## Supplementary Data 1 for "Distinct respiratory tract biological pathways characterizing ARDS molecular phenotypes" (part 2 of 3)

### Sheet: S1B - Hyper vs. Hypo - Adjusted (continued)
ENSEMBL	HGNC	Log2 Fold Change	P-value	FDR
ENSG00000118705	RPN2	0.699437	0.00540961	0.0727025
ENSG00000071082	RPL31	0.863945	0.00454419	0.0728783
ENSG00000197756	RPL37A	1.02474	0.00403494	0.0731476
ENSG00000196526	AFAP1	-0.870663	0.00388135	0.0736263
ENSG00000116761	CTH	-0.742581	0.00400863	0.0736983
ENSG00000124635	H2BC11	1.31849	0.00558452	0.0736983
ENSG00000153989	NUS1	0.676479	0.0056956	0.0736983
ENSG00000120709	FAM53C	-0.741924	0.00594409	0.0736992
ENSG00000163464	CXCR1	-0.940439	0.0046428	0.0736992
ENSG00000198363	ASPH	-0.806856	0.00412181	0.0739165
ENSG00000102753	KPNA3	0.870254	0.00398284	0.074299
ENSG00000110700	RPS13	0.924958	0.00470304	0.074299
ENSG00000113108	APBB3	-0.834864	0.00420947	0.074299
ENSG00000141504	SAT2	0.781118	0.00425145	0.074299
ENSG00000170315	UBB	0.783746	0.00416061	0.074299
ENSG00000150477	KIAA1328	-0.861817	0.00548368	0.0743529
ENSG00000044446	PHKA2	-0.718407	0.00424448	0.0746153
ENSG00000148303	RPL7A	0.69302	0.00552665	0.0747074
ENSG00000206418	RAB12	0.652838	0.00589888	0.0748484
ENSG00000145592	RPL37	0.885434	0.00515064	0.0749056
ENSG00000163328	GPR155	-0.715278	0.0059303	0.0749056
ENSG00000240065	PSMB9	0.763435	0.0057458	0.0749056
ENSG00000074370	ATP2A3	-0.868622	0.00429988	0.0750801
ENSG00000113552	GNPDA1	0.81149	0.00580771	0.0750801
ENSG00000140199	SLC12A6	-0.729754	0.00488095	0.0750801
ENSG00000152784	PRDM8	-0.882648	0.00588495	0.0750801
ENSG00000154518	ATP5MC3	1.06999	0.00254201	0.0750801
ENSG00000172809	RPL38	0.744777	0.00523264	0.0750801
ENSG00000198734	F5	-1.06536	0.00260225	0.0750801
ENSG00000254709	IGLL5	1.66069	0.00619245	0.0750801
ENSG00000180071	ANKRD18A	-0.988721	0.0041257	0.075087
ENSG00000204909	SPINK9	-0.841309	0.00599016	0.075087
ENSG00000173262	SLC2A14	-0.832165	0.00606028	0.0752944
ENSG00000198521	ZNF43	-0.81532	0.00440642	0.0753934
ENSG00000240053	LY6G5B	-1.03656	0.00233137	0.0753934
ENSG00000052723	SIKE1	0.847998	0.00418499	0.0754021
ENSG00000101182	PSMA7	0.647335	0.00441337	0.0754021
ENSG00000114648	KLHL18	-0.576882	0.00615926	0.0754021
ENSG00000135387	CAPRIN1	0.567026	0.00603372	0.0754021
ENSG00000173464	RNASE11	-0.012052	2.95292e-06	0.0754021
ENSG00000177951	BET1L	-0.860155	0.00535318	0.0754021
ENSG00000187556	NANOS3	-1.00153	0.00480018	0.0754021
ENSG00000197056	ZMYM1	0.857333	0.00216523	0.0754021
ENSG00000106245	BUD31	0.663501	0.00596854	0.0754075
ENSG00000114316	USP4	-0.602955	0.00582159	0.075588
ENSG00000111696	NT5DC3	-0.864512	0.00425131	0.0756996
ENSG00000111911	HINT3	0.893035	0.00270177	0.0758206
ENSG00000136521	NDUFB5	0.897806	0.00451461	0.0758432
ENSG00000042062	RIPOR3	-0.88668	0.00487986	0.0758971
ENSG00000115239	ASB3	-0.81682	0.0060745	0.0758971
ENSG00000119535	CSF3R	-0.816434	0.00510591	0.0758971
ENSG00000122678	POLM	-0.638165	0.0045976	0.0758971
ENSG00000196074	SYCP2	-0.997274	0.00430543	0.0758971
ENSG00000005981	ASB4	-0.770652	0.00508028	0.0764155
ENSG00000054965	FAM168A	-0.621296	0.00635579	0.0764155
ENSG00000077232	DNAJC10	0.75978	0.00475737	0.0764155
ENSG00000100266	PACSIN2	-0.720327	0.00557772	0.0764155
ENSG00000122490	SLC66A2	-0.608999	0.00631674	0.0764155
ENSG00000136783	NIPSNAP3A	0.753651	0.005055	0.0764155
ENSG00000141428	C18orf21	0.808221	0.00453167	0.0764155
ENSG00000142534	RPS11	0.982929	0.00542738	0.0764155
ENSG00000143486	EIF2D	-0.689158	0.00629892	0.0764155
ENSG00000145817	YIPF5	0.824154	0.00435131	0.0764155
ENSG00000172531	PPP1CA	0.663206	0.00670739	0.0764155
ENSG00000174749	FAM241A	-0.905584	0.0047335	0.0764155
ENSG00000177606	JUN	0.777127	0.00552558	0.0764155
ENSG00000182141	ZNF708	-0.830593	0.00503786	0.0764155
ENSG00000186468	RPS23	0.990739	0.00605624	0.0764155
ENSG00000197020	ZNF100	-0.785728	0.00622773	0.0764155
ENSG00000262246	CORO7	-0.674985	0.00602992	0.0764155
ENSG00000275714	H3C1	1.2955	0.00306804	0.0764155
ENSG00000171492	LRRC8D	0.787654	0.0044657	0.0766092
ENSG00000134684	YARS1	0.490286	0.00642958	0.0766233
ENSG00000171608	PIK3CD	-0.656386	0.00635744	0.0766931
ENSG00000102172	SMS	0.717772	0.00486125	0.0772391
ENSG00000147471	PLPBP	0.671763	0.00489072	0.0772391
ENSG00000149100	EIF3M	0.873804	0.00486063	0.0772391
ENSG00000105707	HPN	-1.09122	0.00281456	0.077342
ENSG00000113558	SKP1	0.77296	0.00477462	0.0773949
ENSG00000197013	ZNF429	-0.902105	0.00542027	0.0774982
ENSG00000125691	RPL23	0.895	0.00558768	0.0775272
ENSG00000116670	MAD2L2	0.665171	0.00492517	0.0780747
ENSG00000070366	SMG6	-0.63228	0.00506286	0.0783506
ENSG00000128284	APOL3	1.0434	0.00500802	0.0783506
ENSG00000133131	MORC4	-0.864316	0.00491121	0.0783506
ENSG00000158882	TOMM40L	-0.839995	0.00494184	0.0783506
ENSG00000172146	OR1A1	-0.887471	0.00531424	0.0783506
ENSG00000177576	C18orf32	0.699402	0.00705283	0.0783506
ENSG00000198755	RPL10A	0.857142	0.00555351	0.0783506
ENSG00000241837	ATP5PO	0.861655	0.00659532	0.0783506
ENSG00000273136	NBPF26	-0.813085	0.00710605	0.0783506
ENSG00000165805	C12orf50	-0.885801	0.0049762	0.0785126
ENSG00000169019	COMMD8	1.05999	0.00502836	0.0785126
ENSG00000262406	MMP12	1.4239	0.0047215	0.0785664
ENSG00000163444	TMEM183A	0.645995	0.0050769	0.0786874
ENSG00000123146	ADGRE5	-0.667825	0.00651708	0.0787467
ENSG00000065883	CDK13	-0.498065	0.00692306	0.0790096
ENSG00000130844	ZNF331	-0.765334	0.0050424	0.0790096
ENSG00000186115	CYP4F2	-2.42036	0.000244818	0.0790501
ENSG00000092010	PSME1	0.812417	0.00586253	0.0791423
ENSG00000148985	PGAP2	-0.673698	0.00304009	0.0791423
ENSG00000198373	WWP2	-0.674564	0.00504682	0.079268
ENSG00000095397	WHRN	-0.915636	0.00518792	0.079434
ENSG00000232388	SMIM26	0.805479	0.00518658	0.079434
ENSG00000065518	NDUFB4	0.939242	0.00737396	0.0796306
ENSG00000105171	POP4	0.858648	0.00598959	0.0797942
ENSG00000110958	PTGES3	0.619536	0.00579547	0.0797942
ENSG00000179933	C14orf119	0.698462	0.00437253	0.0797942
ENSG00000040933	INPP4A	-0.652578	0.00522148	0.0801363
ENSG00000088986	DYNLL1	0.957257	0.00678088	0.0801363
ENSG00000119632	IFI27L2	1.05237	0.00312881	0.0801363
ENSG00000152990	ADGRA3	-1.08573	0.00344073	0.0801363
ENSG00000243678	NME2	0.820159	0.00746105	0.0801363
ENSG00000171497	PPID	0.635116	0.00531556	0.0802462
ENSG00000185955	C7orf61	-0.933902	0.00496061	0.0802462
ENSG00000108405	P2RX1	-0.786863	0.00702251	0.0802625
ENSG00000126067	PSMB2	0.719647	0.0053565	0.0806951
ENSG00000188725	SMIM15	0.863367	0.00538343	0.0806951
ENSG00000232593	KANTR	-0.689811	0.00535327	0.0806951
ENSG00000255150	EID3	-0.887849	0.00530684	0.0806951
ENSG00000106714	CNTNAP3	-0.869509	0.0054773	0.0809533
ENSG00000131475	VPS25	0.640596	0.00313301	0.0809533
ENSG00000159111	MRPL10	0.760397	0.00504577	0.0809533
ENSG00000176695	OR4F17	-0.753057	0.00717151	0.0809533
ENSG00000011523	CEP68	-0.717697	0.0073835	0.0809703
ENSG00000084676	NCOA1	-0.649085	0.0074448	0.0809703
ENSG00000092529	CAPN3	-0.625014	0.00543686	0.0809703
ENSG00000096384	HSP90AB1	0.748929	0.00706723	0.0809703
ENSG00000106153	CHCHD2	0.675783	0.0062342	0.0809703
ENSG00000113758	DBN1	-0.820974	0.00733081	0.0809703
ENSG00000131469	RPL27	0.832807	0.00628097	0.0809703
ENSG00000152270	PDE3B	-0.617234	0.00548959	0.0809703
ENSG00000163625	WDFY3	-0.699645	0.00605224	0.0809703
ENSG00000166377	ATP9B	-0.766157	0.00653326	0.0809703
ENSG00000170270	GON7	1.08598	0.00579504	0.0809703
ENSG00000170271	FAXDC2	-0.702463	0.00549748	0.0809703
ENSG00000198089	SFI1	-0.586237	0.00743189	0.0809703
ENSG00000109111	SUPT6H	-0.621901	0.00742557	0.08109
ENSG00000109381	ELF2	-0.659953	0.00542763	0.081195
ENSG00000183172	SMDT1	0.888108	0.00640118	0.0816739
ENSG00000087903	RFX2	-0.658227	0.00638364	0.0817531
ENSG00000104804	TULP2	-0.737169	0.00741482	0.0817531
ENSG00000140830	TXNL4B	0.732883	0.00439671	0.0817531
ENSG00000183878	UTY	-0.626758	0.0056142	0.0817531
ENSG00000135506	OS9	-0.687395	0.00672688	0.0817835
ENSG00000143612	C1orf43	0.63349	0.00725701	0.0817835
ENSG00000158373	H2BC5	1.05466	0.00757587	0.0817835
ENSG00000158406	H4C8	1.0464	0.0056449	0.0817835
ENSG00000187857	OR6C75	-0.867404	0.00443767	0.0817835
ENSG00000197747	S100A10	0.958339	0.00551359	0.0817835
ENSG00000278615	C11orf98	1.12224	0.00529082	0.0817835
ENSG00000146350	TBC1D32	-0.742699	0.0076254	0.0818665
ENSG00000185359	HGS	-0.591798	0.00557972	0.0818665
ENSG00000187775	DNAH17	-0.832803	0.00558571	0.0818665
ENSG00000250317	SMIM20	0.838823	0.00533596	0.0818665
ENSG00000277972	CISD3	0.798074	0.00446097	0.0818665
ENSG00000114902	SPCS1	0.643759	0.00770124	0.082216
ENSG00000149571	KIRREL3	-1.39851	0.00164997	0.082216
ENSG00000162368	CMPK1	0.701563	0.00579819	0.0825558
ENSG00000258472	AC005726.1	-0.44758	0.00612445	0.0825558
ENSG00000131969	ABHD12B	-0.709817	0.00586184	0.0832538
ENSG00000172239	PAIP1	0.849806	0.00546205	0.0832538
ENSG00000085871	MGST2	0.823065	0.00676462	0.0835086
ENSG00000106554	CHCHD3	0.819364	0.00551215	0.0835086
ENSG00000167315	ACAA2	0.796561	0.00803485	0.0835086
ENSG00000198356	GET3	0.775475	0.00348475	0.0835086
ENSG00000203880	PCMTD2	-0.745523	0.00673769	0.0835086
ENSG00000197903	H2BC12	0.959573	0.00785015	0.0836697
ENSG00000119778	ATAD2B	-0.55862	0.0079634	0.0837537
ENSG00000185864	NPIPB4	-0.684301	0.00705512	0.0837537
ENSG00000078618	NRDC	-0.494966	0.00765045	0.0838821
ENSG00000112561	TFEB	-0.617529	0.00802956	0.0838821
ENSG00000119655	NPC2	0.777578	0.00681797	0.0838821
ENSG00000173660	UQCRH	0.791048	0.00810795	0.0838821
ENSG00000163191	S100A11	0.779785	0.00776456	0.0846548
ENSG00000168090	COPS6	0.755289	0.00694142	0.0846548
ENSG00000139344	AMDHD1	-0.753007	0.00599599	0.084738
ENSG00000265681	RPL17	0.773596	0.00780009	0.08479
ENSG00000106258	CYP3A5	-0.833188	0.00611588	0.0848785
ENSG00000108474	PIGL	-0.823611	0.00610339	0.0848785
ENSG00000127663	KDM4B	-0.656287	0.00866282	0.0848785
ENSG00000054523	KIF1B	-0.54808	0.00831591	0.0851953
ENSG00000145022	TCTA	0.51476	0.00651565	0.0853119
ENSG00000172057	ORMDL3	0.926092	0.00657544	0.0853252
ENSG00000124733	MEA1	1.09537	0.00272215	0.0856248
ENSG00000140937	CDH11	-2.02473	0.000569874	0.0856248
ENSG00000147044	CASK	-0.695261	0.00520059	0.0856248
ENSG00000181458	TMEM45A	-0.720397	0.00824144	0.0856248
ENSG00000267855	NDUFA7	0.810416	0.00833252	0.0856248
ENSG00000012171	SEMA3B	-0.977742	0.00326436	0.085664
ENSG00000101888	NXT2	0.954449	0.00299923	0.085664
ENSG00000113845	TIMMDC1	0.674753	0.00626498	0.085664
ENSG00000187735	TCEA1	0.509862	0.00625933	0.085664
ENSG00000108381	ASPA	-0.714984	0.00633351	0.0856667
ENSG00000110079	MS4A4A	0.948576	0.00850551	0.0856667
ENSG00000112306	RPS12	0.876526	0.0081353	0.0856667
ENSG00000123901	GPR83	-1.04073	0.00313026	0.0856667
ENSG00000133392	MYH11	-0.786011	0.00363428	0.0856667
ENSG00000134480	CCNH	-0.682495	0.00718088	0.0856667
ENSG00000143977	SNRPG	0.734851	0.00838828	0.0856667
ENSG00000148660	CAMK2G	-0.7663	0.00374842	0.0856667
ENSG00000164002	EXO5	1.22741	0.00188963	0.0856667
ENSG00000166278	C2	0.882912	0.0062973	0.0856667
ENSG00000170417	TMEM182	-0.72924	0.00753214	0.0856667
ENSG00000197713	RPE	0.675749	0.00606532	0.0856667
ENSG00000237441	RGL2	-0.663969	0.00900766	0.0856667
ENSG00000115233	PSMD14	0.809214	0.00880151	0.0863509
ENSG00000126458	RRAS	1.21732	0.00191422	0.0863509
ENSG00000145220	LYAR	0.938589	0.00337188	0.0863509
ENSG00000149179	C11orf49	-0.607007	0.00733362	0.0863509
ENSG00000181785	OR5AS1	-0.865441	0.00537844	0.0863509
ENSG00000197563	PIGN	-0.812197	0.00631055	0.0863509
ENSG00000131981	LGALS3	0.825312	0.0063401	0.0866074
ENSG00000111850	SMIM8	-0.61954	0.00423709	0.0866141
ENSG00000119862	LGALSL	-0.863854	0.00375735	0.0866141
ENSG00000138642	HERC6	1.20736	0.00423802	0.0866141
ENSG00000169359	SLC33A1	0.679238	0.00509387	0.0866387
ENSG00000099910	KLHL22	-0.590028	0.00656866	0.0871448
ENSG00000185745	IFIT1	1.19241	0.00388388	0.0871448
ENSG00000173915	ATP5MD	0.914314	0.0087194	0.0873086
ENSG00000129657	SEC14L1	-0.601702	0.00782325	0.0873211
ENSG00000188738	FSIP2	-0.52898	0.00935855	0.0873288
ENSG00000197728	RPS26	0.78823	0.00848021	0.0873708
ENSG00000113119	TMCO6	-0.77577	0.00394415	0.0879093
ENSG00000115942	ORC2	-0.644453	0.00894539	0.0879093
ENSG00000147437	GNRH1	-0.930574	0.00522895	0.0879093
ENSG00000187912	CLEC17A	-1.10887	0.00348862	0.0879093
ENSG00000108774	RAB5C	0.531636	0.00858209	0.0879105
ENSG00000124134	KCNS1	-1.12081	0.00111662	0.0879845
ENSG00000122565	CBX3	0.564654	0.00911094	0.0880917
ENSG00000167881	SRP68	0.556911	0.00919985	0.0880917
ENSG00000180964	TCEAL8	1.01108	0.0063036	0.0880917
ENSG00000205542	TMSB4X	0.923276	0.0065884	0.0880917
ENSG00000262461	SPDYE9P	-0.819444	0.00720106	0.0880917
ENSG00000113312	TTC1	0.68519	0.00908483	0.0884422
ENSG00000105677	TMEM147	0.891327	0.00680543	0.0884914
ENSG00000124091	GCNT7	-0.805181	0.00679215	0.0884914
ENSG00000163634	THOC7	0.929228	0.00568729	0.0884914
ENSG00000178449	COX14	0.907415	0.00928141	0.0884914
ENSG00000283597	FAM169B	-0.892992	0.00357111	0.0884914
ENSG00000130518	IQCN	-0.85309	0.00684393	0.0888887
ENSG00000122705	CLTA	0.618361	0.00931665	0.0889472
ENSG00000115274	INO80B	0.707464	0.00360857	0.0890146
ENSG00000181019	NQO1	0.839746	0.00690144	0.0890146
ENSG00000129292	PHF20L1	-0.620473	0.00819771	0.0890165
ENSG00000004961	HCCS	1.21056	0.00208428	0.0891318
ENSG00000057663	ATG5	0.677055	0.0079812	0.0891318
ENSG00000065413	ANKRD44	-0.621352	0.00832436	0.0891318
ENSG00000116539	ASH1L	-0.476328	0.00686875	0.0891318
ENSG00000139436	GIT2	-0.529479	0.00993705	0.0891318
ENSG00000144445	KANSL1L	0.557867	0.00692743	0.0891318
ENSG00000151773	CCDC122	-0.719412	0.00700495	0.0891318
ENSG00000164904	ALDH7A1	-0.678436	0.00403083	0.0891318
ENSG00000167302	TEPSIN	-0.668524	0.00686896	0.0891318
ENSG00000173486	FKBP2	0.720142	0.00413515	0.0891318
ENSG00000175768	TOMM5	1.12892	0.00734686	0.0891318
ENSG00000182938	OTOP3	-0.00890184	4.55454e-06	0.0891318
ENSG00000273802	H2BC8	1.08966	0.00647943	0.0891318
ENSG00000075142	SRI	0.750832	0.00952284	0.0891947
ENSG00000232112	TMA7	0.735664	0.00802914	0.0892205
ENSG00000047410	TPR	-0.598422	0.00956553	0.0893954
ENSG00000025039	RRAGD	0.667096	0.00943126	0.0894132
ENSG00000124145	SDC4	0.702717	0.00968433	0.0894132
ENSG00000125870	SNRPB2	0.848105	0.006702	0.0894132
ENSG00000130203	APOE	0.944349	0.00919957	0.0894132
ENSG00000130811	EIF3G	0.599386	0.00716244	0.0894132
ENSG00000132603	NIP7	0.588781	0.00688269	0.0894132
ENSG00000134308	YWHAQ	0.628476	0.0101502	0.0894132
ENSG00000136938	ANP32B	0.60163	0.0070617	0.0894132
ENSG00000140319	SRP14	0.7689	0.00794293	0.0894132
ENSG00000149357	LAMTOR1	0.71603	0.00907442	0.0894132
ENSG00000160131	VMA21	0.65963	0.00685148	0.0894132
ENSG00000173372	C1QA	0.926103	0.00952134	0.0894132
ENSG00000178927	CYBC1	-0.559547	0.00813518	0.0894132
ENSG00000187837	H1-2	0.903656	0.00949795	0.0894132
ENSG00000276410	H2BC3	2.27425	0.00075536	0.0894132
ENSG00000186660	ZFP91	0.56683	0.00761167	0.0894352
ENSG00000254999	BRK1	0.626191	0.00963296	0.0903555
ENSG00000171316	CHD7	-0.564462	0.00719829	0.0904981
ENSG00000164951	PDP1	0.694933	0.00775964	0.0908762
ENSG00000091651	ORC6	-0.634434	0.0104356	0.0908832
ENSG00000111537	IFNG	2.76275	0.000357078	0.0908832
ENSG00000129559	NEDD8	0.705094	0.00994639	0.0908832
ENSG00000175324	LSM1	0.816974	0.00843037	0.0908832
ENSG00000169896	ITGAM	-0.74095	0.00721607	0.0908923
ENSG00000134910	STT3A	0.53133	0.0104713	0.0909517
ENSG00000167526	RPL13	0.805418	0.00723672	0.0909555
ENSG00000109458	GAB1	-0.654889	0.00849648	0.0911003
ENSG00000110777	POU2AF1	-0.78159	0.00743997	0.0911475
ENSG00000151422	FER	-0.61679	0.0105392	0.0911475
ENSG00000108344	PSMD3	0.673666	0.00441163	0.0913228
ENSG00000123843	C4BPB	-0.707981	0.0100146	0.0913281
ENSG00000170525	PFKFB3	-0.815702	0.00731037	0.0913281
ENSG00000174038	C9orf131	-0.680046	0.010203	0.0913281
ENSG00000117139	KDM5B	-0.628907	0.0101569	0.0914671
ENSG00000175029	CTBP2	-0.611827	0.00832495	0.0915313
ENSG00000119185	ITGB1BP1	0.686342	0.00705302	0.0917037
ENSG00000135624	CCT7	0.761464	0.0074611	0.0917037
ENSG00000186529	CYP4F3	-0.778426	0.00744744	0.0917037
ENSG00000204767	INSYN2B	-0.785617	0.00631675	0.0917037
ENSG00000001626	CFTR	-0.686544	0.0102676	0.0918738
ENSG00000101166	PRELID3B	0.677099	0.0101799	0.091998
ENSG00000165905	LARGE2	-1.49239	0.00237536	0.091998
ENSG00000204695	OR14J1	-0.665995	0.0104267	0.092315
ENSG00000130311	DDA1	0.643405	0.0102626	0.0924996
ENSG00000152926	ZNF117	-0.64146	0.010285	0.092603
ENSG00000132792	CTNNBL1	0.591599	0.00760018	0.0927226
ENSG00000119523	ALG2	0.687358	0.00337838	0.0927337
ENSG00000131242	RAB11FIP4	-0.683344	0.00771995	0.0927337
ENSG00000100889	PCK2	0.690879	0.00770297	0.0927718
ENSG00000160352	ZNF714	-0.738914	0.00504936	0.0927786
ENSG00000179163	FUCA1	1.04631	0.00742177	0.0927786
ENSG00000116580	GON4L	-0.394397	0.010393	0.0927902
ENSG00000182310	SPACA6	-0.651967	0.0102739	0.0927902
ENSG00000159189	C1QC	0.9925	0.00863254	0.0930229
ENSG00000047578	KIAA0556	-0.572847	0.00773893	0.0933535
ENSG00000166847	DCTN5	0.697	0.0046336	0.0933535
ENSG00000008018	PSMB1	0.699252	0.0111509	0.0934381
ENSG00000164919	COX6C	0.730085	0.00787663	0.0934381
ENSG00000164976	MYORG	-0.690057	0.00899944	0.0934381
ENSG00000186010	NDUFA13	0.696837	0.0104644	0.0937579
ENSG00000062282	DGAT2	-0.710581	0.0101976	0.0939083
ENSG00000088280	ASAP3	-0.650735	0.0106449	0.0939083
ENSG00000139767	SRRM4	-1.26819	0.002358	0.0939083
ENSG00000140264	SERF2	0.596878	0.00945471	0.0939083
ENSG00000160948	VPS28	0.476441	0.0107022	0.0939083
ENSG00000168894	RNF181	0.77945	0.00795029	0.0939083
ENSG00000196562	SULF2	-0.7034	0.0106903	0.0939083
ENSG00000067182	TNFRSF1A	-0.637582	0.00951326	0.094033
ENSG00000089157	RPLP0	0.858676	0.00782399	0.094033
ENSG00000106028	SSBP1	0.612586	0.0107422	0.094033
ENSG00000109475	RPL34	0.912603	0.00912484	0.094033
ENSG00000181090	EHMT1	-0.637127	0.0108569	0.094033
ENSG00000042286	AIFM2	0.819533	0.00857504	0.0940873
ENSG00000129226	CD68	0.727947	0.00956644	0.0940873
ENSG00000130921	C12orf65	-0.645405	0.0107836	0.0940873
ENSG00000157551	KCNJ15	-0.715799	0.00787873	0.0940873
ENSG00000083845	RPS5	0.802225	0.0103751	0.0943113
ENSG00000108828	VAT1	0.759772	0.0109623	0.0951093
ENSG00000128272	ATF4	0.618206	0.0097044	0.0951516
ENSG00000088756	ARHGAP28	-0.737717	0.00820595	0.0955771
ENSG00000145907	G3BP1	0.464278	0.0116775	0.0955771
ENSG00000185009	AP3M1	0.525669	0.0112415	0.0955771
ENSG00000158711	ELK4	0.580788	0.00771839	0.0957711
ENSG00000196263	ZNF471	-0.731401	0.00830906	0.0960636
ENSG00000069943	PIGB	-0.547546	0.011372	0.0962093
ENSG00000072756	TRNT1	-0.461345	0.00847903	0.0962093
ENSG00000100453	GZMB	1.24618	0.00895944	0.0962093
ENSG00000102445	RUBCNL	-0.715683	0.00934816	0.0962093
ENSG00000103196	CRISPLD2	-0.633745	0.011289	0.0962093
ENSG00000104687	GSR	0.56342	0.0110275	0.0962093
ENSG00000111843	TMEM14C	0.873027	0.00844295	0.0962093
ENSG00000121289	CEP89	-0.610372	0.0112213	0.0962093
ENSG00000134215	VAV3	-0.546276	0.0111316	0.0962093
ENSG00000137500	CCDC90B	-0.594238	0.0099613	0.0962093
ENSG00000138411	HECW2	-0.750559	0.00899475	0.0962093
ENSG00000147604	RPL7	0.653292	0.0108585	0.0962093
ENSG00000168653	NDUFS5	0.891132	0.00844905	0.0962093
ENSG00000182095	TNRC18	-0.595924	0.0112887	0.0962093
ENSG00000182768	NGRN	0.671614	0.0113984	0.0962093
ENSG00000197256	KANK2	-0.759049	0.00781917	0.0962093
ENSG00000241878	PISD	-0.68176	0.00933434	0.0962093
ENSG00000243927	MRPS6	0.678806	0.00836324	0.0962093
ENSG00000257743	MGAM2	-0.666601	0.00837055	0.0962093
ENSG00000012232	EXTL3	-0.59864	0.00840605	0.0963679
ENSG00000112038	OPRM1	-0.706934	0.00795865	0.0963679
ENSG00000134987	WDR36	0.920339	0.00408182	0.0963679
ENSG00000178988	MRFAP1L1	0.817754	0.00556215	0.0963679
ENSG00000180573	H2AC6	0.905493	0.0121024	0.0963679
ENSG00000244242	IFITM10	-0.267634	0.0115419	0.0963679
ENSG00000104375	STK3	-0.556412	0.011321	0.0966176
ENSG00000139793	MBNL2	0.804755	0.00914534	0.0966176
ENSG00000150048	CLEC1A	-0.732737	0.00908474	0.0966176
ENSG00000163701	IL17RE	-1.14559	0.00424692	0.0968386
ENSG00000144810	COL8A1	-0.712824	0.00805223	0.0968588
ENSG00000279170	TSTD3	-0.732369	0.0087248	0.0969352
ENSG00000048540	LMO3	1.28771	0.0027093	0.0970979
ENSG00000138326	RPS24	0.817954	0.00960835	0.0970979
ENSG00000222011	FAM185A	-0.581225	0.00876253	0.0970979
ENSG00000108953	YWHAE	0.542861	0.0103442	0.0974437
ENSG00000110955	ATP5F1B	0.607417	0.0115243	0.0974951
ENSG00000181163	NPM1	0.524661	0.00857303	0.0977253
ENSG00000123360	PDE1B	-0.653912	0.00873996	0.0977423
ENSG00000132334	PTPRE	-0.619186	0.0104253	0.0977975
ENSG00000156508	EEF1A1	0.750535	0.0100281	0.0977975
ENSG00000196976	LAGE3	1.23397	0.000925514	0.0977975
ENSG00000196975	ANXA4	0.610307	0.00870319	0.0978224
ENSG00000197943	PLCG2	-0.649082	0.0104734	0.0978924
ENSG00000008394	MGST1	0.745731	0.0117548	0.0979747
ENSG00000103485	QPRT	-0.715229	0.00828958	0.0979747
ENSG00000106105	GARS1	0.535884	0.0116729	0.0979747
ENSG00000113763	UNC5A	-0.986834	0.00425665	0.0979747
ENSG00000151876	FBXO4	0.996429	0.00147757	0.0979747
ENSG00000133794	ARNTL	-0.562519	0.0120354	0.0979958
ENSG00000132507	EIF5A	0.600384	0.00988095	0.0982376
ENSG00000079482	OPHN1	-0.7438	0.0089842	0.0982762
ENSG00000114738	MAPKAPK3	0.518811	0.00904204	0.0982762
ENSG00000121022	COPS5	0.546634	0.00530564	0.0982762
ENSG00000154059	IMPACT	0.777486	0.00469128	0.0982762
ENSG00000168002	POLR2G	0.70588	0.0102685	0.0982762
ENSG00000204577	LILRB3	-0.648456	0.00992088	0.0982762
ENSG00000087191	PSMC5	0.6034	0.00914701	0.0990879
ENSG00000141376	BCAS3	-0.567452	0.011993	0.0993177
ENSG00000118181	RPS25	0.863624	0.0103943	0.0995556
ENSG00000144043	TEX261	0.658445	0.00875969	0.099651
ENSG00000100393	EP300	-0.480878	0.010153	0.0996976
ENSG00000127125	PPCS	0.611367	0.00917549	0.0996976
ENSG00000138185	ENTPD1	-0.614668	0.0121184	0.0996976
ENSG00000242485	MRPL20	0.584699	0.00907553	0.099866
ENSG00000178982	EIF3K	0.43376	0.0121869	0.099927
ENSG00000124222	STX16	-0.525372	0.00911285	0.0999979
ENSG00000126267	COX6B1	0.64916	0.0102234	0.0999979
ENSG00000005007	UPF1	-0.486896	0.0121989	0.100039
ENSG00000118363	SPCS2	0.644722	0.00925971	0.100039
ENSG00000128918	ALDH1A2	-0.714618	0.0102652	0.100121
ENSG00000145354	CISD2	0.650395	0.0106302	0.10015
ENSG00000114942	EEF1B2	0.74118	0.0131764	0.10025
ENSG00000113013	HSPA9	0.46678	0.0123752	0.100417
ENSG00000176087	SLC35A4	0.551865	0.00935176	0.100417
ENSG00000182899	RPL35A	0.754473	0.0106391	0.100417
ENSG00000187134	AKR1C1	0.96717	0.012629	0.100417
ENSG00000119638	NEK9	-0.514968	0.00925422	0.100513
ENSG00000166501	PRKCB	-0.637312	0.010685	0.100513
ENSG00000244274	DBNDD2	0.772491	0.0127973	0.100513
ENSG00000087157	PGS1	-0.671137	0.00922029	0.10069
ENSG00000089009	RPL6	0.712809	0.010437	0.10069
ENSG00000269711	AC008763.3	1.1447	0.010799	0.10069
ENSG00000136206	SPDYE1	-0.747355	0.00882585	0.100797
ENSG00000175352	NRIP3	0.837401	0.00945526	0.100797
ENSG00000143494	VASH2	-0.983143	0.0045461	0.100826
ENSG00000103018	CYB5B	0.648858	0.0088892	0.101236
ENSG00000178741	COX5A	0.748219	0.0094008	0.101236
ENSG00000196141	SPATS2L	0.743644	0.0127614	0.101288
ENSG00000149273	RPS3	0.716489	0.00936733	0.101458
ENSG00000164733	CTSB	0.728235	0.00935428	0.101458
ENSG00000189266	PNRC2	0.563827	0.013575	0.101458
ENSG00000138468	SENP7	-0.562103	0.0136239	0.101728
ENSG00000198960	ARMCX6	0.857786	0.00628191	0.101922
ENSG00000165806	CASP7	0.732262	0.0102135	0.101971
ENSG00000164211	STARD4	0.594228	0.0131866	0.102035
ENSG00000142025	DMRTC2	-2.51165	0.000466732	0.102082
ENSG00000100354	TNRC6B	-0.529677	0.0132135	0.102716
ENSG00000196743	GM2A	0.599529	0.0138206	0.102716
ENSG00000074842	MYDGF	0.766925	0.00816793	0.102717
ENSG00000136888	ATP6V1G1	0.628681	0.0128946	0.102717
ENSG00000177535	OR2B11	-1.32873	0.00103049	0.10278
ENSG00000198077	CYP2A7	-0.243538	0.00483675	0.10278
ENSG00000281039	AC005154.5	0.648675	0.00767121	0.10278
ENSG00000108515	ENO3	-0.612626	0.0133206	0.102962
ENSG00000128789	PSMG2	0.694232	0.0113217	0.102962
ENSG00000145337	PYURF	0.75456	0.00921598	0.102962
ENSG00000165105	RASEF	-0.742453	0.00974885	0.102962
ENSG00000169490	TM2D2	0.654742	0.00919289	0.102962
ENSG00000179218	CALR	0.700232	0.00967826	0.102962
ENSG00000282988	AL031777.2	0.793047	0.0132321	0.102962
ENSG00000234127	TRIM26	0.534061	0.0105074	0.103277
ENSG00000024048	UBR2	-0.557505	0.00982189	0.103367
ENSG00000072080	SPP2	-0.327704	0.0134003	0.103367
ENSG00000134717	BTF3L4	0.529238	0.0099906	0.103367
ENSG00000188177	ZC3H6	0.725846	0.00930794	0.103367
ENSG00000214787	MS4A4E	-0.616267	0.00931352	0.103367
ENSG00000134419	RPS15A	0.810548	0.00982902	0.103713
ENSG00000186723	AC114267.1	-0.681349	0.00936864	0.103713
ENSG00000246705	H2AJ	0.89177	0.0106206	0.103713
ENSG00000059145	UNKL	-0.611092	0.00997962	0.103774
ENSG00000100226	GTPBP1	-0.676247	0.0114894	0.103774
ENSG00000125356	NDUFA1	0.672768	0.0136754	0.103774
ENSG00000204183	GDF5OS	-1.18009	0.00314451	0.103774
ENSG00000213585	VDAC1	0.559382	0.013329	0.103774
ENSG00000258989	AL355916.3	-0.55789	0.0100986	0.103774
ENSG00000138641	HERC3	-0.530587	0.0101268	0.103789
ENSG00000118454	ANKRD13C	0.64577	0.0108161	0.103971
ENSG00000055163	CYFIP2	-0.658901	0.0120867	0.104242
ENSG00000155660	PDIA4	0.719301	0.0100495	0.104242
ENSG00000106588	PSMA2	0.718034	0.0102603	0.104498
ENSG00000125740	FOSB	-0.481437	0.0116963	0.104498
ENSG00000148400	NOTCH1	-0.614939	0.0137282	0.104498
ENSG00000158270	COLEC12	-0.750378	0.00857259	0.104498
ENSG00000172215	CXCR6	1.4058	0.0010791	0.104498
ENSG00000173812	EIF1	0.652838	0.0113746	0.104498
ENSG00000117305	HMGCL	0.506105	0.0137617	0.104546
ENSG00000131018	SYNE1	-0.584131	0.0139591	0.104584
ENSG00000154237	LRRK1	-0.614791	0.0139709	0.104584
ENSG00000163877	SNIP1	-0.578169	0.00610235	0.104584
ENSG00000283378	CNTNAP3C	-0.299818	0.0110073	0.104584
ENSG00000061794	MRPS35	0.891391	0.00968688	0.10472
ENSG00000067829	IDH3G	0.456149	0.0139045	0.10472
ENSG00000082212	ME2	0.446007	0.0141028	0.10472
ENSG00000100567	PSMA3	0.413091	0.0118051	0.10472
ENSG00000115806	GORASP2	0.588358	0.0141733	0.10472
ENSG00000122644	ARL4A	0.573175	0.010312	0.10472
ENSG00000125991	ERGIC3	0.567403	0.0138307	0.10472
ENSG00000167291	TBC1D16	1.16141	0.00309665	0.10472
ENSG00000172568	FNDC9	-0.283441	0.0111331	0.10472
ENSG00000198198	SZT2	-0.593633	0.0114725	0.10472
ENSG00000204514	ZNF814	-0.600006	0.0103039	0.10472
ENSG00000244509	APOBEC3C	0.644495	0.0100024	0.10472
ENSG00000273213	H3-2	-0.606666	0.00873433	0.10472
ENSG00000187109	NAP1L1	0.604704	0.0138597	0.104755
ENSG00000010219	DYRK4	1.46666	0.00315985	0.105353
ENSG00000070770	CSNK2A2	0.53407	0.0144198	0.105353
ENSG00000078401	EDN1	0.923681	0.0107343	0.105353
ENSG00000089505	CMTM1	-0.649173	0.0105958	0.105353
ENSG00000105619	TFPT	0.693318	0.00831092	0.105353
ENSG00000111816	FRK	-0.757608	0.00611192	0.105353
ENSG00000119608	PROX2	-0.633198	0.014117	0.105353
ENSG00000119917	IFIT3	0.935424	0.0142774	0.105353
ENSG00000157764	BRAF	-0.554704	0.0143066	0.105353
ENSG00000163082	SGPP2	0.695852	0.0142117	0.105353
ENSG00000184575	XPOT	0.679949	0.00990593	0.105353
ENSG00000087088	BAX	0.513229	0.0144228	0.10548
ENSG00000166920	C15orf48	0.893942	0.0136703	0.10548
ENSG00000084623	EIF3I	0.620304	0.0106026	0.105877
ENSG00000116459	ATP5PB	0.714283	0.0142198	0.105877
ENSG00000127184	COX7C	0.675539	0.0119058	0.105877
ENSG00000142230	SAE1	0.387214	0.0143392	0.105877
ENSG00000152253	SPC25	-0.892672	0.00561436	0.105877
ENSG00000172086	KRCC1	0.666062	0.0146743	0.105892
ENSG00000089916	GPATCH2L	-0.484775	0.0142976	0.106042
ENSG00000134153	EMC7	0.689455	0.0106582	0.106042
ENSG00000163468	CCT3	0.624457	0.0106399	0.106042
ENSG00000196611	MMP1	0.851003	0.0147612	0.106152
ENSG00000182885	ADGRG3	-0.67356	0.0120022	0.106182
ENSG00000100764	PSMC1	0.621327	0.0143663	0.106502
ENSG00000165804	ZNF219	-0.843724	0.00476352	0.106502
ENSG00000088726	TMEM40	-0.662938	0.0124853	0.10652
ENSG00000256294	AC021092.2	-0.655103	0.0101889	0.106584
ENSG00000129353	SLC44A2	-0.580932	0.0130087	0.106728
ENSG00000157103	SLC6A1	-0.727906	0.0102366	0.106728
ENSG00000184730	APOBR	-0.600901	0.014458	0.106728
ENSG00000218305	CDC14C	-0.743092	0.0102179	0.106728
ENSG00000168517	HEXIM2	-0.666762	0.0105354	0.106854
ENSG00000127884	ECHS1	0.830248	0.0109727	0.107007
ENSG00000077254	USP33	-0.56872	0.0149364	0.107102
ENSG00000136628	EPRS1	0.848588	0.00865568	0.10716
ENSG00000168028	RPSA	0.649201	0.0141759	0.10716
ENSG00000175826	CTDNEP1	0.529181	0.0148481	0.10716
ENSG00000110713	NUP98	-0.571163	0.0126686	0.1073
ENSG00000160410	SHKBP1	-0.589583	0.0123268	0.1073
ENSG00000176358	TAC4	-0.581708	0.0150529	0.1073
ENSG00000179021	C3orf38	0.621291	0.0127412	0.1073
ENSG00000185104	FAF1	0.591705	0.0151509	0.1073
ENSG00000175110	MRPS22	0.549321	0.0110981	0.107314
ENSG00000136930	PSMB7	0.535487	0.0147239	0.1074
ENSG00000181915	ADO	0.747616	0.0104273	0.107419
ENSG00000150712	MTMR12	0.478512	0.0128547	0.107818
ENSG00000165240	ATP7A	-0.481313	0.0128651	0.107818
ENSG00000116062	MSH6	-0.504581	0.0119325	0.108053
ENSG00000146426	TIAM2	-0.577795	0.0150933	0.108053
ENSG00000159479	MED8	0.561925	0.0112407	0.108053
ENSG00000107874	CUEDC2	0.611857	0.0119576	0.108149
ENSG00000036530	CYP46A1	-0.661202	0.012008	0.108369
ENSG00000072506	HSD17B10	0.773148	0.0108856	0.108369
ENSG00000205765	C5orf51	0.635172	0.0112968	0.108369
ENSG00000116171	SCP2	0.748824	0.0113006	0.108394
ENSG00000133059	DSTYK	-0.558652	0.0106219	0.108394
ENSG00000133393	FOPNL	0.697309	0.015577	0.108394
ENSG00000138413	IDH1	0.722903	0.0112984	0.108394
ENSG00000138738	PRDM5	-0.642153	0.0135828	0.108394
ENSG00000165181	SHOC1	-0.830618	0.00674758	0.108394
ENSG00000184260	H2AC20	0.722057	0.0129912	0.108394
ENSG00000184788	SATL1	-0.620123	0.0106279	0.108394
ENSG00000197753	LHFPL5	-0.654983	0.0112765	0.108394
ENSG00000204569	PPP1R10	-0.508343	0.0126531	0.108394
ENSG00000184752	NDUFA12	0.861516	0.0115103	0.108578
ENSG00000196821	ILRUN	0.552544	0.0154224	0.108578
ENSG00000198837	DENND4B	-0.589414	0.0147441	0.108578
ENSG00000100345	MYH9	-0.578972	0.0113479	0.108881
ENSG00000114744	COMMD2	0.686346	0.00905507	0.108881
ENSG00000123416	TUBA1B	0.656097	0.0132009	0.108881
ENSG00000125868	DSTN	0.703163	0.0163706	0.108881
ENSG00000137547	MRPL15	0.781521	0.00753469	0.108881
ENSG00000155115	GTF3C6	0.671704	0.0154757	0.108881
ENSG00000184840	TMED9	0.535884	0.0117062	0.108881
ENSG00000158089	GALNT14	-0.699514	0.009706	0.108988
ENSG00000144381	HSPD1	0.750878	0.0138077	0.109043
ENSG00000170776	AKAP13	-0.481393	0.0138134	0.109043
ENSG00000188739	RBM34	0.607196	0.0108891	0.109135
ENSG00000142507	PSMB6	0.629021	0.0115394	0.109256
ENSG00000205268	PDE7A	-0.520485	0.0165997	0.109408
ENSG00000166825	ANPEP	-0.674789	0.0114832	0.109457
ENSG00000185532	PRKG1	-1.01524	0.00406652	0.109457
ENSG00000285043	AC093512.2	0.991382	0.00564592	0.10954
ENSG00000122786	CALD1	-0.587378	0.0167469	0.109927
ENSG00000189099	PRSS48	-0.0776311	0.00368787	0.109927
ENSG00000116299	KIAA1324	-0.618582	0.0136272	0.110231
ENSG00000130520	LSM4	0.733582	0.0161969	0.110231
ENSG00000133302	SLF1	-0.665649	0.0119085	0.110231
ENSG00000140374	ETFA	0.538638	0.0118897	0.110231
ENSG00000239732	TLR9	-1.29241	0.00109007	0.110231
ENSG00000081237	PTPRC	-0.624223	0.0141401	0.110351
ENSG00000058262	SEC61A1	0.501904	0.0157556	0.110444
ENSG00000106635	BCL7B	0.454117	0.0160238	0.110665
ENSG00000185475	TMEM179B	0.633473	0.00708896	0.110683
ENSG00000131100	ATP6V1E1	0.615513	0.0117607	0.110832
ENSG00000268279	AC090004.1	-0.809965	0.00628302	0.110832
ENSG00000130487	KLHDC7B	1.85034	0.000514816	0.110978
ENSG00000122417	ODF2L	-0.541339	0.0160323	0.111298
ENSG00000153130	SCOC	0.892292	0.00789088	0.111298
ENSG00000225190	PLEKHM1	-0.552931	0.0118332	0.111298
ENSG00000118369	USP35	-0.748767	0.00583437	0.111497
ENSG00000187994	RINL	-0.599702	0.0121063	0.111497
ENSG00000166896	ATP23	-0.590415	0.0162824	0.111545
ENSG00000130595	TNNT3	-0.53069	0.0121678	0.111842
ENSG00000221838	AP4M1	-0.68876	0.00796217	0.111842
ENSG00000144648	ACKR2	-0.756032	0.00640625	0.112078
ENSG00000130779	CLIP1	-0.301841	0.0164677	0.112113
ENSG00000177324	BEND2	-0.347327	0.0130909	0.112113
ENSG00000261210	CLEC19A	-0.895044	0.0053802	0.112182
ENSG00000162736	NCSTN	-0.441683	0.0175006	0.112575
ENSG00000123349	PFDN5	0.655828	0.0121065	0.112722
ENSG00000066084	DIP2B	-0.454625	0.0176086	0.113089
ENSG00000010539	ZNF200	-0.526583	0.0166485	0.113142
ENSG00000198937	CCDC167	0.874166	0.0116233	0.113146
ENSG00000139433	GLTP	0.613244	0.0123322	0.11341
ENSG00000173598	NUDT4	0.64821	0.0104582	0.113599
ENSG00000100564	PIGH	-0.565588	0.0124626	0.113838
ENSG00000130768	SMPDL3B	-1.02004	0.00361854	0.113838
ENSG00000139180	NDUFA9	0.587641	0.0144383	0.113838
ENSG00000145687	SSBP2	-0.575521	0.0166618	0.113838
ENSG00000152778	IFIT5	0.900241	0.0143862	0.113838
ENSG00000172115	CYCS	0.672811	0.0127446	0.113838
ENSG00000178950	GAK	-0.601551	0.0143314	0.113838
ENSG00000196189	SEMA4A	-0.534288	0.0178764	0.113838
ENSG00000119906	SLF2	0.621167	0.00552967	0.113838
ENSG00000124702	KLHDC3	0.668784	0.0121689	0.11425
ENSG00000055483	AC022966.1	-0.572666	0.0171981	0.114261
ENSG00000163159	VPS72	0.632254	0.00829183	0.114294
ENSG00000197894	ADH5	0.647783	0.0173582	0.114294
ENSG00000090861	AARS1	0.598985	0.0173996	0.114318
ENSG00000116251	RPL22	0.702342	0.0171278	0.114318
ENSG00000163904	SENP2	-0.476934	0.0126094	0.114318
ENSG00000285854	AC010197.2	0.775117	0.0119139	0.114318
ENSG00000179284	DAND5	-1.17216	0.00384584	0.114375
ENSG00000231500	RPS18	0.787449	0.0125245	0.114417
ENSG00000135940	COX5B	0.566766	0.0169797	0.114547
ENSG00000198918	RPL39	0.773464	0.0152526	0.114742
ENSG00000010165	EEF1AKNMT	0.6948	0.013842	0.115091
ENSG00000069431	ABCC9	-0.542316	0.0121086	0.115091
ENSG00000100351	GRAP2	1.41052	0.00370408	0.115091
ENSG00000105875	WDR91	-0.584114	0.017326	0.115091
ENSG00000133561	GIMAP6	1.48039	0.00136652	0.115091
ENSG00000140391	TSPAN3	0.623699	0.0171304	0.115091
ENSG00000234511	C5orf58	-0.61328	0.0147831	0.115091
ENSG00000254505	CHMP4A	0.465802	0.0130915	0.115091
ENSG00000270800	RPS10-NUDT3	0.852014	0.0037269	0.115091
ENSG00000285551	AC067752.1	-0.77022	0.00675382	0.115091
ENSG00000137491	SLCO2B1	0.743222	0.0176654	0.115098
ENSG00000156218	ADAMTSL3	-0.61442	0.0130614	0.115098
ENSG00000156414	TDRD9	-0.385685	0.0184719	0.115098
ENSG00000196547	MAN2A2	-0.579908	0.0148734	0.115098
ENSG00000239920	AC104389.5	-0.47767	0.0149384	0.115098
ENSG00000091527	CDV3	0.525739	0.017378	0.115423
ENSG00000106400	ZNHIT1	0.518686	0.0129321	0.115423
ENSG00000118292	C1orf54	1.06719	0.00394451	0.115423
ENSG00000165512	ZNF22	1.17254	0.00218403	0.115423
ENSG00000116161	CACYBP	0.596111	0.0130022	0.115432
ENSG00000145425	RPS3A	0.673466	0.0168855	0.115432
ENSG00000158445	KCNB1	-0.61954	0.0150598	0.115432
ENSG00000167419	LPO	-0.630953	0.01311	0.115432
ENSG00000274618	H4C6	0.947582	0.0131808	0.115432
ENSG00000106367	AP1S1	0.94845	0.00859685	0.115466
ENSG00000101255	TRIB3	0.77888	0.0133755	0.115849
ENSG00000108556	CHRNE	-0.591522	0.0140925	0.11612
ENSG00000135439	AGAP2	-0.583461	0.0178686	0.11612
ENSG00000166295	ANAPC16	0.560519	0.0131562	0.11612
ENSG00000168522	FNTA	-0.449748	0.0176815	0.11612
ENSG00000175643	RMI2	-0.653564	0.0111508	0.11612
ENSG00000176225	RTTN	-0.561866	0.0180101	0.11612
ENSG00000204859	ZBTB48	-0.541996	0.0134586	0.11612
ENSG00000205220	PSMB10	0.577268	0.0178783	0.11612
ENSG00000110871	COQ5	-0.584289	0.0179227	0.116225
ENSG00000136522	MRPL47	0.831746	0.00873558	0.116225
ENSG00000149488	TMC2	-0.583721	0.0179384	0.116225
ENSG00000169714	CNBP	0.558831	0.017196	0.116225
ENSG00000074755	ZZEF1	-0.395387	0.0177437	0.116306
ENSG00000100503	NIN	-0.498618	0.0172473	0.116306
ENSG00000144644	GADL1	-0.658949	0.0125521	0.116306
ENSG00000125551	PLGLB2	-1.22707	0.00141769	0.116502
ENSG00000089639	GMIP	-0.599891	0.0160295	0.116656
ENSG00000109775	UFSP2	0.795104	0.00403459	0.116922
ENSG00000112110	MRPL18	0.577999	0.0181666	0.116922
ENSG00000124092	CTCFL	-0.66164	0.0130037	0.116922
ENSG00000167658	EEF2	0.550709	0.0151231	0.117245
ENSG00000182218	HHIPL1	-0.971945	0.00140075	0.117245
ENSG00000185414	MRPL30	0.521756	0.0106863	0.117245
ENSG00000226792	C13orf42	-0.367724	0.0130691	0.117245
ENSG00000277632	CCL3	0.916872	0.0151122	0.117245
ENSG00000124103	FAM209A	-0.481472	0.0131235	0.117367
ENSG00000109390	NDUFC1	0.789366	0.0114651	0.117512
ENSG00000249437	NAIP	-0.588263	0.0175871	0.117512
ENSG00000184060	ADAP2	0.742134	0.00795994	0.11783
ENSG00000121594	CD80	0.846804	0.0158064	0.117948
ENSG00000185905	C16orf54	-0.564229	0.0185482	0.118068
ENSG00000057252	SOAT1	0.538125	0.0183122	0.11833
ENSG00000104408	EIF3E	0.59056	0.0183541	0.11833
ENSG00000186001	LRCH3	-0.428359	0.0186313	0.11833
ENSG00000143870	PDIA6	0.678058	0.0140384	0.118407
ENSG00000120656	TAF12	0.600874	0.0116993	0.119108
ENSG00000198242	RPL23A	0.667305	0.0137031	0.119108
ENSG00000170903	MSANTD4	0.857435	0.00486142	0.119151
ENSG00000085382	HACE1	-0.549962	0.0131026	0.119176
ENSG00000106302	HYAL4	-0.36684	0.00192823	0.119295
ENSG00000135047	CTSL	0.726696	0.0137935	0.119535
ENSG00000100065	CARD10	-0.346322	0.0200708	0.11956
ENSG00000105583	WDR83OS	0.766864	0.0139952	0.11956
ENSG00000126767	ELK1	0.607034	0.00618141	0.11956
ENSG00000139684	ESD	0.749807	0.0141702	0.11956
ENSG00000143442	POGZ	-0.413497	0.0200361	0.11956
ENSG00000166136	NDUFB8	0.661654	0.0141879	0.11956
ENSG00000184983	NDUFA6	0.710625	0.0140689	0.11956
ENSG00000125995	ROMO1	0.957205	0.0142141	0.119692
ENSG00000181472	ZBTB2	0.481646	0.0133009	0.119996
ENSG00000060762	MPC1	0.874025	0.00827804	0.120546
ENSG00000013275	PSMC4	0.499475	0.0143765	0.120657
ENSG00000089737	DDX24	0.482018	0.0141975	0.120657
ENSG00000127774	EMC6	1.16468	0.00690916	0.120657
ENSG00000133316	WDR74	-0.328312	0.0170696	0.120657
ENSG00000269237	AC010615.4	-0.180655	0.0134191	0.120657
ENSG00000081985	IL12RB2	1.15558	0.00435812	0.121319
ENSG00000178860	MSC	0.911468	0.0144331	0.121319
ENSG00000166441	RPL27A	0.604776	0.0160656	0.121349
ENSG00000237515	SHISA9	-0.573403	0.0139272	0.121445
ENSG00000165995	CACNB2	-0.612535	0.0146789	0.121448
ENSG00000138663	COPS4	0.583686	0.0154045	0.121551
ENSG00000162244	RPL29	0.690807	0.0173712	0.122159
ENSG00000132405	TBC1D14	-0.540796	0.016262	0.122205
ENSG00000182718	ANXA2	0.654718	0.0162547	0.122205
ENSG00000258311	AC009779.4	-0.615277	0.0140611	0.122205
ENSG00000256660	CLEC12B	-0.483831	0.00957649	0.122235
ENSG00000135119	RNFT2	-0.691067	0.0115161	0.12227
ENSG00000179344	HLA-DQB1	0.82769	0.0167987	0.12227
ENSG00000203783	PRR9	-0.269416	0.00706848	0.12227
ENSG00000233927	RPS28	0.688703	0.0144242	0.12227
ENSG00000010256	UQCRC1	0.571658	0.0145799	0.122467
ENSG00000103037	SETD6	-0.660088	0.00647744	0.122585
ENSG00000054654	SYNE2	-0.530142	0.0199845	0.123056
ENSG00000196663	TECPR2	-0.519487	0.0201461	0.123056
ENSG00000242372	EIF6	0.561578	0.019917	0.123056
ENSG00000141497	ZMYND15	-0.628835	0.0124689	0.123178
ENSG00000157191	NECAP2	0.446147	0.0199782	0.123178
ENSG00000228198	OR2M3	-0.553664	0.020092	0.123789
ENSG00000065357	DGKA	-0.478988	0.0201891	0.123956
ENSG00000198668	CALM1	0.620554	0.0166985	0.124124
ENSG00000123095	BHLHE41	1.0374	0.00874307	0.124287
ENSG00000127838	PNKD	0.54699	0.0202886	0.124287
ENSG00000198039	ZNF273	-0.499396	0.0206109	0.124287
ENSG00000110046	ATG2A	-0.581483	0.0179957	0.124454
ENSG00000163428	LRRC58	0.609121	0.00451097	0.124454
ENSG00000090061	CCNK	0.412806	0.0200337	0.124459
ENSG00000101473	ACOT8	0.697241	0.00730023	0.124517
ENSG00000118972	FGF23	-0.625942	0.00992061	0.124517
ENSG00000151014	NOCT	-0.638391	0.00881613	0.124517
ENSG00000156411	ATP5MPL	0.543485	0.0201194	0.124517
ENSG00000169764	UGP2	0.569126	0.0168946	0.124517
ENSG00000187118	CMC1	0.72893	0.0066572	0.124517
ENSG00000198642	KLHL9	0.436205	0.0142651	0.124638
ENSG00000131203	IDO1	0.886159	0.0127973	0.124698
ENSG00000172428	COPS9	0.82803	0.014292	0.124698
ENSG00000213347	MXD3	-0.612967	0.0151225	0.124698
ENSG00000114054	PCCB	0.565333	0.00672794	0.124963
ENSG00000204435	CSNK2B	0.424081	0.0202803	0.124963
ENSG00000025293	PHF20	-0.411993	0.0218188	0.125036
ENSG00000160117	ANKLE1	-0.644531	0.0128951	0.12524
ENSG00000197647	ZNF433	-0.583262	0.0154564	0.12524
ENSG00000101843	PSMD10	0.554016	0.0207108	0.125244
ENSG00000171988	JMJD1C	-0.540661	0.0198376	0.125244
ENSG00000180448	AC004151.1	-0.569074	0.0171305	0.125244
ENSG00000006377	DLX6	-0.980963	0.00484474	0.125447
ENSG00000270170	NCBP2AS2	1.25522	0.0025833	0.125447
ENSG00000039650	PNKP	-0.483958	0.0210567	0.125609
ENSG00000066629	EML1	-0.598747	0.0145653	0.125686
ENSG00000125447	GGA3	-0.477145	0.0156219	0.125686
ENSG00000147896	IFNK	-0.7299	0.00921997	0.125686
ENSG00000198258	UBL5	0.585025	0.0184836	0.125686
ENSG00000106829	TLE4	-0.470238	0.0173375	0.125742
ENSG00000117308	GALE	0.598399	0.0165563	0.125742
ENSG00000124140	SLC12A5	-0.24888	0.0209852	0.125742
ENSG00000135845	PIGC	0.643081	0.0122509	0.125742
ENSG00000162614	NEXN	-0.526587	0.0167088	0.125742
ENSG00000180871	CXCR2	-0.543226	0.0153356	0.125742
ENSG00000115944	COX7A2L	0.372917	0.0210129	0.125794
ENSG00000159958	TNFRSF13C	-0.873514	0.0047249	0.125794
ENSG00000114446	IFT57	0.653844	0.0210806	0.125959
ENSG00000143653	SCCPDH	0.86169	0.0102587	0.125959
ENSG00000111912	NCOA7	0.54439	0.021274	0.126639
ENSG00000134470	IL15RA	0.899918	0.00695929	0.126639
ENSG00000141012	GALNS	-0.516277	0.0209692	0.126639
ENSG00000171735	CAMTA1	0.802789	0.00939181	0.126639
ENSG00000205085	FAM71F2	-0.562901	0.018181	0.126639
ENSG00000261857	MIA	-0.595032	0.0168029	0.126639
ENSG00000069248	NUP133	-0.448502	0.021368	0.127051
ENSG00000103769	RAB11A	0.542264	0.0189633	0.127117
ENSG00000132570	PCBD2	-0.450823	0.0218227	0.127139
ENSG00000146386	ABRACL	0.578376	0.0214277	0.127139
ENSG00000111596	CNOT2	-0.418421	0.021583	0.127312
ENSG00000113068	PFDN1	-0.470286	0.0212389	0.127312
ENSG00000124614	RPS10	0.679066	0.0183609	0.127312
ENSG00000181904	C5orf24	0.545176	0.0149847	0.127312
ENSG00000189060	H1-0	0.677141	0.0184575	0.127312
ENSG00000204967	PCDHA4	-0.740502	0.00478711	0.127312
ENSG00000241685	ARPC1A	0.539542	0.0215466	0.127312
ENSG00000139890	REM2	-0.934092	0.0026952	0.127834
ENSG00000025770	NCAPH2	-0.469817	0.0223662	0.128434
ENSG00000070367	EXOC5	0.496664	0.0136198	0.128434
ENSG00000086598	TMED2	0.492097	0.0221071	0.128434
ENSG00000106328	FSCN3	-0.204101	0.000780997	0.128434
ENSG00000113327	GABRG2	-0.458087	0.016415	0.128434
ENSG00000121281	ADCY7	-0.471471	0.023222	0.128434
ENSG00000122406	RPL5	0.598218	0.0194466	0.128434
ENSG00000136531	SCN2A	-0.394753	0.0215457	0.128434
ENSG00000161016	RPL8	0.605833	0.0209994	0.128434
ENSG00000176386	CDC26	0.61168	0.0136002	0.128434
ENSG00000198417	MT1F	0.374179	0.022288	0.128434
ENSG00000204427	ABHD16A	-0.464039	0.0219948	0.128434
ENSG00000121446	RGSL1	-0.655587	0.0078921	0.128539
ENSG00000139547	RDH16	-0.653255	0.0128546	0.128539
ENSG00000174444	RPL4	0.629965	0.0195265	0.128645
ENSG00000068024	HDAC4	-0.556847	0.0195529	0.128713
ENSG00000105185	PDCD5	0.715624	0.0189067	0.128713
ENSG00000134339	SAA2	0.393664	0.0218345	0.128713
ENSG00000074410	CA12	0.635422	0.0164845	0.128935
ENSG00000168066	SF1	-0.442171	0.0188804	0.128935
ENSG00000177243	DEFB103B	-0.0121146	7.10857e-06	0.128935
ENSG00000188396	TCTEX1D4	-0.509252	0.0222446	0.128935
ENSG00000100568	VTI1B	0.623268	0.0190393	0.128963
ENSG00000135535	CD164	0.480344	0.0213256	0.128963
ENSG00000139636	LMBR1L	-0.527645	0.0223573	0.128963
ENSG00000143183	TMCO1	0.511779	0.0222625	0.128963
ENSG00000156482	RPL30	0.629992	0.0197592	0.128963
ENSG00000174667	OR7D4	-0.99324	0.00500432	0.128963
ENSG00000273983	H3C8	0.911831	0.00819139	0.128963
ENSG00000006047	YBX2	-0.365108	0.0130403	0.128978
ENSG00000182197	EXT1	-0.523712	0.022789	0.12917
ENSG00000010310	GIPR	-0.534897	0.0228048	0.129172
ENSG00000117834	SLC5A9	-1.02499	0.00229871	0.129218
ENSG00000155463	OXA1L	0.361885	0.0167717	0.129218
ENSG00000196369	SRGAP2B	0.562055	0.0160537	0.129218
ENSG00000284631	SCYGR4	-0.959381	0.00523521	0.129229
ENSG00000119421	NDUFA8	0.857119	0.0156747	0.129268
ENSG00000115128	SF3B6	0.687844	0.0221997	0.129321
ENSG00000130810	PPAN	-0.506985	0.0229692	0.129321
ENSG00000138735	PDE5A	-0.730967	0.0097339	0.129321
ENSG00000178404	CEP295NL	-0.505758	0.0165954	0.129321
ENSG00000106336	FBXO24	-0.574389	0.0178826	0.12955
ENSG00000114956	DGUOK	0.484539	0.0170712	0.12955
ENSG00000166454	ATMIN	0.656554	0.0081194	0.12955
ENSG00000165660	ABRAXAS2	0.818927	0.00485471	0.129636
ENSG00000052749	RRP12	-0.519618	0.0229696	0.129663
ENSG00000149658	YTHDF1	0.500974	0.0158345	0.129663
ENSG00000197852	INKA2	-0.550146	0.0100246	0.129663
ENSG00000135747	ZNF670-ZNF695	-0.599439	0.0158674	0.129666
ENSG00000170004	CHD3	-0.520564	0.0227918	0.129666
ENSG00000197961	ZNF121	-0.360865	0.0179872	0.129666
ENSG00000123636	BAZ2B	-0.51802	0.0201963	0.129755
ENSG00000164587	RPS14	0.622335	0.0194312	0.129755
ENSG00000196312	MFSD14C	-0.476782	0.0228089	0.129755
ENSG00000008086	CDKL5	-0.579378	0.0171253	0.129768
ENSG00000013293	SLC7A14	-0.492084	0.0232869	0.129768
ENSG00000100028	SNRPD3	0.643305	0.0101127	0.129768
ENSG00000100368	CSF2RB	-0.556161	0.0189531	0.129768
ENSG00000105371	ICAM4	-0.419566	0.0196182	0.129768
ENSG00000148219	ASTN2	-0.515133	0.016913	0.129768
ENSG00000226321	CROCC2	-0.452626	0.00747935	0.129768
ENSG00000145868	FBXO38	-0.545393	0.0190018	0.129881
ENSG00000087076	HSD17B14	1.16606	0.00902017	0.130035
ENSG00000122068	FYTTD1	0.445819	0.0143795	0.130035
ENSG00000141668	CBLN2	-1.35956	0.00235846	0.130035
ENSG00000179240	GVQW3	-0.70934	0.00828738	0.130035
ENSG00000184220	CMSS1	-0.540892	0.0230482	0.130035
ENSG00000198715	GLMP	0.512968	0.0232894	0.130035
ENSG00000243749	TMEM35B	0.847021	0.00512918	0.130035
ENSG00000105967	TFEC	0.619699	0.0232056	0.130189
ENSG00000155876	RRAGA	0.61035	0.0144496	0.130189
ENSG00000102572	STK24	0.473803	0.0246161	0.130459
ENSG00000130770	ATP5IF1	0.622831	0.0234876	0.130459
ENSG00000143614	GATAD2B	-0.482891	0.0246154	0.130459
ENSG00000198342	ZNF442	-0.443274	0.0174552	0.1309
ENSG00000007341	ST7L	-0.454032	0.0175248	0.131335
ENSG00000165502	RPL36AL	0.621031	0.0224719	0.131386
ENSG00000115568	ZNF142	0.516455	0.0187052	0.131423
ENSG00000105639	JAK3	-0.549867	0.0200417	0.131632
ENSG00000187051	RPS19BP1	0.604723	0.0235838	0.131842
ENSG00000111641	NOP2	-0.570791	0.0186826	0.13194
ENSG00000134812	CBLIF	-0.443334	0.0169199	0.13194
ENSG00000167985	SDHAF2	0.473521	0.0174522	0.131974
ENSG00000100918	REC8	-0.509175	0.0250954	0.132105
ENSG00000106266	SNX8	0.548347	0.0234568	0.132105
ENSG00000125534	PPDPF	0.639534	0.0227287	0.132105
ENSG00000111711	GOLT1B	0.664964	0.0177641	0.132142
ENSG00000134809	TIMM10	0.769514	0.0176891	0.132142
ENSG00000168754	FAM178B	-0.350806	0.00876499	0.132239
ENSG00000168288	MMADHC	0.564873	0.0234827	0.132268
ENSG00000147164	SNX12	0.614166	0.0105358	0.132308
ENSG00000140368	PSTPIP1	-0.541336	0.0211738	0.132497
ENSG00000137509	PRCP	-0.439189	0.0239859	0.132588
ENSG00000198612	COPS8	0.726609	0.0140031	0.13273
ENSG00000062716	VMP1	-0.511181	0.0204394	0.13276
ENSG00000146701	MDH2	0.598556	0.0179452	0.13276
ENSG00000177600	RPLP2	0.580182	0.0230878	0.133146
ENSG00000185761	ADAMTSL5	-0.720668	0.00624289	0.133146
ENSG00000100129	EIF3L	0.504118	0.024195	0.133224
ENSG00000033170	FUT8	-0.509118	0.0241848	0.133333
ENSG00000146072	TNFRSF21	0.615656	0.0207121	0.133333
ENSG00000168958	MFF	0.412165	0.025594	0.133333
ENSG00000182983	ZNF662	-0.747263	0.0062761	0.133414
ENSG00000004779	NDUFAB1	0.765846	0.0104839	0.133476
ENSG00000057704	TMCC3	-0.510023	0.0257504	0.133476
ENSG00000123329	ARHGAP9	-0.532348	0.0215123	0.133476
ENSG00000138768	USO1	0.529445	0.0181794	0.133476
ENSG00000182512	GLRX5	-0.558237	0.0201022	0.133476
ENSG00000121851	POLR3GL	0.609523	0.0170028	0.133545
ENSG00000164406	LEAP2	-0.670365	0.0118688	0.133545
ENSG00000276903	H2AC16	0.991045	0.00951081	0.133545
ENSG00000116521	SCAMP3	0.579792	0.020907	0.133691
ENSG00000144130	NT5DC4	-0.529057	0.00632985	0.133691
ENSG00000072682	P4HA2	-0.511415	0.0241952	0.134094
ENSG00000140990	NDUFB10	0.757781	0.0153154	0.134094
ENSG00000115464	USP34	-0.430261	0.0179508	0.134095
ENSG00000105518	TMEM205	0.567256	0.0108847	0.134154
ENSG00000107551	RASSF4	0.598389	0.0194538	0.134154
ENSG00000146006	LRRTM2	-0.767974	0.00905973	0.134154
ENSG00000166507	NDST2	-0.502763	0.0249202	0.134154
ENSG00000213246	SUPT4H1	0.540829	0.0249294	0.134154
ENSG00000146872	TLK2	-0.335124	0.0244258	0.134331
ENSG00000147677	EIF3H	0.536539	0.0247776	0.134339
ENSG00000127870	RNF6	0.584838	0.0172634	0.134359
ENSG00000169231	THBS3	-0.5046	0.0247477	0.134359
ENSG00000178726	THBD	-0.432327	0.0262217	0.134359
ENSG00000205208	C4orf46	1.17778	0.00170916	0.135193
ENSG00000162433	AK4	0.598263	0.0250297	0.135647
ENSG00000172468	HSFY1	-0.962439	0.00585163	0.135894
ENSG00000145782	ATG12	0.474767	0.0185361	0.136071
ENSG00000186153	WWOX	-0.520727	0.0185456	0.136071
ENSG00000111906	HDDC2	0.711031	0.0175848	0.136095
ENSG00000120519	SLC10A7	0.67496	0.00904587	0.136095
ENSG00000160392	C19orf47	0.944889	0.00313434	0.136095
ENSG00000006652	IFRD1	-0.542378	0.022388	0.136188
ENSG00000064393	HIPK2	0.395392	0.0157564	0.136188
ENSG00000235387	SPAAR	-0.457862	0.0181761	0.136713
ENSG00000182389	CACNB4	-0.755327	0.00564274	0.136753
ENSG00000130254	SAFB2	-0.430675	0.0250862	0.136921
ENSG00000123353	ORMDL2	0.566136	0.0192345	0.137109
ENSG00000173212	MAB21L3	-0.514519	0.0203314	0.137164
ENSG00000172301	COPRS	0.88367	0.0149279	0.137208
ENSG00000099977	DDT	0.595553	0.0191852	0.137702
ENSG00000143951	WDPCP	-0.483479	0.0260334	0.13804
ENSG00000198894	CIPC	0.627071	0.0179606	0.13804
ENSG00000136937	NCBP1	-0.459348	0.0192956	0.138233
ENSG00000063177	RPL18	0.499491	0.0248659	0.138612
ENSG00000111642	CHD4	-0.547997	0.0189719	0.138612
ENSG00000116586	LAMTOR2	0.731446	0.0194217	0.138612
ENSG00000132297	HHLA1	-0.446032	0.02592	0.138612
ENSG00000152049	KCNE4	-0.532958	0.0191188	0.138612
ENSG00000182545	RNASE10	-0.348942	0.0180613	0.138612
ENSG00000090273	NUDC	0.626971	0.0194501	0.138728
ENSG00000031698	SARS1	0.571753	0.0112849	0.138931
ENSG00000140543	DET1	0.814137	0.00936436	0.138931
ENSG00000156467	UQCRB	0.561542	0.0257448	0.138931
ENSG00000162552	WNT4	-0.853743	0.00580882	0.138931
ENSG00000164332	UBLCP1	0.5804	0.0192599	0.138931
ENSG00000284956	AC107959.5	-0.255922	0.0101915	0.138931
ENSG00000129990	SYT5	-0.873322	0.00678779	0.13907
ENSG00000171204	TMEM126B	0.559447	0.0195838	0.13907
ENSG00000120318	ARAP3	-0.561766	0.0198107	0.139193
ENSG00000197646	PDCD1LG2	1.42396	0.00201293	0.139193
ENSG00000013810	TACC3	-0.489641	0.026482	0.139223
ENSG00000070413	DGCR2	-0.456891	0.0264761	0.139223
ENSG00000100029	PES1	0.611837	0.0226185	0.139223
ENSG00000108055	SMC3	0.565393	0.0185206	0.139223
ENSG00000114346	ECT2	-0.547298	0.0165756	0.139223
ENSG00000118508	RAB32	0.594262	0.0264212	0.139223
ENSG00000121410	A1BG	-0.514861	0.0226023	0.139223
ENSG00000125637	PSD4	-0.508583	0.0198526	0.139223
ENSG00000131871	SELENOS	0.539641	0.0197004	0.139223
ENSG00000156261	CCT8	0.655458	0.0195706	0.139223
ENSG00000158716	DUSP23	0.739252	0.0208034	0.139223
ENSG00000161920	MED11	-0.464059	0.0197587	0.139223
ENSG00000173535	TNFRSF10C	-0.463847	0.0234556	0.139223
ENSG00000182621	PLCB1	-0.651596	0.0129224	0.139223
ENSG00000185883	ATP6V0C	0.557659	0.0193951	0.139223
ENSG00000196747	H2AC13	1.12196	0.012865	0.139223
ENSG00000198034	RPS4X	0.655689	0.0219261	0.139223
ENSG00000239672	NME1	0.537631	0.0269994	0.139223
ENSG00000090487	SPG21	0.343457	0.022062	0.139409
ENSG00000124831	LRRFIP1	-0.446717	0.022719	0.139409
ENSG00000130703	OSBPL2	-0.461086	0.0269331	0.139409
ENSG00000171858	RPS21	0.602065	0.0255316	0.139409
ENSG00000232268	OR52I1	-0.489354	0.0212413	0.139409
ENSG00000102900	NUP93	0.530055	0.0228762	0.139494
ENSG00000141279	NPEPPS	-0.496834	0.023676	0.139494
ENSG00000177889	UBE2N	0.579117	0.0200354	0.139662
ENSG00000185220	PGBD2	-0.667269	0.0115616	0.139662
ENSG00000008517	IL32	0.799748	0.0115924	0.13982
ENSG00000111305	GSG1	-0.555641	0.0187309	0.13982
ENSG00000011007	ELOA	0.628959	0.0131182	0.139966
ENSG00000086065	CHMP5	0.551582	0.0285552	0.139966
ENSG00000119203	CPSF3	0.753192	0.00882601	0.139966
ENSG00000136450	SRSF1	0.507067	0.0199064	0.139966
ENSG00000169251	NMD3	0.45908	0.0213335	0.139966
ENSG00000169814	BTD	-0.46288	0.0269345	0.139966
ENSG00000181381	DDX60L	-0.510759	0.023006	0.139966
ENSG00000205710	C17orf107	-0.441891	0.0201977	0.139966
ENSG00000065621	GSTO2	-0.61056	0.0119643	0.140031
ENSG00000101448	EPPIN	-0.577508	0.0188959	0.140031
ENSG00000104321	TRPA1	1.54203	0.00580505	0.140031
ENSG00000140718	FTO	-0.465795	0.0287056	0.140031
ENSG00000144040	SFXN5	-0.528427	0.0199798	0.140031
ENSG00000188051	TMEM221	-0.245831	0.0100001	0.140162
ENSG00000064932	SBNO2	-0.502897	0.0261242	0.140329
ENSG00000119899	SLC17A5	0.451006	0.0215649	0.140329
ENSG00000164535	DAGLB	-0.487276	0.0203804	0.140329
ENSG00000169018	FEM1B	0.532049	0.0215547	0.140329
ENSG00000189430	NCR1	-0.437295	0.0233519	0.140329
ENSG00000259784	AC093525.1	-0.185662	0.021515	0.140329
ENSG00000186635	ARAP1	-0.496415	0.0261827	0.140502
ENSG00000084207	GSTP1	0.530321	0.0233052	0.140503
ENSG00000141447	OSBPL1A	-0.49614	0.0206411	0.140503
ENSG00000178695	KCTD12	0.590194	0.0202148	0.140566
ENSG00000239642	MEIKIN	-0.128065	0.00280872	0.140566
ENSG00000173818	ENDOV	-0.592038	0.0118516	0.140667
ENSG00000102287	GABRE	-0.259347	0.00711984	0.140682
ENSG00000163866	SMIM12	0.372163	0.0280052	0.140682
ENSG00000221836	OR2A5	-0.542387	0.0196988	0.140682
ENSG00000170956	CEACAM3	-0.510235	0.0244545	0.140985
ENSG00000174547	MRPL11	0.727448	0.0192423	0.140985
ENSG00000084110	HAL	-0.503713	0.0272512	0.141149
ENSG00000128606	LRRC17	-0.313239	0.0237223	0.141443
ENSG00000275126	H4C13	1.46031	0.0108825	0.142108
ENSG00000084652	TXLNA	0.500483	0.0200657	0.142342
ENSG00000085231	AK6	0.508657	0.0280492	0.142342
ENSG00000087589	CASS4	-0.478375	0.0279928	0.142342
ENSG00000108306	FBXL20	-0.467446	0.0208716	0.142342
ENSG00000114331	ACAP2	-0.428953	0.0232017	0.142342
ENSG00000133321	PLAAT4	1.09589	0.0123446	0.142342
ENSG00000142168	SOD1	0.610059	0.0206251	0.142342
ENSG00000143222	UFC1	0.531381	0.0281325	0.142342
ENSG00000162688	AGL	0.749815	0.0102923	0.142342
ENSG00000177954	RPS27	0.638433	0.0205363	0.142354
ENSG00000185619	PCGF3	-0.483131	0.0210089	0.142354
ENSG00000268533	AC003002.2	-0.300535	0.0240894	0.14252
ENSG00000114933	INO80D	-0.336721	0.0287427	0.142758
ENSG00000090520	DNAJB11	0.482295	0.0282332	0.14282
ENSG00000146070	PLA2G7	0.5738	0.0283358	0.143253
ENSG00000272305	AC096887.1	-0.280378	0.00610405	0.143929
ENSG00000116824	CD2	1.04103	0.0111595	0.144255
ENSG00000278677	H2AC17	0.649097	0.0291367	0.144285
ENSG00000197971	MBP	-0.490099	0.0274835	0.144685
ENSG00000241852	C8orf58	-0.896914	0.00294336	0.144773
ENSG00000198912	C1orf174	0.54893	0.0112289	0.144809
ENSG00000125386	FAM193A	-0.348026	0.0293821	0.145156
ENSG00000135974	C2orf49	0.511782	0.0168933	0.145449
ENSG00000135124	P2RX4	0.466019	0.0293052	0.145678
ENSG00000163736	PPBP	-0.120685	0.00622015	0.145887
ENSG00000152102	FAM168B	0.380162	0.0249004	0.146101
ENSG00000065361	ERBB3	-0.477968	0.0289343	0.14629
ENSG00000073584	SMARCE1	0.557885	0.0129212	0.14629
ENSG00000100138	SNU13	0.52905	0.0215668	0.14629
ENSG00000143207	COP1	-0.415121	0.0309353	0.14629
ENSG00000143742	SRP9	0.446955	0.0287554	0.14629
ENSG00000145384	FABP2	-0.704137	0.00956836	0.14629
ENSG00000182287	AP1S2	0.579425	0.0215172	0.14629
ENSG00000197372	ZNF675	-0.523771	0.0220239	0.14629
ENSG00000117859	OSBPL9	-0.445889	0.0242542	0.146324
ENSG00000173418	NAA20	0.544888	0.0292931	0.146324
ENSG00000158109	TPRG1L	0.656666	0.0129787	0.146545
ENSG00000072858	SIDT1	-0.534483	0.0220142	0.146656
ENSG00000078814	MYH7B	-0.533601	0.0205747	0.146656
ENSG00000161813	LARP4	0.569639	0.0130351	0.146656
ENSG00000163531	NFASC	-0.740866	0.0108805	0.146656
ENSG00000167996	FTH1	0.601686	0.0261773	0.146656
ENSG00000181027	FKRP	-0.528592	0.0220958	0.146656
ENSG00000188227	ZNF793	-0.55151	0.0211456	0.146656
ENSG00000196367	TRRAP	-0.336452	0.0300751	0.146656
ENSG00000203697	CAPN8	-0.419547	0.0217367	0.146656
ENSG00000123983	ACSL3	-0.480854	0.0251838	0.146682
ENSG00000163938	GNL3	0.535104	0.0295829	0.146682
ENSG00000105223	PLD3	0.481604	0.0313603	0.146745
ENSG00000163683	SMIM14	0.508892	0.0218629	0.146755
ENSG00000019582	CD74	0.603776	0.0264907	0.146775
ENSG00000023892	DEF6	-0.504757	0.0224009	0.146775
ENSG00000067365	METTL22	-0.444274	0.0315433	0.146775
ENSG00000101247	NDUFAF5	-0.557339	0.020686	0.146775
ENSG00000103266	STUB1	0.560436	0.0302934	0.146775
ENSG00000106462	EZH2	0.65842	0.0213696	0.146775
ENSG00000124783	SSR1	0.294744	0.0296189	0.146775
ENSG00000137106	GRHPR	0.466866	0.0297984	0.146775
ENSG00000143452	HORMAD1	0.640427	0.0237584	0.146775
ENSG00000144401	METTL21A	-0.497125	0.0219698	0.146775
ENSG00000149243	KLHL35	-1.03057	0.00205485	0.146775
ENSG00000160223	ICOSLG	-0.479723	0.0299057	0.146775
ENSG00000163806	SPDYA	-0.576	0.017402	0.146775
ENSG00000164163	ABCE1	0.589637	0.025665	0.146775
ENSG00000165490	DDIAS	-0.830702	0.00665938	0.146775
ENSG00000166912	MTMR10	-0.404445	0.0302484	0.146775
ENSG00000175203	DCTN2	0.36179	0.0295601	0.146775
ENSG00000181135	ZNF707	-0.485379	0.0208974	0.146775
ENSG00000198093	ZNF649	-0.596142	0.0185453	0.146775
ENSG00000204805	AL391987.2	-0.25395	0.0220892	0.146775
ENSG00000102931	ARL2BP	0.619872	0.0209578	0.146953
ENSG00000141298	SSH2	-0.497028	0.0255962	0.146953
ENSG00000170160	CCDC144A	-0.529677	0.0224893	0.146953
ENSG00000241644	INMT	-0.53084	0.0209909	0.146975
ENSG00000072609	CHFR	-0.362717	0.0302066	0.147041
ENSG00000185347	TEDC1	-0.30128	0.0188116	0.147041
ENSG00000133858	ZFC3H1	-0.474236	0.025011	0.147319
ENSG00000197265	GTF2E2	0.484535	0.023899	0.147319
ENSG00000074935	TUBE1	-0.572029	0.0130943	0.147569
ENSG00000135390	ATP5MC2	0.485615	0.0300342	0.147569
ENSG00000136870	ZNF189	0.45055	0.0241774	0.147569
ENSG00000168803	ADAL	-0.694503	0.00993348	0.147569
ENSG00000180730	SHISA2	-1.02814	0.00110054	0.147569
ENSG00000261341	AC010325.1	-0.325841	0.0211362	0.147569
ENSG00000117118	SDHB	0.488152	0.0322396	0.147593
ENSG00000136750	GAD2	-1.35677	0.00233211	0.147593
ENSG00000167286	CD3D	1.62447	0.00378646	0.147593
ENSG00000159307	SCUBE1	-0.666985	0.0109373	0.147671
ENSG00000122026	RPL21	0.537126	0.0260114	0.147893
ENSG00000180347	ITPRID1	-0.667894	0.0109867	0.148169
ENSG00000166908	PIP4K2C	0.457576	0.0312543	0.148349
ENSG00000129749	CHRNA10	-0.675284	0.0110491	0.148757
ENSG00000135040	NAA35	0.494069	0.0220566	0.148757
ENSG00000132740	IGHMBP2	-0.542038	0.0192334	0.148802
ENSG00000170142	UBE2E1	0.578532	0.0225429	0.148818
ENSG00000164062	APEH	0.488002	0.0193419	0.149458
ENSG00000196704	AMZ2	0.444195	0.0228566	0.149458
ENSG00000071967	CYBRD1	-0.462707	0.0266246	0.149696
ENSG00000083099	LYRM2	0.509849	0.0216986	0.149696
ENSG00000125863	MKKS	0.747394	0.011152	0.149696
ENSG00000205356	TECPR1	-0.474823	0.0311299	0.149728
ENSG00000103811	CTSH	0.559233	0.026563	0.14992
ENSG00000096080	MRPS18A	0.549114	0.0249111	0.149924
ENSG00000126432	PRDX5	0.574784	0.0308392	0.149924
ENSG00000132313	MRPL35	1.03822	0.00694403	0.149924
ENSG00000163170	BOLA3	1.02045	0.0122045	0.149924
ENSG00000204257	HLA-DMA	0.569203	0.0309123	0.149924
ENSG00000066379	ZNRD1	0.599943	0.010278	0.150081
ENSG00000105509	HAS1	-0.889656	0.00674673	0.150081
ENSG00000110697	PITPNM1	-0.473505	0.0310398	0.150081
ENSG00000138821	SLC39A8	0.557244	0.0301199	0.150081
ENSG00000152380	FAM151B	-0.431133	0.0332373	0.150081
ENSG00000153046	CDYL	0.5099	0.0234965	0.150081
ENSG00000166347	CYB5A	0.586662	0.0234366	0.150081
ENSG00000198464	ZNF480	-0.581601	0.0135835	0.150081
ENSG00000249240	AC069368.1	-0.206674	0.0219328	0.150081
ENSG00000272333	KMT2B	-0.473094	0.0235453	0.150081
ENSG00000134028	ADAMDEC1	0.991634	0.0103294	0.150497
ENSG00000182195	LDOC1	-0.519974	0.0251845	0.150509
ENSG00000054967	RELT	-0.482077	0.030492	0.1506
ENSG00000072786	STK10	-0.533264	0.0232598	0.1506
ENSG00000112964	GHR	-0.499393	0.0220905	0.1506
ENSG00000115415	STAT1	0.575911	0.0271095	0.1506
ENSG00000135842	NIBAN1	-0.529982	0.0232916	0.1506
ENSG00000158825	CDA	0.605215	0.0314725	0.1506
ENSG00000166170	BAG5	0.503134	0.022823	0.1506
ENSG00000197043	ANXA6	0.509731	0.0234759	0.1506
ENSG00000198121	LPAR1	0.668288	0.0124049	0.1506
ENSG00000198399	ITSN2	-0.378398	0.0321698	0.1506
ENSG00000204131	NHSL2	-0.482107	0.0272322	0.1506
ENSG00000220008	LINGO3	-0.688845	0.0114266	0.1506
ENSG00000262814	MRPL12	0.642916	0.0221287	0.1506
ENSG00000100632	ERH	0.571261	0.0319427	0.150741
ENSG00000131174	COX7B	0.463985	0.0314964	0.150741
ENSG00000196814	MVB12B	0.812088	0.011453	0.150741
ENSG00000196597	ZNF782	-0.663466	0.0114699	0.150742
ENSG00000118514	ALDH8A1	-0.763708	0.00830096	0.150956
ENSG00000167770	OTUB1	0.368932	0.0236128	0.150956
ENSG00000123595	RAB9A	0.524698	0.0239001	0.151154
ENSG00000140829	DHX38	-0.413691	0.0138705	0.151154
ENSG00000141837	CACNA1A	-0.51298	0.0237325	0.151237
ENSG00000158714	SLAMF8	0.671748	0.0200807	0.151237
ENSG00000103342	GSPT1	0.47418	0.0321967	0.151268
ENSG00000065548	ZC3H15	0.487248	0.0237933	0.15152
ENSG00000107949	BCCIP	0.629447	0.0240482	0.15152
ENSG00000204469	PRRC2A	-0.384775	0.0318472	0.15152
ENSG00000164880	INTS1	-0.5099	0.024193	0.151641
ENSG00000235453	SMIM27	0.557079	0.0241208	0.15181
ENSG00000108518	PFN1	0.525695	0.0287667	0.151973
ENSG00000149600	COMMD7	0.880384	0.0116537	0.151978
ENSG00000116991	SIPA1L2	-0.483132	0.0269346	0.152057
ENSG00000135077	HAVCR2	0.481372	0.0320587	0.152057
ENSG00000198216	CACNA1E	-0.448941	0.0227016	0.152057
ENSG00000105552	BCAT2	0.610332	0.0260278	0.15256
ENSG00000149196	HIKESHI	0.528598	0.0258511	0.152622
ENSG00000133243	BTBD2	-0.510363	0.0144787	0.152816
ENSG00000072415	MPP5	-0.492377	0.0245727	0.153093
ENSG00000108187	PBLD	-0.406315	0.0328437	0.153093
ENSG00000136449	MYCBPAP	-0.512748	0.0242765	0.153234
ENSG00000006282	SPATA20	-0.512885	0.0231502	0.153461
ENSG00000078140	UBE2K	0.524817	0.0330576	0.153461
ENSG00000092929	UNC13D	-0.472465	0.0317925	0.153461
ENSG00000101638	ST8SIA5	-1.40257	0.00118928	0.153461
ENSG00000105750	ZNF85	-0.651161	0.0129313	0.153461
ENSG00000109270	LAMTOR3	0.555672	0.0327129	0.153461
ENSG00000115514	TXNDC9	0.644021	0.0246275	0.153461
ENSG00000121933	TMIGD3	1.12408	0.0129158	0.153461
ENSG00000132003	ZSWIM4	-0.517312	0.0248131	0.153461
ENSG00000146263	MMS22L	-0.428175	0.0336789	0.153461
ENSG00000149311	ATM	-0.387334	0.0350803	0.153461
ENSG00000168036	CTNNB1	0.458072	0.0242563	0.153461
ENSG00000197345	MRPL21	0.613467	0.0246755	0.153461
ENSG00000112996	MRPS30	0.644516	0.0108631	0.153462
ENSG00000204869	IGFL4	-0.616998	0.0143467	0.153462
ENSG00000072110	ACTN1	-0.455461	0.0283504	0.15367
ENSG00000114861	FOXP1	-0.388549	0.027593	0.153805
ENSG00000205609	EIF3CL	0.190387	0.0194907	0.153805
ENSG00000006118	TMEM132A	-0.517336	0.024894	0.153824
ENSG00000067900	ROCK1	-0.388722	0.0284415	0.153824
ENSG00000132879	FBXO44	-0.51154	0.0248985	0.153824
ENSG00000165637	VDAC2	0.393906	0.0338242	0.153824
ENSG00000178971	CTC1	-0.465805	0.0338276	0.153824
ENSG00000177879	AP3S1	0.552341	0.0354534	0.153888
ENSG00000161955	TNFSF13	0.620884	0.0148276	0.154133
ENSG00000146067	FAM193B	-0.442204	0.0355892	0.15431
ENSG00000072849	DERL2	0.418888	0.0251545	0.15434
ENSG00000126088	UROD	0.519388	0.0342912	0.15434
ENSG00000124126	PREX1	-0.487318	0.0298669	0.154469
ENSG00000131143	COX4I1	0.463681	0.0334143	0.154658
ENSG00000186204	CYP4F12	-1.26235	0.00265592	0.154658
ENSG00000186329	TMEM212	-0.446447	0.0338919	0.154658
ENSG00000233822	H2BC15	0.743505	0.0131883	0.154658
ENSG00000067560	RHOA	0.521285	0.0300824	0.154698
ENSG00000074800	ENO1	0.458702	0.0280439	0.154698
ENSG00000128159	TUBGCP6	-0.529705	0.0211418	0.154698
ENSG00000148943	LIN7C	0.566163	0.0243184	0.154698
ENSG00000165914	TTC7B	-0.456105	0.0339133	0.154698
ENSG00000172324	OR5A2	-0.642697	0.0121518	0.154698
ENSG00000265241	RBM8A	0.453954	0.0249876	0.154698
ENSG00000135069	PSAT1	1.54663	0.00260587	0.154773
ENSG00000038274	MAT2B	0.543406	0.0256826	0.154878
ENSG00000243649	CFB	0.552083	0.0254489	0.154878
ENSG00000165841	CYP2C19	-0.526117	0.0238389	0.155325
ENSG00000177485	ZBTB33	0.793972	0.00731994	0.155325
ENSG00000089248	ERP29	0.505507	0.0213548	0.155348
ENSG00000096968	JAK2	-0.435806	0.0339082	0.155348
ENSG00000160050	CCDC28B	-0.426095	0.0293522	0.155348
ENSG00000177483	RBM44	-0.988545	0.00262925	0.155348
ENSG00000244187	TMEM141	0.749525	0.0200295	0.155348
ENSG00000253710	ALG11	-0.447633	0.0342335	0.155348
ENSG00000033327	GAB2	-0.490349	0.0251154	0.155565
ENSG00000181722	ZBTB20	-0.494481	0.0253974	0.155914
ENSG00000023318	ERP44	0.422367	0.0295426	0.155941
ENSG00000124575	H1-3	0.897342	0.0152498	0.155941
ENSG00000167842	MIS12	0.592204	0.0123724	0.155941
ENSG00000135018	UBQLN1	0.378779	0.0342234	0.156079
ENSG00000169432	SCN9A	-0.815737	0.00740954	0.156079
ENSG00000215704	CELA2B	-0.336587	0.00236969	0.156079
ENSG00000072818	ACAP1	-0.451542	0.0367297	0.156107
ENSG00000141580	WDR45B	0.366763	0.0351539	0.156107
ENSG00000151651	ADAM8	-0.494715	0.0253608	0.156107
ENSG00000157227	MMP14	0.470905	0.0368066	0.156107
ENSG00000168904	LRRC28	0.477106	0.024242	0.156107
ENSG00000171222	SCAND1	0.524093	0.0346229	0.156107
ENSG00000175356	SCUBE2	-0.409729	0.0274857	0.156107
ENSG00000176155	CCDC57	-0.461146	0.0342553	0.156107
ENSG00000205927	OLIG2	0.757287	0.0241936	0.156107
ENSG00000184258	CDR1	0.185411	0.036929	0.156241
ENSG00000184270	H2AC21	0.698838	0.0217488	0.156241
ENSG00000186866	POFUT2	-0.538906	0.0154095	0.156241
ENSG00000244038	DDOST	0.480434	0.0263046	0.156241
ENSG00000010030	ETV7	0.959837	0.00778702	0.156525
ENSG00000115307	AUP1	0.428716	0.0258701	0.156525
ENSG00000127084	FGD3	-0.488715	0.0289594	0.156525
ENSG00000155659	VSIG4	0.626609	0.0256007	0.156525
ENSG00000172687	ZNF738	-0.49821	0.0250532	0.156525
ENSG00000185958	FAM186A	-0.76755	0.0090792	0.156525
ENSG00000197321	SVIL	-0.482191	0.0310203	0.156525
ENSG00000138382	METTL5	0.646279	0.020512	0.156602
ENSG00000083168	KAT6A	-0.458234	0.0300058	0.156692
ENSG00000100410	PHF5A	0.431369	0.0358437	0.156692
ENSG00000104267	CA2	0.518477	0.0245287	0.156692
ENSG00000134744	TUT4	-0.403594	0.0352167	0.156692
ENSG00000157045	NTAN1	0.425151	0.0351909	0.156692
ENSG00000169220	RGS14	-0.425854	0.0356221	0.156692
ENSG00000175544	CABP4	-0.483167	0.0246253	0.156928
ENSG00000183486	MX2	-0.454699	0.0339243	0.157329
ENSG00000173692	PSMD1	0.429101	0.0261431	0.157351
ENSG00000100055	CYTH4	-0.476583	0.0302335	0.157551
ENSG00000133687	TMTC1	-0.499542	0.0207641	0.157561
ENSG00000181894	ZNF329	-0.576797	0.0138816	0.157561
ENSG00000115286	NDUFS7	0.459315	0.0355854	0.157697
ENSG00000120686	UFM1	0.492384	0.0269051	0.15786
ENSG00000198146	ZNF770	0.570084	0.0284094	0.15786
ENSG00000054267	ARID4B	-0.435268	0.0353629	0.158098
ENSG00000198856	OSTC	0.562806	0.0269736	0.158098
ENSG00000115594	IL1R1	-0.44503	0.0305001	0.158115
ENSG00000173258	ZNF483	-0.510811	0.0249641	0.158115
ENSG00000261371	PECAM1	-0.477662	0.0296321	0.158115
ENSG00000184489	PTP4A3	0.544353	0.0307741	0.158572
ENSG00000241489	AC244197.3	-0.330113	0.0355627	0.158572
ENSG00000135972	MRPS9	0.894422	0.0132565	0.158655
ENSG00000038210	PI4K2B	0.560389	0.0259007	0.158986
ENSG00000074181	NOTCH3	-0.515938	0.0211192	0.158986
ENSG00000101557	USP14	0.481883	0.0268696	0.158986
ENSG00000130475	FCHO1	-0.490945	0.0270399	0.158986
ENSG00000169994	MYO7B	1.13686	0.0037053	0.158986
ENSG00000188868	ZNF563	-0.623366	0.00937691	0.159072
ENSG00000162191	UBXN1	0.428642	0.0267936	0.159435
ENSG00000182613	OR2V2	-0.767445	0.00816052	0.159435
ENSG00000086696	HSD17B2	-0.520411	0.0261167	0.159968
ENSG00000148229	POLE3	0.563458	0.0291936	0.160644
ENSG00000163681	SLMAP	-0.436521	0.0370772	0.160644
ENSG00000172590	MRPL52	0.47649	0.0366656	0.160644
ENSG00000102898	NUTF2	0.590901	0.0229095	0.160732
ENSG00000171552	BCL2L1	0.48313	0.036383	0.160978
ENSG00000181016	LSMEM1	-0.391166	0.0368504	0.161204
ENSG00000067048	DDX3Y	-0.387919	0.0327613	0.161229
ENSG00000100121	GGTLC2	-0.503161	0.0278579	0.161229
ENSG00000105669	COPE	0.371146	0.0365556	0.161229
ENSG00000144357	UBR3	-0.422701	0.0376862	0.161229
ENSG00000170439	METTL7B	0.699668	0.0272471	0.161229
ENSG00000178585	CTNNBIP1	0.807111	0.00820809	0.161229
ENSG00000196584	XRCC2	-0.574028	0.0180107	0.161229
ENSG00000198130	HIBCH	-0.446468	0.0364938	0.161244
ENSG00000138629	UBL7	0.617193	0.0121267	0.161481
ENSG00000172349	IL16	-0.437403	0.0371244	0.161481
ENSG00000241468	ATP5MF	0.544804	0.0307309	0.161481
ENSG00000275493	AL627230.1	-0.303867	0.037572	0.161481
ENSG00000196152	ZNF79	0.70424	0.00836662	0.161773
ENSG00000108523	RNF167	-0.417684	0.0373505	0.161778
ENSG00000076555	ACACB	-0.421985	0.0373506	0.162142
ENSG00000105339	DENND3	-0.495253	0.0273202	0.162145
ENSG00000163145	C1QTNF7	-0.354095	0.0279932	0.162314
ENSG00000099795	NDUFB7	0.586507	0.0280225	0.162401
ENSG00000186814	ZSCAN30	-0.483037	0.0283162	0.162587
ENSG00000137802	MAPKBP1	-0.538284	0.0162167	0.162601
ENSG00000175003	SLC22A1	-0.460813	0.0277045	0.162637
ENSG00000059377	TBXAS1	-0.463311	0.0321299	0.163178
ENSG00000111886	GABRR2	-0.642314	0.0123617	0.163432
ENSG00000173064	HECTD4	-0.36836	0.0236061	0.163432
ENSG00000089159	PXN	-0.472062	0.0322336	0.163455
ENSG00000087302	RTRAF	0.473801	0.0383063	0.163468
ENSG00000155959	VBP1	0.582996	0.0299765	0.163606
ENSG00000110442	COMMD9	0.434742	0.0283968	0.163725
ENSG00000111269	CREBL2	0.51684	0.0264972	0.163725
ENSG00000139291	TMEM19	0.474641	0.0302856	0.163765
ENSG00000153391	INO80C	-0.449916	0.0364402	0.16378
ENSG00000198673	TAFA2	-0.465681	0.0324128	0.163782
ENSG00000165169	DYNLT3	0.527747	0.0237873	0.163937
ENSG00000128510	CPA4	-0.227936	0.00817471	0.164021
ENSG00000058272	PPP1R12A	-0.472091	0.0316655	0.164405
ENSG00000286522	H3C2	1.00307	0.0169175	0.164405
ENSG00000139187	KLRG1	-0.480409	0.0186492	0.164417
ENSG00000173482	PTPRM	-0.485468	0.028281	0.164467
ENSG00000198833	UBE2J1	0.468663	0.037957	0.165089
ENSG00000068745	IP6K2	-0.319208	0.0386328	0.165141
ENSG00000108799	EZH1	-0.439068	0.0288345	0.165171
ENSG00000162241	SLC25A45	-0.484742	0.0291205	0.16527
ENSG00000153485	TMEM251	0.624592	0.0291434	0.165316
ENSG00000145284	SCD5	-0.518652	0.0241431	0.165433
ENSG00000180879	SSR4	0.492981	0.0381511	0.165433
ENSG00000159339	PADI4	-0.300042	0.0383199	0.165462
ENSG00000197208	SLC22A4	-0.426219	0.0381874	0.165462
ENSG00000180083	WFDC11	-0.395838	0.0288758	0.16556
ENSG00000211455	STK38L	-0.403742	0.0410893	0.16556
ENSG00000141552	ANAPC11	0.581808	0.0242485	0.165692
ENSG00000128604	IRF5	0.515272	0.0242638	0.165713
ENSG00000076864	RAP1GAP	-0.331182	0.0139897	0.166027
ENSG00000140259	MFAP1	0.422895	0.0290235	0.166027
ENSG00000095139	ARCN1	0.445474	0.0291792	0.166059
ENSG00000183978	COA3	0.68382	0.0228761	0.166529
ENSG00000127463	EMC1	-0.400654	0.0392364	0.16664
ENSG00000151576	QTRT2	-0.455843	0.0289477	0.16664
ENSG00000163382	NAXE	0.799655	0.0128397	0.16664
ENSG00000167751	KLK2	-0.457999	0.0273636	0.16664
ENSG00000186132	C2orf76	0.572137	0.0191097	0.16664
ENSG00000160999	SH2B2	-0.401547	0.0387669	0.166679
ENSG00000165629	ATP5F1C	0.434163	0.0394102	0.166679
ENSG00000107736	CDH23	-0.571436	0.0170165	0.166954
ENSG00000164934	DCAF13	0.47267	0.0293462	0.166954
ENSG00000124120	TTPAL	-0.492924	0.0291143	0.166956
ENSG00000184634	MED12	-0.442214	0.0389281	0.166956
ENSG00000219200	RNASEK	0.465813	0.0326727	0.166956
ENSG00000084090	STARD7	0.511307	0.0170772	0.166981
ENSG00000153975	ZUP1	0.453081	0.0314834	0.166981
ENSG00000168172	HOOK3	-0.383538	0.0298333	0.166981
ENSG00000176142	TMEM39A	0.446122	0.039605	0.167051
ENSG00000196209	SIRPB2	-0.441706	0.0397294	0.167051
ENSG00000197937	ZNF347	-0.464078	0.0327671	0.167051
ENSG00000141526	SLC16A3	-0.490087	0.0289845	0.167081
ENSG00000164265	SCGB3A2	-0.379171	0.0391385	0.167194
ENSG00000119392	GLE1	0.542118	0.0129878	0.167227
ENSG00000144048	DUSP11	0.466265	0.0296442	0.167565
ENSG00000172940	SLC22A13	-1.10876	0.00313197	0.167683
ENSG00000114062	UBE3A	0.396266	0.03994	0.167707
ENSG00000114374	USP9Y	-0.421471	0.0298534	0.167707
ENSG00000177463	NR2C2	-0.340109	0.042302	0.167707
ENSG00000229474	PATL2	-0.426434	0.0399531	0.167707
ENSG00000197360	ZNF98	-0.120499	0.0278887	0.167734
ENSG00000153237	CCDC148	-0.561921	0.0194878	0.167832
ENSG00000105426	PTPRS	-0.806512	0.00411079	0.167977
ENSG00000179833	SERTAD2	0.439302	0.0300035	0.167977
ENSG00000213889	PPM1N	-0.457866	0.0250356	0.167977
ENSG00000186638	KIF24	-0.658032	0.0104414	0.168679
ENSG00000147099	HDAC8	-0.434409	0.039838	0.16901
ENSG00000110651	CD81	0.525024	0.0334829	0.169145
ENSG00000125835	SNRPB	0.4748	0.0298645	0.16929
ENSG00000172175	MALT1	-0.427695	0.0303362	0.169384
ENSG00000197442	MAP3K5	-0.421431	0.0400241	0.169384
ENSG00000198556	ZNF789	-0.483202	0.0303513	0.169384
ENSG00000087299	L2HGDH	-0.571538	0.0133267	0.169479
ENSG00000100142	POLR2F	0.489391	0.029982	0.169479
ENSG00000134291	TMEM106C	1.03	0.00873699	0.169479
ENSG00000138109	CYP2C9	-0.467739	0.0238012	0.169479
ENSG00000143947	RPS27A	0.518912	0.0361129	0.169479
ENSG00000170759	KIF5B	0.421858	0.0412147	0.169479
ENSG00000175115	PACS1	-0.371966	0.0402294	0.169479
ENSG00000266714	MYO15B	-0.406282	0.0401562	0.169479
ENSG00000140876	NUDT7	1.48204	0.00279788	0.169547
ENSG00000111640	GAPDH	0.493017	0.0391821	0.16983
ENSG00000065491	TBC1D22B	0.540153	0.0106228	0.169868
ENSG00000109814	UGDH	0.455471	0.0417596	0.169868
ENSG00000142676	RPL11	0.536948	0.0363469	0.169868
ENSG00000173517	PEAK1	-0.416065	0.0302146	0.169868
ENSG00000198690	FAN1	-0.513427	0.0177087	0.169868
ENSG00000106070	GRB10	-0.419132	0.0415791	0.170181
ENSG00000113384	GOLPH3	0.459998	0.0411604	0.170262
ENSG00000214194	SMIM30	0.597337	0.0287278	0.170262
ENSG00000243566	UPK3B	-0.341343	0.0307917	0.170262
ENSG00000149089	APIP	0.585595	0.0241006	0.170416
ENSG00000047849	MAP4	0.416605	0.0309346	0.170642
ENSG00000091844	RGS17	-0.6775	0.00918103	0.170642
ENSG00000143507	DUSP10	0.544872	0.0309445	0.170642
ENSG00000285082	AL160272.2	-0.4688	0.0305162	0.170642
ENSG00000168439	STIP1	0.447666	0.0439774	0.171188
ENSG00000110719	TCIRG1	-0.454412	0.034485	0.17151
ENSG00000125944	HNRNPR	0.434062	0.0307091	0.17151
ENSG00000132467	UTP3	0.627503	0.0162715	0.17151
ENSG00000143297	FCRL5	-0.506405	0.0260459	0.171546
ENSG00000163840	DTX3L	0.506042	0.0312139	0.171546
ENSG00000203950	RTL8A	0.541761	0.0290994	0.171546
ENSG00000121210	TMEM131L	-0.420795	0.0422489	0.171587
ENSG00000121749	TBC1D15	-0.428789	0.0400778	0.171783
ENSG00000138646	HERC5	0.616271	0.018514	0.171935
ENSG00000115762	PLEKHB2	0.443483	0.0306396	0.171938
ENSG00000137492	THAP12	0.513726	0.018546	0.172066
ENSG00000128228	SDF2L1	0.727545	0.013753	0.172388
ENSG00000150768	DLAT	0.753472	0.0151158	0.172531
ENSG00000174886	NDUFA11	0.475232	0.0421366	0.172531
ENSG00000138085	ATRAID	0.469071	0.0430367	0.172832
ENSG00000005075	POLR2J	0.505481	0.0263836	0.172861
ENSG00000112293	GPLD1	-0.448132	0.033423	0.172861
ENSG00000136758	YME1L1	0.303323	0.0428111	0.172952
ENSG00000119812	FAM98A	0.766163	0.0165469	0.173026
ENSG00000092820	EZR	0.484277	0.0375727	0.173063
ENSG00000170848	PSG6	-1.25836	0.00325301	0.1731
ENSG00000018280	SLC11A1	-0.471362	0.0310822	0.173418
ENSG00000128595	CALU	0.529218	0.0265552	0.173449
ENSG00000172828	CES3	-0.593751	0.0166307	0.173449
ENSG00000257949	TEN1	0.533035	0.0207356	0.173449
ENSG00000166750	SLFN5	0.441525	0.0434945	0.173738
ENSG00000183648	NDUFB1	0.492538	0.0431918	0.173738
ENSG00000100296	THOC5	-0.439066	0.0322419	0.173801
ENSG00000115446	UNC50	0.520787	0.0298445	0.17385
ENSG00000170345	FOS	-0.372598	0.0409905	0.17385
ENSG00000162139	NEU3	-0.464605	0.0320421	0.173996
ENSG00000144596	GRIP2	-1.00741	0.00328739	0.174011
ENSG00000197153	H3C12	1.13852	0.0153919	0.174022
ENSG00000077721	UBE2A	0.349345	0.0423671	0.174196
ENSG00000103145	HCFC1R1	0.510342	0.0320214	0.174196
ENSG00000136636	KCTD3	0.552897	0.0342591	0.174196
ENSG00000241399	CD302	-0.56576	0.0185678	0.174196
ENSG00000257923	CUX1	-0.378809	0.0426428	0.174492
ENSG00000103249	CLCN7	-0.301527	0.035771	0.174777
ENSG00000234465	PINLYP	-0.489486	0.0309624	0.174777
ENSG00000050748	MAPK9	0.561408	0.0210911	0.174957
ENSG00000134248	LAMTOR5	0.491345	0.0459039	0.174957
ENSG00000146966	DENND2A	-0.59019	0.0159599	0.174957
ENSG00000159873	CCDC117	0.453501	0.0310499	0.174957
ENSG00000075539	FRYL	-0.392438	0.0427987	0.175031
ENSG00000164885	CDK5	0.770856	0.0101218	0.175031
ENSG00000123136	DDX39A	-0.425178	0.0360159	0.17539
ENSG00000101849	TBL1X	-0.382988	0.046181	0.175636
ENSG00000173762	CD7	0.511128	0.0312479	0.175636
ENSG00000138755	CXCL9	0.556401	0.0143064	0.176102
ENSG00000165898	ISCA2	0.510848	0.0349131	0.176291
ENSG00000018510	AGPS	0.408658	0.0375853	0.17635
ENSG00000100867	DHRS2	-0.635196	0.0161962	0.17635
ENSG00000109919	MTCH2	0.629047	0.0194399	0.17635
ENSG00000128585	MKLN1	-0.395688	0.046586	0.17635
ENSG00000162444	RBP7	0.590369	0.0256839	0.17635
ENSG00000162735	PEX19	0.351942	0.0446964	0.17635
ENSG00000169554	ZEB2	-0.439643	0.0389561	0.17635
ENSG00000169564	PCBP1	0.44683	0.0421558	0.17635
ENSG00000083937	CHMP2B	0.449795	0.0441484	0.176368
ENSG00000004799	PDK4	0.762003	0.0214937	0.176495
ENSG00000165675	ENOX2	0.745287	0.0102904	0.176495
ENSG00000171163	ZNF692	-0.456915	0.0348721	0.176495
ENSG00000177238	TRIM72	-0.707577	0.00944813	0.176495
ENSG00000104112	SCG3	-0.478726	0.0308345	0.176654
ENSG00000174885	NLRP6	-0.437994	0.032628	0.176792
ENSG00000112303	VNN2	-0.318927	0.0425334	0.176889
ENSG00000143933	CALM2	0.485579	0.03938	0.176889
ENSG00000176495	OR5AN1	-0.628401	0.016359	0.176889
ENSG00000188315	C3orf62	-0.454193	0.0331915	0.176889
ENSG00000198650	TAT	-0.343359	0.0163225	0.176889
ENSG00000204655	MOG	-0.305905	0.0163592	0.176889
ENSG00000277791	PSMB3	0.42529	0.0392972	0.176889
ENSG00000162384	CZIB	0.60473	0.00988863	0.177022
ENSG00000163584	RPL22L1	0.52158	0.0453347	0.177022
ENSG00000150779	TIMM8B	0.566256	0.0311124	0.177247
ENSG00000228049	POLR2J2	-0.399649	0.0311089	0.177247
ENSG00000115607	IL18RAP	-0.32364	0.0395802	0.177374
ENSG00000176945	MUC20	-0.414479	0.0448272	0.177409
ENSG00000221994	ZNF630	-0.975893	0.0045795	0.177409
ENSG00000075151	EIF4G3	-0.353244	0.0453083	0.177567
ENSG00000108342	CSF3	0.771473	0.0198029	0.177567
ENSG00000185046	ANKS1B	-0.57831	0.0160675	0.177567
ENSG00000170832	USP32	-0.449663	0.0371052	0.177583
ENSG00000052344	PRSS8	-0.566019	0.014712	0.177757
ENSG00000081913	PHLPP1	-0.460135	0.0336566	0.177757
ENSG00000101181	MTG2	-0.382331	0.0336054	0.177757
ENSG00000106636	YKT6	0.333252	0.0336527	0.177757
ENSG00000173757	STAT5B	-0.45098	0.037229	0.177757
ENSG00000274997	H2AC12	0.68287	0.03139	0.177757
ENSG00000126091	ST3GAL3	-0.460066	0.0332603	0.177832
ENSG00000149257	SERPINH1	0.592694	0.0314483	0.177832
ENSG00000151500	THYN1	0.568929	0.0358964	0.177832
ENSG00000055950	MRPL43	0.6323	0.0219775	0.177959
ENSG00000173285	OR10K1	-0.308961	0.0315499	0.17823
ENSG00000173786	CNP	0.4038	0.0338401	0.17823
ENSG00000037241	RPL26L1	0.688835	0.0220494	0.178293
ENSG00000257335	MGAM	-0.282256	0.0401623	0.178317
ENSG00000167995	BEST1	-0.422619	0.0434995	0.178605
ENSG00000175066	GK5	-0.443453	0.0335998	0.179198
ENSG00000116771	AGMAT	-0.626438	0.0168453	0.179689
ENSG00000121774	KHDRBS1	0.330961	0.0458692	0.179689
ENSG00000162390	ACOT11	-0.434678	0.0363388	0.180483
ENSG00000143106	PSMA5	0.514891	0.0287515	0.180784
ENSG00000134313	KIDINS220	-0.382456	0.0462525	0.180914
ENSG00000170482	SLC23A1	-0.483263	0.0165585	0.180914
ENSG00000036257	CUL3	-0.353421	0.0393458	0.180965
ENSG00000204531	POU5F1	-0.350275	0.0461826	0.180965
ENSG00000123297	TSFM	0.572035	0.0323337	0.181408
ENSG00000213901	SLC23A3	-1.11143	0.00317721	0.181408
ENSG00000285458	AC093827.5	-0.621133	0.0151681	0.181471
ENSG00000090316	MAEA	-0.429599	0.0411777	0.181566
ENSG00000138660	AP1AR	0.630439	0.020523	0.181566
ENSG00000171310	CHST11	-0.451036	0.0339794	0.181575
ENSG00000121552	CSTA	0.495816	0.047068	0.181601
ENSG00000204866	IGFL2	-0.914891	0.00365407	0.181601
ENSG00000177182	CLVS1	-0.271158	0.0172523	0.182715
ENSG00000125037	EMC3	0.311998	0.0474325	0.18284
ENSG00000147689	FAM83A	-0.33337	0.0415828	0.182848
ENSG00000067248	DHX29	0.461343	0.0374342	0.182882
ENSG00000145730	PAM	-0.42195	0.0351275	0.182882
ENSG00000152292	SH2D6	-0.453588	0.0349594	0.182882
ENSG00000095380	NANS	0.34946	0.0498661	0.183193
ENSG00000105483	CARD8	-0.398742	0.0452067	0.18341
ENSG00000286219	NOTCH2NLC	-0.383084	0.0344879	0.18341
ENSG00000100528	CNIH1	0.442234	0.0473427	0.183718
ENSG00000157916	RER1	0.317774	0.0468409	0.183718
ENSG00000169813	HNRNPF	0.440274	0.0391534	0.183718
ENSG00000180481	GLIPR1L2	-0.367294	0.0339178	0.183718
ENSG00000119121	TRPM6	-0.469411	0.0339998	0.184049
ENSG00000162946	DISC1	-0.483992	0.0205938	0.184852
ENSG00000125457	MIF4GD	0.759911	0.0171293	0.184934
ENSG00000006007	GDE1	0.456878	0.0479306	0.185247
ENSG00000085662	AKR1B1	0.538681	0.0354109	0.185247
ENSG00000110987	BCL7A	-0.62619	0.01064	0.185247
ENSG00000117362	APH1A	0.388715	0.0361194	0.185247
ENSG00000117592	PRDX6	0.396172	0.0485768	0.185247
ENSG00000132376	INPP5K	-0.401768	0.0481613	0.185247
ENSG00000144591	GMPPA	0.619266	0.0157035	0.185247
ENSG00000164049	FBXW12	-0.580085	0.0156728	0.185247
ENSG00000165389	SPTSSA	0.561362	0.0343014	0.185247
ENSG00000196531	NACA	0.520842	0.0350733	0.185247
ENSG00000136986	DERL1	0.500596	0.0299996	0.185298
ENSG00000173226	IQCB1	0.512606	0.034498	0.185485
ENSG00000174705	SH3PXD2B	0.408392	0.0490757	0.185485
ENSG00000169627	BOLA2B	0.597517	0.0301052	0.185698
ENSG00000053918	KCNQ1	-0.499491	0.0282224	0.185842
ENSG00000056097	ZFR	0.368006	0.0361621	0.185982
ENSG00000105143	SLC1A6	-0.463621	0.0337858	0.186215
ENSG00000132510	KDM6B	-0.326933	0.040255	0.186862
ENSG00000134516	DOCK2	-0.442904	0.0355949	0.186862
ENSG00000171867	PRNP	0.499588	0.0359098	0.186862
ENSG00000196778	OR52K1	-0.435063	0.0387581	0.186862
ENSG00000174903	RAB1B	0.375977	0.0516006	0.186916
ENSG00000142864	SERBP1	0.420624	0.0488197	0.187105
ENSG00000169413	RNASE6	0.654548	0.0304843	0.187105
ENSG00000203663	OR2L2	-0.422063	0.0190681	0.187105
ENSG00000151131	C12orf45	-0.443536	0.0361366	0.187546
ENSG00000163545	NUAK2	-0.464071	0.0341811	0.187546
ENSG00000122484	RPAP2	-0.535175	0.0216802	0.187609
ENSG00000173588	CEP83	-0.394705	0.0492084	0.187609
ENSG00000204392	LSM2	0.605314	0.0176145	0.187609
ENSG00000129518	EAPP	0.586176	0.0217273	0.187823
ENSG00000048028	USP28	0.526098	0.0343256	0.187916
ENSG00000204599	TRIM39	-0.431913	0.0421562	0.18798
ENSG00000158417	EIF5B	0.584759	0.0240063	0.188026
ENSG00000169612	RAMAC	0.53633	0.0389931	0.188026
ENSG00000204482	LST1	0.477132	0.0472319	0.188026
ENSG00000105290	APLP1	-0.22127	0.0503385	0.188213
ENSG00000139865	TTC6	-0.547171	0.0213505	0.188215
ENSG00000150433	TMEM218	0.623415	0.0109813	0.188215
ENSG00000142227	EMP3	0.486727	0.0361841	0.18834
ENSG00000256537	SMIM10L1	0.618323	0.0182435	0.188377
ENSG00000099337	KCNK6	-0.437856	0.0366799	0.188712
ENSG00000146425	DYNLT1	0.48205	0.0475844	0.188712
ENSG00000160883	HK3	-0.392711	0.0440405	0.188712
ENSG00000239282	CASTOR1	-0.428991	0.0290555	0.188712
ENSG00000240021	TEX35	-0.359385	0.0371907	0.188712
ENSG00000097007	ABL1	0.492913	0.0397824	0.189071
ENSG00000102858	MGRN1	-0.384348	0.052948	0.189071
ENSG00000144406	UNC80	-0.4205	0.0376638	0.189071
ENSG00000157827	FMNL2	0.512859	0.0312138	0.189071
ENSG00000171189	GRIK1	-0.569017	0.0184246	0.189071
ENSG00000181061	HIGD1A	0.435825	0.0529722	0.189071
ENSG00000186716	BCR	-0.46726	0.0311556	0.189071
ENSG00000213967	ZNF726	-0.751668	0.0106829	0.189071
ENSG00000240849	TMEM189	0.436882	0.0373624	0.189071
ENSG00000150656	CNDP1	-0.463412	0.0221426	0.189288
ENSG00000198783	ZNF830	0.408633	0.0349672	0.189305
ENSG00000107331	ABCA2	-0.513993	0.0216667	0.189392
ENSG00000074803	SLC12A1	-0.159443	0.0196329	0.189553
ENSG00000134830	C5AR2	-0.379627	0.0497097	0.189553
ENSG00000145107	TM4SF19	0.532216	0.0376069	0.189556
ENSG00000164209	SLC25A46	0.45174	0.0361571	0.19018
ENSG00000166199	ALKBH3	0.80575	0.0181426	0.190411
ENSG00000164066	INTU	-0.532537	0.0224126	0.190918
ENSG00000181481	RNF135	0.416237	0.0507507	0.190924
ENSG00000214491	SEC14L6	-0.638279	0.0112785	0.190924
ENSG00000137193	PIM1	0.42916	0.0487074	0.191024
ENSG00000156500	FAM122C	-0.530698	0.02196	0.191024
ENSG00000159263	SIM2	-0.543122	0.0187177	0.191024
ENSG00000102908	NFAT5	-0.364664	0.0539171	0.19117
ENSG00000167081	PBX3	-0.43	0.031822	0.191353
ENSG00000166126	AMN	-0.2698	0.0199314	0.191417
ENSG00000160551	TAOK1	-0.287382	0.0512649	0.191565
ENSG00000162512	SDC3	0.53178	0.0167083	0.191565
ENSG00000177575	CD163	0.463613	0.0423189	0.191565
ENSG00000253719	ATXN7L3B	0.614818	0.0199947	0.191687
ENSG00000283632	EXOC3L2	-0.576363	0.0188778	0.191838
ENSG00000123268	ATF1	0.424435	0.0226897	0.192089
ENSG00000099331	MYO9B	-0.395189	0.0492528	0.192188
ENSG00000150753	CCT5	0.402311	0.0515322	0.192188
ENSG00000143621	ILF2	0.522423	0.0227948	0.192724
ENSG00000100353	EIF3D	0.335076	0.0522022	0.192745
ENSG00000141568	FOXK2	0.294856	0.0517994	0.193229
ENSG00000180992	MRPL14	0.666616	0.0202331	0.193229
ENSG00000214736	TOMM6	0.539763	0.03822	0.193229
ENSG00000029153	ARNTL2	0.470866	0.0410367	0.193236
ENSG00000102805	CLN5	-0.386887	0.0526148	0.193236
ENSG00000106330	MOSPD3	0.529608	0.0413041	0.193236
ENSG00000125505	MBOAT7	-0.427186	0.0380484	0.193236
ENSG00000135083	CCNJL	-0.318118	0.0411154	0.193236
ENSG00000161996	WDR90	-0.438251	0.0383002	0.193236
ENSG00000168610	STAT3	-0.404369	0.0460933	0.193236
ENSG00000171475	WIPF2	-0.364062	0.0519584	0.193236
ENSG00000174325	DIRC1	-0.414734	0.025346	0.193236
ENSG00000180061	TMEM150B	0.489644	0.0388662	0.193236
ENSG00000197329	PELI1	-0.419089	0.0442906	0.193236
ENSG00000075884	ARHGAP15	-0.395662	0.0499799	0.193242
ENSG00000086758	HUWE1	0.349547	0.0515569	0.193242
ENSG00000175414	ARL10	-0.432965	0.0363354	0.193242
ENSG00000183291	SELENOF	0.462553	0.0462194	0.193242
ENSG00000196236	XPNPEP3	0.567139	0.0170579	0.193242
ENSG00000139182	CLSTN3	-0.528048	0.0230776	0.193332
ENSG00000182704	TSKU	-0.445274	0.0388918	0.19335
ENSG00000121060	TRIM25	-0.424926	0.0433797	0.193509
ENSG00000124767	GLO1	0.651647	0.0255059	0.193509
ENSG00000167615	LENG8	-0.377406	0.0530065	0.193509
ENSG00000198062	POTEH	-0.497719	0.013581	0.193509
ENSG00000239857	GET4	-0.395033	0.0523787	0.193509
ENSG00000244687	UBE2V1	0.295217	0.0518051	0.193509
ENSG00000105202	FBL	0.454328	0.0387054	0.193562
ENSG00000147050	KDM6A	-0.368515	0.0387374	0.193624
ENSG00000223547	ZNF844	-0.410179	0.0366399	0.193624
ENSG00000251192	ZNF674	-0.42094	0.0366327	0.193624
ENSG00000113300	CNOT6	0.468943	0.0367747	0.194177
ENSG00000079999	KEAP1	0.440298	0.0418625	0.194962
ENSG00000196411	EPHB4	-0.485987	0.0173691	0.195491
ENSG00000167395	ZNF646	-0.431671	0.0397774	0.195642
ENSG00000092200	RPGRIP1	-0.445206	0.0174097	0.195679
ENSG00000106723	SPIN1	0.455546	0.0371919	0.195679
ENSG00000114656	KIAA1257	-0.400977	0.0421036	0.195679
ENSG00000130449	ZSWIM6	-0.398675	0.0402521	0.195679
ENSG00000166225	FRS2	0.367412	0.0421849	0.195679
ENSG00000167117	ANKRD40CL	-0.458236	0.0230018	0.195679
ENSG00000188994	ZNF292	-0.441939	0.0389962	0.195679
ENSG00000198792	TMEM184B	-0.382293	0.0539972	0.195679
ENSG00000140365	COMMD4	0.422432	0.0393887	0.195693
ENSG00000244405	ETV5	0.415605	0.0534241	0.195693
ENSG00000238227	TMEM250	0.490877	0.0426005	0.195763
ENSG00000129219	PLD2	-0.435403	0.0394975	0.195895
ENSG00000172345	STARD5	-0.407623	0.0373571	0.195895
ENSG00000008226	DLEC1	-0.4872	0.0236902	0.19592
ENSG00000073910	FRY	-0.529752	0.0231492	0.19592
ENSG00000173626	TRAPPC3L	-0.430049	0.0395951	0.196211
ENSG00000155926	SLA	-0.415165	0.0458065	0.196345
ENSG00000168056	LTBP3	-0.509482	0.0232294	0.196345
ENSG00000159200	RCAN1	0.493253	0.0403163	0.196677
ENSG00000099194	SCD	0.686124	0.0232966	0.196744
ENSG00000204519	ZNF551	-0.598815	0.0121599	0.197241
ENSG00000149428	HYOU1	0.464335	0.0408789	0.197426
ENSG00000215695	RSC1A1	0.881362	0.0199888	0.19765
ENSG00000135314	KHDC1	-0.575515	0.0195746	0.198584
ENSG00000055070	SZRD1	0.351046	0.0578344	0.198722
ENSG00000183389	OR56A4	-1.54864	0.00196775	0.198722
ENSG00000164022	AIMP1	0.423538	0.0407039	0.198813
ENSG00000184588	PDE4B	-0.335001	0.0465976	0.198846
ENSG00000141867	BRD4	-0.382856	0.0453075	0.198876
ENSG00000059915	PSD	-0.372905	0.0237409	0.199556
ENSG00000204304	PBX2	-0.388833	0.0551106	0.199556
ENSG00000170871	KIAA0232	-0.386034	0.0544474	0.199709
ENSG00000061938	TNK2	-0.381837	0.0408266	0.200449
ENSG00000142330	CAPN10	-0.422693	0.0418116	0.200449
ENSG00000155903	RASA2	-0.368441	0.0555862	0.200449
ENSG00000162923	WDR26	-0.353453	0.0490005	0.200449
ENSG00000169241	SLC50A1	0.446366	0.0412053	0.200449
ENSG00000172292	CERS6	0.479333	0.0386097	0.200449
ENSG00000221944	TIGD1	-0.388504	0.0548242	0.200449
ENSG00000237765	FAM200B	0.433177	0.0545935	0.200449
ENSG00000160460	AC020929.1	-0.546706	0.0144076	0.200805
ENSG00000169246	NPIPB3	-0.416142	0.0406209	0.200805
ENSG00000176809	LRRC37A3	-0.360973	0.0588759	0.200805
ENSG00000179195	ZNF664	0.425203	0.0556263	0.200805
ENSG00000114120	SLC25A36	0.481767	0.0414618	0.200969
ENSG00000166183	ASPG	-0.240661	0.00438267	0.201224
ENSG00000023330	ALAS1	0.421316	0.0592206	0.201278
ENSG00000109113	RAB34	0.475319	0.0389972	0.201278
ENSG00000152944	MED21	0.438702	0.0390106	0.201278
ENSG00000176244	ACBD7	-0.434518	0.0389893	0.201278
ENSG00000178057	NDUFAF3	0.58233	0.0247005	0.201278
ENSG00000149403	GRIK4	-0.292155	0.00429085	0.201294
ENSG00000183323	CCDC125	-0.405305	0.0412836	0.201297
ENSG00000198888	MT-ND1	0.487692	0.049637	0.201297
ENSG00000058729	RIOK2	0.642599	0.0220399	0.202704
ENSG00000178980	SELENOW	0.411325	0.0597688	0.202704
ENSG00000119729	RHOQ	0.433825	0.0482535	0.203193
ENSG00000165406	MARCHF8	-0.33188	0.0558083	0.203193
ENSG00000172113	NME6	0.361112	0.0421969	0.203193
ENSG00000175985	PLEKHD1	-0.581043	0.0208837	0.203193
ENSG00000184361	SPATA32	-0.300726	0.0208623	0.203193
ENSG00000074582	BCS1L	0.575549	0.0221722	0.203345
ENSG00000117153	KLHL12	0.423929	0.039621	0.203395
ENSG00000221978	CCNL2	-0.365621	0.0601821	0.203418
ENSG00000072310	SREBF1	-0.383804	0.0575911	0.203612
ENSG00000120053	GOT1	1.01829	0.00583237	0.203612
ENSG00000132963	POMP	0.454818	0.0576144	0.203612
ENSG00000173338	KCNK7	-0.255457	0.0398306	0.203843
ENSG00000186103	ARGFX	-0.526932	0.0222861	0.203843
ENSG00000187187	ZNF546	-0.372121	0.0488668	0.203843
ENSG00000249915	PDCD6	0.341865	0.0430934	0.203843
ENSG00000004478	FKBP4	0.413033	0.0578275	0.203936
ENSG00000163646	CLRN1	-0.354193	0.00439622	0.204422
ENSG00000277775	H3C7	0.500665	0.0454001	0.204705
ENSG00000021574	SPAST	-0.30743	0.0576053	0.205042
ENSG00000108671	PSMD11	0.390832	0.0425479	0.205042
ENSG00000160307	S100B	1.26106	0.00442065	0.205042
ENSG00000182544	MFSD5	0.441158	0.0412747	0.205042
ENSG00000197956	S100A6	0.508242	0.0421538	0.205042
ENSG00000274512	TBC1D3L	-0.275202	0.041291	0.205042
ENSG00000152936	LMNTD1	-0.384616	0.0402552	0.205097
ENSG00000100485	SOS2	-0.368174	0.0571412	0.205129
ENSG00000197860	SGTB	0.450842	0.0569458	0.205129
ENSG00000129084	PSMA1	0.374848	0.058481	0.205187
ENSG00000156931	VPS8	-0.411274	0.0478829	0.205187
ENSG00000255302	EID1	0.489952	0.0403483	0.205187
ENSG00000152332	UHMK1	0.535097	0.025024	0.205264
ENSG00000176438	SYNE3	-0.356985	0.0590447	0.205264
ENSG00000221947	XKR9	-0.482442	0.0213453	0.205264
ENSG00000025796	SEC63	-0.358704	0.058411	0.205851
ENSG00000099974	DDTL	-0.447346	0.0190448	0.205851
ENSG00000134108	ARL8B	0.406183	0.0558139	0.205851
ENSG00000160993	ALKBH4	-0.532194	0.0227285	0.205851
ENSG00000164418	GRIK2	-0.874252	0.0045765	0.205851
ENSG00000196358	NTNG2	-0.300276	0.0460548	0.205851
ENSG00000135486	HNRNPA1	0.412745	0.0496789	0.205883
ENSG00000204568	MRPS18B	0.530282	0.0406965	0.205883
ENSG00000269335	IKBKG	-0.374412	0.0590151	0.205883
ENSG00000257950	P2RX5-TAX1BP3	-0.597604	0.0131479	0.20637
ENSG00000204287	HLA-DRA	0.466511	0.0428398	0.206628
ENSG00000124440	HIF3A	-0.626993	0.0130871	0.207564
ENSG00000205307	SAP25	-0.292965	0.0444505	0.207564
ENSG00000101161	PRPF6	0.37024	0.041159	0.207706
ENSG00000166405	RIC3	-0.57341	0.0131102	0.207706
ENSG00000008282	SYPL1	0.440818	0.0445577	0.207721
ENSG00000171180	OR2M4	-0.641111	0.0152972	0.207721
ENSG00000143252	SDHC	0.387519	0.058452	0.207747
ENSG00000147655	RSPO2	-0.806154	0.00735375	0.207747
ENSG00000132109	TRIM21	0.472267	0.0436339	0.207838
ENSG00000250479	CHCHD10	0.510266	0.0446566	0.207838
ENSG00000184166	OR1D2	-0.436525	0.0346459	0.208093
ENSG00000183011	NAA38	-0.367227	0.0586944	0.208185
ENSG00000068831	RASGRP2	-0.352882	0.0630812	0.208251
ENSG00000086288	NME8	-0.455829	0.0213373	0.208251
ENSG00000086300	SNX10	0.527835	0.0434464	0.208251
ENSG00000105122	RASAL3	-0.446962	0.0262823	0.208251
ENSG00000116213	WRAP73	0.463401	0.0348447	0.208251
ENSG00000116984	MTR	0.430235	0.0473722	0.208251
ENSG00000173610	UGT2A1	-0.295517	0.0348424	0.208251
ENSG00000174448	STARD6	-0.191869	0.0133685	0.208251
ENSG00000182827	ACBD3	0.420626	0.0445176	0.208251
ENSG00000185658	BRWD1	-0.287342	0.0449702	0.208251
ENSG00000260007	AC107871.1	-0.400927	0.0416085	0.208251
ENSG00000263874	LINC00672	-0.555854	0.02139	0.208251
ENSG00000081059	TCF7	-0.404836	0.0472682	0.208261
ENSG00000100600	LGMN	0.403916	0.0572704	0.208261
ENSG00000133142	TCEAL4	0.641539	0.0214496	0.208261
ENSG00000137200	CMTR1	0.446805	0.0472243	0.208261
ENSG00000157106	SMG1	-0.362355	0.0508914	0.208261
ENSG00000265354	TIMM23	0.475904	0.0472724	0.208261
ENSG00000068650	ATP11A	-0.381208	0.0439447	0.208268
ENSG00000100330	MTMR3	-0.425291	0.0438462	0.208268
ENSG00000103175	WFDC1	-0.422837	0.0419416	0.208268
ENSG00000104960	PTOV1	-0.358189	0.0636325	0.208268
ENSG00000112335	SNX3	0.454942	0.0531144	0.208268
ENSG00000114767	RRP9	0.730591	0.0220951	0.208268
ENSG00000115361	ACADL	-0.615652	0.0132955	0.208268
ENSG00000123600	METTL8	-0.375188	0.0599043	0.208268
ENSG00000138073	PREB	0.439552	0.0512656	0.208268
ENSG00000148484	RSU1	0.452088	0.0443732	0.208268
ENSG00000170473	PYM1	0.493049	0.0350709	0.208268
ENSG00000219626	FAM228B	-0.36234	0.0634916	0.208268
ENSG00000270882	H4C14	0.425025	0.0600919	0.208268
ENSG00000277157	H4C4	0.43801	0.0602268	0.208268
ENSG00000163682	RPL9	0.438343	0.0576474	0.208288
ENSG00000170075	GPR37L1	-0.678193	0.0135311	0.208326
ENSG00000094755	GABRP	-0.318634	0.0595994	0.208387
ENSG00000144711	IQSEC1	-0.38418	0.0578567	0.208536
ENSG00000155729	KCTD18	-0.388771	0.0455387	0.208536
ENSG00000204070	SYS1	0.386881	0.0445521	0.208536
ENSG00000254772	EEF1G	0.437693	0.0513993	0.208536
ENSG00000067704	IARS2	0.511852	0.0353705	0.208902
ENSG00000116752	BCAS2	0.467007	0.0452827	0.208902
ENSG00000171148	TADA3	0.397863	0.0446728	0.20899
ENSG00000172296	SPTLC3	-0.39159	0.0447455	0.209002
ENSG00000196437	ZNF569	-0.486361	0.029531	0.209002
ENSG00000183576	SETD3	0.437405	0.0453984	0.209096
ENSG00000117298	ECE1	-0.389027	0.0444348	0.209205
ENSG00000152527	PLEKHH2	-0.6821	0.0141705	0.209205
ENSG00000108797	CNTNAP1	-0.353413	0.0452769	0.209255
ENSG00000152348	ATG10	-0.487828	0.0296423	0.209365
ENSG00000089902	RCOR1	-0.370359	0.0449519	0.209616
ENSG00000273559	CWC25	-0.377478	0.0601659	0.209685
ENSG00000171848	RRM2	-0.361221	0.0622222	0.209729
ENSG00000151650	VENTX	-0.509693	0.023863	0.209754
ENSG00000180353	HCLS1	-0.419217	0.0446881	0.209804
ENSG00000137821	LRRC49	-0.42231	0.0455679	0.210006
ENSG00000160145	KALRN	-0.395827	0.0485086	0.210434
ENSG00000106682	EIF4H	0.324135	0.0605564	0.210535
ENSG00000126550	HTN1	-0.639599	0.0136596	0.210572
ENSG00000171853	TRAPPC12	-0.349869	0.0606155	0.210572
ENSG00000057608	GDI2	0.378046	0.0618982	0.21099
ENSG00000096063	SRPK1	-0.372134	0.0591045	0.21099
ENSG00000109193	SULT1E1	-0.649057	0.0132269	0.21099
ENSG00000163875	MEAF6	0.451434	0.0461806	0.21099
ENSG00000167110	GOLGA2	-0.304376	0.0591238	0.21099
ENSG00000235568	NFAM1	-0.375946	0.0618272	0.21099
ENSG00000143845	ETNK2	-0.685194	0.013247	0.211162
ENSG00000130429	ARPC1B	0.387894	0.0512307	0.211255
ENSG00000175262	C1orf127	-1.20188	0.00224133	0.211255
ENSG00000055130	CUL1	0.440869	0.0432237	0.211391
ENSG00000176269	OR4F21	-0.18861	0.00218254	0.211445
ENSG00000181649	PHLDA2	0.541317	0.0387154	0.211445
ENSG00000136485	DCAF7	0.366954	0.0531487	0.211561
ENSG00000142089	IFITM3	0.4707	0.0514833	0.211696
ENSG00000174446	SNAPC5	0.30961	0.0491928	0.211696
ENSG00000175573	C11orf68	0.392247	0.0462977	0.211696
ENSG00000183155	RABIF	0.421642	0.0242841	0.211696
ENSG00000155974	GRIP1	-0.38708	0.0364009	0.211818
ENSG00000163939	PBRM1	0.334308	0.0459965	0.21192
ENSG00000119820	YIPF4	-0.35769	0.0624242	0.211925
ENSG00000135093	USP30	0.443086	0.0497688	0.211925
ENSG00000139211	AMIGO2	0.755107	0.0140332	0.211925
ENSG00000140450	ARRDC4	0.60137	0.0269697	0.211925
ENSG00000188191	PRKAR1B	1.05622	0.00776867	0.211925
ENSG00000116288	PARK7	0.456098	0.0471817	0.212058
ENSG00000123106	CCDC91	-0.33844	0.0620015	0.212058
ENSG00000125384	PTGER2	0.415776	0.0663804	0.212058
ENSG00000142279	WTIP	-0.424618	0.0436441	0.212058
ENSG00000151532	VTI1A	-0.331076	0.0462023	0.212058
ENSG00000168067	MAP4K2	-0.407007	0.0466396	0.212058
ENSG00000285749	AC097636.2	-0.354824	0.0495431	0.212058
ENSG00000104043	ATP8B4	-0.366561	0.0464238	0.212191
ENSG00000108688	CCL7	0.266395	0.0463601	0.212191
ENSG00000131591	C1orf159	-0.315507	0.0537834	0.212191
ENSG00000138303	ASCC1	-0.337872	0.0630928	0.212191
ENSG00000138757	G3BP2	0.357521	0.0621144	0.212191
ENSG00000146476	ARMT1	0.4224	0.0538515	0.212191
ENSG00000150991	UBC	0.420943	0.0557388	0.212191
ENSG00000168807	SNTB2	-0.40535	0.0439124	0.212191
ENSG00000175166	PSMD2	0.331171	0.062152	0.212191
ENSG00000183979	NPB	-0.174727	0.0231661	0.212191
ENSG00000241186	TDGF1	-0.509793	0.0163089	0.212191
ENSG00000105877	DNAH11	-0.386174	0.0522465	0.212545
ENSG00000163993	S100P	0.468525	0.0461851	0.212552
ENSG00000172421	EFCAB3	-0.355001	0.0472512	0.212552
ENSG00000101444	AHCY	0.430309	0.0543027	0.213139
ENSG00000127533	F2RL3	-0.640771	0.0135965	0.213139
ENSG00000233232	NPIPB7	-0.3179	0.0542881	0.213139
ENSG00000260314	MRC1	0.285716	0.0627591	0.213139
ENSG00000085265	FCN1	-0.4915	0.0274676	0.213401
ENSG00000116221	MRPL37	0.655937	0.02483	0.213401
ENSG00000144746	ARL6IP5	0.386906	0.0629109	0.213401
ENSG00000171503	ETFDH	0.346392	0.0474413	0.213727
ENSG00000114416	FXR1	0.397193	0.0639353	0.213751
ENSG00000165458	INPPL1	-0.366301	0.0630302	0.214048
ENSG00000171561	OR2AT4	-0.554793	0.0209002	0.214048
ENSG00000172890	NADSYN1	-0.366397	0.0640784	0.214048
ENSG00000133574	GIMAP4	0.465464	0.0479036	0.214301
ENSG00000188010	MORN2	0.152081	0.0640342	0.214301
ENSG00000163746	PLSCR2	-0.353415	0.0479306	0.214337
ENSG00000103067	ESRP2	-0.397921	0.0511136	0.214364
ENSG00000104368	PLAT	-0.539521	0.0250666	0.214364
ENSG00000141425	RPRD1A	-0.37033	0.0400414	0.214364
ENSG00000186174	BCL9L	0.506566	0.0375276	0.214432
ENSG00000107951	MTPAP	0.520029	0.025137	0.214462
ENSG00000164794	KCNV1	-0.541924	0.0236982	0.214462
ENSG00000169203	NPIPB12	-0.357626	0.0644777	0.214462
ENSG00000186523	FAM86B1	-0.401723	0.0484949	0.214462
ENSG00000271303	SRXN1	0.435976	0.0636094	0.214462
ENSG00000116688	MFN2	-0.361589	0.0681949	0.214509
ENSG00000140505	CYP1A2	-0.725416	0.00660254	0.214509
ENSG00000170917	NUDT6	-0.411743	0.0449516	0.214509
ENSG00000179593	ALOX15B	0.916417	0.0150519	0.21468
ENSG00000274322	AL136531.2	-0.464881	0.0167196	0.21468
ENSG00000239605	STPG4	-0.305616	0.0450552	0.214751
ENSG00000176723	ZNF843	-0.855888	0.00495922	0.214844
ENSG00000254827	SLC22A18AS	0.513722	0.0451004	0.214844
ENSG00000173530	TNFRSF10D	-0.532979	0.0211726	0.215047
ENSG00000073614	KDM5A	-0.324185	0.0649654	0.215076
ENSG00000160255	ITGB2	-0.386054	0.055244	0.21524
ENSG00000276966	H4C5	0.569151	0.0253546	0.215306
ENSG00000111412	C12orf49	0.454812	0.0453261	0.215392
ENSG00000155506	LARP1	0.370326	0.0651877	0.215392
ENSG00000197808	ZNF461	-0.42037	0.045346	0.215392
ENSG00000172382	PRSS27	-0.37116	0.0518238	0.215436
ENSG00000183281	PLGLB1	-0.360486	0.0454493	0.215598
ENSG00000197498	RPF2	0.702124	0.0144815	0.215598
ENSG00000211450	SELENOH	0.554784	0.0281432	0.215598
ENSG00000213593	TMX2	0.35337	0.0492268	0.215752
ENSG00000156959	LHFPL4	-2.42896	0.000667823	0.215938
ENSG00000065060	UHRF1BP1	0.661001	0.00514032	0.216061
ENSG00000135596	MICAL1	-0.355668	0.0692855	0.216061
ENSG00000170540	ARL6IP1	0.327075	0.0693009	0.216061
ENSG00000181704	YIPF6	-0.2969	0.0655542	0.216357
ENSG00000162341	TPCN2	-0.333083	0.0656859	0.216708
ENSG00000111907	TPD52L1	-0.364944	0.067022	0.216889
ENSG00000197912	SPG7	-0.351096	0.0697962	0.217268
ENSG00000101695	RNF125	-0.473454	0.032169	0.217539
ENSG00000122481	RWDD3	0.822889	0.0141549	0.217539
ENSG00000183598	H3C13	0.489026	0.0491479	0.217539
ENSG00000146830	GIGYF1	-0.34469	0.0661938	0.217714
ENSG00000162490	DRAXIN	-0.644207	0.0148793	0.217714
ENSG00000165801	ARHGEF40	-0.342711	0.0669886	0.217714
ENSG00000175874	CREG2	-0.520763	0.0148798	0.217714
ENSG00000127022	CANX	0.336695	0.0587285	0.217742
ENSG00000161533	ACOX1	-0.354273	0.0701923	0.217742
ENSG00000283809	AC007326.4	-0.403899	0.048924	0.217752
ENSG00000125651	GTF2F1	0.39651	0.0496221	0.21778
ENSG00000196588	MRTFA	-0.346935	0.0671386	0.21778
ENSG00000130208	APOC1	0.288733	0.0667188	0.218013
ENSG00000133773	CCDC59	0.48596	0.0463833	0.218013
ENSG00000137806	NDUFAF1	0.441579	0.0464187	0.218013
ENSG00000229314	ORM1	0.418875	0.0637072	0.218013
ENSG00000135968	GCC2	-0.337514	0.0657443	0.218199
ENSG00000176204	LRRTM4	-0.319086	0.0287866	0.218199
ENSG00000181830	SLC35C1	0.674193	0.0172661	0.218199
ENSG00000005194	CIAPIN1	0.566244	0.032527	0.218373
ENSG00000079785	DDX1	0.452687	0.0528521	0.218373
ENSG00000092421	SEMA6A	0.671711	0.024011	0.218373
ENSG00000100239	PPP6R2	-0.332576	0.0668211	0.218373
ENSG00000110711	AIP	0.401013	0.0572754	0.218373
ENSG00000174231	PRPF8	-0.297206	0.065974	0.218373
ENSG00000256235	SMIM3	0.372542	0.0667582	0.218373
ENSG00000119318	RAD23B	0.357688	0.067726	0.218422
ENSG00000118007	STAG1	-0.380695	0.0501293	0.218529
ENSG00000153815	CMIP	-0.273194	0.067837	0.218529
ENSG00000171202	TMEM126A	0.513224	0.0467711	0.218529
ENSG00000287080	H3C3	0.356916	0.0535664	0.219014
ENSG00000167967	E4F1	-0.388933	0.0536056	0.21909
ENSG00000170854	RIOX2	0.449672	0.0469805	0.219217
ENSG00000106049	HIBADH	0.599037	0.0263503	0.219315
ENSG00000154217	PITPNC1	-0.379062	0.0577379	0.219315
ENSG00000160007	ARHGAP35	0.408082	0.0537055	0.219315
ENSG00000173080	RXFP4	-0.623012	0.0144644	0.219383
ENSG00000172053	QARS1	0.361656	0.0675421	0.219428
ENSG00000166987	MBD6	-0.382873	0.0575777	0.219453
ENSG00000185130	H2BC13	1.54809	0.00463301	0.219453
ENSG00000110048	OSBP	0.268546	0.0677064	0.219694
ENSG00000129128	SPCS3	0.327699	0.0677436	0.219694
ENSG00000139625	MAP3K12	-0.462466	0.0299446	0.219694
ENSG00000071189	SNX13	-0.31596	0.067976	0.219728
ENSG00000117616	RSRP1	-0.319843	0.0577904	0.219761
ENSG00000159176	CSRP1	0.417305	0.0580722	0.219761
ENSG00000143384	MCL1	-0.373188	0.0602227	0.2199
ENSG00000162430	SELENON	0.544799	0.0222251	0.2199
ENSG00000180228	PRKRA	0.428787	0.0537271	0.2199
ENSG00000088298	EDEM2	0.342173	0.0680163	0.219961
ENSG00000181789	COPG1	0.296613	0.0688549	0.220038
ENSG00000166546	BEAN1	-0.627488	0.0151316	0.220057
ENSG00000155090	KLF10	0.401793	0.0683798	0.220194
ENSG00000163527	STT3B	0.286905	0.0721957	0.220194
ENSG00000177302	TOP3A	-0.394662	0.0503162	0.2203
ENSG00000154451	GBP5	0.335148	0.0654163	0.220315
ENSG00000120896	SORBS3	0.407855	0.0683964	0.22052
ENSG00000121579	NAA50	0.359929	0.069179	0.22052
ENSG00000023191	RNH1	0.384435	0.0692391	0.220577
ENSG00000146085	MMUT	0.641128	0.0177374	0.220577
ENSG00000110888	CAPRIN2	-0.391579	0.024581	0.220585
ENSG00000123219	CENPK	-0.36121	0.0505633	0.220595
ENSG00000204856	FAM216A	-0.417051	0.0478185	0.220595
ENSG00000146731	CCT6A	0.404718	0.0513238	0.220747
ENSG00000116711	PLA2G4A	0.717831	0.0052647	0.220751
ENSG00000093217	XYLB	-0.380256	0.0512217	0.221129
ENSG00000100280	AP1B1	0.41453	0.0429726	0.221129
ENSG00000133104	SPART	0.365781	0.069061	0.221129
ENSG00000150394	CDH8	-0.234554	0.0480163	0.221129
ENSG00000093010	COMT	0.386952	0.0691702	0.221995
ENSG00000132196	HSD17B7	-0.393351	0.0522064	0.221995
ENSG00000196507	TCEAL3	0.696973	0.0179341	0.222014
ENSG00000009413	REV3L	-0.347691	0.068514	0.222046
ENSG00000116205	TCEANC2	-0.376323	0.0552147	0.222097
ENSG00000254995	STX16-NPEPL1	-0.461954	0.0299421	0.222115
ENSG00000100532	CGRRF1	0.552914	0.0271679	0.222526
ENSG00000109861	CTSC	0.375752	0.0666166	0.222526
ENSG00000119335	SET	0.313482	0.0702991	0.222526
ENSG00000128185	DGCR6L	0.806139	0.0154715	0.222526
ENSG00000169895	SYAP1	-0.353366	0.0704577	0.222526
ENSG00000176390	CRLF3	-0.293549	0.0689135	0.222526
ENSG00000206538	VGLL3	-0.336833	0.0596422	0.222526
ENSG00000260230	FRRS1L	-0.47383	0.0339017	0.222526
ENSG00000181847	TIGIT	1.3018	0.00478162	0.222591
ENSG00000205155	PSENEN	0.378655	0.0699287	0.222591
ENSG00000131503	ANKHD1	-0.311281	0.059519	0.222783
ENSG00000165392	WRN	-0.36785	0.0500476	0.222783
ENSG00000186073	C15orf41	-0.384541	0.0552468	0.222783
ENSG00000216490	IFI30	0.392882	0.0671609	0.223395
ENSG00000283516	LITAFD	-0.239393	0.0163705	0.223608
ENSG00000204370	SDHD	0.340001	0.0692934	0.223781
ENSG00000070444	MNT	-0.357156	0.0695652	0.224085
ENSG00000081154	PCNP	0.332609	0.0694481	0.224085
ENSG00000119396	RAB14	0.376369	0.0527106	0.224085
ENSG00000141337	ARSG	-0.347216	0.069553	0.224085
ENSG00000157601	MX1	0.387281	0.062563	0.224085
ENSG00000164056	SPRY1	0.436687	0.0252853	0.224085
ENSG00000174695	TMEM167A	0.387734	0.0707603	0.224085
ENSG00000196502	SULT1A1	0.483981	0.0491083	0.224085
ENSG00000127540	UQCR11	0.40196	0.0528352	0.224196
ENSG00000099377	HSD3B7	0.449143	0.0521836	0.224439
ENSG00000158169	FANCC	-0.388067	0.0564063	0.224439
ENSG00000172260	NEGR1	-0.373128	0.0493739	0.224439
ENSG00000134871	COL4A2	-0.327799	0.052309	0.224667
ENSG00000143499	SMYD2	0.494794	0.0345625	0.224849
ENSG00000111361	EIF2B1	0.391502	0.0415489	0.225064
ENSG00000124541	RRP36	0.407423	0.0529387	0.225064
ENSG00000165416	SUGT1	0.420859	0.0529509	0.225064
ENSG00000165868	HSPA12A	-0.413295	0.0496682	0.22521
ENSG00000131023	LATS1	0.399722	0.0232918	0.22523
ENSG00000166569	CPLX4	-0.640219	0.0166301	0.225382
ENSG00000124786	SLC35B3	0.400909	0.0497973	0.22546
ENSG00000177888	ZBTB41	0.665205	0.0166466	0.22546
ENSG00000118620	ZNF430	-0.380071	0.0534218	0.225508
ENSG00000169946	ZFPM2	-0.322655	0.0418353	0.225923
ENSG00000113916	BCL6	-0.343032	0.0593436	0.22607
ENSG00000124788	ATXN1	-0.377206	0.0611272	0.22607
ENSG00000130338	TULP4	0.390602	0.0718183	0.22607
ENSG00000163788	SNRK	-0.34039	0.0707986	0.22607
ENSG00000175309	PHYKPL	-0.323295	0.0710128	0.22607
ENSG00000180815	MAP3K15	-1.94774	0.000723205	0.22607
ENSG00000188986	NELFB	0.445148	0.0419562	0.22607
ENSG00000109107	ALDOC	0.480377	0.0501856	0.226211
ENSG00000181029	TRAPPC5	-0.352272	0.0719211	0.226211
ENSG00000198015	MRPL42	0.323727	0.0310608	0.226211
ENSG00000080503	SMARCA2	-0.340529	0.0692077	0.227056
ENSG00000215301	DDX3X	-0.347444	0.0692657	0.227162
ENSG00000092445	TYRO3	-0.502849	0.026038	0.227489
ENSG00000104324	CPQ	-0.376129	0.0602508	0.227489
ENSG00000106012	IQCE	-0.41162	0.045241	0.227489
ENSG00000131941	RHPN2	0.446782	0.0575762	0.227489
ENSG00000140941	MAP1LC3B	0.415194	0.0617488	0.227489
ENSG00000141002	TCF25	-0.375553	0.0601303	0.227489
ENSG00000164244	PRRC1	0.385657	0.050805	0.227489
ENSG00000165238	WNK2	-0.257983	0.0579291	0.227489
ENSG00000165923	AGBL2	-0.329195	0.0544373	0.227489
ENSG00000169057	MECP2	-0.396126	0.0530403	0.227489
ENSG00000169692	AGPAT2	0.359969	0.0727242	0.227489
ENSG00000186298	PPP1CC	0.378175	0.0542209	0.227489
ENSG00000198730	CTR9	-0.329583	0.0718542	0.227489
ENSG00000204634	TBC1D8	-0.3423	0.0770934	0.227489
ENSG00000215440	NPEPL1	-0.344385	0.0739845	0.227489
ENSG00000239713	APOBEC3G	0.45567	0.0313911	0.227489
ENSG00000104824	HNRNPL	0.263636	0.0698884	0.227741
ENSG00000104973	MED25	-0.379835	0.0537916	0.227741
ENSG00000073712	FERMT2	0.708985	0.015658	0.227743
ENSG00000103876	FAH	0.398529	0.0543518	0.227743
ENSG00000104852	SNRNP70	-0.340025	0.0738869	0.227743
ENSG00000118495	PLAGL1	-0.325225	0.0730682	0.227743
ENSG00000125124	BBS2	0.432906	0.0544971	0.228074
ENSG00000129515	SNX6	0.337081	0.0741881	0.228403
ENSG00000205302	SNX2	0.362454	0.0724618	0.22879
ENSG00000103051	COG4	0.373107	0.0512869	0.228807
ENSG00000020922	MRE11	-0.370258	0.0630783	0.228987
ENSG00000165775	FUNDC2	0.361652	0.0551082	0.228987
ENSG00000198301	SDAD1	0.535029	0.0358731	0.228987
ENSG00000205581	HMGN1	0.395395	0.055597	0.228987
ENSG00000110944	IL23A	0.699181	0.0241228	0.229171
ENSG00000117751	PPP1R8	0.4458	0.035935	0.229171
ENSG00000285130	AL358113.1	-0.393403	0.0549598	0.229171
ENSG00000057019	DCBLD2	-0.467941	0.0326563	0.229218
ENSG00000113389	NPR3	-0.343209	0.0588737	0.229218
ENSG00000104537	ANXA13	-0.466146	0.0164367	0.229339
ENSG00000123352	SPATS2	-0.371982	0.0545901	0.229339
ENSG00000110811	P3H3	-0.287672	0.0166504	0.22939
ENSG00000139679	LPAR6	-0.370971	0.0558973	0.22939
ENSG00000169727	GPS1	0.374781	0.0754615	0.22939
ENSG00000089820	ARHGAP4	-0.345201	0.0733876	0.229621
ENSG00000186487	MYT1L	-0.338694	0.0734924	0.229865
ENSG00000172519	OR10H5	-0.601859	0.015934	0.229988
ENSG00000111885	MAN1A1	-0.384874	0.0557375	0.230159
ENSG00000136044	APPL2	-0.333097	0.0713505	0.230159
ENSG00000165685	TMEM52B	-0.326322	0.0556938	0.230159
ENSG00000169245	CXCL10	0.198143	0.0557206	0.230159
ENSG00000108557	RAI1	-0.441726	0.0363342	0.230314
ENSG00000137288	UQCC2	0.405671	0.0520778	0.230314
ENSG00000138668	HNRNPD	0.331874	0.0738262	0.230314
ENSG00000161526	SAP30BP	-0.36071	0.0636626	0.230509
ENSG00000075415	SLC25A3	0.328781	0.0637308	0.230515
ENSG00000106992	AK1	0.456996	0.0522023	0.230515
ENSG00000140521	POLG	-0.324853	0.0740485	0.230515
ENSG00000186017	ZNF566	-0.396836	0.0522082	0.230515
ENSG00000167118	URM1	0.449116	0.0537071	0.230774
ENSG00000076662	ICAM3	-0.323234	0.0639585	0.231078
ENSG00000136244	IL6	0.293603	0.0760813	0.231218
ENSG00000155657	TTN	-0.390625	0.0524639	0.231218
ENSG00000162616	DNAJB4	0.460704	0.0439668	0.231218
ENSG00000266028	SRGAP2	0.326694	0.0754545	0.231218
ENSG00000102409	BEX4	0.639293	0.0167459	0.23124
ENSG00000103197	TSC2	-0.329594	0.0755571	0.23124
ENSG00000117335	CD46	-0.352117	0.0667894	0.23124
ENSG00000125977	EIF2S2	0.4471	0.0332721	0.23124
ENSG00000087274	ADD1	-0.328924	0.0723106	0.231506
ENSG00000143110	C1orf162	0.419744	0.0670323	0.23163
ENSG00000148444	COMMD3	0.341323	0.0771259	0.23163
ENSG00000163406	SLC15A2	-0.269655	0.0647708	0.23163
ENSG00000163430	FSTL1	-0.186258	0.0527263	0.23163
ENSG00000163884	KLF15	-0.33355	0.0472254	0.23163
ENSG00000164808	SPIDR	-0.308712	0.07478	0.23163
ENSG00000160200	CBS	-0.395995	0.0528366	0.231736
ENSG00000183206	POTEC	-0.405361	0.0279104	0.231736
ENSG00000132170	PPARG	0.381931	0.0766799	0.231749
ENSG00000119328	ABITRAM	0.464702	0.0369559	0.231873
ENSG00000173273	TNKS	-0.384141	0.0567513	0.231873
ENSG00000106665	CLIP2	-0.360685	0.0651608	0.23247
ENSG00000124243	BCAS4	-0.400084	0.0531583	0.232479
ENSG00000131089	ARHGEF9	-0.388885	0.0531338	0.232479
ENSG00000136546	SCN7A	-0.390654	0.0273426	0.232479
ENSG00000158286	RNF207	-0.614491	0.0163399	0.23255
ENSG00000125388	GRK4	-0.455395	0.0281006	0.232563
ENSG00000215182	MUC5AC	0.150414	0.080851	0.23266
ENSG00000079335	CDC14A	-0.379178	0.0338189	0.232701
ENSG00000101670	LIPG	-0.578733	0.00951275	0.232701
ENSG00000143761	ARF1	0.32715	0.0650799	0.232701
ENSG00000172340	SUCLG2	0.375108	0.0779842	0.232701
ENSG00000177994	C2orf73	0.320604	0.017845	0.232701
ENSG00000198677	TTC37	0.483172	0.0337974	0.232701
ENSG00000125656	CLPP	0.444235	0.037294	0.232824
ENSG00000109099	PMP22	0.420372	0.0478344	0.232885
ENSG00000138741	TRPC3	-0.251355	0.0535453	0.233168
ENSG00000135045	C9orf40	1.07979	0.00603554	0.233301
ENSG00000115738	ID2	0.427134	0.0636714	0.233518
ENSG00000170035	UBE2E3	0.377746	0.0769577	0.233522
ENSG00000213020	ZNF611	-0.3461	0.0779243	0.233663
ENSG00000167434	CA4	-0.302043	0.0568869	0.233793
ENSG00000022567	SLC45A4	-0.352103	0.0740065	0.23415
ENSG00000087338	GMCL1	-0.410128	0.0483537	0.234659
ENSG00000153922	CHD1	-0.337245	0.0742171	0.234659
ENSG00000136732	GYPC	0.416218	0.0571383	0.234679
ENSG00000149792	MRPL49	0.473921	0.0253566	0.23473
ENSG00000196262	PPIA	0.368705	0.0743535	0.23483
ENSG00000265818	EEF1E1-BLOC1S5	0.0288262	1.26301e-05	0.235162
ENSG00000132436	FIGNL1	1.19157	0.00273741	0.23517
ENSG00000100304	TTLL12	0.438848	0.0455222	0.235442
ENSG00000114209	PDCD10	0.364918	0.0768587	0.23552
ENSG00000143878	RHOB	0.435826	0.0570075	0.235528
ENSG00000134398	AC008870.1	-0.342409	0.0544297	0.235589
ENSG00000108509	CAMTA2	-0.328479	0.0773074	0.235628
ENSG00000126012	KDM5C	-0.275898	0.0783011	0.235628
ENSG00000137857	DUOX1	-0.329105	0.0584488	0.235628
ENSG00000186522	SEPTIN10	0.358944	0.0796382	0.235628
ENSG00000101224	CDC25B	0.412512	0.0546241	0.235845
ENSG00000121570	DPPA4	-0.545689	0.0202849	0.235845
ENSG00000162542	TMCO4	0.428926	0.0546125	0.235845
ENSG00000198625	MDM4	-0.381861	0.0573424	0.236158
ENSG00000163635	ATXN7	-0.328812	0.0784749	0.236189
ENSG00000010270	STARD3NL	0.362673	0.057896	0.236238
ENSG00000182400	TRAPPC6B	0.335572	0.0562717	0.236238
ENSG00000012779	ALOX5	-0.357463	0.0651317	0.236416
ENSG00000019144	PHLDB1	-0.321848	0.058913	0.236416
ENSG00000023041	ZDHHC6	0.409615	0.0588685	0.236416
ENSG00000081870	HSPB11	0.372073	0.0801697	0.236416
ENSG00000172059	KLF11	0.620736	0.0257421	0.236416
ENSG00000243716	NPIPB5	-0.378656	0.0575879	0.236416
ENSG00000077514	POLD3	0.354725	0.0589491	0.236468
ENSG00000143367	TUFT1	-0.41624	0.0384346	0.236731
ENSG00000103642	LACTB	0.350885	0.0799048	0.236732
ENSG00000167578	RAB4B	0.344784	0.0789634	0.236732
ENSG00000131508	UBE2D2	0.350196	0.0799659	0.236829
ENSG00000116237	ICMT	0.374223	0.0630347	0.236869
ENSG00000119446	RBM18	0.435964	0.0462366	0.236869
ENSG00000118308	LRMP	-0.327126	0.079393	0.236871
ENSG00000183117	CSMD1	-0.388898	0.0258849	0.236871
ENSG00000124333	VAMP7	0.443499	0.0494412	0.2369
ENSG00000013523	ANGEL1	0.450383	0.0553014	0.237008
ENSG00000148346	LCN2	0.275129	0.0579918	0.237071
ENSG00000107738	VSIR	-0.342335	0.0761191	0.237118
ENSG00000141556	TBCD	-0.370979	0.0599464	0.237118
ENSG00000147852	VLDLR	0.59077	0.0292594	0.237118
ENSG00000149679	CABLES2	0.819238	0.00623866	0.237118
ENSG00000162591	MEGF6	-0.703494	0.00990461	0.237466
ENSG00000174799	CEP135	-0.357245	0.0343858	0.237466
ENSG00000179295	PTPN11	-0.318714	0.0786414	0.237774
ENSG00000116128	BCL9	-0.577438	0.0177317	0.237819
ENSG00000105700	KXD1	0.298395	0.0800849	0.237931
ENSG00000162458	FBLIM1	-0.507648	0.0286953	0.238128
ENSG00000134369	NAV1	-0.364805	0.0596052	0.238367
ENSG00000114423	CBLB	-0.332936	0.0810579	0.238468
ENSG00000143891	GALM	0.41413	0.0633961	0.238573
ENSG00000134970	TMED7	0.390191	0.0605408	0.238629
ENSG00000116809	ZBTB17	-0.36428	0.0592259	0.238833
ENSG00000152700	SAR1B	-0.284729	0.0813013	0.23885
ENSG00000138166	DUSP5	0.413612	0.0606911	0.238971
ENSG00000117862	TXNDC12	0.350605	0.0601865	0.238988
ENSG00000119900	OGFRL1	0.347044	0.0796781	0.239126
ENSG00000105755	ETHE1	0.465996	0.047126	0.239149
ENSG00000116793	PHTF1	-0.339443	0.0603017	0.239149
ENSG00000132591	ERAL1	0.419654	0.0562277	0.239149
ENSG00000103510	KAT8	-0.275947	0.0855223	0.239331
ENSG00000211445	GPX3	-0.257246	0.0668189	0.239331
ENSG00000104823	ECH1	0.344997	0.0796557	0.239332
ENSG00000105245	NUMBL	-0.469338	0.0290489	0.239719
ENSG00000082126	MPP4	-0.315579	0.0694331	0.23996
ENSG00000168065	SLC22A11	-0.465907	0.0182172	0.23996
ENSG00000183638	RP1L1	-0.436292	0.0265198	0.23996
ENSG00000127530	OR7C1	-0.559778	0.0180344	0.24003
ENSG00000165071	TMEM71	-0.310622	0.0672778	0.240148
ENSG00000198835	GJC2	-2.19634	0.000819021	0.240148
ENSG00000277224	H2BC7	1.16282	0.00638245	0.240148
ENSG00000138081	FBXO11	-0.295842	0.082265	0.240171
ENSG00000139637	C12orf10	-0.380113	0.0600597	0.240348
ENSG00000171302	CANT1	-0.28626	0.0816538	0.240348
ENSG00000205649	HTN3	-0.210944	0.0814587	0.240348
ENSG00000164985	PSIP1	-0.33274	0.0815997	0.240656
ENSG00000221963	APOL6	0.361129	0.0816573	0.240742
ENSG00000271503	CCL5	0.423675	0.0602218	0.240747
ENSG00000184305	CCSER1	-0.484231	0.0293355	0.240827
ENSG00000164308	ERAP2	0.533309	0.0267517	0.240958
ENSG00000150316	CWC15	0.457249	0.0511079	0.241073
ENSG00000009844	VTA1	0.433381	0.0572051	0.241183
ENSG00000103310	ZP2	-0.46	0.0191243	0.241183
ENSG00000141527	CARD14	-0.371298	0.0613124	0.241183
ENSG00000215397	SCRT2	-0.289544	0.00293116	0.241355
ENSG00000081760	AACS	-0.367405	0.0605871	0.241537
ENSG00000154548	SRSF12	-0.339756	0.0616087	0.241937
ENSG00000178381	ZFAND2A	0.369639	0.08333	0.241937
ENSG00000014138	POLA2	-0.329472	0.0590621	0.241972
ENSG00000106591	MRPL32	0.685045	0.0269573	0.241972
ENSG00000083807	SLC27A5	-0.386924	0.0576101	0.242197
ENSG00000138801	PAPSS1	0.327813	0.0874764	0.242197
ENSG00000149970	CNKSR2	-0.355036	0.0658134	0.242197
ENSG00000005700	IBTK	0.367452	0.0653588	0.242265
ENSG00000204176	SYT15	-0.261694	0.0576802	0.242265
ENSG00000023516	AKAP11	0.648076	0.0177561	0.242326
ENSG00000091536	MYO15A	-0.427517	0.0323611	0.242326
ENSG00000091879	ANGPT2	-0.593639	0.0186111	0.242326
ENSG00000133246	PRAM1	-0.313997	0.087769	0.242326
ENSG00000147113	DIPK2B	-0.544019	0.0214659	0.242326
ENSG00000176101	SSNA1	0.445203	0.0577807	0.242326
ENSG00000182247	UBE2E2	0.361561	0.0845506	0.242501
ENSG00000110876	SELPLG	-0.349043	0.0735685	0.24251
ENSG00000180383	DEFB124	-0.124431	0.0305895	0.242558
ENSG00000154723	ATP5PF	0.358816	0.0830962	0.24263
ENSG00000115204	MPV17	0.377088	0.0613582	0.24274
ENSG00000172183	ISG20	0.390968	0.0709189	0.242957
ENSG00000104164	BLOC1S6	-0.336794	0.0609408	0.243076
ENSG00000153487	ING1	0.364676	0.0659028	0.243076
ENSG00000169738	DCXR	0.433279	0.0623705	0.243079
ENSG00000148634	HERC4	-0.298601	0.0844829	0.243293
ENSG00000151065	DCP1B	1.09903	0.00572624	0.243293
ENSG00000149231	CCDC82	0.463772	0.0360947	0.243381
ENSG00000106701	FSD1L	0.391726	0.0488636	0.243385
ENSG00000175550	DRAP1	0.41365	0.0617163	0.243405
ENSG00000010278	CD9	0.371228	0.0713413	0.243569
ENSG00000183077	AFMID	-0.32651	0.0853438	0.243569
ENSG00000100216	TOMM22	0.343277	0.085473	0.243724
ENSG00000196305	IARS1	0.495985	0.0370685	0.243724
ENSG00000084072	PPIE	0.399776	0.0601703	0.243981
ENSG00000205403	CFI	-0.464668	0.0309592	0.244065
ENSG00000023697	DERA	0.42349	0.0586566	0.244097
ENSG00000126261	UBA2	0.410923	0.0363292	0.244127
ENSG00000166839	ANKDD1A	-0.327771	0.0844415	0.244254
ENSG00000172780	RAB43	-0.349014	0.062994	0.244254
ENSG00000153162	BMP6	-0.300431	0.0672773	0.244801
ENSG00000107581	EIF3A	0.346596	0.0631854	0.244829
ENSG00000136240	KDELR2	0.361111	0.0638013	0.244889
ENSG00000148296	SURF6	-0.435054	0.0330223	0.244889
ENSG00000105793	GTPBP10	0.480842	0.0277129	0.245369
ENSG00000103591	AAGAB	0.440705	0.0374734	0.24538
ENSG00000130706	ADRM1	0.351166	0.0634763	0.245455
ENSG00000186367	MINAR2	-0.509827	0.0190734	0.245455
ENSG00000285441	SOD2	-0.40479	0.0220928	0.246547
ENSG00000086200	IPO11	0.361137	0.090391	0.246683
ENSG00000140105	WARS1	0.375413	0.0818325	0.246695
ENSG00000161040	FBXL13	-0.305379	0.0904339	0.246695
ENSG00000158874	APOA2	-0.269569	0.0843603	0.247016
ENSG00000138035	PNPT1	0.340379	0.0872634	0.24707
ENSG00000139190	VAMP1	-0.353274	0.0637485	0.24707
ENSG00000096093	EFHC1	-0.328605	0.0760169	0.247186
ENSG00000152795	HNRNPDL	0.354315	0.0848233	0.247186
ENSG00000182224	CYB5D1	-0.334918	0.0535004	0.247186
ENSG00000184678	H2BC21	0.350282	0.0846466	0.247306
ENSG00000188558	OR2G6	-0.577061	0.0183981	0.247306
ENSG00000107371	EXOSC3	0.335703	0.0642877	0.247475
ENSG00000164604	GPR85	-0.332715	0.0599756	0.247475
ENSG00000065911	MTHFD2	0.352388	0.0871602	0.247681
ENSG00000138385	SSB	0.351144	0.0860801	0.247681
ENSG00000139083	ETV6	-0.326245	0.0871637	0.247681
ENSG00000249992	TMEM158	0.325509	0.0877712	0.247681
ENSG00000009954	BAZ1B	0.389594	0.0617702	0.247762
ENSG00000117481	NSUN4	-0.311433	0.0879926	0.247982
ENSG00000137955	RABGGTB	0.381149	0.0636648	0.247982
ENSG00000187391	MAGI2	-0.377341	0.0382177	0.248202
ENSG00000264343	NOTCH2NLA	-0.306997	0.0828635	0.248202
ENSG00000094841	UPRT	0.358777	0.0690049	0.248379
ENSG00000236032	OR5H14	-0.889724	0.00664111	0.248379
ENSG00000158042	MRPL17	0.825026	0.0185657	0.248382
ENSG00000049249	TNFRSF9	-0.396684	0.0507692	0.248541
ENSG00000101439	CST3	0.390658	0.0739416	0.248541
ENSG00000105063	PPP6R1	-0.286583	0.0856187	0.248541
ENSG00000155744	FAM126B	-0.32364	0.0859328	0.248541
ENSG00000159217	IGF2BP1	-0.318615	0.0283578	0.248541
ENSG00000184221	OLIG1	0.576717	0.0338999	0.248541
ENSG00000157540	DYRK1A	-0.304483	0.0740187	0.248548
ENSG00000006534	ALDH3B1	0.389898	0.0650815	0.248786
ENSG00000152433	ZNF547	-0.243591	0.0195643	0.248801
ENSG00000181924	COA4	0.367295	0.0888128	0.248995
ENSG00000100744	GSKIP	0.395986	0.0689847	0.24915
ENSG00000160613	PCSK7	-0.323247	0.0874801	0.24915
ENSG00000175634	RPS6KB2	0.34153	0.0609106	0.249225
ENSG00000197857	ZNF44	-0.325438	0.0874127	0.249414
ENSG00000165417	GTF2A1	0.375234	0.0645306	0.24967
ENSG00000100220	RTCB	0.389371	0.0751341	0.250061
ENSG00000124535	WRNIP1	0.453432	0.042724	0.250061
ENSG00000167703	SLC43A2	-0.367931	0.0641953	0.250061
ENSG00000184924	PTRHD1	0.408343	0.0612302	0.250061
ENSG00000196600	SLC22A25	-0.517269	0.0227503	0.250061
ENSG00000104231	ZFAND1	0.436307	0.0629802	0.250249
ENSG00000104714	ERICH1	-0.311807	0.093134	0.250259
ENSG00000145423	SFRP2	-0.514853	0.0109481	0.250347
ENSG00000108039	XPNPEP1	0.432371	0.038926	0.250364
ENSG00000127325	BEST3	-0.375501	0.0514856	0.250364
ENSG00000168675	LDLRAD4	-0.354257	0.0649279	0.250364
ENSG00000146555	SDK1	-0.461387	0.0090524	0.250949
ENSG00000196935	SRGAP1	-0.486849	0.031735	0.2511
ENSG00000213533	STIMATE	-0.371624	0.0552229	0.2511
ENSG00000260234	AC020636.2	-0.120788	0.0206336	0.2511
ENSG00000167863	ATP5PD	0.325859	0.0847937	0.251104
ENSG00000164978	NUDT2	0.649164	0.0189794	0.251149
ENSG00000204209	DAXX	0.419092	0.0382536	0.251149
ENSG00000139613	SMARCC2	-0.281961	0.0663264	0.251349
ENSG00000126001	CEP250	0.441287	0.0518841	0.251546
ENSG00000173545	ZNF622	0.339701	0.070269	0.251761
ENSG00000204316	MRPL38	0.410522	0.0637301	0.25188
ENSG00000144597	EAF1	0.358048	0.0877618	0.251925
ENSG00000185442	FAM174B	-0.324749	0.0900649	0.251925
ENSG00000006283	CACNA1G	-0.485026	0.0328684	0.25223
ENSG00000185716	MOSMO	0.364008	0.0710735	0.25223
ENSG00000185896	LAMP1	0.324215	0.0854442	0.25223
ENSG00000176927	EFCAB5	-0.299961	0.091024	0.252397
ENSG00000143815	LBR	-0.328587	0.0856667	0.252595
ENSG00000115419	GLS	-0.319456	0.0762222	0.252719
ENSG00000196998	WDR45	-0.320718	0.0905822	0.252783
ENSG00000163235	TGFA	-0.320616	0.0913599	0.252992
ENSG00000011198	ABHD5	-0.345742	0.0743415	0.253159
ENSG00000133943	DGLUCY	-0.315919	0.0909578	0.253159
ENSG00000162607	USP1	0.476583	0.0437325	0.253159
ENSG00000167397	VKORC1	0.382675	0.0663213	0.253159
ENSG00000205352	PRR13	0.356899	0.0796676	0.253159
ENSG00000205903	ZNF316	-0.237744	0.0795596	0.253159
ENSG00000213337	ANKRD39	0.748122	0.0202075	0.253159
ENSG00000161642	ZNF385A	-0.355874	0.0679126	0.253341
ENSG00000147687	TATDN1	-0.314969	0.0900884	0.253478
ENSG00000068078	FGFR3	-0.210231	0.00926512	0.253884
ENSG00000100077	GRK3	0.386985	0.0630075	0.253884
ENSG00000101096	NFATC2	1.02547	0.00709969	0.253884
ENSG00000140986	RPL3L	-0.294236	0.0720407	0.253884
ENSG00000147724	FAM135B	-0.31391	0.0234162	0.253884
ENSG00000180525	PRR26	-0.57149	0.0202881	0.253884
ENSG00000188559	RALGAPA2	-0.346588	0.0661184	0.253884
ENSG00000128274	A4GALT	-0.314569	0.0565225	0.254127
ENSG00000138670	RASGEF1B	0.351665	0.0771682	0.254168
ENSG00000135127	BICDL1	-0.361998	0.067646	0.254746
ENSG00000166181	API5	0.402101	0.0679505	0.254746
ENSG00000126247	CAPNS1	0.366266	0.0776909	0.255637
ENSG00000205981	DNAJC19	0.522802	0.0356451	0.255647
ENSG00000160199	PKNOX1	-0.292136	0.0913749	0.255848
ENSG00000173706	HEG1	0.392955	0.0637457	0.255848
ENSG00000138363	ATIC	0.386271	0.0783072	0.256029
ENSG00000239697	TNFSF12	0.413303	0.0638343	0.256035
ENSG00000172331	BPGM	0.421124	0.0638832	0.256119
ENSG00000178814	OPLAH	-0.426444	0.0404838	0.256119
ENSG00000104412	EMC2	0.344465	0.0920089	0.256474
ENSG00000213420	GPC2	-0.270706	0.0640445	0.25654
ENSG00000186908	ZDHHC17	-0.312874	0.0920406	0.257101
ENSG00000152213	ARL11	-0.301895	0.097627	0.257342
ENSG00000239264	TXNDC5	0.367719	0.072888	0.257342
ENSG00000242802	AP5Z1	-0.306387	0.0976598	0.257342
ENSG00000135404	CD63	0.381398	0.0675121	0.25762
ENSG00000113583	C5orf15	0.468729	0.0398941	0.257627
ENSG00000102103	PQBP1	0.306729	0.0691833	0.2577
ENSG00000124193	SRSF6	0.346551	0.0682295	0.2577
ENSG00000149932	TMEM219	0.356494	0.0925581	0.2577
ENSG00000182327	GLTPD2	-0.339886	0.033174	0.2577
ENSG00000196735	HLA-DQA1	0.270021	0.0912255	0.2577
ENSG00000132681	ATP1A4	-1.48746	0.00295774	0.257706
ENSG00000148841	ITPRIP	-0.310316	0.078934	0.257706
ENSG00000205937	RNPS1	0.290584	0.09371	0.257706
ENSG00000276368	H2AC14	0.284886	0.0689957	0.257706
ENSG00000004455	AK2	0.320774	0.0915722	0.257811
ENSG00000069275	NUCKS1	0.40159	0.0647829	0.257811
ENSG00000188917	TRMT2B	-0.36319	0.0664802	0.257811
ENSG00000197050	ZNF420	-0.329427	0.0691225	0.257811
ENSG00000213366	GSTM2	-0.348857	0.0683845	0.257811
ENSG00000112584	FAM120B	0.320475	0.0580548	0.258122
ENSG00000143850	PLEKHA6	-0.278662	0.0649072	0.258131
ENSG00000116198	CEP104	0.333496	0.094871	0.258177
ENSG00000254901	BORCS8	-0.287388	0.0932164	0.258434
ENSG00000198951	NAGA	0.330437	0.0950595	0.258521
ENSG00000061987	MON2	-0.281037	0.0944596	0.258627
ENSG00000103490	PYCARD	0.350581	0.0944308	0.258627
ENSG00000003402	CFLAR	-0.340634	0.0796183	0.258667
ENSG00000167515	TRAPPC2L	0.498142	0.0455192	0.258667
ENSG00000178690	DYNAP	-0.462707	0.0335456	0.258667
ENSG00000130340	SNX9	0.398346	0.0584593	0.258895
ENSG00000132522	GPS2	0.300081	0.0690571	0.258895
ENSG00000182836	PLCXD3	-0.267856	0.0345084	0.258895
ENSG00000211460	TSN	0.376105	0.0740643	0.258895
ENSG00000151914	DST	-0.329289	0.0701073	0.258949
ENSG00000100100	PIK3IP1	-0.313479	0.092512	0.259089
ENSG00000106733	NMRK1	0.492346	0.0405414	0.259089
ENSG00000151743	AMN1	-0.338928	0.0799399	0.259089
ENSG00000160679	CHTOP	0.256423	0.0942323	0.25998
ENSG00000058404	CAMK2B	-0.185249	0.094268	0.259994
ENSG00000274286	ADRA2B	-0.151406	0.0211971	0.260044
ENSG00000160953	PWWP3A	-0.29929	0.0589818	0.260459
ENSG00000164327	RICTOR	-0.311023	0.0947991	0.260487
ENSG00000091542	ALKBH5	0.434988	0.0408523	0.260504
ENSG00000148175	STOM	0.388571	0.069208	0.260504
ENSG00000204308	RNF5	0.362783	0.0810252	0.260504
ENSG00000262664	OVCA2	0.50858	0.0460876	0.260504
ENSG00000162441	LZIC	0.370257	0.0708596	0.260628
ENSG00000173653	RCE1	0.407309	0.0554293	0.26083
ENSG00000160360	GPSM1	-0.310043	0.0349727	0.261007
ENSG00000113391	FAM172A	-0.352416	0.0717027	0.261088
ENSG00000147592	LACTB2	0.429467	0.0662789	0.261088
ENSG00000060982	BCAT1	0.329721	0.0964032	0.26166
ENSG00000124370	MCEE	0.385907	0.0759289	0.26166
ENSG00000170381	SEMA3E	-0.247335	0.0666123	0.262092
ENSG00000132912	DCTN4	-0.285367	0.0941883	0.262097
ENSG00000137860	SLC28A2	-0.550774	0.0214901	0.262271
ENSG00000180999	C1orf105	-0.178205	0.0685233	0.262271
ENSG00000006625	GGCT	0.930017	0.00982851	0.262654
ENSG00000099308	MAST3	-0.342668	0.0701176	0.262654
ENSG00000111846	GCNT2	-0.317705	0.0958394	0.262654
ENSG00000139178	C1RL	-0.303995	0.101555	0.262654
ENSG00000070159	PTPN3	-0.349118	0.0708427	0.262814
ENSG00000157869	RAB28	0.354464	0.082185	0.262814
ENSG00000186130	ZBTB6	0.56919	0.0224051	0.262814
ENSG00000197594	ENPP1	-1.07304	0.00347893	0.262814
ENSG00000135525	MAP7	0.367172	0.0765916	0.262842
ENSG00000256087	ZNF432	0.378382	0.0671866	0.263248
ENSG00000164855	TMEM184A	-0.291711	0.067328	0.263596
ENSG00000173198	CYSLTR1	-0.298161	0.0728357	0.263596
ENSG00000187730	GABRD	-0.707593	0.00989166	0.263596
ENSG00000066027	PPP2R5A	0.33305	0.0965937	0.263642
ENSG00000080709	KCNN2	-0.229564	0.0673952	0.263642
ENSG00000144959	NCEH1	0.456904	0.0427301	0.263744
ENSG00000168724	DNAJC21	0.320306	0.0764846	0.263757
ENSG00000178035	IMPDH2	0.383193	0.0723516	0.263757
ENSG00000074356	NCBP3	-0.373137	0.0428774	0.263824
ENSG00000100316	RPL3	0.36024	0.0826509	0.263824
ENSG00000139133	ALG10	0.552654	0.035684	0.263824
ENSG00000160014	CALM3	0.375577	0.0803778	0.263824
ENSG00000168710	AHCYL1	0.3133	0.0715897	0.263824
ENSG00000169592	INO80E	0.350477	0.0829926	0.263824
ENSG00000170385	SLC30A1	0.383476	0.0675718	0.263824
ENSG00000171490	RSL1D1	0.370734	0.0725137	0.263824
ENSG00000173926	MARCHF3	-0.336257	0.0726056	0.263824
ENSG00000182054	IDH2	0.39905	0.0604527	0.263824
ENSG00000214960	CRPPA	-0.363973	0.0357645	0.263824
ENSG00000069956	MAPK6	0.338551	0.0804907	0.264026
ENSG00000188886	ASTL	-0.188871	0.099096	0.264026
ENSG00000101146	RAE1	0.322099	0.0678867	0.264124
ENSG00000101577	LPIN2	-0.271555	0.0987883	0.264959
ENSG00000110172	CHORDC1	0.322255	0.0965719	0.265276
ENSG00000110435	PDHX	0.348324	0.0838576	0.265276
ENSG00000119777	TMEM214	0.381883	0.0611063	0.265276
ENSG00000164172	MOCS2	1.07714	0.00769544	0.265276
ENSG00000179912	R3HDM2	0.329192	0.0721909	0.265276
ENSG00000183955	KMT5A	-0.318729	0.0732187	0.265276
ENSG00000110107	PRPF19	0.367397	0.0841811	0.265707
ENSG00000133112	TPT1	0.386323	0.0813823	0.265707
ENSG00000141506	PIK3R5	-0.307666	0.0870938	0.265707
ENSG00000159658	EFCAB14	0.349246	0.074107	0.265707
ENSG00000177542	SLC25A22	0.736365	0.0122219	0.265707
ENSG00000181856	SLC2A4	-1.40277	0.00350467	0.265707
ENSG00000275052	PPP4R3B	0.356025	0.0735104	0.265707
ENSG00000139168	ZCRB1	0.396641	0.0687202	0.265756
ENSG00000144867	SRPRB	0.326953	0.0784315	0.265756
ENSG00000152503	TRIM36	0.527817	0.0353534	0.265756
ENSG00000185404	SP140L	0.366248	0.0726069	0.265756
ENSG00000224877	NDUFAF8	0.51024	0.0479479	0.265756
ENSG00000121742	GJB6	0.354825	0.0688486	0.266169
ENSG00000169136	ATF5	0.340468	0.0988465	0.266404
ENSG00000177156	TALDO1	0.340678	0.0946935	0.266404
ENSG00000130818	ZNF426	-0.357387	0.057813	0.266449
ENSG00000150967	ABCB9	-0.376877	0.0578007	0.266449
ENSG00000120837	NFYB	0.499248	0.0256469	0.266555
ENSG00000070193	FGF10	-1.21379	0.00354304	0.266843
ENSG00000114503	NCBP2	0.365811	0.0784141	0.266843
ENSG00000133250	ZNF414	-0.355704	0.057967	0.266843
ENSG00000165091	TMC1	-0.33246	0.0692165	0.266843
ENSG00000087263	OGFOD1	0.37633	0.0784743	0.266852
ENSG00000176624	MEX3C	0.38527	0.0711358	0.266852
ENSG00000111231	GPN3	0.406187	0.0692914	0.266866
ENSG00000104472	CHRAC1	0.374497	0.0693735	0.267097
ENSG00000102804	TSC22D1	0.359283	0.0750858	0.26711
ENSG00000143294	PRCC	0.285343	0.0995082	0.26711
ENSG00000078081	LAMP3	0.40848	0.0696058	0.267317
ENSG00000103174	NAGPA	-0.328293	0.0741697	0.267317
ENSG00000176401	EID2B	-0.260967	0.0124107	0.267317
ENSG00000187024	PTRH1	-0.334668	0.0714664	0.267317
ENSG00000196116	TDRD7	0.360717	0.0746	0.267317
ENSG00000260861	AL049634.2	-0.251885	0.0853957	0.267317
ENSG00000168283	BMI1	0.378982	0.0743494	0.267391
ENSG00000241241	KRTAP4-16	-0.277933	0.039008	0.267391
ENSG00000120727	PAIP2	0.339975	0.0989429	0.267538
ENSG00000158941	CCAR2	-0.275023	0.105891	0.267538
ENSG00000173575	CHD2	-0.306606	0.0886377	0.267538
ENSG00000055332	EIF2AK2	0.388696	0.0739035	0.267799
ENSG00000113048	MRPS27	0.367654	0.0857747	0.267799
ENSG00000124226	RNF114	0.272463	0.10024	0.267799
ENSG00000154358	OBSCN	-0.487634	0.0259698	0.267799
ENSG00000177663	IL17RA	-0.338684	0.0734202	0.268139
ENSG00000189403	HMGB1	0.326897	0.0962221	0.268139
ENSG00000013561	RNF14	0.356501	0.0752943	0.268687
ENSG00000169629	RGPD8	-0.46076	0.0361792	0.268976
ENSG00000127129	EDN2	-0.142509	0.00363343	0.269006
ENSG00000183747	ACSM2A	-0.279965	0.0994768	0.269006
ENSG00000125445	MRPS7	0.406271	0.07041	0.269022
ENSG00000132286	TIMM10B	0.459087	0.049158	0.269022
ENSG00000107771	CCSER2	0.397416	0.0436453	0.269232
ENSG00000105613	MAST1	-0.48271	0.0236002	0.269236
ENSG00000121644	DESI2	0.328951	0.0867079	0.269236
ENSG00000126391	FRMD8	-0.34346	0.0757371	0.269236
ENSG00000155621	C9orf85	-0.348814	0.0706347	0.269236
ENSG00000173674	EIF1AX	0.354039	0.0865993	0.269236
ENSG00000173933	RBM4	0.225262	0.107171	0.269236
ENSG00000213465	ARL2	0.433359	0.0591719	0.269236
ENSG00000154258	ABCA9	-0.422009	0.0437702	0.269328
ENSG00000111728	ST8SIA1	-0.317545	0.0747767	0.26944
ENSG00000107438	PDLIM1	0.271594	0.101633	0.269755
ENSG00000123728	RAP2C	0.330592	0.100583	0.269755
ENSG00000125503	PPP1R12C	-0.277353	0.101986	0.269755
ENSG00000136527	TRA2B	0.31827	0.10061	0.269755
ENSG00000196781	TLE1	0.386239	0.0728618	0.269755
ENSG00000112977	DAP	0.31709	0.100672	0.269838
ENSG00000136238	RAC1	0.346192	0.0843343	0.270084
ENSG00000198959	TGM2	0.374302	0.0751692	0.270179
ENSG00000114354	TFG	0.286063	0.102021	0.27025
ENSG00000082641	NFE2L1	0.314007	0.102074	0.270307
ENSG00000137574	TGS1	0.362541	0.0713374	0.270728
ENSG00000153147	SMARCA5	0.348644	0.0765196	0.270766
ENSG00000058091	CDK14	-0.310191	0.101025	0.270799
ENSG00000163001	CFAP36	0.347292	0.0756592	0.270799
ENSG00000196126	HLA-DRB1	0.315624	0.0981953	0.270799
ENSG00000197081	IGF2R	-0.346137	0.0749677	0.270799
ENSG00000198382	UVRAG	-0.299008	0.103549	0.270799
ENSG00000198440	ZNF583	-0.188528	0.0762849	0.270799
ENSG00000272196	H2AC19	0.374851	0.0749603	0.270799
ENSG00000129235	TXNDC17	0.514794	0.0453786	0.271053
ENSG00000164251	F2RL1	-0.332837	0.0600433	0.271149
ENSG00000127399	LRRC61	0.547997	0.0378614	0.271175
ENSG00000134278	SPIRE1	0.395517	0.0717722	0.271364
ENSG00000137074	APTX	-0.289443	0.0760277	0.271826
ENSG00000175224	ATG13	-0.251756	0.103384	0.271826
ENSG00000006715	VPS41	0.315357	0.102252	0.271869
ENSG00000120210	INSL6	-0.21376	0.103196	0.271869
ENSG00000122877	EGR2	0.400629	0.0762624	0.271869
ENSG00000143862	ARL8A	0.335212	0.0989145	0.271869
ENSG00000163512	AZI2	0.331706	0.104478	0.271869
ENSG00000169021	UQCRFS1	0.496682	0.0337502	0.271869
ENSG00000171872	KLF17	-0.533633	0.0240973	0.271869
ENSG00000137962	ARHGAP29	-0.416313	0.0457001	0.271877
ENSG00000148950	IMMP1L	-0.240378	0.0886456	0.272186
ENSG00000270647	TAF15	0.349453	0.076425	0.272186
ENSG00000039319	ZFYVE16	-0.314711	0.0920466	0.272351
ENSG00000049540	ELN	-0.423232	0.0448864	0.272351
ENSG00000077454	LRCH4	-0.34416	0.0758197	0.272351
ENSG00000105926	MPP6	0.568814	0.022224	0.272351
ENSG00000122483	CCDC18	-0.351298	0.072506	0.272351
ENSG00000130826	DKC1	-0.337381	0.0766968	0.272351
ENSG00000164576	SAP30L	0.394988	0.0649312	0.272351
ENSG00000165474	GJB2	0.288325	0.089012	0.272351
ENSG00000175582	RAB6A	0.310342	0.110127	0.272351
ENSG00000179151	EDC3	-0.346057	0.0723805	0.272351
ENSG00000197446	CYP2F1	-0.256477	0.0648582	0.272351
ENSG00000214595	EML6	-0.360573	0.0649312	0.272351
ENSG00000104312	RIPK2	0.364045	0.0862569	0.272577
ENSG00000111707	SUDS3	-0.301407	0.0786181	0.272577
ENSG00000140464	PML	0.367245	0.07688	0.272577
ENSG00000162745	OLFML2B	0.377562	0.0746816	0.272577
ENSG00000179144	GIMAP7	0.533013	0.02344	0.27263
ENSG00000063322	MED29	-0.386151	0.046112	0.272637
ENSG00000111237	VPS29	0.309156	0.102905	0.272637
ENSG00000099917	MED15	-0.299208	0.100173	0.273066
ENSG00000090432	MUL1	0.442299	0.0232644	0.273177
ENSG00000106536	POU6F2	-0.183511	0.0071762	0.273177
ENSG00000130024	PHF10	0.411917	0.0611811	0.273177
ENSG00000167483	NIBAN3	-0.422222	0.0409351	0.273253
ENSG00000198131	ZNF544	-0.341241	0.0772479	0.273253
ENSG00000111229	ARPC3	0.359487	0.089308	0.273335
ENSG00000163041	H3-3A	0.364802	0.0894579	0.27371
ENSG00000044459	CNTLN	-0.336655	0.0832077	0.273936
ENSG00000129460	NGDN	0.379723	0.073355	0.273936
ENSG00000164796	CSMD3	-0.693834	0.0107846	0.273936
ENSG00000166801	FAM111A	0.301802	0.107289	0.273936
ENSG00000196139	AKR1C3	0.298336	0.105265	0.273936
ENSG00000063046	EIF4B	0.276099	0.104342	0.274374
ENSG00000105939	ZC3HAV1	0.313681	0.105598	0.27443
ENSG00000141665	FBXO15	-0.290951	0.104401	0.27443
ENSG00000170876	TMEM43	-0.276269	0.077828	0.27443
ENSG00000014257	ACPP	-0.289425	0.0904285	0.274445
ENSG00000128829	EIF2AK4	-0.299243	0.10708	0.27474
ENSG00000169599	NFU1	0.554965	0.0346196	0.27474
ENSG00000177352	CCDC71	0.473625	0.0379765	0.27474
ENSG00000213741	RPS29	0.346919	0.0901795	0.27474
ENSG00000109171	SLAIN2	0.317414	0.104479	0.274867
ENSG00000143314	MRPL24	0.422408	0.0620177	0.2752
ENSG00000166105	GLB1L3	-0.301257	0.108202	0.275254
ENSG00000154310	TNIK	0.306278	0.108313	0.275454
ENSG00000243317	STMP1	0.359196	0.0470301	0.2757
ENSG00000105392	CRX	-0.415402	0.0276365	0.276266
ENSG00000167103	PIP5KL1	-0.478459	0.0132732	0.276266
ENSG00000126259	KIRREL2	-0.178699	0.00381639	0.276674
ENSG00000124207	CSE1L	0.391906	0.0747023	0.277077
ENSG00000143158	MPC2	0.376444	0.076731	0.277077
ENSG00000082898	XPO1	0.265056	0.107473	0.277164
ENSG00000102181	CD99L2	-0.297506	0.091951	0.277164
ENSG00000116574	RHOU	0.43121	0.0522876	0.277164
ENSG00000144645	OSBPL10	-0.317003	0.0855009	0.277164
ENSG00000172888	ZNF621	-0.327123	0.0748892	0.277164
ENSG00000185634	SHC4	-0.262961	0.0803498	0.277164
ENSG00000197976	AKAP17A	-0.294984	0.107426	0.277164
ENSG00000204104	TRAF3IP1	0.349262	0.0769427	0.277164
ENSG00000259680	AC136428.1	0.149096	0.0792173	0.277164
ENSG00000126746	ZNF384	0.267928	0.0804958	0.277583
ENSG00000214193	SH3D21	-0.23332	0.108015	0.277735
ENSG00000085491	SLC25A24	0.367977	0.0796394	0.278059
ENSG00000104723	TUSC3	-0.257359	0.108322	0.278059
ENSG00000118680	MYL12B	0.336154	0.103454	0.278059
ENSG00000139990	DCAF5	0.337182	0.0476927	0.278059
ENSG00000163945	UVSSA	-0.318191	0.0924371	0.278059
ENSG00000196776	CD47	0.286662	0.114416	0.278059
ENSG00000014123	UFL1	0.766497	0.00849031	0.278072
ENSG00000064490	RFXANK	0.426586	0.0467512	0.278375
ENSG00000140983	RHOT2	-0.307439	0.0798131	0.278375
ENSG00000173436	MICOS10	0.342889	0.0811082	0.278765
ENSG00000133401	PDZD2	-0.344346	0.0423897	0.278861
ENSG00000167566	NCKAP5L	-0.399104	0.0468834	0.278903
ENSG00000116191	RALGPS2	-0.329015	0.0778357	0.27903
ENSG00000103365	GGA2	0.364632	0.0802939	0.279407
ENSG00000104904	OAZ1	0.333702	0.0966805	0.279905
ENSG00000138760	SCARB2	0.299945	0.109453	0.279905
ENSG00000172716	SLFN11	0.45561	0.0471088	0.279905
ENSG00000197632	SERPINB2	0.211146	0.0903197	0.279905
ENSG00000221923	ZNF880	-0.396021	0.05317	0.279931
ENSG00000119922	IFIT2	0.268003	0.108081	0.28001
ENSG00000137877	SPTBN5	-0.424814	0.0254931	0.280061
ENSG00000093072	ADA2	0.368128	0.0807178	0.280348
ENSG00000107954	NEURL1	-0.327217	0.0392934	0.280348
ENSG00000173614	NMNAT1	-0.402139	0.0473198	0.280483
ENSG00000140406	TLNRD1	0.420617	0.0684177	0.280502
ENSG00000087460	GNAS	0.35309	0.0801848	0.280567
ENSG00000183762	KREMEN1	-0.300217	0.108524	0.280567
ENSG00000214078	CPNE1	-0.280459	0.10826	0.280706
ENSG00000140455	USP3	-0.308059	0.0909018	0.28071
ENSG00000178342	KCNG2	-0.257358	0.0404855	0.280827
ENSG00000148248	SURF4	0.293569	0.116542	0.281015
ENSG00000186104	CYP2R1	0.474488	0.0429779	0.281015
ENSG00000133961	NUMB	-0.323081	0.091124	0.281059
ENSG00000174173	TRMT10C	0.861979	0.00865477	0.281163
ENSG00000248905	FMN1	0.303066	0.110513	0.281176
ENSG00000102241	HTATSF1	0.470895	0.0430691	0.281207
ENSG00000113749	HRH2	-0.325296	0.0813473	0.281309
ENSG00000151693	ASAP2	0.496003	0.0406635	0.281309
ENSG00000157734	SNX22	-0.511632	0.02453	0.281309
ENSG00000109466	KLHL2	-0.319661	0.0940981	0.281358
ENSG00000187164	SHTN1	0.348927	0.0822326	0.281358
ENSG00000214026	MRPL23	0.367504	0.077113	0.281438
ENSG00000076321	KLHL20	0.703997	0.0113331	0.281468
ENSG00000137265	IRF4	0.540304	0.036172	0.281477
ENSG00000011454	RABGAP1	-0.285202	0.110722	0.281555
ENSG00000182612	TSPAN10	-0.367081	0.0646908	0.281555
ENSG00000173214	MFSD4B	-0.286114	0.111069	0.281576
ENSG00000081692	JMJD4	0.5125	0.0408965	0.281709
ENSG00000099800	TIMM13	0.511784	0.0398668	0.281709
ENSG00000101236	RNF24	-0.288476	0.117581	0.281709
ENSG00000110080	ST3GAL4	-0.263155	0.112165	0.281709
ENSG00000145832	SLC25A48	-0.330793	0.0409194	0.281709
ENSG00000159337	PLA2G4D	-0.425689	0.0409275	0.281709
ENSG00000186350	RXRA	-0.273058	0.106338	0.281709
ENSG00000198624	CCDC69	-0.303311	0.0983828	0.281709
ENSG00000255346	NOX5	-0.535284	0.0259133	0.281709
ENSG00000131653	TRAF7	0.361273	0.0491565	0.281731
ENSG00000173597	SULT1B1	-0.252076	0.112482	0.281731
ENSG00000276180	H4C9	0.426448	0.0649625	0.281731
ENSG00000077585	GPR137B	0.318285	0.11009	0.281781
ENSG00000126777	KTN1	0.299974	0.110107	0.281781
ENSG00000099901	RANBP1	0.353416	0.0696139	0.281829
ENSG00000134709	HOOK1	0.309245	0.0777259	0.281829
ENSG00000136940	PDCL	0.370487	0.0777596	0.281829
ENSG00000149136	SSRP1	0.377257	0.077762	0.281829
ENSG00000163171	CDC42EP3	-0.293922	0.0923259	0.281829
ENSG00000163362	INAVA	-0.281763	0.113599	0.281829
ENSG00000166747	AP1G1	-0.280904	0.0923331	0.281829
ENSG00000102390	PBDC1	0.38227	0.0779108	0.282043
ENSG00000165678	GHITM	0.311943	0.113005	0.282043
ENSG00000108395	TRIM37	0.370627	0.0801138	0.282255
ENSG00000203814	H2BC18	0.30379	0.110726	0.282439
ENSG00000004468	CD38	0.362663	0.0784291	0.282605
ENSG00000077380	DYNC1I2	0.363867	0.0846845	0.282605
ENSG00000089289	IGBP1	0.379048	0.0699858	0.282605
ENSG00000124562	SNRPC	0.445138	0.0496142	0.282605
ENSG00000125337	KIF25	-0.293033	0.0290488	0.282605
ENSG00000129625	REEP5	0.333787	0.0839473	0.282605
ENSG00000139233	LLPH	0.403975	0.0495879	0.282605
ENSG00000165084	C8orf34	-0.316999	0.0888805	0.282605
ENSG00000168374	ARF4	0.307596	0.107702	0.282605
ENSG00000182957	SPATA13	-0.281155	0.118937	0.282605
ENSG00000187905	LRRC74B	-0.345522	0.0783267	0.282605
ENSG00000196218	RYR1	-0.218995	0.00394616	0.282605
ENSG00000197223	C1D	0.329405	0.112386	0.282605
ENSG00000171314	PGAM1	0.319595	0.110936	0.282717
ENSG00000117143	UAP1	0.31657	0.114761	0.282833
ENSG00000128965	CHAC1	0.311976	0.0262803	0.282833
ENSG00000129007	CALML4	0.390465	0.0548398	0.282833
ENSG00000161911	TREML1	-0.353321	0.0291901	0.282833
ENSG00000135678	CPM	0.309578	0.112794	0.282947
ENSG00000171928	TVP23B	0.346711	0.0843642	0.282947
ENSG00000108622	ICAM2	-0.32869	0.0840253	0.282958
ENSG00000214160	ALG3	0.416842	0.0659577	0.282958
ENSG00000131148	EMC8	0.325705	0.0810511	0.283296
ENSG00000134283	PPHLN1	-0.224186	0.11159	0.283296
ENSG00000137076	TLN1	-0.335387	0.0827276	0.283296
ENSG00000140403	DNAJA4	0.320951	0.114482	0.283296
ENSG00000162654	GBP4	0.277854	0.113095	0.283296
ENSG00000181817	LSM10	0.360881	0.0846723	0.283312
ENSG00000011243	AKAP8L	-0.324788	0.0848216	0.283641
ENSG00000105711	SCN1B	-0.245718	0.0848059	0.283641
ENSG00000123992	DNPEP	0.367451	0.0845044	0.283641
ENSG00000158869	FCER1G	0.34612	0.100609	0.283641
ENSG00000165669	FAM204A	0.327986	0.0849203	0.283641
ENSG00000166272	WBP1L	0.319929	0.0849077	0.283641
ENSG00000170458	CD14	-0.294138	0.10072	0.283776
ENSG00000068912	ERLEC1	0.343985	0.0710001	0.283953
ENSG00000165264	NDUFB6	0.529084	0.0371994	0.283953
ENSG00000242220	TCP10L	-0.383616	0.0491842	0.284098
ENSG00000285816	AP000944.5	-0.650667	0.0141656	0.284098
ENSG00000197061	H4C3	0.337836	0.0852611	0.284278
ENSG00000204822	MRPL53	0.307231	0.114232	0.284777
ENSG00000060491	OGFR	0.305938	0.121114	0.284864
ENSG00000126698	DNAJC8	0.291715	0.115693	0.284864
ENSG00000151748	SAV1	0.327854	0.0713576	0.284864
ENSG00000072518	MARK2	-0.278616	0.116045	0.285147
ENSG00000115548	KDM3A	-0.293633	0.114885	0.285147
ENSG00000132612	VPS4A	-0.325219	0.0857267	0.285147
ENSG00000132670	PTPRA	0.313523	0.114714	0.285147
ENSG00000144895	EIF2A	0.363079	0.0844443	0.285147
ENSG00000163479	SSR2	0.30533	0.0976915	0.285147
ENSG00000205238	SPDYE2	-0.419246	0.0374846	0.285147
ENSG00000101017	CD40	0.319854	0.117193	0.285708
ENSG00000134748	PRPF38A	0.265838	0.115008	0.285708
ENSG00000105393	BABAM1	0.32889	0.0860777	0.285745
ENSG00000106686	SPATA6L	-0.392782	0.0496995	0.285745
ENSG00000168484	SFTPC	0.278632	0.0449805	0.285805
ENSG00000101421	CHMP4B	0.345427	0.0953818	0.285871
ENSG00000186918	ZNF395	-0.333853	0.0850118	0.285871
ENSG00000075426	FOSL2	-0.314409	0.0954319	0.285938
ENSG00000111144	LTA4H	-0.31226	0.0982583	0.286007
ENSG00000127311	HELB	-0.271313	0.115505	0.286274
ENSG00000105968	H2AZ2	0.359238	0.0853185	0.28649
ENSG00000111859	NEDD9	-0.296188	0.0958112	0.28649
ENSG00000120903	CHRNA2	-0.289722	0.0914972	0.28649
ENSG00000164096	C4orf3	0.319422	0.114054	0.28649
ENSG00000182070	OR52A1	-0.751668	0.0090896	0.28649
ENSG00000119707	RBM25	-0.269819	0.116272	0.286881
ENSG00000107651	SEC23IP	0.410692	0.050174	0.287372
ENSG00000100784	RPS6KA5	-0.288344	0.0810955	0.287439
ENSG00000134905	CARS2	-0.272855	0.116667	0.287439
ENSG00000145936	KCNMB1	-0.302987	0.0811519	0.287439
ENSG00000269755	AC008758.6	-0.325695	0.0811512	0.287439
ENSG00000005206	SPPL2B	-0.327506	0.0726968	0.287627
ENSG00000097033	SH3GLB1	0.348045	0.0993062	0.287627
ENSG00000140526	ABHD2	-0.299785	0.0993302	0.287627
ENSG00000156968	MPV17L	-0.34664	0.0727931	0.287627
ENSG00000164631	ZNF12	-0.331247	0.0867786	0.287627
ENSG00000198870	STKLD1	-0.690096	0.0119506	0.287627
ENSG00000104964	TLE5	0.299739	0.123746	0.288097
ENSG00000146955	RAB19	-0.347582	0.0816059	0.288345
ENSG00000130731	METTL26	0.37488	0.0838959	0.288394
ENSG00000131966	ACTR10	0.308188	0.117423	0.288394
ENSG00000157429	ZNF19	-0.404751	0.0517336	0.288394
ENSG00000105438	KDELR1	0.380762	0.0518039	0.288571
ENSG00000100225	FBXO7	0.329095	0.0865475	0.288711
ENSG00000157954	WIPI2	-0.301118	0.0878457	0.289
ENSG00000125910	S1PR4	-0.306895	0.0878738	0.289009
ENSG00000106993	CDC37L1	0.569419	0.026147	0.289366
ENSG00000175390	EIF3F	0.310989	0.116462	0.289372
ENSG00000183850	ZNF730	-0.270292	0.0264616	0.289372
ENSG00000164338	UTP15	0.56011	0.0252393	0.289399
ENSG00000275302	CCL4	0.280521	0.10464	0.289968
ENSG00000100219	XBP1	0.33477	0.097973	0.290672
ENSG00000187193	MT1X	0.214542	0.0885873	0.290767
ENSG00000109079	TNFAIP1	0.328542	0.0826728	0.290851
ENSG00000068079	IFI35	0.349893	0.0895269	0.290865
ENSG00000101052	IFT52	0.358096	0.0827343	0.290865
ENSG00000108091	CCDC6	0.604889	0.0263606	0.290865
ENSG00000165046	LETM2	-0.387267	0.057734	0.290865
ENSG00000168282	MGAT2	0.451288	0.0388237	0.29089
ENSG00000172273	HINFP	-0.286943	0.118721	0.29089
ENSG00000143353	LYPLAL1	0.37335	0.0851254	0.290961
ENSG00000182183	SHISAL2A	-0.26389	0.118833	0.290961
ENSG00000214367	HAUS3	-0.318514	0.08517	0.291005
ENSG00000084112	SSH1	-0.261945	0.126057	0.291284
ENSG00000131778	CHD1L	0.367681	0.0831382	0.291479
ENSG00000137767	SQOR	0.334797	0.0871265	0.291479
ENSG00000147676	MAL2	0.175648	0.119409	0.291953
ENSG00000165959	CLMN	0.360237	0.0745524	0.291955
ENSG00000149483	TMEM138	0.279331	0.119731	0.292497
ENSG00000165275	TRMT10B	-0.325613	0.0835245	0.292497
ENSG00000100253	MIOX	-1.20665	0.00427983	0.292643
ENSG00000132394	EEFSEC	0.5888	0.0279525	0.292643
ENSG00000186818	LILRB4	0.3044	0.118607	0.292648
ENSG00000168564	CDKN2AIP	0.400916	0.0468535	0.292669
ENSG00000118322	ATP10B	-0.288021	0.102834	0.292953
ENSG00000141574	SECTM1	-0.292358	0.115083	0.292953
ENSG00000173442	EHBP1L1	-0.245949	0.106512	0.292956
ENSG00000206013	IFITM5	-0.227724	0.00921825	0.292966
ENSG00000126107	HECTD3	0.387571	0.0586066	0.293268
ENSG00000180138	CSNK1A1L	-0.236899	0.0703916	0.2934
ENSG00000004059	ARF5	0.302831	0.118834	0.293485
ENSG00000160746	ANO10	-0.324461	0.0752923	0.293622
ENSG00000185379	RAD51D	-0.329316	0.0864304	0.293622
ENSG00000104365	IKBKB	-0.267271	0.121016	0.293633
ENSG00000183570	PCBP3	-0.241239	0.127852	0.293657
ENSG00000197471	SPN	-0.280369	0.12308	0.293684
ENSG00000119414	PPP6C	0.382626	0.0754386	0.293822
ENSG00000204428	LY6G5C	-0.274416	0.0956348	0.294
ENSG00000089220	PEBP1	0.341439	0.0913384	0.294123
ENSG00000081665	ZNF506	-0.300619	0.0893948	0.294522
ENSG00000121897	LIAS	-0.322541	0.08949	0.294522
ENSG00000091513	TF	-0.322597	0.0870709	0.294954
ENSG00000139921	TMX1	0.317343	0.104038	0.294954
ENSG00000041880	PARP3	0.86055	0.00933934	0.295304
ENSG00000127947	PTPN12	-0.306573	0.103728	0.295304
ENSG00000165283	STOML2	0.351697	0.0906234	0.295304
ENSG00000113282	CLINT1	0.303136	0.12189	0.295472
ENSG00000165689	ENTR1	0.322934	0.104482	0.295783
ENSG00000136868	SLC31A1	0.2963	0.0921669	0.295946
ENSG00000090339	ICAM1	-0.277029	0.0893346	0.295964
ENSG00000170348	TMED10	0.283054	0.123685	0.296049
ENSG00000188906	LRRK2	-0.292014	0.101383	0.29651
ENSG00000185164	NOMO2	0.329577	0.105006	0.296842
ENSG00000107175	CREB3	0.395414	0.0598755	0.297201
ENSG00000139718	SETD1B	-0.316783	0.091547	0.297201
ENSG00000156650	KAT6B	-0.314764	0.0919845	0.297201
ENSG00000197555	SIPA1L1	-0.324765	0.0899097	0.297201
ENSG00000278845	MRPL45	0.824005	0.0126033	0.297201
ENSG00000039523	RIPOR1	-0.273415	0.121609	0.297529
ENSG00000114021	NIT2	0.515817	0.0273978	0.297529
ENSG00000134532	SOX5	-0.268288	0.0981978	0.297529
ENSG00000143801	PSEN2	0.309264	0.098191	0.297529
ENSG00000172534	HCFC1	0.273581	0.0859982	0.297529
ENSG00000179115	FARSA	0.35713	0.0917374	0.297529
ENSG00000053524	MCF2L2	-0.276009	0.123494	0.297832
ENSG00000156471	PTDSS1	0.337025	0.0920891	0.298166
ENSG00000184216	IRAK1	0.354964	0.0904265	0.298166
ENSG00000183726	TMEM50A	0.281581	0.125207	0.298249
ENSG00000171307	ZDHHC16	0.348335	0.0887469	0.298419
ENSG00000114378	HYAL1	-0.537829	0.0278488	0.298422
ENSG00000241973	PI4KA	-0.297079	0.105578	0.298444
ENSG00000286106	AC253572.1	-0.135362	0.0989898	0.299057
ENSG00000101193	GID8	0.349453	0.0727296	0.299244
ENSG00000112761	CCN6	-1.19474	0.00437904	0.299244
ENSG00000124882	EREG	-0.192164	0.131829	0.299244
ENSG00000126581	BECN1	0.273814	0.123159	0.299244
ENSG00000161265	U2AF1L4	-0.301173	0.0983177	0.299244
ENSG00000154640	BTG3	0.310351	0.124796	0.299868
ENSG00000048544	MRPS10	0.389235	0.0488305	0.300282
ENSG00000028116	VRK2	0.325581	0.0936374	0.300409
ENSG00000120742	SERP1	0.282391	0.119874	0.300409
ENSG00000167461	RAB8A	0.248549	0.12378	0.300409
ENSG00000177984	LCN15	-0.473862	0.0324279	0.300409
ENSG00000143774	GUK1	0.339832	0.0916654	0.300691
ENSG00000145439	CBR4	-0.291182	0.0874639	0.300691
ENSG00000242028	HYPK	-0.277177	0.127846	0.300759
ENSG00000161010	MRNIP	-0.262614	0.124376	0.301349
ENSG00000139132	FGD4	-0.283314	0.120658	0.301683
ENSG00000181938	GINS3	-0.257633	0.0941713	0.301683
ENSG00000143321	HDGF	0.294672	0.124759	0.301683
ENSG00000160877	NACC1	0.29923	0.126042	0.301683
ENSG00000164574	GALNT10	-0.311715	0.0943246	0.301683
ENSG00000178802	MPI	0.582175	0.0270082	0.301683
ENSG00000197429	IPP	0.344867	0.087978	0.301683
ENSG00000112234	FBXL4	0.288469	0.100543	0.301785
ENSG00000157637	SLC38A10	-0.303246	0.0944898	0.302036
ENSG00000155366	RHOC	0.361323	0.0932926	0.302176
ENSG00000198712	MT-CO2	0.326013	0.104673	0.302176
ENSG00000112685	EXOC2	0.413767	0.0494268	0.302242
ENSG00000100201	DDX17	-0.279217	0.104771	0.30229
ENSG00000135297	MTO1	-0.312362	0.0933659	0.302345
ENSG00000103042	SLC38A7	0.330075	0.0943677	0.302544
ENSG00000167264	DUS2	-0.365914	0.0618372	0.302928
ENSG00000186687	LYRM7	-0.271809	0.100378	0.302928
ENSG00000160282	FTCD	-0.167191	0.00871657	0.303189
ENSG00000117983	MUC5B	-0.259933	0.0937867	0.303235
ENSG00000146826	MAP11	-0.324265	0.0887846	0.303235
ENSG00000169762	TAPT1	-0.338845	0.0794261	0.303235
ENSG00000263001	GTF2I	-0.262399	0.121962	0.303235
ENSG00000108861	DUSP3	0.291968	0.125618	0.303294
ENSG00000177565	TBL1XR1	-0.296857	0.108493	0.303294
ENSG00000108788	MLX	0.313218	0.0953411	0.303393
ENSG00000164190	NIPBL	-0.261599	0.135136	0.303618
ENSG00000025434	NR1H3	0.282207	0.128006	0.303647
ENSG00000105131	EPHX3	-1.36812	0.00408308	0.30397
ENSG00000178974	FBXO34	-0.340253	0.0565007	0.30397
ENSG00000160201	U2AF1	-0.259526	0.129483	0.304213
ENSG00000197136	PCNX3	-0.294523	0.0946959	0.304954
ENSG00000124659	TBCC	0.423722	0.0501583	0.305002
ENSG00000123908	AGO2	-0.29938	0.109425	0.305077
ENSG00000164296	TIGD6	-0.240636	0.131033	0.305077
ENSG00000187764	SEMA4D	-0.281602	0.12316	0.305077
ENSG00000226742	HSBP1L1	0.495328	0.0420246	0.305077
ENSG00000162664	ZNF326	0.441963	0.0461679	0.305153
ENSG00000069188	SDK2	-0.14017	0.0898341	0.305299
ENSG00000154175	ABI3BP	-0.275726	0.096358	0.305299
ENSG00000168411	RFWD3	-0.274506	0.128887	0.305299
ENSG00000173327	MAP3K11	-0.280229	0.127081	0.305299
ENSG00000176153	GPX2	-0.25866	0.110284	0.305299
ENSG00000150093	ITGB1	0.299637	0.106707	0.305306
ENSG00000164983	TMEM65	-0.35485	0.0504038	0.305472
ENSG00000067596	DHX8	0.316965	0.0805595	0.305476
ENSG00000215912	TTC34	-0.426996	0.047558	0.305483
ENSG00000225921	NOL7	0.42787	0.0557754	0.305511
ENSG00000153250	RBMS1	-0.291349	0.11459	0.305638
ENSG00000170634	ACYP2	-0.269968	0.11067	0.305638
ENSG00000285942	AC018362.3	-0.291472	0.0976709	0.305953
ENSG00000168818	STX18	0.285654	0.132119	0.306324
ENSG00000118046	STK11	-0.313932	0.0967429	0.306865
ENSG00000129473	BCL2L2	0.344293	0.0906772	0.306865
ENSG00000167524	RSKR	-0.300653	0.0972649	0.306865
ENSG00000180822	PSMG4	-0.297606	0.0971715	0.306865
ENSG00000241935	HOGA1	-0.476967	0.0292285	0.306865
ENSG00000197951	ZNF71	1.01233	0.00415653	0.307036
ENSG00000105808	RASA4	-0.26146	0.130214	0.307075
ENSG00000196605	ZNF846	-0.29231	0.0813205	0.307165
ENSG00000175806	MSRA	-0.350716	0.0562849	0.307191
ENSG00000141380	SS18	0.285333	0.130509	0.307516
ENSG00000182712	CMC4	0.573407	0.0304512	0.307579
ENSG00000088854	C20orf194	-0.326397	0.0911931	0.307861
ENSG00000087266	SH3BP2	-0.270298	0.125371	0.307898
ENSG00000089091	DZANK1	-0.335586	0.0764629	0.307898
ENSG00000164266	SPINK1	0.254169	0.131249	0.307898
ENSG00000182087	TMEM259	-0.267509	0.132326	0.307898
ENSG00000101307	SIRPB1	-0.295253	0.111582	0.308091
ENSG00000213619	NDUFS3	0.401653	0.0579612	0.308311
ENSG00000254470	AP5B1	-0.268241	0.132693	0.308311
ENSG00000130958	SLC35D2	-0.377658	0.0566694	0.30835
ENSG00000164199	ADGRV1	-0.275052	0.129455	0.308418
ENSG00000149269	PAK1	-0.295546	0.108735	0.308428
ENSG00000153721	CNKSR3	-0.557579	0.0134662	0.308428
ENSG00000160716	CHRNB2	-0.355844	0.048396	0.308428
ENSG00000188107	EYS	-0.237583	0.104819	0.30872
ENSG00000130270	ATP8B3	-0.480841	0.0292574	0.30888
ENSG00000100714	MTHFD1	0.344411	0.0918786	0.308893
ENSG00000024422	EHD2	-0.325477	0.0473145	0.308986
ENSG00000074696	HACD3	-0.312376	0.0972391	0.308986
ENSG00000103257	SLC7A5	-0.261028	0.130103	0.308986
ENSG00000121390	PSPC1	-0.242547	0.131877	0.308986
ENSG00000124920	MYRF	-0.291262	0.0485499	0.308986
ENSG00000130783	CCDC62	-0.389731	0.0486117	0.308986
ENSG00000103326	CAPN15	-0.271681	0.132085	0.309175
ENSG00000185897	FFAR3	0.272655	0.0923569	0.309818
ENSG00000067225	PKM	0.295993	0.112855	0.30987
ENSG00000120071	KANSL1	-0.243709	0.134093	0.30987
ENSG00000147533	GOLGA7	0.304915	0.130711	0.30987
ENSG00000149313	AASDHPPT	0.359901	0.0924512	0.30987
ENSG00000145191	EIF2B5	0.330173	0.0775139	0.309954
ENSG00000169718	DUS1L	0.341012	0.0988574	0.310152
ENSG00000197532	OR6Y1	-0.277357	0.0951217	0.310152
ENSG00000017260	ATP2C1	0.292299	0.131001	0.310195
ENSG00000106603	COA1	-0.264481	0.133014	0.310195
ENSG00000126524	SBDS	0.321261	0.100305	0.310195
ENSG00000168781	PPIP5K1	-0.331433	0.0829536	0.310195
ENSG00000184117	NIPSNAP1	-0.334604	0.0587637	0.310195
ENSG00000242259	C22orf39	-0.225667	0.0994962	0.310195
ENSG00000163902	RPN1	0.252049	0.117994	0.310312
ENSG00000105656	ELL	-0.2601	0.141148	0.310595
ENSG00000166598	HSP90B1	0.307566	0.113545	0.310595
ENSG00000135720	DYNC1LI2	-0.248989	0.131618	0.310909
ENSG00000198064	NPIPB13	-0.250413	0.136085	0.310942
ENSG00000141027	NCOR1	-0.221742	0.13173	0.311004
ENSG00000054983	GALC	-0.294609	0.11393	0.311291
ENSG00000186625	KATNA1	0.334043	0.0933319	0.311291
ENSG00000047932	GOPC	0.626262	0.0137249	0.311519
ENSG00000171476	HOPX	0.383531	0.0783271	0.311665
ENSG00000147408	CSGALNACT1	-0.237125	0.134665	0.312115
ENSG00000213064	SFT2D2	-0.30393	0.100424	0.312115
ENSG00000117133	RPF1	0.328299	0.0938238	0.312419
ENSG00000204152	TIMM23B	-0.286989	0.100102	0.312419
ENSG00000149499	EML3	-0.308451	0.0993393	0.31249
ENSG00000166927	MS4A7	0.316057	0.111423	0.31249
ENSG00000173846	PLK3	-0.30164	0.0983814	0.31249
ENSG00000038945	MSR1	0.263755	0.136277	0.312579
ENSG00000134375	TIMM17A	0.277527	0.134859	0.312766
ENSG00000173281	PPP1R3B	-0.267057	0.136448	0.312766
ENSG00000175575	PAAF1	-0.310743	0.100429	0.312766
ENSG00000095066	HOOK2	-0.250558	0.0995713	0.312776
ENSG00000214954	LRRC69	-0.237584	0.115551	0.312776
ENSG00000171159	C9orf16	0.446261	0.0597548	0.313196
ENSG00000180233	ZNRF2	0.333908	0.0844172	0.313221
ENSG00000037637	FBXO42	0.270447	0.107089	0.313621
ENSG00000121104	FAM117A	-0.343594	0.0659887	0.313621
ENSG00000164615	CAMLG	0.392385	0.0659942	0.313621
ENSG00000179010	MRFAP1	0.277091	0.143586	0.313655
ENSG00000203326	ZNF525	-0.303553	0.0971792	0.313716
ENSG00000081189	MEF2C	-0.24642	0.10014	0.313733
ENSG00000172320	OR5A1	-0.375286	0.0487098	0.313733
ENSG00000078795	PKD2L2	-0.316655	0.0947237	0.313788
ENSG00000138767	CNOT6L	0.366372	0.0586562	0.313788
ENSG00000165097	KDM1B	0.261791	0.135874	0.313812
ENSG00000020577	SAMD4A	0.391628	0.0663123	0.314163
ENSG00000068885	IFT80	-0.311672	0.100472	0.314163
ENSG00000090659	CD209	0.525827	0.0305807	0.314163
ENSG00000123609	NMI	0.296015	0.136639	0.314163
ENSG00000169100	SLC25A6	0.287402	0.136588	0.314163
ENSG00000169689	CENPX	0.439623	0.0488921	0.314163
ENSG00000186575	NF2	0.322048	0.108537	0.314163
ENSG00000148672	GLUD1	0.33529	0.102067	0.314379
ENSG00000169905	TOR1AIP2	-0.22826	0.134581	0.314379
ENSG00000169908	TM4SF1	0.181819	0.0851446	0.314379
ENSG00000110203	FOLR3	0.247555	0.100664	0.314422
ENSG00000106404	CLDN15	-0.635075	0.0140175	0.314889
ENSG00000128059	PPAT	-0.287257	0.102469	0.315281
ENSG00000170379	TCAF2	-0.298915	0.108328	0.315281
ENSG00000006327	TNFRSF12A	-0.233363	0.137124	0.315332
ENSG00000168297	PXK	-0.261798	0.145217	0.315332
ENSG00000163947	ARHGEF3	0.332782	0.0956825	0.315337
ENSG00000113732	ATP6V0E1	0.34936	0.100356	0.315418
ENSG00000249961	TERB1	-0.241342	0.00940879	0.315418
ENSG00000116030	SUMO1	0.265838	0.135857	0.315482
ENSG00000181991	MRPS11	0.309167	0.109478	0.315567
ENSG00000155304	HSPA13	0.2883	0.140319	0.316118
ENSG00000120860	WASHC3	0.314725	0.101613	0.316274
ENSG00000130775	THEMIS2	-0.289729	0.114065	0.316274
ENSG00000104447	TRPS1	-0.293638	0.103131	0.316327
ENSG00000138764	CCNG2	0.283897	0.14618	0.316568
ENSG00000126262	FFAR2	-0.259584	0.101023	0.31683
ENSG00000099385	BCL7C	0.308684	0.109288	0.316875
ENSG00000145113	MUC4	-0.155043	0.138956	0.317548
ENSG00000100243	CYB5R3	0.243623	0.139184	0.317557
ENSG00000105325	FZR1	-0.304961	0.104692	0.317557
ENSG00000124172	ATP5F1E	0.344866	0.102321	0.317557
ENSG00000128699	ORMDL1	0.428157	0.0599302	0.317557
ENSG00000140575	IQGAP1	-0.305141	0.101347	0.317557
ENSG00000154122	ANKH	-0.243589	0.138771	0.317557
ENSG00000006744	ELAC2	0.344913	0.0969041	0.317666
ENSG00000125089	SH3TC1	-0.222766	0.104822	0.317666
ENSG00000160803	UBQLN4	0.443397	0.0498698	0.317666
ENSG00000140090	SLC24A4	-0.447103	0.0360244	0.317792
ENSG00000197381	ADARB1	-0.206249	0.141835	0.317905
ENSG00000224383	PRR29	-0.146652	0.119117	0.317905
ENSG00000087842	PIR	0.324915	0.1037	0.318097
ENSG00000100416	TRMU	-0.359865	0.0602188	0.318344
ENSG00000109787	KLF3	0.275135	0.140103	0.318626
ENSG00000131127	ZNF141	-0.309872	0.110451	0.318626
ENSG00000173875	ZNF791	-0.321559	0.0871524	0.318626
ENSG00000179750	APOBEC3B	-0.226256	0.0974376	0.318626
ENSG00000153037	SRP19	0.240657	0.104607	0.318875
ENSG00000182568	SATB1	-0.258914	0.139981	0.319054
ENSG00000180998	GPR137C	-0.356372	0.068201	0.31916
ENSG00000106355	LSM5	0.334119	0.104372	0.319215
ENSG00000177169	ULK1	-0.287238	0.10344	0.319215
ENSG00000196812	ZSCAN16	0.506828	0.0300373	0.319215
ENSG00000169224	GCSAML	-0.316066	0.0978756	0.31934
ENSG00000278463	H2AC4	0.270173	0.100534	0.31934
ENSG00000164252	AGGF1	0.446805	0.0312151	0.319531
ENSG00000165288	BRWD3	-0.307532	0.103656	0.319531
ENSG00000156502	SUPV3L1	-0.258889	0.14338	0.31974
ENSG00000172717	FAM71D	-0.368298	0.0110496	0.31974
ENSG00000204991	SPIRE2	-0.357211	0.0685078	0.31974
ENSG00000145012	LPP	-0.273172	0.119879	0.319776
ENSG00000105976	MET	0.309	0.105005	0.32038
ENSG00000120158	RCL1	-0.281783	0.101084	0.3204
ENSG00000135636	DYSF	-0.251702	0.135247	0.320475
ENSG00000073331	ALPK1	-0.28493	0.120342	0.320636
ENSG00000100804	PSMB5	0.418349	0.0610373	0.320636
ENSG00000104728	ARHGEF10	-0.468014	0.0314286	0.320636
ENSG00000116898	MRPS15	0.336815	0.0882321	0.320636
ENSG00000139719	VPS33A	0.341353	0.0625234	0.320636
ENSG00000237440	ZNF737	-0.236364	0.144113	0.320636
ENSG00000005187	ACSM3	-0.296607	0.10605	0.320861
ENSG00000091262	ABCC6	-0.39547	0.0508992	0.320861
ENSG00000100888	CHD8	-0.236909	0.104537	0.320861
ENSG00000137868	STRA6	-0.332274	0.0367413	0.320861
ENSG00000166275	BORCS7	0.467332	0.0463655	0.320861
ENSG00000177688	SUMO4	-0.249147	0.101599	0.320861
ENSG00000185666	SYN3	-0.221983	0.121291	0.320861
ENSG00000177409	SAMD9L	0.310386	0.107071	0.320886
ENSG00000265491	RNF115	0.257097	0.113066	0.320886
ENSG00000124356	STAMBP	0.272717	0.141958	0.320897
ENSG00000125810	CD93	-0.229983	0.14252	0.321111
ENSG00000137168	PPIL1	0.455945	0.0510008	0.321111
ENSG00000214655	ZSWIM8	-0.304878	0.103965	0.321124
ENSG00000285437	POLR2J3	-0.288932	0.106343	0.321124
ENSG00000148604	RGR	-0.276674	0.0996912	0.32262
ENSG00000110395	CBL	-0.262907	0.143539	0.322643
ENSG00000138678	GPAT3	-0.256617	0.105631	0.322643
ENSG00000152782	PANK1	-0.45547	0.0333853	0.322643
ENSG00000169740	ZNF32	0.403487	0.0527438	0.322643
ENSG00000171097	KYAT1	-0.2717	0.114034	0.322643
ENSG00000182154	MRPL41	0.294868	0.0997426	0.322643
ENSG00000185561	TLCD2	-0.402613	0.0559254	0.322643
ENSG00000018610	CXorf56	0.325051	0.0698382	0.323076
ENSG00000198909	MAP3K3	-0.264705	0.143454	0.323076
ENSG00000111666	CHPT1	-0.263576	0.143641	0.32341
ENSG00000139287	TPH2	-0.27989	0.0897117	0.323446
ENSG00000187609	EXD3	-0.275837	0.100247	0.323446
ENSG00000012963	UBR7	0.32276	0.100352	0.323594
ENSG00000123684	LPGAT1	-0.272259	0.143912	0.323594
ENSG00000166986	MARS1	-0.296119	0.105204	0.323594
ENSG00000107021	TBC1D13	0.310063	0.114868	0.324105
ENSG00000135114	OASL	0.306144	0.107941	0.324347
ENSG00000050426	LETMD1	0.226654	0.144587	0.324475
ENSG00000100162	CENPM	-0.237973	0.147212	0.324475
ENSG00000122852	SFTPA1	0.311796	0.0532576	0.324475
ENSG00000130940	CASZ1	-0.279154	0.107675	0.324475
ENSG00000143851	PTPN7	-0.264772	0.146296	0.324475
ENSG00000167766	ZNF83	-0.267601	0.144647	0.324475
ENSG00000221968	FADS3	-0.255756	0.123675	0.324475
ENSG00000101680	LAMA1	-0.399268	0.0533537	0.324784
ENSG00000196405	EVL	0.284685	0.108344	0.324784
ENSG00000118473	SGIP1	-0.189422	0.0533939	0.324884
ENSG00000149657	LSM14B	0.290293	0.101163	0.324884
ENSG00000232810	TNF	0.299425	0.123485	0.324884
ENSG00000067955	CBFB	0.226045	0.109538	0.324962
ENSG00000071994	PDCD2	0.334162	0.108051	0.324962
ENSG00000155256	ZFYVE27	-0.251976	0.145241	0.324962
ENSG00000156171	DRAM2	0.335395	0.107193	0.324962
ENSG00000165322	ARHGAP12	0.292495	0.124302	0.324962
ENSG00000177374	HIC1	-0.261004	0.124348	0.324962
ENSG00000088386	SLC15A1	-0.480622	0.0339194	0.325113
ENSG00000162438	CTRC	-0.36713	0.0311706	0.325113
ENSG00000171840	NINJ2	0.250388	0.154043	0.325113
ENSG00000019169	MARCO	0.243306	0.123932	0.325118
ENSG00000155849	ELMO1	-0.256919	0.143642	0.325416
ENSG00000140563	MCTP2	-0.255503	0.106732	0.326036
ENSG00000145703	IQGAP2	-0.252449	0.154666	0.326068
ENSG00000091732	ZC3HC1	-0.344719	0.0711427	0.326114
ENSG00000005889	ZFX	-0.246677	0.144367	0.326372
ENSG00000115963	RND3	0.194354	0.146266	0.326372
ENSG00000148488	ST8SIA6	-0.200013	0.116644	0.326372
ENSG00000183597	TANGO2	-0.260899	0.144351	0.326372
ENSG00000244731	C4A	-0.249999	0.0855172	0.326372
ENSG00000263620	AC129492.3	0.280945	0.149277	0.326435
ENSG00000157933	SKI	-0.251955	0.107193	0.326674
ENSG00000143155	TIPRL	0.302859	0.10929	0.32676
ENSG00000164331	ANKRA2	0.37267	0.0857729	0.32676
ENSG00000166352	C11orf74	0.252522	0.102417	0.32676
ENSG00000171421	MRPL36	0.463421	0.0526789	0.32676
ENSG00000092330	TINF2	0.237133	0.147282	0.326805
ENSG00000186352	ANKRD37	0.308466	0.125841	0.327003
ENSG00000148429	USP6NL	0.337661	0.0717633	0.327259
ENSG00000152942	RAD17	-0.259502	0.147224	0.327259
ENSG00000170581	STAT2	0.263322	0.155948	0.327259
ENSG00000172500	FIBP	0.353414	0.0651415	0.327259
ENSG00000179094	PER1	-0.27003	0.125565	0.327259
ENSG00000198763	MT-ND2	0.29643	0.121871	0.327259
ENSG00000205086	C2orf91	-0.413559	0.0381919	0.327259
ENSG00000227729	RD3L	-0.162912	0.0315907	0.327259
ENSG00000049656	CLPTM1L	-0.236287	0.149221	0.327275
ENSG00000131042	LILRB2	-0.29817	0.107817	0.327275
ENSG00000167080	B4GALNT2	-0.233805	0.14943	0.327603
ENSG00000177666	PNPLA2	-0.250375	0.15646	0.327603
ENSG00000257767	AC002996.1	0.320348	0.0719548	0.327603
ENSG00000134539	KLRD1	-0.235959	0.147826	0.327633
ENSG00000117791	MARC2	-0.109755	0.0344866	0.327657
ENSG00000152061	RABGAP1L	-0.258186	0.146001	0.327937
ENSG00000196072	BLOC1S2	0.340085	0.0639475	0.327937
ENSG00000108590	MED31	0.335749	0.103501	0.328245
ENSG00000122958	VPS26A	0.283661	0.146284	0.328245
ENSG00000138079	SLC3A1	-0.313778	0.0546341	0.328245
ENSG00000168496	FEN1	0.882317	0.0101704	0.328245
ENSG00000285772	AC000120.3	-0.0602582	0.00537611	0.328298
ENSG00000179698	WDR97	-1.00412	0.00535233	0.328559
ENSG00000184007	PTP4A2	0.270629	0.131789	0.32867
ENSG00000111652	COPS7A	0.286108	0.111394	0.329157
ENSG00000163885	CFAP100	-0.155246	0.112418	0.329196
ENSG00000153107	ANAPC1	-0.265256	0.117856	0.329213
ENSG00000173141	MRPL57	0.507097	0.0319404	0.329213
ENSG00000197993	KEL	-0.174052	0.0550479	0.329923
ENSG00000110075	PPP6R3	-0.271728	0.132694	0.330258
ENSG00000170477	KRT4	-0.128589	0.12813	0.330258
ENSG00000189057	FAM111B	-0.268924	0.128157	0.330258
ENSG00000163618	CADPS	-0.205945	0.0349483	0.330494
ENSG00000109103	UNC119	0.273513	0.150384	0.330663
ENSG00000053770	AP5M1	0.306225	0.111822	0.331103
ENSG00000079385	CEACAM1	-0.233526	0.15073	0.331166
ENSG00000133640	LRRIQ1	0.198432	0.128648	0.331166
ENSG00000094661	OR1I1	-0.471042	0.0334325	0.33131
ENSG00000228253	MT-ATP8	0.310202	0.109977	0.33131
ENSG00000064199	SPA17	0.179032	0.153558	0.331475
ENSG00000127526	SLC35E1	-0.257264	0.150656	0.331475
ENSG00000157538	VPS26C	0.23792	0.148583	0.331475
ENSG00000179085	DPM3	0.299018	0.119037	0.331475
ENSG00000071553	ATP6AP1	0.29883	0.110288	0.331561
ENSG00000160401	CFAP157	-0.165055	0.129148	0.331561
ENSG00000167220	HDHD2	0.378649	0.0734693	0.331561
ENSG00000172339	ALG14	-0.294443	0.105242	0.331561
ENSG00000115053	NCL	0.278927	0.149171	0.332357
ENSG00000135336	ORC3	0.289886	0.129668	0.332614
ENSG00000161217	PCYT1A	-0.272127	0.134271	0.332614
ENSG00000119616	FCF1	0.2924	0.111883	0.33288
ENSG00000008130	NADK	-0.280079	0.111129	0.333278
ENSG00000070476	ZXDC	-0.25936	0.113763	0.333278
ENSG00000093009	CDC45	0.298559	0.00550975	0.333278
ENSG00000105072	C19orf44	-0.219064	0.12106	0.333278
ENSG00000125149	C16orf70	-0.274282	0.112155	0.333278
ENSG00000138593	SECISBP2L	-0.254959	0.152583	0.333278
ENSG00000166439	RNF169	-0.246527	0.113285	0.333278
ENSG00000172939	OXSR1	-0.270365	0.129447	0.333278
ENSG00000236334	PPIAL4G	-0.371285	0.0497453	0.333278
ENSG00000123131	PRDX4	0.400233	0.0497761	0.333315
ENSG00000185236	RAB11B	0.289916	0.114891	0.333321
ENSG00000006071	ABCC8	-0.541179	0.0116941	0.333618
ENSG00000196109	ZNF676	-0.268081	0.106367	0.333618
ENSG00000005844	ITGAL	-0.256632	0.153145	0.334015
ENSG00000130382	MLLT1	-0.279311	0.114271	0.334015
ENSG00000143473	KCNH1	-0.288175	0.0743929	0.334015
ENSG00000115590	IL1R2	-0.21508	0.135564	0.334264
ENSG00000113387	SUB1	0.261029	0.146611	0.33431
ENSG00000119013	NDUFB3	0.285401	0.146619	0.33431
ENSG00000070610	GBA2	-0.238832	0.153096	0.334329
ENSG00000285382	FO393400.1	-0.475431	0.032812	0.334329
ENSG00000004700	RECQL	0.327135	0.106893	0.334478
ENSG00000105650	PDE4C	-0.346727	0.056463	0.334498
ENSG00000147324	MFHAS1	0.294381	0.122172	0.334548
ENSG00000162729	IGSF8	0.546993	0.0345308	0.335032
ENSG00000214279	SCART1	-0.442396	0.0329212	0.335032
ENSG00000168995	SIGLEC7	-0.280963	0.121525	0.335112
ENSG00000149925	ALDOA	0.279303	0.147354	0.335126
ENSG00000189091	SF3B3	0.296827	0.113474	0.335126
ENSG00000100197	CYP2D6	-0.608751	0.0157796	0.335414
ENSG00000100982	PCIF1	0.35351	0.0665698	0.335623
ENSG00000145779	TNFAIP8	0.281083	0.13664	0.335623
ENSG00000132781	MUTYH	-0.238762	0.157323	0.335885
ENSG00000183977	PP2D1	-0.282315	0.107679	0.335885
ENSG00000188404	SELL	-0.192544	0.147915	0.335885
ENSG00000118004	COLEC11	-0.228274	0.0902912	0.336035
ENSG00000085449	WDFY1	0.257595	0.153111	0.336522
ENSG00000186470	BTN3A2	0.265256	0.154803	0.336522
ENSG00000122643	NT5C3A	0.314967	0.116885	0.336642
ENSG00000242574	HLA-DMB	0.364055	0.0684774	0.336642
ENSG00000048140	TSPAN17	0.295711	0.123574	0.336798
ENSG00000131051	RBM39	-0.264721	0.137504	0.336798
ENSG00000134815	DHX34	-0.246608	0.15292	0.336798
ENSG00000023171	GRAMD1B	0.29553	0.11129	0.337114
ENSG00000049449	RCN1	0.312513	0.111323	0.337114
ENSG00000139722	VPS37B	-0.268854	0.137787	0.337114
ENSG00000163755	HPS3	0.338916	0.0908588	0.337114
ENSG00000215790	SLC35E2A	-0.295344	0.111378	0.337114
ENSG00000160856	FCRL3	-0.189228	0.155778	0.337605
ENSG00000163596	ICA1L	-0.272673	0.133329	0.337605
ENSG00000174718	RESF1	-0.270913	0.138167	0.337733
ENSG00000188269	OR7A5	-0.615759	0.0159824	0.337823
ENSG00000151413	NUBPL	-0.278521	0.115172	0.337957
ENSG00000242715	CCDC169	-0.397567	0.0510383	0.337957
ENSG00000112365	ZBTB24	0.398549	0.0575393	0.3381
ENSG00000099204	ABLIM1	0.253865	0.123587	0.338132
ENSG00000105778	AVL9	-0.207242	0.165565	0.338132
ENSG00000120963	ZNF706	0.267188	0.165522	0.338132
ENSG00000130227	XPO7	0.371049	0.0675358	0.338153
ENSG00000135049	AGTPBP1	-0.290325	0.114394	0.338258
ENSG00000223865	HLA-DPB1	0.25638	0.154583	0.338815
ENSG00000168994	PXDC1	0.3027	0.11241	0.339018
ENSG00000164182	NDUFAF2	0.355968	0.0917871	0.339175
ENSG00000198265	HELZ	-0.26941	0.117451	0.339175
ENSG00000138496	PARP9	0.272579	0.155791	0.340016
ENSG00000285938	AC072022.2	-0.247813	0.130593	0.340567
ENSG00000159063	ALG8	-0.286517	0.118074	0.340667
ENSG00000125144	MT1G	0.25276	0.110176	0.340732
ENSG00000142405	NLRP12	-0.279391	0.116551	0.340975
ENSG00000109534	GAR1	0.784314	0.0124461	0.341621
ENSG00000166435	XRRA1	-0.285356	0.11685	0.341677
ENSG00000243156	MICAL3	-0.277952	0.118701	0.342041
ENSG00000163823	CCR1	0.300272	0.131515	0.342363
ENSG00000104626	ERI1	-0.27173	0.118881	0.342387
ENSG00000020256	ZFP64	-0.279114	0.125816	0.34273
ENSG00000116497	S100PBP	-0.248419	0.159296	0.342959
ENSG00000089006	SNX5	0.252659	0.120287	0.342977
ENSG00000130182	ZSCAN10	-0.155446	0.00561059	0.342977
ENSG00000183049	CAMK1D	-0.232991	0.159376	0.342977
ENSG00000151247	EIF4E	-0.222232	0.152781	0.342989
ENSG00000048991	R3HDM1	-0.288144	0.117734	0.343029
ENSG00000103199	ZNF500	-0.211353	0.127107	0.343029
ENSG00000167807	AC011511.1	-0.441983	0.0372234	0.343029
ENSG00000007516	BAIAP3	-0.23617	0.114404	0.343107
ENSG00000008277	ADAM22	-0.412529	0.0109838	0.343107
ENSG00000057757	PITHD1	0.30723	0.119307	0.343107
ENSG00000087095	NLK	0.34942	0.0523055	0.343107
ENSG00000088832	FKBP1A	0.274628	0.153638	0.343107
ENSG00000104490	NCALD	-0.245438	0.160335	0.343107
ENSG00000116455	WDR77	0.390816	0.078002	0.343107
ENSG00000119004	CYP20A1	0.253234	0.111649	0.343107
ENSG00000129451	KLK10	-0.269562	0.114692	0.343107
ENSG00000140577	CRTC3	-0.28112	0.119629	0.343107
ENSG00000158195	WASF2	0.221471	0.169759	0.343107
ENSG00000160752	FDPS	0.251183	0.158492	0.343107
ENSG00000165457	FOLR2	0.652624	0.0198802	0.343107
ENSG00000168685	IL7R	0.263681	0.162225	0.343107
ENSG00000182580	EPHB3	-0.278881	0.0360412	0.343107
ENSG00000198223	CSF2RA	-0.271364	0.136524	0.343107
ENSG00000198899	MT-ATP6	0.275381	0.132735	0.343107
ENSG00000253626	EIF5AL1	-0.472659	0.034281	0.343107
ENSG00000154803	FLCN	-0.268339	0.117424	0.343463
ENSG00000239779	WBP1	0.274218	0.137482	0.343463
ENSG00000072694	FCGR2B	-0.286384	0.118539	0.34347
ENSG00000087053	MTMR2	0.340087	0.0939345	0.34347
ENSG00000103275	UBE2I	0.269536	0.158577	0.34347
ENSG00000185015	CA13	-0.298575	0.112186	0.34347
ENSG00000197599	CCDC154	-0.171147	0.127141	0.34347
ENSG00000188021	UBQLN2	0.254434	0.160888	0.343517
ENSG00000100652	SLC10A1	-0.364282	0.0629142	0.343555
ENSG00000145545	SRD5A1	-0.242836	0.16422	0.343555
ENSG00000184545	DUSP8	0.386639	0.078453	0.343555
ENSG00000214435	AS3MT	-0.239416	0.0165075	0.343555
ENSG00000257103	LSM14A	0.19044	0.15883	0.343555
ENSG00000271425	NBPF10	-0.23721	0.161148	0.343555
ENSG00000164305	CASP3	0.269186	0.16124	0.343595
ENSG00000175895	PLEKHF2	0.274746	0.159544	0.343595
ENSG00000198804	MT-CO1	0.293375	0.117912	0.343595
ENSG00000148835	TAF5	0.957837	0.00576283	0.34366
ENSG00000177853	ZNF518A	0.259738	0.164481	0.34366
ENSG00000204267	TAP2	0.300219	0.119292	0.344178
ENSG00000183283	DAZAP2	0.313756	0.11823	0.344178
ENSG00000284292	AC004922.1	-0.324307	0.041915	0.344237
ENSG00000167645	YIF1B	0.294423	0.120536	0.344413
ENSG00000125454	SLC25A19	0.30769	0.120592	0.344489
ENSG00000113407	TARS1	0.309132	0.121341	0.34493
ENSG00000112514	CUTA	0.400667	0.0717347	0.34499
ENSG00000165832	TRUB1	1.01808	0.0111406	0.345306
ENSG00000267060	PTGES3L	-0.427844	0.0361203	0.345344
ENSG00000213445	SIPA1	-0.287005	0.11891	0.345468
ENSG00000105792	CFAP69	-0.246842	0.162735	0.345555
ENSG00000105479	CCDC114	-0.170434	0.113656	0.345881
ENSG00000141385	AFG3L2	0.303151	0.113766	0.346066
ENSG00000175727	MLXIP	-0.244784	0.161339	0.346066
ENSG00000128513	POT1	0.275062	0.11699	0.346408
ENSG00000084092	NOA1	0.652841	0.0203674	0.346787
ENSG00000108561	C1QBP	0.318643	0.122308	0.346787
ENSG00000135521	LTV1	0.519501	0.0423889	0.346787
ENSG00000164823	OSGIN2	0.310871	0.122451	0.346787
ENSG00000164967	RPP25L	0.547164	0.0350719	0.346787
ENSG00000198492	YTHDF2	0.345324	0.0723489	0.346787
ENSG00000118689	FOXO3	-0.283666	0.120836	0.346813
ENSG00000143164	DCAF6	0.301436	0.102327	0.347081
ENSG00000158122	PRXL2C	0.277106	0.129653	0.347121
ENSG00000089472	HEPH	-0.372861	0.00165462	0.347141
ENSG00000126903	SLC10A3	0.297883	0.114476	0.347141
ENSG00000164941	INTS8	-0.240463	0.166038	0.347141
ENSG00000164776	PHKG1	-0.242845	0.0799651	0.347244
ENSG00000110799	VWF	-0.265713	0.0369244	0.347309
ENSG00000104529	EEF1D	-0.253174	0.15749	0.347414
ENSG00000115310	RTN4	-0.26469	0.136155	0.347491
ENSG00000138785	INTS12	0.284924	0.114739	0.347491
ENSG00000153283	CD96	0.23519	0.117918	0.347597
ENSG00000135437	RDH5	-0.301665	0.0711431	0.347732
ENSG00000198276	UCKL1	-0.283187	0.121541	0.347732
ENSG00000135316	SYNCRIP	0.262065	0.164802	0.347773
ENSG00000103496	STX4	-0.252951	0.15803	0.347999
ENSG00000180881	CAPS2	-0.230956	0.163418	0.348439
ENSG00000213024	NUP62	0.285046	0.12182	0.348441
ENSG00000189233	NUGGC	-0.243442	0.141527	0.348537
ENSG00000104765	BNIP3L	0.28844	0.140912	0.348613
ENSG00000105771	SMG9	0.306649	0.12483	0.348613
ENSG00000074266	EED	0.407074	0.0646519	0.348653
ENSG00000108433	GOSR2	0.330872	0.0732122	0.348872
ENSG00000167613	LAIR1	0.272755	0.141159	0.348873
ENSG00000170468	RIOX1	0.525087	0.0206157	0.348873
ENSG00000099817	POLR2E	0.266987	0.164003	0.348909
ENSG00000181222	POLR2A	-0.230041	0.137316	0.349068
ENSG00000152443	ZNF776	-0.277036	0.12525	0.349089
ENSG00000161277	THAP8	0.874563	0.0130451	0.349089
ENSG00000215251	FASTKD5	0.301252	0.115855	0.349089
ENSG00000225950	NTF4	-0.151818	0.00592939	0.349089
ENSG00000181220	ZNF746	-0.246706	0.166124	0.349091
ENSG00000143756	FBXO28	0.270685	0.123856	0.349489
ENSG00000196923	PDLIM7	-0.264598	0.13772	0.349489
ENSG00000156374	PCGF6	-0.634849	0.0130913	0.34993
ENSG00000180398	MCFD2	-0.244295	0.164922	0.349999
ENSG00000160695	VPS11	0.303194	0.0720562	0.350196
ENSG00000143624	INTS3	-0.235313	0.166965	0.350339
ENSG00000108639	SYNGR2	0.237295	0.176866	0.350348
ENSG00000176406	RIMS2	-0.259309	0.0599513	0.350351
ENSG00000113269	RNF130	0.272146	0.148271	0.350685
ENSG00000151239	TWF1	0.300781	0.126224	0.350685
ENSG00000100426	ZBED4	0.404536	0.0433753	0.350791
ENSG00000128590	DNAJB9	0.31581	0.123417	0.350791
ENSG00000131043	AAR2	0.27938	0.116826	0.350802
ENSG00000176681	LRRC37A	-0.267758	0.117091	0.351511
ENSG00000091073	DTX2	-0.263271	0.143001	0.351512
ENSG00000177692	DNAJC28	-0.426063	0.0435106	0.351539
ENSG00000169084	DHRSX	-0.278877	0.125661	0.35159
ENSG00000134186	PRPF38B	-0.249699	0.125753	0.351673
ENSG00000137561	TTPA	-0.355279	0.0392119	0.351673
ENSG00000070831	CDC42	0.266643	0.161199	0.351838
ENSG00000109046	WSB1	-0.250967	0.161665	0.351937
ENSG00000110047	EHD1	-0.214451	0.149235	0.351937
ENSG00000115904	SOS1	0.258263	0.168761	0.351937
ENSG00000143748	NVL	-0.25252	0.126026	0.351937
ENSG00000147274	RBMX	0.353788	0.0728766	0.351937
ENSG00000152484	USP12	0.304036	0.126073	0.351937
ENSG00000156925	ZIC3	-0.300291	0.00607473	0.351937
ENSG00000167193	CRK	-0.206692	0.178417	0.351937
ENSG00000186496	ZNF396	-0.289257	0.117613	0.351937
ENSG00000229972	IQCF3	-0.196607	0.124426	0.351937
ENSG00000273274	ZBTB8B	-0.675054	0.0115583	0.351937
ENSG00000171606	ZNF274	-0.269437	0.126434	0.352452
ENSG00000107560	RAB11FIP2	0.344799	0.0988741	0.35262
ENSG00000182670	TTC3	0.287709	0.127672	0.35262
ENSG00000116852	KIF21B	-0.281486	0.126639	0.352634
ENSG00000141446	ESCO1	-0.27764	0.127715	0.352634
ENSG00000163319	MRPS18C	0.331843	0.105731	0.352634
ENSG00000224470	ATXN1L	-0.322923	0.0553916	0.352634
ENSG00000261832	AC138894.1	0.403344	0.0061364	0.352634
ENSG00000104047	DTWD1	-0.267815	0.126789	0.352663
ENSG00000273111	LYPD4	-1.09631	0.00596636	0.352663
ENSG00000104918	RETN	0.254118	0.128078	0.35302
ENSG00000115875	SRSF7	0.289354	0.125264	0.35302
ENSG00000122335	SERAC1	-0.269474	0.126491	0.353152
ENSG00000166135	HIF1AN	0.288382	0.099305	0.353152
ENSG00000110492	MDK	0.21168	0.173355	0.353278
ENSG00000136045	PWP1	0.305561	0.118664	0.353278
ENSG00000197114	ZGPAT	-0.261239	0.145615	0.353278
ENSG00000165102	HGSNAT	-0.239662	0.170158	0.353292
ENSG00000060688	SNRNP40	0.315102	0.118918	0.353772
ENSG00000261582	AL121753.1	-0.329814	0.0830049	0.353772
ENSG00000151812	SLC35F4	-0.311448	0.044197	0.35395
ENSG00000013364	MVP	-0.23234	0.151777	0.354023
ENSG00000093134	VNN3	-0.238386	0.145463	0.354023
ENSG00000111725	PRKAB1	-0.271928	0.128983	0.354023
ENSG00000119048	UBE2B	0.282121	0.141745	0.354023
ENSG00000120868	APAF1	-0.239796	0.171634	0.354023
ENSG00000136514	RTP4	1.03673	0.0134486	0.354023
ENSG00000152578	GRIA4	-0.432374	0.0443498	0.354023
ENSG00000154589	LY96	0.275311	0.145855	0.354023
ENSG00000154767	XPC	-0.228719	0.174304	0.354023
ENSG00000158769	F11R	-0.23803	0.172918	0.354023
ENSG00000170275	CRTAP	0.254159	0.173975	0.354023
ENSG00000173193	PARP14	0.234255	0.180969	0.354023
ENSG00000175054	ATR	-0.239607	0.170821	0.354023
ENSG00000187569	DPPA3	-0.300847	0.0629569	0.354023
ENSG00000236104	ZBTB22	0.363448	0.0614583	0.354023
ENSG00000069667	RORA	0.303581	0.122841	0.354188
ENSG00000078369	GNB1	0.259203	0.146323	0.354188
ENSG00000108846	ABCC3	-0.265493	0.12661	0.354188
ENSG00000115009	CCL20	0.203154	0.152027	0.354188
ENSG00000117697	NSL1	0.310038	0.12303	0.354188
ENSG00000137309	HMGA1	0.309282	0.125589	0.354188
ENSG00000137628	DDX60	0.26873	0.128441	0.354188
ENSG00000143320	CRABP2	-0.322841	0.0367263	0.354188
ENSG00000148300	REXO4	0.701789	0.0175909	0.354188
ENSG00000156398	SFXN2	-0.283685	0.1196	0.354188
ENSG00000185238	PRMT3	0.262252	0.13685	0.354188
ENSG00000132205	EMILIN2	-0.231008	0.182274	0.354763
ENSG00000172586	CHCHD1	0.441997	0.0562955	0.354786
ENSG00000164751	PEX2	0.26275	0.147434	0.354821
ENSG00000134597	RBMX2	0.554666	0.0214631	0.355352
ENSG00000092140	G2E3	-0.241559	0.172617	0.355448
ENSG00000117707	PROX1	-0.177947	0.0388391	0.355772
ENSG00000185873	TMPRSS11B	-0.274436	0.0675241	0.355775
ENSG00000143811	PYCR2	0.288482	0.128833	0.356104
ENSG00000026751	SLAMF7	0.244737	0.165993	0.35619
ENSG00000082014	SMARCD3	0.283001	0.129586	0.35619
ENSG00000103194	USP10	0.265831	0.166081	0.35619
ENSG00000136235	GPNMB	0.229175	0.166078	0.35619
ENSG00000139910	NOVA1	-0.96449	0.00624142	0.35619
ENSG00000185880	TRIM69	0.295146	0.127798	0.35619
ENSG00000174238	PITPNA	-0.255298	0.15373	0.35627
ENSG00000254788	CKLF-CMTM1	-0.21715	0.137223	0.356481
ENSG00000063127	SLC6A16	-0.20535	0.121224	0.356705
ENSG00000064652	SNX24	0.353366	0.0846342	0.356705
ENSG00000250151	ARPC4-TTLL3	-0.24298	0.12997	0.356705
ENSG00000030066	NUP160	-0.274867	0.128188	0.356753
ENSG00000044574	HSPA5	0.267083	0.154352	0.357193
ENSG00000196391	ZNF774	-0.444483	0.0387046	0.357208
ENSG00000143819	EPHX1	0.259336	0.0770731	0.357363
ENSG00000166289	PLEKHF1	1.18108	0.00613716	0.357363
ENSG00000184162	NR2C2AP	0.41569	0.0642293	0.357363
ENSG00000013374	NUB1	0.234674	0.176509	0.357482
ENSG00000169752	NRG4	-0.186704	0.12186	0.357814
ENSG00000112245	PTP4A1	0.259913	0.175279	0.357946
ENSG00000090054	SPTLC1	-0.209155	0.172454	0.357981
ENSG00000164050	PLXNB1	-0.170865	0.178197	0.357981
ENSG00000160584	SIK3	-0.274528	0.127955	0.358155
ENSG00000205744	DENND1C	-0.273164	0.131002	0.358338
ENSG00000105321	CCDC9	-0.239426	0.175411	0.358713
ENSG00000122729	ACO1	0.299912	0.122666	0.358713
ENSG00000124225	PMEPA1	-0.250528	0.0685747	0.358713
ENSG00000136828	RALGPS1	-0.307076	0.102701	0.358713
ENSG00000139354	GAS2L3	-0.245701	0.150246	0.358713
ENSG00000143149	ALDH9A1	0.300871	0.122488	0.358713
ENSG00000146285	SCML4	-0.274913	0.122603	0.358713
ENSG00000162066	AMDHD2	-0.219288	0.145468	0.358713
ENSG00000162695	SLC30A7	0.280057	0.125919	0.358713
ENSG00000180357	ZNF609	-0.220358	0.150492	0.358713
ENSG00000186501	TMEM222	0.25174	0.179204	0.358713
ENSG00000198954	KIFBP	-0.256949	0.150244	0.358713
ENSG00000122033	MTIF3	0.256288	0.176068	0.358822
ENSG00000132017	DCAF15	-0.238749	0.175946	0.358822
ENSG00000137221	TJAP1	0.231073	0.179419	0.358822
ENSG00000154721	JAM2	-0.242862	0.122804	0.358822
ENSG00000101474	APMAP	-0.236734	0.178292	0.359105
ENSG00000079257	LXN	0.296595	0.122978	0.359107
ENSG00000101109	STK4	-0.260608	0.15032	0.359308
ENSG00000131037	EPS8L1	-0.20637	0.13202	0.359308
ENSG00000159842	ABR	-0.239588	0.169062	0.359308
ENSG00000076641	PAG1	-0.243497	0.15661	0.359559
ENSG00000108528	SLC25A11	0.245638	0.176887	0.359886
ENSG00000103995	CEP152	-0.255123	0.132437	0.360098
ENSG00000185829	ARL17A	-0.274725	0.130526	0.360098
ENSG00000141026	MED9	-0.287678	0.110627	0.360351
ENSG00000065833	ME1	0.592106	0.022066	0.36047
ENSG00000177426	TGIF1	0.282865	0.12968	0.36047
ENSG00000182903	ZNF721	0.283252	0.127115	0.360483
ENSG00000129450	SIGLEC9	-0.236971	0.179536	0.360487
ENSG00000157450	RNF111	-0.268633	0.134011	0.360678
ENSG00000088836	SLC4A11	-0.157765	0.140675	0.360918
ENSG00000138029	HADHB	0.219149	0.188434	0.360918
ENSG00000138942	RNF185	0.267181	0.13308	0.360918
ENSG00000139372	TDG	-0.275045	0.131111	0.360918
ENSG00000264187	AC055811.2	-0.594128	0.0139772	0.360918
ENSG00000077684	JADE1	-0.280616	0.127562	0.360934
ENSG00000106785	TRIM14	0.269455	0.152444	0.360934
ENSG00000143921	ABCG8	-0.446904	0.0381439	0.360934
ENSG00000013725	CD6	-0.271586	0.131455	0.36094
ENSG00000119487	MAPKAP1	0.230136	0.180195	0.36094
ENSG00000035141	FAM136A	0.304769	0.127772	0.361053
ENSG00000037757	MRI1	-0.368095	0.0640002	0.361053
ENSG00000198040	ZNF84	0.438371	0.0582928	0.361053
ENSG00000213402	PTPRCAP	0.368249	0.0382385	0.361168
ENSG00000171566	PLRG1	0.386376	0.0770834	0.361176
ENSG00000139055	ERP27	-0.400383	0.0382676	0.361272
ENSG00000137845	ADAM10	-0.233915	0.171321	0.361579
ENSG00000162522	KIAA1522	0.265658	0.124735	0.361579
ENSG00000112530	PACRG	-0.274695	0.0790933	0.361763
ENSG00000166311	SMPD1	0.295643	0.13391	0.361853
ENSG00000100823	APEX1	0.301366	0.125016	0.361938
ENSG00000145348	TBCK	-0.268802	0.134027	0.361938
ENSG00000182993	C12orf60	-0.196219	0.132109	0.361938
ENSG00000255529	POLR2M	0.28483	0.125072	0.362014
ENSG00000116473	RAP1A	0.282097	0.152837	0.36222
ENSG00000242550	SERPINB10	-0.422459	0.0418575	0.36222
ENSG00000005059	MCUB	0.23	0.183071	0.362403
ENSG00000154710	RABGEF1	-0.236739	0.17212	0.362403
ENSG00000122641	INHBA	0.265489	0.13445	0.362537
ENSG00000134897	BIVM	-0.272689	0.133882	0.362605
ENSG00000100412	ACO2	0.347192	0.0777387	0.362765
ENSG00000136250	AOAH	-0.214114	0.172537	0.362765
ENSG00000178573	MAF	0.403741	0.0646242	0.362765
ENSG00000188690	UROS	0.440602	0.0588511	0.362765
ENSG00000089335	ZNF302	-0.277765	0.1257	0.362887
ENSG00000136040	PLXNC1	-0.243218	0.149334	0.36327
ENSG00000124160	NCOA5	0.288147	0.126022	0.363557
ENSG00000153208	MERTK	0.276074	0.142813	0.363557
ENSG00000079432	CIC	-0.243129	0.178946	0.363697
ENSG00000118418	HMGN3	0.198321	0.135264	0.363697
ENSG00000130032	PRRG3	-0.370733	0.0422175	0.363697
ENSG00000152520	PAN3	-0.269613	0.136423	0.363697
ENSG00000156973	PDE6D	0.314193	0.105651	0.363697
ENSG00000160326	SLC2A6	0.242759	0.18097	0.363697
ENSG00000166164	BRD7	0.221368	0.181009	0.363697
ENSG00000170185	USP38	0.226859	0.18467	0.363983
ENSG00000125821	DTD1	0.470439	0.0469592	0.363994
ENSG00000171631	P2RY6	0.666617	0.0185796	0.363994
ENSG00000131019	ULBP3	-0.592693	0.0185945	0.364199
ENSG00000138430	OLA1	0.316595	0.11336	0.364464
ENSG00000122194	PLG	-0.30335	0.106227	0.364658
ENSG00000184508	HDDC3	-0.432124	0.0389569	0.364658
ENSG00000127837	AAMP	0.27323	0.135379	0.364673
ENSG00000124762	CDKN1A	0.276013	0.154985	0.364737
ENSG00000134324	LPIN1	-0.266455	0.136099	0.364737
ENSG00000117906	RCN2	0.268906	0.145119	0.36494
ENSG00000155026	RSPH10B	-0.245727	0.106455	0.36494
ENSG00000169139	UBE2V2	0.31662	0.113835	0.365213
ENSG00000175193	PARL	0.347783	0.0787578	0.365213
ENSG00000067369	TP53BP1	-0.273925	0.134752	0.36546
ENSG00000105520	PLPPR2	-0.251302	0.136787	0.36546
ENSG00000107798	LIPA	0.216776	0.183327	0.36546
ENSG00000112425	EPM2A	-0.247708	0.144642	0.36546
ENSG00000117115	PADI2	-0.202279	0.193775	0.36546
ENSG00000125304	TM9SF2	0.232733	0.193683	0.36546
ENSG00000132010	ZNF20	-0.245345	0.144494	0.36546
ENSG00000136813	ECPAS	0.26222	0.134753	0.36546
ENSG00000140992	PDPK1	-0.247863	0.155706	0.36546
ENSG00000167325	RRM1	0.335337	0.106891	0.36546
ENSG00000176230	OR4K17	-0.429551	0.0406013	0.36546
ENSG00000170632	ARMC10	0.267646	0.156673	0.365462
ENSG00000085063	CD59	0.243121	0.17543	0.365558
ENSG00000070081	NUCB2	0.240074	0.185323	0.365649
ENSG00000139797	RNF113B	-0.493754	0.00654488	0.365677
ENSG00000164219	PGGT1B	0.297466	0.127837	0.365677
ENSG00000134873	CLDN10	-0.210142	0.183515	0.36602
ENSG00000104133	SPG11	-0.22888	0.175872	0.366051
ENSG00000138686	BBS7	0.525069	0.0393812	0.366384
ENSG00000162777	DENND2D	0.248752	0.184512	0.366739
ENSG00000047188	YTHDC2	-0.273235	0.128526	0.36685
ENSG00000054148	PHPT1	0.231113	0.157748	0.36685
ENSG00000125352	RNF113A	0.417287	0.0678408	0.36685
ENSG00000185043	CIB1	0.250299	0.18166	0.36685
ENSG00000275835	TUBGCP5	-0.373142	0.0602348	0.36685
ENSG00000165810	BTNL9	-0.225038	0.128629	0.366997
ENSG00000106211	HSPB1	0.290482	0.134862	0.36707
ENSG00000138639	ARHGAP24	-0.26372	0.138091	0.367134
ENSG00000175073	VCPIP1	0.252733	0.145933	0.367134
ENSG00000185630	PBX1	-0.297978	0.0815875	0.367134
ENSG00000122390	NAA60	-0.231268	0.182131	0.367204
ENSG00000133983	COX16	0.318035	0.108001	0.367299
ENSG00000099992	TBC1D10A	-0.266617	0.129105	0.367325
ENSG00000104415	CCN4	-1.62524	0.00186478	0.367325
ENSG00000108666	C17orf75	-0.284608	0.115516	0.367325
ENSG00000115207	GTF3C2	-0.220801	0.18497	0.367325
ENSG00000172000	ZNF556	-0.411187	0.0415701	0.367325
ENSG00000181191	PJA1	0.528064	0.0415583	0.367325
ENSG00000175984	DENND2C	-0.355798	0.0723154	0.367335
ENSG00000064102	INTS13	0.405966	0.0664652	0.367371
ENSG00000172725	CORO1B	0.290488	0.138535	0.367371
ENSG00000141753	IGFBP4	0.372017	0.0682625	0.367442
ENSG00000197386	HTT	-0.267021	0.138626	0.367442
ENSG00000175482	POLD4	0.248884	0.187558	0.367472
ENSG00000248871	TNFSF12-TNFSF13	0.306203	0.00652755	0.367498
ENSG00000159915	ZNF233	-0.357885	0.0607142	0.36768
ENSG00000162734	PEA15	0.286591	0.140102	0.36768
ENSG00000184831	APOO	0.228794	0.189195	0.36768
ENSG00000024862	CCDC28A	0.280985	0.146896	0.367848
ENSG00000168159	RNF187	0.317055	0.108692	0.368026
ENSG00000257704	INAFM1	-0.176378	0.185992	0.368026
ENSG00000127328	RAB3IP	0.249449	0.18612	0.368194
ENSG00000104936	DMPK	-0.194827	0.108927	0.368641
ENSG00000103507	BCKDK	0.281631	0.137525	0.368861
ENSG00000159363	ATP13A2	0.283507	0.139016	0.369162
ENSG00000148337	CIZ1	0.351914	0.082564	0.369217
ENSG00000179813	FAM216B	0.101693	0.186901	0.36931
ENSG00000142599	RERE	-0.226077	0.189207	0.369498
ENSG00000012211	PRICKLE3	-0.257738	0.134075	0.369628
ENSG00000085511	MAP3K4	0.273104	0.160322	0.369637
ENSG00000114737	CISH	0.291238	0.140069	0.369637
ENSG00000132466	ANKRD17	-0.184829	0.138118	0.369637
ENSG00000006712	PAF1	-0.234354	0.184815	0.369851
ENSG00000103043	VAC14	0.287566	0.138338	0.369888
ENSG00000011485	PPP5C	0.291392	0.130858	0.369896
ENSG00000164975	SNAPC3	0.373702	0.0613325	0.369896
ENSG00000104883	PEX11G	-0.222827	0.149495	0.369911
ENSG00000108784	NAGLU	0.409309	0.0613935	0.369979
ENSG00000198860	TSEN15	-0.231889	0.188259	0.369979
ENSG00000165863	C10orf82	-0.231485	0.149643	0.370022
ENSG00000182134	TDRKH	1.03153	0.00661492	0.37009
ENSG00000241058	NSUN6	-0.2302	0.187912	0.37009
ENSG00000163534	FCRL1	-0.197845	0.131267	0.370194
ENSG00000171621	SPSB1	0.441556	0.0417942	0.370194
ENSG00000204977	TRIM13	-0.263173	0.138706	0.370194
ENSG00000215883	CYB5RL	-0.353193	0.0614968	0.370194
ENSG00000111224	PARP11	0.342608	0.0916734	0.3702
ENSG00000175567	UCP2	0.262205	0.166914	0.3702
ENSG00000243147	MRPL33	0.243251	0.190447	0.3702
ENSG00000064205	CCN5	-0.330544	0.0695333	0.370716
ENSG00000135776	ABCB10	0.278367	0.150376	0.370716
ENSG00000155465	SLC7A7	0.237434	0.189206	0.370716
ENSG00000160055	TMEM234	-0.237419	0.14119	0.370716
ENSG00000175376	EIF1AD	0.214279	0.192394	0.370716
ENSG00000140474	AC091230.1	0.339356	0.0919923	0.370866
ENSG00000159216	RUNX1	-0.242781	0.160935	0.370866
ENSG00000169223	LMAN2	0.203166	0.191208	0.370873
ENSG00000171208	NETO2	0.272301	0.150641	0.370873
ENSG00000172456	FGGY	-0.25158	0.139511	0.370873
ENSG00000111665	CDCA3	-0.202238	0.150787	0.37096
ENSG00000164105	SAP30	0.287115	0.132007	0.37096
ENSG00000287856	AL445524.2	0.234759	0.161965	0.37096
ENSG00000152767	FARP1	-0.271233	0.139691	0.371009
ENSG00000007080	CCDC124	0.250235	0.162267	0.371279
ENSG00000123104	ITPR2	-0.262488	0.139723	0.371279
ENSG00000105671	DDX49	-0.267746	0.141181	0.371372
ENSG00000100099	HPS4	0.2511	0.141352	0.371595
ENSG00000111880	RNGTT	-0.241292	0.136071	0.371595
ENSG00000177294	FBXO39	1.34196	0.00678027	0.371595
ENSG00000254685	FPGT	0.288436	0.132465	0.371595
ENSG00000080986	NDC80	-0.248767	0.1364	0.3716
ENSG00000102349	KLF8	-0.352487	0.0744686	0.3716
ENSG00000105287	PRKD2	-0.227743	0.188119	0.3716
ENSG00000106013	ANKRD7	-0.186796	0.0700803	0.3716
ENSG00000108510	MED13	-0.189365	0.192813	0.3716
ENSG00000112308	C6orf62	0.247096	0.15773	0.3716
ENSG00000123066	MED13L	-0.245678	0.168564	0.3716
ENSG00000124208	TMEM189-UBE2V1	0.198855	0.00678704	0.3716
ENSG00000130165	ELOF1	0.200581	0.142428	0.3716
ENSG00000130638	ATXN10	0.244064	0.190425	0.3716
ENSG00000134077	THUMPD3	0.298319	0.118927	0.3716
ENSG00000141698	NT5C3B	0.416485	0.0622274	0.3716
ENSG00000158669	GPAT4	-0.245351	0.162313	0.3716
ENSG00000166333	ILK	0.238905	0.187849	0.3716
ENSG00000197734	C14orf178	-0.231615	0.0682154	0.3716
ENSG00000203618	GP1BB	-0.0978066	0.00684426	0.3716
ENSG00000109272	PF4V1	-0.200149	0.00609032	0.371673
ENSG00000177479	ARIH2	-0.190735	0.191294	0.371686
ENSG00000171298	GAA	0.23065	0.191372	0.371708
ENSG00000175322	ZNF519	-0.271121	0.133145	0.371708
ENSG00000153395	LPCAT1	-0.212278	0.162663	0.371846
ENSG00000113460	BRIX1	0.381653	0.0746465	0.371976
ENSG00000064726	BTBD1	-0.226709	0.188906	0.372193
ENSG00000130177	CDC16	0.240781	0.191279	0.372193
ENSG00000143669	LYST	-0.223146	0.18342	0.372193
ENSG00000164035	EMCN	-0.171747	0.191492	0.372193
ENSG00000167378	IRGQ	-0.243466	0.164014	0.372193
ENSG00000176018	LYSMD3	0.316885	0.119407	0.372193
ENSG00000180953	ST20	-0.232898	0.193632	0.372193
ENSG00000187595	ZNF385C	-0.544362	0.0238313	0.372193
ENSG00000249860	MTRNR2L5	-1.01115	0.00690065	0.372193
ENSG00000170653	ATF7	0.235908	0.19533	0.37225
ENSG00000066136	NFYC	-0.202057	0.203337	0.372713
ENSG00000116679	IVNS1ABP	-0.2407	0.140385	0.372713
ENSG00000197324	LRP10	-0.235757	0.183983	0.372713
ENSG00000133318	RTN3	-0.250693	0.159283	0.373251
ENSG00000153936	HS2ST1	0.255587	0.14326	0.373251
ENSG00000204941	PSG5	-0.190356	0.0448719	0.373251
ENSG00000071051	NCK2	0.23936	0.196569	0.374014
ENSG00000107164	FUBP3	0.272059	0.138225	0.374038
ENSG00000146083	RNF44	-0.225786	0.190955	0.374138
ENSG00000104205	SGK3	-0.21668	0.193911	0.374449
ENSG00000117614	SYF2	0.284356	0.142739	0.374449
ENSG00000132330	SCLY	-0.227414	0.193371	0.374449
ENSG00000133398	MED10	0.245321	0.193262	0.374449
ENSG00000156515	HK1	0.216375	0.144601	0.374449
ENSG00000204130	RUFY2	-0.260723	0.144664	0.374449
ENSG00000167635	ZNF146	0.430613	0.0633045	0.374641
ENSG00000126368	NR1D1	0.28958	0.144295	0.37499
ENSG00000263528	IKBKE	0.232793	0.197825	0.375462
ENSG00000143418	CERS2	0.225015	0.194841	0.37574
ENSG00000154001	PPP2R5E	0.260256	0.144896	0.376295
ENSG00000005001	PRSS22	-0.170209	0.0840902	0.376298
ENSG00000083520	DIS3	0.289475	0.0948174	0.376298
ENSG00000142453	CARM1	-0.253411	0.143736	0.376379
ENSG00000142856	ITGB3BP	-0.192329	0.145778	0.376487
ENSG00000204165	CXorf65	-0.170657	0.145819	0.376506
ENSG00000156966	B3GNT7	0.341489	0.0949742	0.376578
ENSG00000003756	RBM5	-0.244514	0.161768	0.377239
ENSG00000227471	AKR1B15	-0.29396	0.0863958	0.377239
ENSG00000106261	ZKSCAN1	0.255104	0.147533	0.377261
ENSG00000156599	ZDHHC5	0.209707	0.144345	0.377374
ENSG00000182521	TBPL2	-0.293176	0.0150095	0.37744
ENSG00000062038	CDH3	-0.339453	0.0703377	0.377888
ENSG00000061656	SPAG4	-0.496984	0.024392	0.377902
ENSG00000104177	MYEF2	-0.254962	0.147984	0.377902
ENSG00000132563	REEP2	-0.185428	0.136804	0.377902
ENSG00000069764	PLA2G10	-0.259527	0.136929	0.377908
ENSG00000111540	RAB5B	0.231426	0.194102	0.377908
ENSG00000155966	AFF2	0.226923	0.207901	0.377908
ENSG00000278224	PRICKLE4	0.324661	0.0457817	0.377908
ENSG00000138814	PPP3CA	-0.25172	0.144771	0.377931
ENSG00000214022	REPIN1	0.284666	0.144813	0.377957
ENSG00000176834	VSIG10	-0.242857	0.168202	0.377986
ENSG00000078668	VDAC3	0.350312	0.0869357	0.378067
ENSG00000101916	TLR8	-0.191476	0.208287	0.378067
ENSG00000142611	PRDM16	-0.288778	0.0509723	0.378067
ENSG00000179532	DNHD1	-0.261368	0.140956	0.378067
ENSG00000204366	ZBTB12	-0.410359	0.0421287	0.378067
ENSG00000163607	GTPBP8	0.348556	0.0768961	0.378168
ENSG00000100926	TM9SF1	0.249486	0.14727	0.378193
ENSG00000146410	MTFR2	-0.420893	0.0459396	0.378255
ENSG00000009307	CSDE1	0.254075	0.174776	0.37854
ENSG00000106009	BRAT1	-0.328376	0.0872505	0.378668
ENSG00000144909	OSBPL11	0.234837	0.197467	0.378668
ENSG00000154727	GABPA	0.293203	0.115347	0.378668
ENSG00000170074	FAM153A	-0.184409	0.11536	0.378668
ENSG00000196220	SRGAP3	-0.235359	0.169022	0.378668
ENSG00000103274	NUBP1	0.285931	0.141575	0.378872
ENSG00000135148	TRAFD1	0.280257	0.14585	0.378949
ENSG00000152439	ZNF773	-0.266612	0.0962689	0.378949
ENSG00000164112	TMEM155	-0.248175	0.0728683	0.378949
ENSG00000197928	ZNF677	-0.222896	0.201562	0.378949
ENSG00000157353	FCSK	-0.253836	0.148123	0.379265
ENSG00000173681	BCLAF3	-0.292562	0.0875628	0.379265
ENSG00000237353	PATE4	-0.258449	0.0513305	0.379265
ENSG00000143799	PARP1	0.27814	0.147606	0.379327
ENSG00000159459	UBR1	-0.226464	0.175718	0.379327
ENSG00000213977	TAX1BP3	0.23156	0.202087	0.379327
ENSG00000101464	PIGU	0.3995	0.0712426	0.379397
ENSG00000109180	OCIAD1	0.215971	0.200772	0.379397
ENSG00000118194	TNNT2	-0.415343	0.0246945	0.379397
ENSG00000225940	C5orf67	-0.160643	0.00698463	0.379397
ENSG00000204580	DDR1	-0.187068	0.149818	0.379407
ENSG00000185372	OR2V1	-0.523348	0.024709	0.379425
ENSG00000241484	ARHGAP8	-0.188805	0.158393	0.3797
ENSG00000101367	MAPRE1	0.233301	0.210783	0.379746
ENSG00000144802	NFKBIZ	-0.189466	0.190656	0.379746
ENSG00000160446	ZDHHC12	0.238134	0.202719	0.379746
ENSG00000176907	TCIM	1.22681	0.00721097	0.379746
ENSG00000177000	MTHFR	-0.251163	0.146782	0.379746
ENSG00000177971	IMP3	0.274628	0.148193	0.379746
ENSG00000103657	HERC1	-0.238632	0.146985	0.379883
ENSG00000105427	CNFN	-0.087308	0.158915	0.380108
ENSG00000131620	ANO1	-0.126881	0.0448543	0.380108
ENSG00000133275	CSNK1G2	-0.225917	0.197449	0.380108
ENSG00000138674	SEC31A	0.213378	0.176887	0.380108
ENSG00000179134	SAMD4B	-0.241694	0.165038	0.380108
ENSG00000185291	IL3RA	0.236779	0.197402	0.380108
ENSG00000033627	ATP6V0A1	-0.244459	0.170057	0.380137
ENSG00000197217	ENTPD4	-0.220082	0.202097	0.380277
ENSG00000068137	PLEKHH3	-0.392216	0.0466113	0.380353
ENSG00000156853	ZNF689	0.985776	0.00704947	0.381084
ENSG00000135090	TAOK3	-0.220584	0.200956	0.381207
ENSG00000166974	MAPRE2	0.337632	0.0866118	0.381421
ENSG00000111605	CPSF6	0.24001	0.148118	0.381679
ENSG00000168876	ANKRD49	0.428515	0.0446155	0.381679
ENSG00000177058	SLC38A9	-0.245765	0.148556	0.382658
ENSG00000005483	KMT2E	-0.263309	0.147262	0.382675
ENSG00000075223	SEMA3C	0.251328	0.148511	0.382675
ENSG00000162972	MAIP1	0.45049	0.0431915	0.382737
ENSG00000184863	RBM33	-0.214367	0.198751	0.382737
ENSG00000138495	COX17	0.254702	0.152131	0.382771
ENSG00000076984	MAP2K7	-0.244667	0.150162	0.38284
ENSG00000145736	GTF2H2	-0.223224	0.20184	0.382997
ENSG00000135655	USP15	-0.231646	0.167304	0.383223
ENSG00000170248	PDCD6IP	0.212072	0.179135	0.383223
ENSG00000170889	RPS9	0.264484	0.16727	0.383223
ENSG00000187147	RNF220	0.269707	0.151083	0.383223
ENSG00000092853	CLSPN	-0.353254	0.0745369	0.383412
ENSG00000099246	RAB18	0.235718	0.200224	0.383412
ENSG00000108443	RPS6KB1	-0.284227	0.0874141	0.383412
ENSG00000197714	ZNF460	0.248019	0.173199	0.383412
ENSG00000121931	LRIF1	0.273597	0.150918	0.383686
ENSG00000138190	EXOC6	-0.215641	0.202697	0.383686
ENSG00000184743	ATL3	0.265132	0.141408	0.383686
ENSG00000276040	SPATA31A7	-0.147761	0.14143	0.383686
ENSG00000078142	PIK3C3	-0.210892	0.151705	0.383705
ENSG00000120992	LYPLA1	0.233426	0.200656	0.383705
ENSG00000170260	ZNF212	-0.335751	0.0435187	0.383929
ENSG00000178307	TMEM11	0.295621	0.118661	0.383929
ENSG00000185973	TMLHE	-0.327349	0.0877073	0.383929
ENSG00000103353	UBFD1	0.390122	0.0664398	0.383981
ENSG00000163166	IWS1	-0.214705	0.149936	0.383981
ENSG00000116731	PRDM2	-0.218299	0.20571	0.383983
ENSG00000164024	METAP1	0.257315	0.174027	0.383983
ENSG00000196335	STK31	-0.195855	0.141853	0.383983
ENSG00000059378	PARP12	0.216705	0.206032	0.384135
ENSG00000073756	PTGS2	-0.12017	0.195394	0.384135
ENSG00000074071	MRPS34	0.492985	0.0452869	0.384135
ENSG00000100852	ARHGAP5	0.256637	0.161039	0.384135
ENSG00000114383	TUSC2	0.287078	0.142188	0.384135
ENSG00000124523	SIRT5	0.253521	0.153609	0.384135
ENSG00000140093	SERPINA10	-0.367033	0.0666824	0.384135
ENSG00000143554	SLC27A3	0.259282	0.162376	0.384135
ENSG00000154305	MIA3	-0.208255	0.215991	0.384135
ENSG00000185305	ARL15	0.274697	0.141947	0.384135
ENSG00000185900	POMK	-0.296701	0.0992577	0.384135
ENSG00000197782	ZNF780A	-0.227278	0.17461	0.384135
ENSG00000022840	RNF10	-0.258569	0.149153	0.384139
ENSG00000151665	PIGF	0.256945	0.152911	0.384858
ENSG00000092841	MYL6	0.259099	0.174241	0.385009
ENSG00000089048	ESF1	0.681907	0.0160825	0.385121
ENSG00000211584	SLC48A1	0.283855	0.142781	0.385121
ENSG00000152193	OBI1	0.696563	0.0157136	0.385365
ENSG00000100417	PMM1	0.255398	0.163287	0.385376
ENSG00000112983	BRD8	-0.257986	0.151129	0.385378
ENSG00000090674	MCOLN1	-0.259992	0.150113	0.385587
ENSG00000135480	KRT7	0.180574	0.202394	0.385587
ENSG00000165698	SPACA9	0.222391	0.119918	0.385587
ENSG00000167977	KCTD5	0.224902	0.20533	0.385587
ENSG00000186471	AKAP14	0.123475	0.147094	0.385587
ENSG00000115008	IL1A	0.184172	0.205988	0.385665
ENSG00000121064	SCPEP1	0.233662	0.206086	0.385712
ENSG00000172671	ZFAND4	0.274086	0.143394	0.385712
ENSG00000204271	SPIN3	-0.275796	0.120144	0.385712
ENSG00000116871	MAP7D1	-0.238505	0.175257	0.385974
ENSG00000148719	DNAJB12	-0.234884	0.154004	0.386158
ENSG00000126759	CFP	-0.214923	0.20848	0.386326
ENSG00000176571	CNBD1	-0.259519	0.0889938	0.386326
ENSG00000159763	PIP	0.175282	0.143864	0.386508
ENSG00000147454	SLC25A37	-0.233194	0.170746	0.386543
ENSG00000183246	RIMBP3C	-0.139716	0.203634	0.386874
ENSG00000120738	EGR1	-0.189374	0.171086	0.387143
ENSG00000127948	POR	-0.257506	0.151517	0.387994
ENSG00000188428	BLOC1S5	0.403988	0.0444054	0.387994
ENSG00000166012	TAF1D	-0.239346	0.176649	0.388183
ENSG00000146021	KLHL3	-0.332113	0.0461078	0.388286
ENSG00000025800	KPNA6	0.218786	0.177936	0.388391
ENSG00000087116	ADAMTS2	-0.171797	0.144984	0.388391
ENSG00000102595	UGGT2	-0.217903	0.207828	0.388391
ENSG00000111452	ADGRD1	-0.386806	0.0538331	0.388391
ENSG00000117593	DARS2	0.413875	0.046195	0.388391
ENSG00000141562	NARF	-0.207918	0.220242	0.388391
ENSG00000163728	TTC14	0.238173	0.164268	0.388391
ENSG00000167491	GATAD2A	-0.243002	0.171955	0.388391
ENSG00000203872	C6orf163	-0.629107	0.0159466	0.388391
ENSG00000117676	RPS6KA1	-0.224117	0.19936	0.388532
ENSG00000137692	DCUN1D5	0.286678	0.145204	0.388566
ENSG00000010379	SLC6A13	-0.137103	0.0485845	0.388632
ENSG00000112305	SMAP1	0.200967	0.208324	0.388632
ENSG00000126861	OMG	0.1792	0.220663	0.388632
ENSG00000174951	FUT1	-0.228589	0.178375	0.388632
ENSG00000204683	C10orf113	-0.0833399	0.0486222	0.388762
ENSG00000204544	MUC21	-0.293174	0.101569	0.388875
ENSG00000066697	MSANTD3	0.248011	0.165292	0.389342
ENSG00000088325	TPX2	0.90969	0.00667685	0.389342
ENSG00000101246	ARFRP1	-0.25217	0.156388	0.389342
ENSG00000104442	ARMC1	0.621103	0.0259905	0.389342
ENSG00000112419	PHACTR2	0.231881	0.209165	0.389342
ENSG00000136156	ITM2B	-0.221857	0.200389	0.389342
ENSG00000146007	ZMAT2	0.225043	0.211415	0.389342
ENSG00000157335	CLEC18C	-0.251084	0.0470309	0.389443
ENSG00000160075	SSU72	0.222089	0.209933	0.389468
ENSG00000164830	OXR1	-0.211788	0.20937	0.389468
ENSG00000078747	ITCH	-0.207	0.222056	0.389783
ENSG00000112367	FIG4	0.293795	0.131034	0.389783
ENSG00000120694	HSPH1	0.199636	0.20104	0.389783
ENSG00000129170	CSRP3	-0.950995	0.00749648	0.389783
ENSG00000179632	MAF1	0.253866	0.157008	0.389783
ENSG00000183484	GPR132	-0.220216	0.206811	0.389783
ENSG00000196628	TCF4	-0.243848	0.158144	0.389783
ENSG00000276293	PIP4K2B	0.275153	0.146339	0.389783
ENSG00000279968	GVQW2	-0.150833	0.0074909	0.389783
ENSG00000114841	DNAH1	-0.308359	0.102348	0.389805
ENSG00000181555	SETD2	-0.228478	0.157184	0.389805
ENSG00000186106	ANKRD46	0.269647	0.146541	0.389805
ENSG00000204272	NBDY	0.498695	0.046688	0.389805
ENSG00000215018	COL28A1	-0.186481	0.179887	0.389805
ENSG00000163481	RNF25	0.314497	0.122891	0.389888
ENSG00000111801	BTN3A3	0.265878	0.122947	0.389897
ENSG00000204120	GIGYF2	-0.180093	0.222787	0.389897
ENSG00000178127	NDUFV2	0.261434	0.174181	0.389941
ENSG00000071127	WDR1	-0.24655	0.153958	0.390092
ENSG00000078687	TNRC6C	-0.255976	0.150924	0.390092
ENSG00000163833	FBXO40	-0.814077	0.00672649	0.390092
ENSG00000103502	CDIPT	0.283422	0.131622	0.390251
ENSG00000172322	CLEC12A	-0.179075	0.213336	0.390251
ENSG00000189241	TSPYL1	0.224012	0.180471	0.390251
ENSG00000100284	TOM1	-0.226429	0.174717	0.390514
ENSG00000144655	CSRNP1	-0.204603	0.179853	0.390514
ENSG00000163812	ZDHHC3	0.202024	0.223633	0.390514
ENSG00000117505	DR1	0.26933	0.156064	0.391079
ENSG00000171067	C11orf24	0.256611	0.168647	0.391118
ENSG00000197451	HNRNPAB	0.254531	0.15832	0.391118
ENSG00000198814	GK	-0.196289	0.18023	0.391118
ENSG00000118939	UCHL3	0.268609	0.14789	0.391582
ENSG00000234828	IQCM	-0.180668	0.147904	0.391582
ENSG00000048740	CELF2	-0.218176	0.209801	0.391614
ENSG00000110092	CCND1	0.187888	0.216349	0.391911
ENSG00000168701	TMEM208	0.265076	0.158214	0.392255
ENSG00000143303	RRNAD1	-0.314732	0.0939888	0.392414
ENSG00000042753	AP2S1	0.214806	0.215497	0.392605
ENSG00000096654	ZNF184	0.963975	0.00760578	0.392605
ENSG00000101811	CSTF2	0.606848	0.0265065	0.392605
ENSG00000113838	TBCCD1	0.595193	0.0167408	0.392605
ENSG00000127445	PIN1	0.275485	0.148677	0.392605
ENSG00000157017	GHRL	-0.198103	0.159312	0.392605
ENSG00000159625	DRC7	-0.15183	0.168388	0.392605
ENSG00000198887	SMC5	0.241578	0.182429	0.392605
ENSG00000023839	ABCC2	-0.18744	0.217433	0.392851
ENSG00000157349	DDX19B	0.331922	0.103881	0.392851
ENSG00000053254	FOXN3	-0.219274	0.156049	0.392859
ENSG00000231256	CFAP97D1	-0.333814	0.0786269	0.392859
ENSG00000169504	CLIC4	0.22481	0.210531	0.392885
ENSG00000203747	FCGR3A	0.232856	0.204732	0.393117
ENSG00000214866	DCDC2C	-0.402729	0.0265893	0.393117
ENSG00000282246	AL157392.5	-0.348116	0.0767393	0.393213
ENSG00000147140	NONO	0.188787	0.226505	0.393221
ENSG00000167768	KRT1	-0.0987702	0.00215823	0.393361
ENSG00000111319	SCNN1A	-0.182037	0.214234	0.393696
ENSG00000274386	TMEM269	-0.287599	0.0459513	0.393998
ENSG00000167257	RNF214	0.398959	0.0555802	0.394086
ENSG00000048828	FAM120A	0.202311	0.21712	0.394088
ENSG00000136925	TSTD2	0.401571	0.0555973	0.394088
ENSG00000065882	TBC1D1	-0.206471	0.212364	0.39409
ENSG00000115816	CEBPZ	0.251784	0.18382	0.394103
ENSG00000051620	HEBP2	0.269016	0.160743	0.394279
ENSG00000141084	RANBP10	0.245862	0.171223	0.394279
ENSG00000109684	CLNK	-0.244895	0.0792488	0.394533
ENSG00000120805	ARL1	0.268632	0.160191	0.394533
ENSG00000129636	ITFG1	0.270933	0.160985	0.394533
ENSG00000163686	ABHD6	-0.237426	0.1588	0.394533
ENSG00000060237	WNK1	-0.222484	0.178227	0.394617
ENSG00000085760	MTIF2	0.43709	0.0478698	0.39463
ENSG00000146729	NIPSNAP2	0.216065	0.158987	0.39463
ENSG00000204936	CD177	-0.124569	0.191002	0.39463
ENSG00000146802	TMEM168	0.268883	0.125981	0.394704
ENSG00000164902	PHAX	0.379277	0.0705221	0.394817
ENSG00000132600	PRMT7	0.273618	0.160637	0.394922
ENSG00000049167	ERCC8	-0.250527	0.150669	0.39509
ENSG00000104611	SH2D4A	-0.204	0.220139	0.39509
ENSG00000276234	TADA2A	-0.240745	0.170723	0.39509
ENSG00000172663	TMEM134	0.249976	0.185035	0.395258
ENSG00000134698	AGO4	-0.217493	0.213207	0.395315
ENSG00000134243	SORT1	-0.215587	0.214019	0.395455
ENSG00000151474	FRMD4A	0.306842	0.0956727	0.395584
ENSG00000070501	POLB	-0.245295	0.15979	0.395708
ENSG00000100083	GGA1	-0.235267	0.179393	0.395708
ENSG00000106560	GIMAP2	0.22365	0.21678	0.395708
ENSG00000117410	ATP6V0B	0.24032	0.184504	0.395708
ENSG00000143727	ACP1	0.353801	0.0936316	0.395708
ENSG00000178795	GDPD4	-0.211039	0.0481643	0.395708
ENSG00000149177	PTPRJ	-0.229926	0.192241	0.395741
ENSG00000135870	RC3H1	-0.21414	0.214013	0.395873
ENSG00000213853	EMP2	-0.231987	0.18577	0.395873
ENSG00000128989	ARPP19	0.248396	0.160239	0.396032
ENSG00000285733	AL031315.1	-0.367946	0.0562826	0.396073
ENSG00000130204	TOMM40	0.243237	0.186123	0.396153
ENSG00000175485	OR52W1	-0.277258	0.00776362	0.396153
ENSG00000266412	NCOA4	0.257362	0.179932	0.396153
ENSG00000136867	SLC31A2	0.223563	0.21522	0.396238
ENSG00000176105	YES1	0.371981	0.0849909	0.396238
ENSG00000132463	GRSF1	0.265403	0.162238	0.396669
ENSG00000136754	ABI1	0.228013	0.218578	0.396669
ENSG00000183287	CCBE1	-0.66439	0.0149361	0.396669
ENSG00000212907	MT-ND4L	0.20842	0.20885	0.396669
ENSG00000141664	ZCCHC2	0.215075	0.230922	0.39669
ENSG00000126264	HCST	0.218164	0.218833	0.396783
ENSG00000139626	ITGB7	0.313872	0.0783567	0.396783
ENSG00000162413	KLHL21	-0.205159	0.215809	0.396783
ENSG00000176248	ANAPC2	-0.232969	0.186876	0.396783
ENSG00000184445	KNTC1	-0.315781	0.0942867	0.396783
ENSG00000128815	WDFY4	-0.247328	0.163369	0.396789
ENSG00000147854	UHRF2	0.298828	0.0943507	0.396789
ENSG00000204472	AIF1	0.27398	0.159702	0.396789
ENSG00000182585	EPGN	-0.268113	0.0468706	0.397164
ENSG00000106948	AKNA	-0.252025	0.15999	0.397279
ENSG00000130695	CEP85	-0.247567	0.15272	0.397347
ENSG00000139549	DHH	-0.927011	0.00770724	0.397361
ENSG00000078487	ZCWPW1	-0.225294	0.165454	0.397405
ENSG00000130176	CNN1	-0.209699	0.152933	0.397405
ENSG00000134453	RBM17	0.213267	0.216157	0.397405
ENSG00000174227	PIGG	-0.2109	0.161646	0.397405
ENSG00000204673	AKT1S1	0.278343	0.152897	0.397405
ENSG00000284024	HSPA14	0.547077	0.0272786	0.397405
ENSG00000122376	SHLD2	0.214464	0.223625	0.397587
ENSG00000164032	H2AZ1	0.228887	0.217264	0.397691
ENSG00000198853	RUSC2	0.417119	0.0487845	0.397691
ENSG00000242616	GNG10	0.223325	0.194664	0.397691
ENSG00000009950	MLXIPL	-0.633789	0.015071	0.397956
ENSG00000179059	ZFP42	-0.493235	0.027361	0.397988
ENSG00000260596	DUX4	-0.161705	0.232893	0.397988
ENSG00000047249	ATP6V1H	0.213313	0.222581	0.398072
ENSG00000116668	SWT1	-0.307212	0.0950977	0.398315
ENSG00000166557	TMED3	0.325392	0.107263	0.398366
ENSG00000168802	CHTF8	0.302686	0.128876	0.398711
ENSG00000188186	LAMTOR4	0.223968	0.217503	0.39874
ENSG00000105576	TNPO2	0.257764	0.174426	0.398748
ENSG00000114626	ABTB1	-0.212598	0.182909	0.39908
ENSG00000127955	GNAI1	-0.277934	0.12916	0.39908
ENSG00000170464	DNAJC18	-0.394072	0.0173598	0.39908
ENSG00000197062	ZSCAN26	0.363685	0.0813882	0.39908
ENSG00000203730	TEDDM1	-0.888259	0.00801529	0.399525
ENSG00000079805	DNM2	-0.249597	0.161956	0.399857
ENSG00000158158	CNNM4	0.268314	0.15457	0.399857
ENSG00000174780	SRP72	0.224591	0.221718	0.40002
ENSG00000081721	DUSP12	0.266936	0.154723	0.400083
ENSG00000113141	IK	0.212695	0.219662	0.400407
ENSG00000130513	GDF15	0.252133	0.167556	0.400407
ENSG00000011105	TSPAN9	-0.269159	0.00804925	0.400466
ENSG00000152611	CAPSL	0.107598	0.16545	0.400466
ENSG00000172869	DMXL1	0.252134	0.166152	0.400466
ENSG00000059804	SLC2A3	-0.208431	0.184131	0.400509
ENSG00000104783	KCNN4	-0.174261	0.222507	0.400509
ENSG00000119685	TTLL5	-0.206581	0.222491	0.400509
ENSG00000182973	CNOT10	-0.215223	0.167771	0.400509
ENSG00000196911	KPNA5	-0.235342	0.16632	0.400509
ENSG00000116954	RRAGC	0.250868	0.184278	0.400678
ENSG00000130045	NXNL2	-0.256466	0.138998	0.40068
ENSG00000135930	EIF4E2	0.205714	0.225551	0.401024
ENSG00000142687	KIAA0319L	0.243772	0.1644	0.401024
ENSG00000198408	OGA	-0.226745	0.19769	0.401024
ENSG00000156831	NSMCE2	-0.212866	0.220233	0.401526
ENSG00000162419	GMEB1	0.245653	0.16017	0.401835
ENSG00000084073	ZMPSTE24	0.216068	0.223832	0.401837
ENSG00000113594	LIFR	-0.188856	0.178306	0.401837
ENSG00000114650	SCAP	-0.20518	0.224558	0.401837
ENSG00000122679	RAMP3	-0.146628	0.109048	0.401837
ENSG00000166266	CUL5	0.220204	0.22823	0.401837
ENSG00000186806	VSIG10L	0.912521	0.00787748	0.401837
ENSG00000213413	PVRIG	-0.276531	0.108923	0.401837
ENSG00000228486	C2orf92	-0.237598	0.167361	0.401837
ENSG00000162852	CNST	0.352599	0.0967517	0.401911
ENSG00000011465	DCN	-0.19854	0.166944	0.402177
ENSG00000106100	NOD1	0.470864	0.0480801	0.402177
ENSG00000141480	ARRB2	-0.223311	0.198822	0.402177
ENSG00000147813	NAPRT	-0.237295	0.165521	0.402177
ENSG00000131584	ACAP3	-0.156931	0.224633	0.402473
ENSG00000173207	CKS1B	-0.229983	0.1923	0.402473
ENSG00000123091	RNF11	0.247858	0.186523	0.403318
ENSG00000139687	RB1	-0.200543	0.222887	0.403318
ENSG00000140995	DEF8	-0.205674	0.22594	0.403318
ENSG00000148288	GBGT1	-0.200275	0.225395	0.403318
ENSG00000167632	TRAPPC9	-0.280948	0.0972863	0.403318
ENSG00000184922	FMNL1	-0.234128	0.186415	0.403318
ENSG00000131844	MCCC2	0.316979	0.109858	0.403543
ENSG00000185085	INTS5	0.392016	0.0584413	0.403543
ENSG00000075407	ZNF37A	-0.308298	0.0976957	0.403632
ENSG00000103148	NPRL3	0.329156	0.109985	0.403632
ENSG00000125817	CENPB	0.253198	0.162072	0.403632
ENSG00000126934	MAP2K2	0.207191	0.239499	0.403632
ENSG00000131355	ADGRE3	-0.183111	0.166689	0.403632
ENSG00000131748	STARD3	-0.200386	0.239047	0.403632
ENSG00000144468	RHBDD1	0.25433	0.178633	0.403632
ENSG00000162300	ZFPL1	0.266327	0.157614	0.403632
ENSG00000197779	ZNF81	-0.205819	0.225818	0.403632
ENSG00000228278	ORM2	0.24007	0.178599	0.403632
ENSG00000237190	CDKN2AIPNL	-0.239537	0.168356	0.403632
ENSG00000260220	CCDC187	-0.115465	0.180244	0.403632
ENSG00000157181	ODR4	-0.236476	0.157898	0.403755
ENSG00000079459	FDFT1	0.26538	0.167066	0.403818
ENSG00000142910	TINAGL1	-0.603919	0.0177969	0.403865
ENSG00000276070	CCL4L2	0.18623	0.187512	0.403865
ENSG00000131482	G6PC	-0.240634	0.0885292	0.403915
ENSG00000177383	MAGEF1	0.364977	0.0528783	0.404021
ENSG00000198886	MT-ND4	0.225714	0.193166	0.404038
ENSG00000099985	OSM	-0.182859	0.166278	0.404777
ENSG00000133835	HSD17B4	0.214366	0.217824	0.404777
ENSG00000153558	FBXL2	-0.227652	0.179699	0.404777
ENSG00000166840	GLYATL1	-0.152125	0.179846	0.404777
ENSG00000214114	MYCBP	0.244091	0.170111	0.404777
ENSG00000258388	PPT2-EGFL8	-0.359259	0.0530249	0.404777
ENSG00000089060	SLC8B1	-0.204624	0.22765	0.404885
ENSG00000205189	ZBTB10	0.376592	0.0816886	0.404885
ENSG00000112200	ZNF451	0.259534	0.142125	0.404891
ENSG00000119689	DLST	-0.20172	0.170337	0.404891
ENSG00000141736	ERBB2	-0.172006	0.195068	0.405026
ENSG00000143436	MRPL9	0.223749	0.181673	0.405218
ENSG00000008118	CAMK1G	-0.156071	0.15927	0.405419
ENSG00000101138	CSTF1	-0.235509	0.180546	0.405419
ENSG00000109472	CPE	0.234898	0.0841182	0.405419
ENSG00000196449	YRDC	0.349884	0.0891916	0.405419
ENSG00000204516	MICB	0.254674	0.159311	0.405419
ENSG00000165819	METTL3	-0.251098	0.100979	0.405506
ENSG00000161921	CXCL16	0.238657	0.189179	0.405586
ENSG00000055211	GINM1	0.199449	0.233059	0.40572
ENSG00000048405	ZNF800	0.215618	0.180938	0.405875
ENSG00000171711	DEFB4A	0.0927664	0.0893873	0.405875
ENSG00000100883	SRP54	0.219578	0.229794	0.406299
ENSG00000001084	GCLC	0.195235	0.229866	0.406342
ENSG00000128739	SNRPN	0.259838	0.164448	0.406725
ENSG00000278705	H4C2	0.316321	0.101438	0.406725
ENSG00000162601	MYSM1	-0.205367	0.229755	0.407011
ENSG00000132953	XPO4	0.431695	0.0536117	0.407152
ENSG00000286261	AC022137.3	-0.309091	0.0898429	0.407265
ENSG00000113088	GZMK	0.38959	0.00829079	0.407406
ENSG00000189350	TOGARAM2	-0.177556	0.234562	0.407406
ENSG00000172469	MANEA	0.336972	0.084804	0.407414
ENSG00000278662	GOLGA6L10	-0.22743	0.00822549	0.407589
ENSG00000198925	ATG9A	-0.205297	0.230425	0.407604
ENSG00000128512	DOCK4	-0.217381	0.190909	0.407677
ENSG00000153443	UBALD1	-0.20288	0.23053	0.407677
ENSG00000174106	LEMD3	-0.220897	0.19746	0.407677
ENSG00000183527	PSMG1	0.422359	0.0512637	0.407677
ENSG00000197818	SLC9A8	-0.194617	0.231236	0.407677
ENSG00000148516	ZEB1	-0.196534	0.244558	0.407988
ENSG00000031003	FAM13B	-0.185514	0.233693	0.408054
ENSG00000105388	CEACAM5	0.157785	0.172842	0.408117
ENSG00000174628	IQCK	-0.189012	0.231194	0.408201
ENSG00000169446	MMGT1	0.245524	0.172237	0.408416
ENSG00000157895	C12orf43	-0.21783	0.172279	0.408432
ENSG00000105722	ERF	-0.241015	0.170899	0.40846
ENSG00000115355	CCDC88A	-0.206745	0.228361	0.40846
ENSG00000134056	MRPS36	0.372673	0.0830887	0.40846
ENSG00000196184	OR10J1	-0.935116	0.00815204	0.40846
ENSG00000185246	PRPF39	0.261736	0.16171	0.408705
ENSG00000158545	ZC3H18	-0.206585	0.231929	0.408819
ENSG00000171467	ZNF318	0.260798	0.166265	0.409005
ENSG00000011295	TTC19	-0.202525	0.232302	0.409308
ENSG00000100150	DEPDC5	-0.237829	0.173918	0.409638
ENSG00000111057	KRT18	0.200381	0.230118	0.409712
ENSG00000101911	PRPS2	0.599164	0.0238761	0.409862
ENSG00000138600	SPPL2A	0.202546	0.206448	0.409862
ENSG00000139370	SLC15A4	-0.247156	0.17021	0.409862
ENSG00000156711	MAPK13	-0.218357	0.192844	0.409862
ENSG00000162461	SLC25A34	-0.337525	0.0761333	0.409862
ENSG00000163320	CGGBP1	0.219532	0.23305	0.409862
ENSG00000165410	CFL2	0.577775	0.0289871	0.409862
ENSG00000285218	AC026316.4	-0.313572	0.0837181	0.410178
ENSG00000197070	ARRDC1	-0.308034	0.10081	0.410375
ENSG00000065243	PKN2	-0.202532	0.233523	0.410402
ENSG00000073921	PICALM	-0.243199	0.170756	0.410402
ENSG00000159069	FBXW5	0.250122	0.176288	0.410402
ENSG00000198938	MT-CO3	0.232152	0.1708	0.410402
ENSG00000063244	U2AF2	-0.193246	0.236449	0.410481
ENSG00000051523	CYBA	0.223007	0.223985	0.41049
ENSG00000130363	RSPH3	0.249357	0.163233	0.410684
ENSG00000162722	TRIM58	-0.893369	0.00842843	0.410684
ENSG00000112655	PTK7	-0.239402	0.174502	0.411031
ENSG00000115761	NOL10	0.348649	0.0915795	0.411031
ENSG00000136051	WASHC4	-0.223104	0.199538	0.411031
ENSG00000173947	PIFO	0.0906177	0.234381	0.411031
ENSG00000204839	MROH6	-0.158923	0.238914	0.411031
ENSG00000157399	ARSL	-0.13899	0.239051	0.411178
ENSG00000170537	TMC7	-0.311074	0.0503129	0.411493
ENSG00000143398	PIP5K1A	-0.187624	0.231685	0.411641
ENSG00000175463	TBC1D10C	-0.241366	0.174929	0.411641
ENSG00000032444	PNPLA6	-0.229994	0.1719	0.411828
ENSG00000184984	CHRM5	-0.497735	0.0292746	0.412064
ENSG00000072071	ADGRL1	-0.261934	0.137566	0.412109
ENSG00000071537	SEL1L	-0.190585	0.233054	0.412377
ENSG00000185787	MORF4L1	0.204004	0.209217	0.413059
ENSG00000067113	PLPP1	0.46202	0.0550688	0.413144
ENSG00000149532	CPSF7	-0.188992	0.238982	0.413172
ENSG00000272398	CD24	0.143841	0.236878	0.413172
ENSG00000197448	GSTK1	0.214604	0.233748	0.41318
ENSG00000101350	KIF3B	0.221378	0.202456	0.413413
ENSG00000147400	CETN2	0.19628	0.147713	0.413413
ENSG00000163513	TGFBR2	-0.204981	0.233257	0.413413
ENSG00000198663	C6orf89	0.178278	0.23659	0.413413
ENSG00000205045	SLFN12L	-0.228157	0.177011	0.413413
ENSG00000055955	ITIH4	-0.156221	0.169799	0.413656
ENSG00000166321	NUDT13	-0.256925	0.138537	0.413656
ENSG00000176973	FAM89B	0.335045	0.102294	0.413656
ENSG00000197858	GPAA1	-0.242126	0.174744	0.413656
ENSG00000256053	COA8	0.245034	0.187366	0.413656
ENSG00000147649	MTDH	0.255198	0.174995	0.413717
ENSG00000198502	HLA-DRB5	-0.120854	0.251199	0.413717
ENSG00000256591	AP003108.2	0.247585	0.187547	0.413717
ENSG00000015285	WAS	-0.208848	0.202181	0.413882
ENSG00000168961	LGALS9	0.216293	0.234347	0.414304
ENSG00000141431	ASXL3	-0.280482	0.0777376	0.414319
ENSG00000148730	EIF4EBP2	0.302738	0.105089	0.414319
ENSG00000137818	RPLP1	0.242414	0.196945	0.414543
ENSG00000143771	CNIH4	0.249489	0.175543	0.414735
ENSG00000131473	ACLY	0.237754	0.175732	0.414769
ENSG00000165269	AQP7	-0.147586	0.177357	0.414792
ENSG00000162496	DHRS3	0.260142	0.166306	0.414991
ENSG00000010810	FYN	0.250959	0.178631	0.415619
ENSG00000084463	WBP11	0.246944	0.17782	0.415619
ENSG00000130724	CHMP2A	0.241469	0.197859	0.41587
ENSG00000090372	STRN4	-0.196292	0.253373	0.416041
ENSG00000175445	LPL	0.166965	0.149319	0.416041
ENSG00000119383	PTPA	0.243799	0.176562	0.416046
ENSG00000165055	METTL2B	-0.292132	0.116595	0.416215
ENSG00000137807	KIF23	-0.329214	0.085964	0.416279
ENSG00000092621	PHGDH	0.359086	0.0859906	0.416322
ENSG00000182446	NPLOC4	-0.208614	0.212601	0.416571
ENSG00000206072	SERPINB11	-0.107895	0.167291	0.416571
ENSG00000090581	GNPTG	-0.192292	0.254069	0.41659
ENSG00000183668	PSG9	-0.880692	0.00766311	0.416606
ENSG00000104886	PLEKHJ1	0.24844	0.179572	0.416743
ENSG00000154144	TBRG1	0.242577	0.149902	0.416776
ENSG00000124688	MAD2L1BP	0.25947	0.167582	0.41681
ENSG00000225828	FAM229A	-0.381421	0.0515176	0.41705
ENSG00000178913	TAF7	0.215281	0.24121	0.417183
ENSG00000070269	TMEM260	-0.228853	0.177631	0.417456
ENSG00000106537	TSPAN13	0.172883	0.172547	0.417472
ENSG00000144579	CTDSP1	-0.2137	0.205147	0.417472
ENSG00000170923	OR7G2	-0.309484	0.0562029	0.417616
ENSG00000108312	UBTF	-0.241945	0.150497	0.417669
ENSG00000168394	TAP1	0.226598	0.213728	0.417669
ENSG00000151725	CENPU	-0.158914	0.177896	0.4179
ENSG00000100479	POLE2	-0.151635	0.241411	0.417921
ENSG00000141030	COPS3	0.225961	0.20666	0.417921
ENSG00000241404	EGFL8	-0.807398	0.00870039	0.418054
ENSG00000016864	GLT8D1	0.234257	0.191057	0.418119
ENSG00000090975	PITPNM2	-0.334105	0.0543054	0.418119
ENSG00000169327	OR5AU1	-0.384906	0.0543604	0.418382
ENSG00000188732	FAM221A	-0.232343	0.191298	0.418474
ENSG00000140367	UBE2Q2	0.211364	0.246658	0.418486
ENSG00000171234	UGT2B7	-0.177803	0.0564644	0.418537
ENSG00000122696	SLC25A51	0.266356	0.15125	0.418646
ENSG00000160563	MED27	0.451743	0.053841	0.418646
ENSG00000196700	ZNF512B	-0.331786	0.0892601	0.418646
ENSG00000172262	ZNF131	-0.220995	0.181296	0.418694
ENSG00000023228	NDUFS1	0.235361	0.181371	0.418696
ENSG00000179965	ZNF771	-0.522335	0.0248467	0.418696
ENSG00000141391	PRELID3A	-0.233985	0.169434	0.41928
ENSG00000145919	BOD1	0.350681	0.0949344	0.419433
ENSG00000089775	ZBTB25	0.246737	0.169864	0.419916
ENSG00000115020	PIKFYVE	-0.234746	0.183697	0.419916
ENSG00000167716	WDR81	0.31741	0.105135	0.419916
ENSG00000173473	SMARCC1	-0.194803	0.243494	0.419916
ENSG00000137691	CFAP300	0.161614	0.16998	0.419949
ENSG00000147488	ST18	-0.173036	0.0796654	0.419949
ENSG00000185515	BRCC3	0.313207	0.118646	0.419949
ENSG00000101160	CTSZ	0.223329	0.207675	0.419968
ENSG00000172466	ZNF24	0.244318	0.182316	0.419968
ENSG00000174010	KLHL15	-0.315735	0.0952483	0.419968
ENSG00000176092	CRYBG2	-0.169255	0.0898676	0.420119
ENSG00000272886	DCP1A	0.231288	0.182505	0.420122
ENSG00000084093	REST	0.191617	0.248895	0.420208
ENSG00000135299	ANKRD6	-0.168204	0.244973	0.420208
ENSG00000158792	SPATA2L	-0.241563	0.152531	0.420208
ENSG00000163660	CCNL1	-0.20349	0.216399	0.420208
ENSG00000183644	C11orf88	0.138313	0.152554	0.420208
ENSG00000196154	S100A4	0.221902	0.202225	0.420208
ENSG00000275895	U2AF1L5	0.246328	0.184308	0.420208
ENSG00000167554	ZNF610	-0.528031	0.0187514	0.420289
ENSG00000196352	CD55	-0.19758	0.234318	0.42032
ENSG00000159023	EPB41	-0.222513	0.184789	0.420753
ENSG00000188486	H2AX	0.371942	0.0801026	0.420753
ENSG00000258289	CHURC1	0.214648	0.241527	0.420753
ENSG00000151465	CDC123	0.204462	0.259492	0.420758
ENSG00000139737	SLAIN1	-0.224915	0.175624	0.420868
ENSG00000145685	LHFPL2	0.194591	0.246066	0.421202
ENSG00000134668	SPOCD1	-0.228061	0.171365	0.421492
ENSG00000283228	AC068547.1	0.350568	0.0572901	0.421492
ENSG00000198791	CNOT7	0.27482	0.153422	0.421663
ENSG00000115425	PECR	-0.23853	0.176235	0.421725
ENSG00000122694	GLIPR2	0.246657	0.179872	0.421725
ENSG00000134001	EIF2S1	0.324004	0.108686	0.421725
ENSG00000136718	IMP4	0.279515	0.143784	0.421725
ENSG00000177674	AGTRAP	0.250364	0.179937	0.421794
ENSG00000127527	EPS15L1	-0.182145	0.260848	0.42185
ENSG00000147138	GPR174	-0.148283	0.14392	0.42185
ENSG00000149927	DOC2A	-0.370015	0.0527794	0.42185
ENSG00000014164	ZC3H3	-0.237941	0.184309	0.421969
ENSG00000131149	GSE1	-0.301522	0.106443	0.421974
ENSG00000165168	CYBB	0.219823	0.209985	0.421987
ENSG00000088682	COQ9	0.262029	0.172033	0.422018
ENSG00000169230	PRELID1	0.232421	0.20415	0.422018
ENSG00000090020	SLC9A1	-0.238625	0.154191	0.422582
ENSG00000086289	EPDR1	0.422339	0.0576353	0.422649
ENSG00000198947	DMD	-0.180732	0.243721	0.422649
ENSG00000160593	JAML	-0.188015	0.236883	0.422701
ENSG00000121316	PLBD1	-0.169285	0.261948	0.422778
ENSG00000132254	ARFIP2	0.250357	0.17261	0.422849
ENSG00000167323	STIM1	-0.198712	0.25048	0.423051
ENSG00000203546	AL139353.1	-0.226715	0.197399	0.423234
ENSG00000135679	MDM2	0.212572	0.21987	0.423637
ENSG00000150938	CRIM1	0.230471	0.212386	0.423639
ENSG00000082153	BZW1	0.214345	0.237851	0.423748
ENSG00000107937	GTPBP4	0.301675	0.120872	0.423748
ENSG00000124772	CPNE5	-0.272605	0.0812034	0.423798
ENSG00000143198	MGST3	0.210392	0.245725	0.423812
ENSG00000100979	PLTP	0.21984	0.183418	0.424081
ENSG00000124104	SNX21	-0.397882	0.0533085	0.424081
ENSG00000167619	TMEM145	-0.155063	0.198157	0.424081
ENSG00000168214	RBPJ	-0.204582	0.211761	0.424081
ENSG00000185800	DMWD	-0.20273	0.212991	0.424081
ENSG00000007944	MYLIP	-0.229517	0.187849	0.424182
ENSG00000100505	TRIM9	-0.287315	0.00888812	0.424182
ENSG00000110931	CAMKK2	-0.203047	0.206198	0.424374
ENSG00000100300	TSPO	0.236897	0.20631	0.42444
ENSG00000140506	LMAN1L	-0.259951	0.00877322	0.42444
ENSG00000058453	CROCC	-0.201422	0.186714	0.424492
ENSG00000060971	ACAA1	-0.215557	0.206745	0.424492
ENSG00000102893	PHKB	0.205724	0.246162	0.424492
ENSG00000130529	TRPM4	-0.179494	0.249801	0.424492
ENSG00000136709	WDR33	0.214328	0.197282	0.424492
ENSG00000143013	LMO4	0.224413	0.213553	0.424492
ENSG00000161847	RAVER1	-0.228078	0.185906	0.424492
ENSG00000177710	SLC35G5	-0.36848	0.0561322	0.424492
ENSG00000184887	BTBD6	0.229366	0.198734	0.424492
ENSG00000185522	LMNTD2	-0.244322	0.0196133	0.424492
ENSG00000105053	VRK3	-0.163031	0.247233	0.424541
ENSG00000151023	ENKUR	0.120317	0.121683	0.424541
ENSG00000149091	DGKZ	-0.194728	0.249997	0.42456
ENSG00000180113	TDRD6	0.282349	0.121751	0.42456
ENSG00000106384	MOGAT3	-0.334335	0.0536528	0.425063
ENSG00000204764	RANBP17	-0.227011	0.188999	0.425162
ENSG00000197183	NOL4L	-0.254195	0.156417	0.425263
ENSG00000043093	DCUN1D1	0.206356	0.250943	0.425275
ENSG00000100461	RBM23	-0.206197	0.213798	0.425275
ENSG00000107372	ZFAND5	0.222878	0.213729	0.425275
ENSG00000108582	CPD	-0.199959	0.240203	0.425275
ENSG00000118596	SLC16A7	0.202108	0.25092	0.425275
ENSG00000160908	ZNF394	-0.22672	0.187561	0.425275
ENSG00000163344	PMVK	0.367047	0.06504	0.425275
ENSG00000178719	GRINA	0.232403	0.20764	0.425275
ENSG00000186395	KRT10	0.230058	0.175134	0.425275
ENSG00000066855	MTFR1	-0.234424	0.185411	0.425929
ENSG00000203666	EFCAB2	-0.194161	0.251635	0.426078
ENSG00000162517	PEF1	0.234089	0.188241	0.426083
ENSG00000116604	MEF2D	-0.194775	0.252597	0.426276
ENSG00000133606	MKRN1	-0.160877	0.248371	0.426276
ENSG00000163626	COX18	0.38158	0.065274	0.426283
ENSG00000198171	DDRGK1	0.253413	0.175847	0.42641
ENSG00000197822	OCLN	-0.191703	0.188653	0.426591
ENSG00000227877	MRLN	-0.295263	0.109123	0.427267
ENSG00000166762	CATSPER2	-0.223831	0.199814	0.427291
ENSG00000089327	FXYD5	0.194733	0.255766	0.427345
ENSG00000064886	CHI3L2	-0.192567	0.258249	0.428062
ENSG00000162076	FLYWCH2	0.604496	0.0259669	0.428062
ENSG00000174405	LIG4	0.302507	0.123349	0.428062
ENSG00000043462	LCP2	-0.204677	0.216253	0.428124
ENSG00000066468	FGFR2	-0.217094	0.177075	0.428124
ENSG00000100307	CBX7	-0.222951	0.176977	0.428124
ENSG00000101365	IDH3B	0.250179	0.177081	0.428124
ENSG00000110315	RNF141	-0.196488	0.251061	0.428124
ENSG00000144228	SPOPL	-0.19782	0.256685	0.428124
ENSG00000144524	COPS7B	0.250091	0.18172	0.428124
ENSG00000166398	KIAA0355	-0.192996	0.258748	0.428124
ENSG00000188958	UTS2B	-0.239967	0.0829413	0.428124
ENSG00000156345	CDK20	0.264146	0.0935736	0.428256
ENSG00000119280	C1orf198	0.319274	0.0936003	0.428294
ENSG00000133742	CA1	-0.24661	0.0912346	0.428414
ENSG00000169442	CD52	0.174163	0.251865	0.428983
ENSG00000100813	ACIN1	-0.223202	0.18622	0.429087
ENSG00000113456	RAD1	0.25468	0.177724	0.429087
ENSG00000144589	STK11IP	-0.220892	0.190889	0.429682
ENSG00000266094	RASSF5	-0.212155	0.217379	0.429682
ENSG00000154719	MRPL39	0.405298	0.0567497	0.429878
ENSG00000002933	TMEM176A	0.190999	0.255754	0.430183
ENSG00000112667	DNPH1	0.188307	0.183242	0.430183
ENSG00000130349	MTRES1	-0.209328	0.202193	0.430183
ENSG00000187010	RHD	-0.239095	0.178324	0.430183
ENSG00000145912	NHP2	0.248685	0.17867	0.43061
ENSG00000156384	SFR1	0.252737	0.178727	0.43061
ENSG00000160179	ABCG1	-0.188465	0.259131	0.43061
ENSG00000176731	RBIS	0.187587	0.261128	0.43061
ENSG00000007520	TSR3	0.375884	0.0838137	0.430684
ENSG00000197780	TAF13	0.19366	0.256491	0.43087
ENSG00000068001	HYAL2	0.510124	0.0263057	0.431124
ENSG00000134152	KATNBL1	-0.213814	0.212744	0.431581
ENSG00000180817	PPA1	0.226228	0.193957	0.431581
ENSG00000111321	LTBR	-0.190881	0.260303	0.431922
ENSG00000147536	GINS4	-0.293544	0.0924091	0.432046
ENSG00000167862	MRPL58	0.40313	0.0667018	0.432046
ENSG00000213719	CLIC1	0.23001	0.213218	0.432159
ENSG00000175348	TMEM9B	0.200256	0.25774	0.4322
ENSG00000217128	FNIP1	-0.232685	0.188388	0.4322
ENSG00000119138	KLF9	0.242278	0.192003	0.43241
ENSG00000146376	ARHGAP18	0.242603	0.190316	0.432654
ENSG00000177138	FAM9B	-0.558625	0.0197984	0.432654
ENSG00000071243	ING3	0.24381	0.192286	0.432755
ENSG00000172197	MBOAT1	-0.253549	0.150967	0.432755
ENSG00000184381	PLA2G6	-0.212141	0.194971	0.43281
ENSG00000083223	TUT7	-0.209071	0.229125	0.432865
ENSG00000188778	ADRB3	-0.329886	0.026498	0.432909
ENSG00000130561	SAG	-0.316877	0.0670048	0.432937
ENSG00000023909	GCLM	0.200291	0.259668	0.433059
ENSG00000076513	ANKRD13A	-0.18526	0.274672	0.433059
ENSG00000085433	WDR47	0.230744	0.192779	0.433059
ENSG00000105221	AKT2	-0.142551	0.256074	0.433059
ENSG00000106804	C5	-0.270343	0.101285	0.433059
ENSG00000113272	THG1L	0.328308	0.0955417	0.433059
ENSG00000115234	SNX17	0.288591	0.111865	0.433059
ENSG00000132589	FLOT2	-0.211206	0.214598	0.433059
ENSG00000135821	GLUL	0.228166	0.214419	0.433059
ENSG00000141519	CCDC40	-0.147736	0.26429	0.433059
ENSG00000152766	ANKRD22	0.241101	0.161885	0.433059
ENSG00000153498	SPACA7	-0.187406	0.111804	0.433059
ENSG00000173432	SAA1	0.103441	0.255602	0.433059
ENSG00000011422	PLAUR	-0.175555	0.230321	0.43337
ENSG00000027869	SH2D2A	0.450796	0.0556845	0.43337
ENSG00000090104	RGS1	0.174547	0.256509	0.43337
ENSG00000111913	RIPOR2	-0.21015	0.190236	0.43337
ENSG00000114686	MRPL3	-0.189408	0.260647	0.43337
ENSG00000134590	RTL8C	0.234807	0.186157	0.43337
ENSG00000137100	DCTN3	0.212586	0.222573	0.43337
ENSG00000140694	PARN	-0.274065	0.11496	0.43337
ENSG00000160714	UBE2Q1	0.233846	0.19595	0.43337
ENSG00000166224	SGPL1	0.227928	0.194201	0.43337
ENSG00000168404	MLKL	-0.192403	0.256583	0.43337
ENSG00000181631	P2RY13	-0.186986	0.26293	0.43337
ENSG00000198246	SLC29A3	0.225623	0.181462	0.43337
ENSG00000131944	FAAP24	-0.320149	0.0578418	0.433435
ENSG00000126804	ZBTB1	0.199712	0.260369	0.433447
ENSG00000116478	HDAC1	0.216673	0.196521	0.433521
ENSG00000137878	GCOM1	-0.289367	0.0585514	0.43354
ENSG00000203896	LIME1	-0.23902	0.1018	0.433584
ENSG00000029993	HMGB3	0.223307	0.22318	0.433682
ENSG00000004766	VPS50	0.23525	0.194131	0.433699
ENSG00000171115	GIMAP8	0.673897	0.01789	0.433813
ENSG00000213123	TCTEX1D2	0.171012	0.206258	0.433813
ENSG00000177425	PAWR	-0.220422	0.182271	0.43424
ENSG00000187514	PTMA	0.251173	0.19103	0.43424
ENSG00000107554	DNMBP	-0.225155	0.182388	0.434242
ENSG00000136856	SLC2A8	-0.221376	0.195475	0.434242
ENSG00000148926	ADM	-0.190457	0.23171	0.434242
ENSG00000074319	TSG101	0.18569	0.277007	0.434267
ENSG00000163798	SLC4A1AP	-0.182239	0.261575	0.434267
ENSG00000105258	POLR2I	0.153093	0.206858	0.434328
ENSG00000137161	CNPY3	0.201006	0.258311	0.434461
ENSG00000149743	TRPT1	0.24199	0.195001	0.434461
ENSG00000152291	TGOLN2	-0.178487	0.262708	0.434461
ENSG00000156787	TBC1D31	0.310001	0.0856674	0.434461
ENSG00000172081	MOB3A	-0.190704	0.250995	0.434461
ENSG00000006530	AGK	-0.183118	0.27776	0.434775
ENSG00000136286	MYO1G	0.190591	0.277769	0.434775
ENSG00000147123	NDUFB11	0.23902	0.195339	0.434868
ENSG00000072042	RDH11	0.243509	0.188147	0.434939
ENSG00000115350	POLE4	0.241225	0.195508	0.434939
ENSG00000120256	LRP11	0.134501	0.267534	0.434939
ENSG00000163249	CCNYL1	0.176047	0.262645	0.434939
ENSG00000111817	DSE	-0.213562	0.217488	0.434983
ENSG00000204590	GNL1	-0.190014	0.262765	0.434983
ENSG00000164151	ICE1	0.247618	0.18352	0.435357
ENSG00000233136	USP17L11	-0.0114165	0.0591303	0.435357
ENSG00000142627	EPHA2	-0.126246	0.225365	0.435423
ENSG00000175792	RUVBL1	0.198101	0.225318	0.435423
ENSG00000197635	DPP4	0.758416	0.0180512	0.435423
ENSG00000140948	ZCCHC14	0.23489	0.183896	0.435622
ENSG00000144233	AMMECR1L	0.270099	0.0945597	0.435622
ENSG00000227500	SCAMP4	-0.183817	0.264309	0.435622
ENSG00000242950	ERVW-1	-0.177982	0.260718	0.435622
ENSG00000163492	CCDC141	-0.339942	0.0592647	0.435669
ENSG00000213341	CHUK	0.195103	0.263774	0.435707
ENSG00000100109	TFIP11	-0.222976	0.197389	0.435863
ENSG00000213983	AP1G2	-0.221343	0.199549	0.436698
ENSG00000007372	PAX6	-0.240371	0.0685803	0.436745
ENSG00000112062	MAPK14	-0.215708	0.193432	0.436745
ENSG00000152620	NADK2	0.328167	0.103381	0.436745
ENSG00000166257	SCN3B	-0.25366	0.0975012	0.436745
ENSG00000169087	HSPBAP1	-0.188631	0.267883	0.436745
ENSG00000180694	TMEM64	-0.229568	0.18471	0.436745
ENSG00000163125	RPRD2	0.326064	0.0951123	0.437015
ENSG00000131171	SH3BGRL	0.192731	0.254183	0.437316
ENSG00000154822	PLCL2	-0.231534	0.190046	0.437316
ENSG00000138777	PPA2	-0.182488	0.268519	0.437372
ENSG00000140332	TLE3	-0.193502	0.254314	0.437372
ENSG00000143786	CNIH3	-0.17404	0.227514	0.437822
ENSG00000109606	DHX15	0.170621	0.281605	0.437879
ENSG00000177084	POLE	-0.216678	0.210179	0.437879
ENSG00000108587	GOSR1	-0.153047	0.26598	0.437889
ENSG00000196705	ZNF431	-0.246372	0.16604	0.437889
ENSG00000067057	PFKP	0.2386	0.196443	0.438124
ENSG00000101997	CCDC22	0.241007	0.185742	0.438124
ENSG00000105568	PPP2R1A	0.181537	0.26714	0.438268
ENSG00000105176	URI1	0.328293	0.115107	0.438329
ENSG00000117868	ESYT2	0.191783	0.262785	0.438329
ENSG00000159346	ADIPOR1	0.226205	0.220665	0.438352
ENSG00000065989	PDE4A	0.294611	0.115196	0.438497
ENSG00000108854	SMURF2	-0.211463	0.197112	0.43908
ENSG00000189077	TMEM120A	0.191609	0.28343	0.43978
ENSG00000115339	GALNT3	-0.198106	0.201971	0.43978
ENSG00000255823	MTRNR2L8	-0.152851	0.22924	0.439867
ENSG00000160972	PPP1R16A	-0.19619	0.199538	0.440186
ENSG00000165476	REEP3	0.197525	0.273336	0.440391
ENSG00000248329	APELA	-0.250447	0.130632	0.440414
ENSG00000198026	ZNF335	-0.184089	0.229788	0.440493
ENSG00000239839	DEFA3	0.0745517	0.200734	0.440493
ENSG00000137094	DNAJB5	0.336175	0.0963557	0.440508
ENSG00000066777	ARFGEF1	-0.184124	0.198317	0.440827
ENSG00000189171	S100A13	0.150577	0.214135	0.440827
ENSG00000136859	ANGPTL2	-0.136271	0.0627281	0.44104
ENSG00000144231	POLR2D	0.222281	0.214373	0.441118
ENSG00000203499	IQANK1	-0.201015	0.187745	0.441142
ENSG00000197045	GMFB	0.23105	0.203228	0.441409
ENSG00000122970	IFT81	-0.191079	0.230671	0.441475
ENSG00000182179	UBA7	0.190101	0.269497	0.441475
ENSG00000126226	PCID2	0.230932	0.200766	0.441616
ENSG00000128654	MTX2	0.446569	0.0577829	0.441616
ENSG00000091490	SEL1L3	0.239563	0.199162	0.441684
ENSG00000100360	IFT27	0.222351	0.188227	0.441684
ENSG00000137270	GCM1	-0.31934	0.0629436	0.441684
ENSG00000178921	PFAS	-0.272527	0.0968522	0.441684
ENSG00000106633	GCK	-0.540915	0.00972658	0.441753
ENSG00000167680	SEMA6B	-0.163067	0.286095	0.441868
ENSG00000073803	MAP3K13	0.196328	0.270863	0.44235
ENSG00000135723	FHOD1	-0.224421	0.199737	0.44235
ENSG00000142661	MYOM3	-0.15185	0.215542	0.44235
ENSG00000143337	TOR1AIP1	-0.174849	0.286798	0.44235
ENSG00000162961	DPY30	0.186077	0.270693	0.44235
ENSG00000179950	PUF60	0.199813	0.270691	0.44235
ENSG00000185624	P4HB	0.203622	0.223931	0.44235
ENSG00000213626	LBH	0.286249	0.131848	0.44235
ENSG00000125912	NCLN	-0.200597	0.231976	0.442469
ENSG00000167363	FN3K	-0.212028	0.158447	0.442607
ENSG00000070010	UFD1	0.218425	0.204656	0.442679
ENSG00000141644	MBD1	-0.215551	0.199989	0.442679
ENSG00000181896	ZNF101	0.243842	0.158582	0.442727
ENSG00000047644	WWC3	-0.239291	0.169514	0.442768
ENSG00000088387	DOCK9	0.245225	0.189435	0.442768
ENSG00000121073	SLC35B1	0.276798	0.117243	0.442768
ENSG00000171865	RNASEH1	-0.202948	0.194481	0.442768
ENSG00000155100	OTUD6B	0.593278	0.0213515	0.443023
ENSG00000115758	ODC1	0.236066	0.203433	0.443271
ENSG00000134986	NREP	-0.224394	0.195203	0.443705
ENSG00000138069	RAB1A	0.215858	0.241494	0.443705
ENSG00000152284	TCF7L1	-0.239589	0.132669	0.443705
ENSG00000250021	ARPIN-AP3S2	0.852987	0.0208937	0.443705
ENSG00000000419	DPM1	0.297105	0.120492	0.443866
ENSG00000196576	PLXNB2	-0.15094	0.269759	0.443902
ENSG00000110031	LPXN	0.193386	0.269842	0.443954
ENSG00000161243	FBXO27	-0.316723	0.0892439	0.444117
ENSG00000196867	ZFP28	0.405536	0.0707389	0.444217
ENSG00000188636	RTL6	0.391002	0.0636984	0.444267
ENSG00000103245	CIAO3	-0.182894	0.278435	0.444319
ENSG00000120262	CCDC170	0.169762	0.203469	0.444328
ENSG00000137496	IL18BP	0.236435	0.206227	0.444328
ENSG00000042429	MED17	-0.184118	0.20156	0.444365
ENSG00000185947	ZNF267	-0.200019	0.242403	0.444395
ENSG00000075240	GRAMD4	0.218911	0.20204	0.444815
ENSG00000134107	BHLHE40	0.239499	0.200157	0.444815
ENSG00000029364	SLC39A9	0.176357	0.279131	0.444835
ENSG00000153802	TMPRSS11D	-0.117425	0.0587415	0.445128
ENSG00000159086	PAXBP1	0.20628	0.23477	0.445196
ENSG00000265190	ANXA8	-0.304009	0.107143	0.445196
ENSG00000002746	HECW1	-0.145729	0.101054	0.445202
ENSG00000166509	CLEC3A	-0.359737	0.0341485	0.445379
ENSG00000105364	MRPL4	0.230282	0.218767	0.445439
ENSG00000112787	FBRSL1	-0.175914	0.274878	0.445742
ENSG00000169902	TPST1	-0.191207	0.234107	0.445742
ENSG00000120708	TGFBI	-0.141426	0.263455	0.445755
ENSG00000174839	DENND6A	-0.180505	0.274969	0.445755
ENSG00000196993	NPIPB9	-0.281222	0.0618142	0.445755
ENSG00000137449	CPEB2	-0.227588	0.171741	0.445852
ENSG00000172164	SNTB1	0.217445	0.205877	0.44595
ENSG00000153774	CFDP1	0.17162	0.291993	0.446089
ENSG00000156381	ANKRD9	-0.216139	0.192315	0.446089
ENSG00000163576	EFHB	0.219123	0.161093	0.446089
ENSG00000164162	ANAPC10	-0.229638	0.192243	0.446089
ENSG00000168140	VASN	-0.554114	0.0216507	0.446089
ENSG00000174282	ZBTB4	0.238304	0.192129	0.446089
ENSG00000181085	MAPK15	-0.100376	0.203165	0.446089
ENSG00000050130	JKAMP	0.230321	0.206601	0.446837
ENSG00000118855	MFSD1	0.190881	0.202014	0.4469
ENSG00000146197	SCUBE3	-0.391186	0.0621874	0.447169
ENSG00000160789	LMNA	-0.156839	0.202177	0.447169
ENSG00000221937	TAS2R40	-0.209976	0.0716612	0.447169
ENSG00000253309	SERPINE3	-0.285615	0.0189695	0.447169
ENSG00000166902	MRPL16	-0.215641	0.208908	0.44737
ENSG00000131389	SLC6A6	-0.21348	0.202552	0.44758
ENSG00000119681	LTBP2	-0.470959	0.0217909	0.447935
ENSG00000178149	DALRD3	0.234956	0.198716	0.447935
ENSG00000011600	TYROBP	0.201079	0.265989	0.447995
ENSG00000111961	SASH1	0.225716	0.198884	0.447995
ENSG00000120437	ACAT2	0.188707	0.277495	0.447995
ENSG00000198586	TLK1	0.181435	0.293982	0.447995
ENSG00000162819	BROX	0.190633	0.274184	0.448525
ENSG00000196684	HSH2D	-0.170745	0.278066	0.448525
ENSG00000102384	CENPI	-0.228734	0.194146	0.448833
ENSG00000109911	ELP4	-0.217145	0.20728	0.448946
ENSG00000114978	MOB1A	0.22635	0.203601	0.448953
ENSG00000172831	CES2	0.230486	0.207362	0.448953
ENSG00000101608	MYL12A	0.209005	0.247029	0.449017
ENSG00000150676	CCDC83	-0.212013	0.064991	0.449017
ENSG00000108839	ALOX12	-0.218161	0.208594	0.449267
ENSG00000080823	MOK	-0.219777	0.205815	0.449324
ENSG00000109794	FAM149A	-0.193847	0.194813	0.449324
ENSG00000116285	ERRFI1	0.165499	0.284438	0.449324
ENSG00000117226	GBP3	0.222007	0.208897	0.449324
ENSG00000141424	SLC39A6	0.286192	0.135884	0.449324
ENSG00000156219	ART3	-0.272457	0.0627323	0.449324
ENSG00000172943	PHF8	-0.163415	0.284587	0.449324
ENSG00000105835	NAMPT	-0.179686	0.247662	0.4494
ENSG00000078114	NEBL	-0.179773	0.209077	0.449541
ENSG00000090661	CERS4	0.194115	0.279726	0.449575
ENSG00000151466	SCLT1	-0.184701	0.28045	0.449575
ENSG00000159445	THEM4	-0.248725	0.163446	0.449575
ENSG00000155438	NIFK	0.238443	0.195269	0.44981
ENSG00000117020	AKT3	-0.212912	0.209506	0.45004
ENSG00000135272	MDFIC	0.183386	0.28578	0.450444
ENSG00000120820	GLT8D2	-0.387064	0.0220409	0.450596
ENSG00000169758	TMEM266	-0.382655	0.0349117	0.450607
ENSG00000011304	PTBP1	0.168173	0.297528	0.450774
ENSG00000154099	DNAAF1	0.20417	0.207212	0.450774
ENSG00000170291	ELP5	0.31882	0.109743	0.450774
ENSG00000185507	IRF7	0.188077	0.284076	0.450774
ENSG00000053108	FSTL4	-0.215013	0.0920434	0.45099
ENSG00000100106	TRIOBP	0.185767	0.281301	0.45099
ENSG00000101188	NTSR1	0.195519	0.19623	0.45099
ENSG00000118197	DDX59	0.225407	0.175686	0.45099
ENSG00000136738	STAM	0.184319	0.286909	0.45099
ENSG00000139832	RAB20	0.193966	0.282123	0.45099
ENSG00000162222	TTC9C	0.240403	0.196288	0.45099
ENSG00000172409	CLP1	0.381425	0.0729004	0.45099
ENSG00000176095	IP6K1	-0.215099	0.212438	0.45099
ENSG00000184500	PROS1	-0.16427	0.241084	0.451014
ENSG00000115685	PPP1R7	0.240009	0.207738	0.451176
ENSG00000159131	GART	0.256914	0.124607	0.4513
ENSG00000188938	FAM120AOS	0.206576	0.207873	0.4513
ENSG00000130758	MAP3K10	-0.200213	0.196751	0.451348
ENSG00000156603	MED19	0.219809	0.224804	0.451448
ENSG00000139323	POC1B	-0.207176	0.208085	0.451507
ENSG00000180329	CCDC43	0.343242	0.101314	0.451509
ENSG00000100580	TMED8	-0.218383	0.210261	0.451637
ENSG00000182511	FES	-0.180756	0.279774	0.452165
ENSG00000184182	UBE2F	0.183107	0.278996	0.452259
ENSG00000189339	SLC35E2B	-0.164382	0.288394	0.452259
ENSG00000148655	LRMDA	-0.178068	0.280101	0.452416
ENSG00000156206	CFAP161	0.248187	0.0733807	0.452416
ENSG00000164944	VIRMA	-0.166597	0.288649	0.452416
ENSG00000091483	FH	0.350621	0.0926446	0.452474
ENSG00000162618	ADGRL4	-0.196459	0.138014	0.452552
ENSG00000244482	LILRA6	-0.197331	0.241481	0.452596
ENSG00000079112	CDH17	-0.194103	0.16589	0.452855
ENSG00000111215	PRR4	0.0871276	0.284572	0.452855
ENSG00000156463	SH3RF2	-0.218229	0.0217685	0.452855
ENSG00000162928	PEX13	0.315573	0.110899	0.452855
ENSG00000170310	STX8	0.299996	0.122638	0.452914
ENSG00000172757	CFL1	0.209511	0.251889	0.45313
ENSG00000079974	RABL2B	0.1845	0.284461	0.453418
ENSG00000135457	TFCP2	0.310948	0.0930004	0.453418
ENSG00000123144	TRIR	0.188446	0.288106	0.45388
ENSG00000132406	TMEM128	0.334696	0.10232	0.454259
ENSG00000188735	TMEM120B	-0.221959	0.198914	0.454259
ENSG00000077327	SPAG6	0.111055	0.225494	0.454313
ENSG00000138621	PPCDC	-0.164097	0.243002	0.454339
ENSG00000137055	PLAA	0.18469	0.285415	0.454427
ENSG00000182534	MXRA7	0.312557	0.123297	0.454496
ENSG00000004487	KDM1A	0.23492	0.204642	0.45463
ENSG00000111875	ASF1A	0.209616	0.199573	0.455169
ENSG00000149124	GLYAT	-0.152477	0.291529	0.455169
ENSG00000137700	SLC37A4	0.412685	0.0643241	0.45527
ENSG00000163510	CWC22	0.18492	0.291983	0.455663
ENSG00000116266	STXBP3	-0.181887	0.290281	0.455936
ENSG00000141985	SH3GL1	-0.175923	0.287673	0.455936
ENSG00000144029	MRPS5	-0.237142	0.179079	0.455936
ENSG00000173465	ZNRD2	0.288597	0.13975	0.455936
ENSG00000187268	FAM9C	-0.355181	0.0644875	0.455936
ENSG00000242866	STRC	-0.286139	0.0669285	0.455936
ENSG00000166803	PCLAF	-0.235846	0.126883	0.455979
ENSG00000113851	CRBN	-0.154496	0.283347	0.456335
ENSG00000074201	CLNS1A	0.233262	0.212169	0.456676
ENSG00000136247	ZDHHC4	0.297539	0.124278	0.456676
ENSG00000167004	PDIA3	0.200817	0.255054	0.456676
ENSG00000175756	AURKAIP1	0.238475	0.217128	0.456676
ENSG00000104671	DCTN6	0.218484	0.179784	0.456909
ENSG00000164346	NSA2	0.256645	0.179787	0.456909
ENSG00000055732	MCOLN3	-0.22087	0.201015	0.457005
ENSG00000113742	CPEB4	-0.199991	0.245636	0.457127
ENSG00000130150	MOSPD2	-0.177094	0.245884	0.457127
ENSG00000136960	ENPP2	0.394986	0.0618346	0.457127
ENSG00000160606	TLCD1	0.260959	0.106241	0.457127
ENSG00000163121	NEURL3	1.02973	0.0101594	0.457127
ENSG00000175283	DOLK	0.687383	0.0197902	0.457127
ENSG00000177613	CSTF2T	0.407235	0.0618494	0.457127
ENSG00000182541	LIMK2	-0.179485	0.238966	0.457127
ENSG00000214013	GANC	0.220161	0.227983	0.457127
ENSG00000134452	FBH1	-0.175638	0.288862	0.457262
ENSG00000142621	FHAD1	0.219021	0.216169	0.457358
ENSG00000176108	CHMP6	0.218627	0.230237	0.457358
ENSG00000164754	RAD21	0.179775	0.306181	0.457415
ENSG00000198218	QRICH1	0.274524	0.124916	0.457554
ENSG00000138614	INTS14	0.342996	0.094645	0.457776
ENSG00000070814	TCOF1	-0.164064	0.295313	0.458204
ENSG00000138231	DBR1	0.315354	0.113224	0.458229
ENSG00000100246	DNAL4	0.218273	0.202272	0.45823
ENSG00000109083	IFT20	0.244837	0.125264	0.45823
ENSG00000141968	VAV1	-0.186686	0.257053	0.45823
ENSG00000198795	ZNF521	-0.078544	0.00292276	0.45823
ENSG00000139318	DUSP6	-0.195643	0.247347	0.458558
ENSG00000203859	HSD3B2	-0.151906	0.0103702	0.458558
ENSG00000276085	CCL3L3	0.140515	0.27817	0.458558
ENSG00000256525	POLG2	-0.177779	0.290653	0.458817
ENSG00000077782	FGFR1	-0.176824	0.216454	0.458817
ENSG00000154229	PRKCA	-0.242989	0.169898	0.458817
ENSG00000132155	RAF1	-0.19987	0.240748	0.458914
ENSG00000104695	PPP2CB	0.15739	0.308146	0.458984
ENSG00000206053	JPT2	0.275943	0.125737	0.459193
ENSG00000066827	ZFAT	-0.224862	0.203157	0.459221
ENSG00000130413	STK33	-0.215733	0.217918	0.459348
ENSG00000164088	PPM1M	-0.2108	0.218068	0.459527
ENSG00000167207	NOD2	-0.162739	0.295023	0.459527
ENSG00000188820	CALHM6	0.247335	0.0953501	0.459527
ENSG00000100311	PDGFB	0.188322	0.232534	0.459796
ENSG00000106772	PRUNE2	0.23789	0.142168	0.459876
ENSG00000198915	RASGEF1A	-0.288015	0.104802	0.459878
ENSG00000167634	NLRP7	-0.15071	0.107722	0.460438
ENSG00000106617	PRKAG2	0.181038	0.288597	0.460558
ENSG00000115641	FHL2	-0.188231	0.209902	0.460558
ENSG00000121486	TRMT1L	0.226672	0.204179	0.460558
ENSG00000123575	FAM199X	0.368925	0.0650672	0.460558
ENSG00000159199	ATP5MC1	0.226574	0.221021	0.460558
ENSG00000160712	IL6R	-0.196795	0.242262	0.460558
ENSG00000163376	KBTBD8	0.426178	0.0651058	0.460558
ENSG00000185869	ZNF829	-0.55819	0.0224638	0.460558
ENSG00000205592	MUC19	-0.15976	0.0627685	0.460558
ENSG00000135801	TAF5L	0.327195	0.105256	0.460849
ENSG00000204160	ZDHHC18	-0.181146	0.24978	0.460849
ENSG00000134255	CEPT1	0.187373	0.290383	0.46091
ENSG00000145088	EAF2	0.253495	0.171522	0.46091
ENSG00000184164	CRELD2	0.183126	0.29355	0.46091
ENSG00000213390	ARHGAP19	-0.225938	0.204694	0.46091
ENSG00000176896	TCEANC	-0.282634	0.114697	0.460936
ENSG00000166200	COPS2	0.211614	0.221662	0.46111
ENSG00000213722	DDAH2	0.181487	0.311252	0.461216
ENSG00000127603	MACF1	-0.201509	0.260905	0.461577
ENSG00000138435	CHRNA1	-0.710119	0.0105058	0.461577
ENSG00000156313	RPGR	-0.199313	0.217175	0.461577
ENSG00000158526	TSR2	0.497282	0.0225774	0.461577
ENSG00000183495	EP400	0.179982	0.30003	0.461577
ENSG00000109220	CHIC2	0.178684	0.311922	0.461699
ENSG00000095585	BLNK	0.686862	0.0231698	0.462044
ENSG00000117640	MTFR1L	0.166434	0.252512	0.462044
ENSG00000153317	ASAP1	-0.200034	0.244085	0.462044
ENSG00000263020	AL662899.4	-0.187883	0.10581	0.462044
ENSG00000164825	DEFB1	0.135714	0.172591	0.462506
ENSG00000187866	FAM122A	0.389812	0.0689415	0.462872
ENSG00000204498	NFKBIL1	0.304451	0.106113	0.462892
ENSG00000171311	EXOSC1	0.182669	0.301642	0.463288
ENSG00000104903	LYL1	0.236195	0.206643	0.463525
ENSG00000197272	IL27	-0.200319	0.234201	0.463525
ENSG00000049130	KITLG	0.526703	0.0227265	0.463588
ENSG00000008294	SPAG9	-0.192387	0.245337	0.463621
ENSG00000153767	GTF2E1	0.222806	0.206827	0.46365
ENSG00000071054	MAP4K4	-0.191033	0.216826	0.46366
ENSG00000118900	UBN1	-0.213253	0.221882	0.46366
ENSG00000175489	LRRC25	0.204853	0.262928	0.46366
ENSG00000197766	CFD	0.143864	0.296718	0.46366
ENSG00000150628	SPATA4	0.629469	0.0203473	0.463684
ENSG00000146192	FGD2	0.182582	0.296863	0.463716
ENSG00000174917	MICOS13	0.250553	0.185327	0.463726
ENSG00000136682	CBWD2	0.204871	0.254744	0.464588
ENSG00000148572	NRBF2	0.180631	0.294373	0.464588
ENSG00000130702	LAMA5	-0.146006	0.185794	0.464637
ENSG00000153339	TRAPPC8	-0.157089	0.298605	0.464729
ENSG00000129255	MPDU1	0.212146	0.219597	0.464775
ENSG00000134343	ANO3	-0.204541	0.0638574	0.464909
ENSG00000135924	DNAJB2	0.187146	0.298101	0.464952
ENSG00000157600	TMEM164	-0.213786	0.219801	0.464952
ENSG00000138594	TMOD3	-0.162573	0.295075	0.46501
ENSG00000222036	POTEM	-0.295942	0.0695567	0.46501
ENSG00000022556	NLRP2	-0.182574	0.223165	0.465066
ENSG00000186973	FAM183A	0.07147	0.220245	0.465179
ENSG00000142188	TMEM50B	-0.210003	0.220114	0.465189
ENSG00000021826	CPS1	-0.147214	0.0640027	0.465284
ENSG00000108786	HSD17B1	0.213116	0.208527	0.465579
ENSG00000099725	PRKY	-0.153485	0.236443	0.46565
ENSG00000198742	SMURF1	-0.256688	0.129158	0.46565
ENSG00000012048	BRCA1	-0.266838	0.129331	0.466055
ENSG00000107290	SETX	-0.175881	0.300286	0.466055
ENSG00000121236	TRIM6	0.650436	0.0205358	0.466055
ENSG00000213085	CFAP45	-0.159835	0.236821	0.466055
ENSG00000136560	TANK	-0.19025	0.255213	0.466091
ENSG00000111834	RSPH4A	0.125567	0.175212	0.466097
ENSG00000132471	WBP2	0.207958	0.248098	0.466097
ENSG00000176915	ANKLE2	-0.17685	0.29657	0.466097
ENSG00000064933	PMS1	-0.201238	0.237065	0.466108
ENSG00000105352	CEACAM4	-0.166522	0.221173	0.466145
ENSG00000139289	PHLDA1	0.274092	0.129548	0.466145
ENSG00000155827	RNF20	0.17335	0.305911	0.466328
ENSG00000120733	KDM3B	-0.174053	0.297413	0.466696
ENSG00000143457	GOLPH3L	0.232851	0.209724	0.466696
ENSG00000172269	DPAGT1	0.220539	0.215417	0.466696
ENSG00000174851	YIF1A	0.333998	0.0983153	0.466696
ENSG00000227057	WDR46	0.2123	0.20967	0.466696
ENSG00000090924	PLEKHG2	-0.165922	0.297719	0.467038
ENSG00000089177	KIF16B	0.419694	0.0645265	0.46721
ENSG00000071564	TCF3	-0.166371	0.257957	0.467426
ENSG00000104812	GYS1	-0.208459	0.222363	0.467426
ENSG00000167644	C19orf33	0.11565	0.225512	0.46756
ENSG00000100628	ASB2	0.276088	0.111095	0.467578
ENSG00000111647	UHRF1BP1L	-0.16878	0.302475	0.467578
ENSG00000178202	POGLUT3	-0.261208	0.146996	0.467872
ENSG00000104388	RAB2A	0.182827	0.289529	0.468012
ENSG00000120697	ALG5	0.28828	0.11803	0.468012
ENSG00000166233	ARIH1	-0.186117	0.267914	0.468012
ENSG00000168887	C2orf68	0.193992	0.224993	0.468012
ENSG00000269404	SPIB	-0.263807	0.108424	0.468012
ENSG00000115073	ACTR1B	0.259185	0.176693	0.46807
ENSG00000136869	TLR4	-0.171459	0.268091	0.468139
ENSG00000164933	SLC25A32	0.332653	0.10856	0.468139
ENSG00000082074	FYB1	-0.17616	0.289901	0.468147
ENSG00000148344	PTGES	0.168705	0.22633	0.468147
ENSG00000012061	ERCC1	-0.162749	0.303608	0.46824
ENSG00000139644	TMBIM6	0.172607	0.290147	0.46824
ENSG00000164220	F2RL2	-0.305469	0.0784708	0.46824
ENSG00000274391	TPTE	-0.214729	0.00305422	0.46824
ENSG00000277865	GOLGA6L22	-0.0884281	0.0108178	0.468272
ENSG00000140836	ZFHX3	-0.249248	0.133938	0.468306
ENSG00000037474	NSUN2	0.281771	0.130968	0.468315
ENSG00000154262	ABCA6	-0.525114	0.0238218	0.468315
ENSG00000162576	MXRA8	-0.11207	0.118425	0.468315
ENSG00000231925	TAPBP	-0.195707	0.25095	0.468315
ENSG00000119559	C19orf25	-0.227608	0.189504	0.468756
ENSG00000007933	FMO3	-0.210482	0.0651465	0.46905
ENSG00000065600	PACC1	0.206994	0.217768	0.46905
ENSG00000109321	AREG	-0.116911	0.307385	0.46905
ENSG00000135951	TSGA10	0.170705	0.260258	0.46905
ENSG00000133997	MED6	0.214774	0.227448	0.469093
ENSG00000188199	NUTM2B	-0.314637	0.068364	0.469129
ENSG00000162980	ARL5A	0.257768	0.177991	0.469627
ENSG00000070495	JMJD6	-0.174151	0.305594	0.469663
ENSG00000122741	DCAF10	-0.284747	0.0996383	0.469663
ENSG00000157570	TSPAN18	-0.283127	0.0208917	0.469663
ENSG00000198087	CD2AP	0.280628	0.148431	0.4697
ENSG00000131725	WDR44	0.317564	0.109427	0.469742
ENSG00000198879	SFMBT2	0.174797	0.310887	0.469881
ENSG00000062598	ELMO2	0.214986	0.225475	0.470623
ENSG00000114520	SNX4	0.177902	0.31186	0.471096
ENSG00000205678	TECRL	-0.247108	0.135245	0.471096
ENSG00000166949	SMAD3	0.216798	0.22599	0.471272
ENSG00000171604	CXXC5	-0.197145	0.225736	0.471272
ENSG00000278129	ZNF8	-0.435687	0.0381032	0.471272
ENSG00000169570	DTWD2	0.473546	0.0381152	0.47132
ENSG00000173020	GRK2	-0.19566	0.253666	0.471389
ENSG00000065526	SPEN	-0.167524	0.229391	0.471648
ENSG00000101040	ZMYND8	0.170537	0.31265	0.471691
ENSG00000275066	SYNRG	-0.160398	0.306892	0.47176
ENSG00000145416	MARCHF1	0.176259	0.30708	0.471964
ENSG00000127314	RAP1B	0.1906	0.261681	0.47212
ENSG00000134508	CABLES1	0.355253	0.0796618	0.472392
ENSG00000285133	AC022506.1	-0.0247563	0.303226	0.472392
ENSG00000169016	E2F6	0.207655	0.245174	0.472625
ENSG00000163719	MTMR14	-0.162989	0.308811	0.472808
ENSG00000168502	MTCL1	-0.267252	0.0692125	0.472808
ENSG00000004777	ARHGAP33	-0.12652	0.245534	0.472946
ENSG00000037749	MFAP3	-0.195611	0.232606	0.472946
ENSG00000101310	SEC23B	0.213657	0.227226	0.472946
ENSG00000147234	FRMPD3	-0.68498	0.0111673	0.472946
ENSG00000163421	PROK2	-0.129498	0.262577	0.472946
ENSG00000001497	LAS1L	0.363559	0.0799429	0.472998
ENSG00000028137	TNFRSF1B	-0.191648	0.225561	0.472998
ENSG00000076356	PLXNA2	-0.179155	0.245809	0.472998
ENSG00000170421	KRT8	0.181804	0.255406	0.472998
ENSG00000122642	FKBP9	-0.163405	0.314542	0.473007
ENSG00000153560	UBP1	0.291864	0.136534	0.473342
ENSG00000162704	ARPC5	0.220641	0.226206	0.474019
ENSG00000070882	OSBPL3	-0.201564	0.232065	0.474307
ENSG00000087269	NOP14	0.199834	0.247133	0.474307
ENSG00000102967	DHODH	-0.369416	0.0664586	0.474307
ENSG00000102978	POLR2C	0.255025	0.133832	0.474307
ENSG00000114126	TFDP2	-0.170486	0.310108	0.474307
ENSG00000133812	SBF2	-0.195057	0.256589	0.474307
ENSG00000167202	TBC1D2B	-0.168561	0.310229	0.474307
ENSG00000169228	RAB24	-0.161529	0.328446	0.474307
ENSG00000172530	BANP	-0.185271	0.274609	0.474307
ENSG00000172728	FUT10	-0.202466	0.221849	0.474307
ENSG00000186532	SMYD4	-0.198758	0.216221	0.474307
ENSG00000187210	GCNT1	0.254262	0.181145	0.474307
ENSG00000214046	SMIM7	-0.151274	0.328646	0.474307
ENSG00000136504	KAT7	-0.194417	0.232168	0.474356
ENSG00000134490	TMEM241	-0.208183	0.2167	0.474616
ENSG00000119574	ZBTB45	0.200358	0.247697	0.474808
ENSG00000178177	LCORL	0.208185	0.231461	0.474808
ENSG00000231389	HLA-DPA1	0.200657	0.227316	0.474808
ENSG00000168286	THAP11	0.597593	0.0319183	0.47552
ENSG00000113658	SMAD5	0.22263	0.217431	0.47579
ENSG00000172006	ZNF554	-0.29208	0.111898	0.475869
ENSG00000172732	MUS81	-0.167255	0.317823	0.475884
ENSG00000087253	LPCAT2	-0.161918	0.31557	0.475931
ENSG00000114405	C3orf14	0.307382	0.112037	0.476203
ENSG00000083444	PLOD1	-0.229561	0.195065	0.476628
ENSG00000154582	ELOC	0.170568	0.31344	0.476628
ENSG00000196119	OR8A1	-0.452404	0.0389099	0.476836
ENSG00000159289	GOLGA6A	-0.135383	0.0811101	0.477177
ENSG00000173848	NET1	0.206885	0.234178	0.477177
ENSG00000120910	PPP3CC	0.219677	0.218499	0.477228
ENSG00000136936	XPA	0.32205	0.11244	0.477228
ENSG00000163932	PRKCD	-0.186524	0.259362	0.477228
ENSG00000173456	RNF26	0.384046	0.0704197	0.477228
ENSG00000125458	NT5C	0.223879	0.22455	0.477254
ENSG00000167283	ATP5MG	0.174688	0.313587	0.477395
ENSG00000148481	MINDY3	0.217271	0.236757	0.477614
ENSG00000196422	PPP1R26	0.559677	0.0215167	0.477614
ENSG00000255274	SMIM35	-0.164533	0.21897	0.477615
ENSG00000015532	XYLT2	-0.189187	0.250312	0.477701
ENSG00000118496	FBXO30	0.28868	0.122691	0.477701
ENSG00000130560	UBAC1	0.195341	0.268933	0.477701
ENSG00000188505	NCCRP1	-0.338221	0.0672884	0.477701
ENSG00000126453	BCL2L12	0.193263	0.250461	0.477782
ENSG00000141524	TMC6	-0.160228	0.315339	0.477782
ENSG00000162711	NLRP3	-0.149496	0.278678	0.477782
ENSG00000165699	TSC1	-0.197089	0.231869	0.477782
ENSG00000285723	AL034430.2	-0.0204203	0.115823	0.477782
ENSG00000168259	DNAJC7	0.126312	0.333316	0.478042
ENSG00000156504	FAM122B	0.317592	0.112998	0.478144
ENSG00000111726	CMAS	0.324289	0.103	0.478272
ENSG00000169169	CPT1C	-0.246236	0.123104	0.478392
ENSG00000173467	AGR3	0.065477	0.315209	0.478409
ENSG00000080822	CLDND1	0.175739	0.311168	0.478886
ENSG00000107796	ACTA2	-0.148411	0.315755	0.478982
ENSG00000154814	OXNAD1	0.223297	0.220255	0.478982
ENSG00000164181	ELOVL7	0.193949	0.250058	0.479566
ENSG00000186105	LRRC70	0.160373	0.311888	0.479566
ENSG00000198000	NOL8	0.224138	0.220618	0.479566
ENSG00000174574	AKIRIN1	0.172957	0.312016	0.479626
ENSG00000188603	CLN3	-0.165185	0.317334	0.479626
ENSG00000064012	CASP8	-0.168464	0.312198	0.479714
ENSG00000137710	RDX	0.213813	0.236856	0.479714
ENSG00000174579	MSL2	0.203706	0.233438	0.479714
ENSG00000186480	INSIG1	0.202059	0.262465	0.480274
ENSG00000166046	TCP11L2	-0.163634	0.335988	0.480416
ENSG00000141682	PMAIP1	0.214227	0.237366	0.48049
ENSG00000011275	RNF216	-0.192392	0.237565	0.480807
ENSG00000165943	MOAP1	0.302891	0.10395	0.481138
ENSG00000197170	PSMD12	0.200574	0.237906	0.481326
ENSG00000099995	SF3A1	-0.191704	0.263403	0.481391
ENSG00000205413	SAMD9	0.282137	0.13742	0.481391
ENSG00000131374	TBC1D5	-0.154872	0.315129	0.481784
ENSG00000117228	GBP1	0.140755	0.282653	0.482007
ENSG00000160439	RDH13	-0.153196	0.315394	0.482007
ENSG00000167699	GLOD4	0.231781	0.199031	0.482007
ENSG00000171469	ZNF561	-0.16497	0.315709	0.482327
ENSG00000166343	MSS51	-0.324017	0.071753	0.482416
ENSG00000032219	ARID4A	-0.199522	0.238941	0.482509
ENSG00000070961	ATP2B1	-0.161424	0.28325	0.482509
ENSG00000125375	DMAC2L	-0.183529	0.273535	0.482509
ENSG00000196505	GDAP2	0.183397	0.252547	0.482509
ENSG00000137814	HAUS2	0.196549	0.238169	0.48299
ENSG00000153066	TXNDC11	0.159108	0.319995	0.483002
ENSG00000169208	OR10G3	-0.253155	0.138258	0.48316
ENSG00000101084	RAB5IF	0.196618	0.272797	0.483273
ENSG00000135392	DNAJC14	0.204149	0.20001	0.4834
ENSG00000166913	YWHAB	0.198538	0.265255	0.4834
ENSG00000111275	ALDH2	0.171226	0.3207	0.483551
ENSG00000112679	DUSP22	0.170508	0.241959	0.483551
ENSG00000028203	VEZT	0.2541	0.138607	0.483559
ENSG00000165092	ALDH1A1	0.146626	0.240113	0.483559
ENSG00000170502	NUDT9	-0.202722	0.240077	0.483559
ENSG00000187116	LILRA5	-0.178889	0.23469	0.483559
ENSG00000251287	ALG1L2	-0.208226	0.138571	0.483559
ENSG00000287542	AC098582.1	-0.294527	0.0721529	0.483559
ENSG00000286190	AC055839.2	-0.295742	0.0688434	0.483822
ENSG00000148343	MIGA2	-0.182277	0.230218	0.483846
ENSG00000147789	ZNF7	-0.199901	0.237003	0.483954
ENSG00000100211	CBY1	-0.164559	0.321792	0.484168
ENSG00000160710	ADAR	0.212373	0.235238	0.484168
ENSG00000162231	NXF1	-0.1685	0.317245	0.484168
ENSG00000118217	ATF6	-0.268879	0.138993	0.484181
ENSG00000157350	ST3GAL2	-0.153762	0.340913	0.484184
ENSG00000185049	NELFA	-0.156446	0.322032	0.484273
ENSG00000131480	AOC2	-0.343116	0.0751239	0.484327
ENSG00000104327	CALB1	-0.184111	0.201101	0.484327
ENSG00000129351	ILF3	-0.156314	0.317768	0.484327
ENSG00000178789	CD300LB	-0.235692	0.142444	0.484327
ENSG00000138119	MYOF	0.207417	0.237681	0.484368
ENSG00000223496	EXOSC6	-0.2124	0.224925	0.484368
ENSG00000038382	TRIO	-0.16081	0.34156	0.48441
ENSG00000181963	OR52K2	0.186469	0.257002	0.48441
ENSG00000086827	ZW10	0.503978	0.0331211	0.484422
ENSG00000088833	NSFL1C	-0.165828	0.318889	0.484422
ENSG00000125779	PANK2	-0.156386	0.32666	0.484422
ENSG00000128016	ZFP36	-0.141943	0.309857	0.484422
ENSG00000131188	PRR7	-0.189283	0.201608	0.484422
ENSG00000137210	TMEM14B	0.200756	0.241906	0.484422
ENSG00000138111	MFSD13A	0.203774	0.241889	0.484422
ENSG00000142609	CFAP74	-0.142803	0.329311	0.484422
ENSG00000145740	SLC30A5	0.173117	0.241841	0.484422
ENSG00000150527	MIA2	-0.153166	0.324304	0.484422
ENSG00000162910	MRPL55	0.2378	0.188939	0.484422
ENSG00000171700	RGS19	0.194755	0.274898	0.484422
ENSG00000187650	VMAC	-0.263095	0.119038	0.484422
ENSG00000196924	FLNA	-0.17392	0.286165	0.484422
ENSG00000204657	OR2H2	-0.528361	0.0247502	0.484422
ENSG00000115421	PAPOLG	0.195868	0.277073	0.484678
ENSG00000113595	TRIM23	-0.203435	0.23194	0.48472
ENSG00000058063	ATP11B	-0.197629	0.236788	0.484772
ENSG00000124486	USP9X	-0.188942	0.268083	0.484772
ENSG00000196381	ZNF781	-0.189035	0.242297	0.484778
ENSG00000128928	IVD	0.222163	0.226167	0.485059
ENSG00000274808	TBC1D3B	-0.173646	0.202393	0.485059
ENSG00000152422	XRCC4	0.213918	0.232477	0.48533
ENSG00000262152	LINC00514	-0.442362	0.0254999	0.485396
ENSG00000105254	TBCB	0.16881	0.324969	0.485559
ENSG00000136279	DBNL	-0.180667	0.288064	0.485559
ENSG00000171227	TMEM37	0.633032	0.024924	0.485559
ENSG00000197548	ATG7	-0.161069	0.276797	0.485559
ENSG00000198466	ZNF587	-0.163305	0.324827	0.485559
ENSG00000184860	SDR42E1	-0.302043	0.0731047	0.485895
ENSG00000164038	SLC9B2	-0.383402	0.0405041	0.486265
ENSG00000132906	CASP9	-0.223388	0.203289	0.486267
ENSG00000141873	SLC39A3	-0.145805	0.331877	0.486267
ENSG00000131669	NINJ1	0.177902	0.31213	0.486327
ENSG00000182162	P2RY8	-0.190017	0.257723	0.486549
ENSG00000136378	ADAMTS7	-0.540013	0.011648	0.486789
ENSG00000139946	PELI2	-0.2033	0.246211	0.486852
ENSG00000138617	PARP16	0.617477	0.0223841	0.487027
ENSG00000198604	BAZ1A	-0.197506	0.238883	0.487336
ENSG00000132475	H3-3B	0.207574	0.238927	0.48734
ENSG00000185252	ZNF74	-0.366021	0.0734696	0.48738
ENSG00000110013	SIAE	-0.192871	0.228088	0.487394
ENSG00000006837	CDKL3	-0.187452	0.243606	0.487426
ENSG00000026508	CD44	-0.174997	0.290096	0.487426
ENSG00000124422	USP22	0.166918	0.322569	0.487426
ENSG00000133678	TMEM254	0.194719	0.234417	0.487426
ENSG00000188997	KCTD21	-0.202659	0.22818	0.487426
ENSG00000004534	RBM6	-0.193567	0.247243	0.487474
ENSG00000013306	SLC25A39	0.283711	0.141454	0.487474
ENSG00000101190	TCFL5	0.288317	0.127946	0.487474
ENSG00000101773	RBBP8	0.170579	0.333916	0.487474
ENSG00000118971	CCND2	0.208485	0.234834	0.487474
ENSG00000139697	SBNO1	0.187999	0.259091	0.487474
ENSG00000157881	PANK4	-0.192221	0.241522	0.487474
ENSG00000172785	CBWD1	0.205727	0.245187	0.487474
ENSG00000186166	CCDC84	-0.192409	0.228413	0.487474
ENSG00000164144	ARFIP1	0.174303	0.331713	0.487515
ENSG00000175470	PPP2R2D	-0.154164	0.347356	0.487559
ENSG00000170236	USP50	-0.169043	0.261383	0.487589
ENSG00000162385	MAGOH	0.212019	0.242254	0.487895
ENSG00000007202	KIAA0100	-0.153198	0.329634	0.488045
ENSG00000076554	TPD52	0.187002	0.281298	0.488045
ENSG00000140416	TPM1	0.223096	0.229155	0.488045
ENSG00000143702	CEP170	-0.174229	0.279971	0.488045
ENSG00000213995	NAXD	0.343987	0.0730413	0.488045
ENSG00000023287	RB1CC1	-0.165894	0.325476	0.488126
ENSG00000102178	UBL4A	0.300096	0.128577	0.488126
ENSG00000112855	HARS2	-0.152992	0.335184	0.488126
ENSG00000122882	ECD	-0.154918	0.328937	0.488126
ENSG00000166140	ZFYVE19	0.21393	0.229671	0.488126
ENSG00000174437	ATP2A2	0.17198	0.324516	0.488126
ENSG00000174946	GPR171	0.131658	0.235832	0.488126
ENSG00000204694	OR11A1	-0.313252	0.040942	0.488126
ENSG00000106546	AHR	0.159929	0.330336	0.488148
ENSG00000117407	ARTN	-0.203937	0.0105195	0.488148
ENSG00000148942	SLC5A12	-0.33194	0.0705691	0.488148
ENSG00000123472	ATPAF1	0.216384	0.236302	0.488262
ENSG00000135250	SRPK2	-0.165713	0.32522	0.488262
ENSG00000157778	PSMG3	0.240713	0.192767	0.488262
ENSG00000159433	STARD9	-0.165092	0.26273	0.488262
ENSG00000163637	PRICKLE2	-0.356067	0.0732834	0.488262
ENSG00000204711	C9orf135	0.0798477	0.230009	0.488262
ENSG00000147650	LRP12	0.212235	0.230371	0.48876
ENSG00000104872	PIH1D1	0.159704	0.336786	0.488946
ENSG00000163817	SLC6A20	-0.118747	0.330484	0.488946
ENSG00000137171	KLC4	-0.168342	0.28325	0.489454
ENSG00000074054	CLASP1	-0.19287	0.247578	0.48949
ENSG00000106683	LIMK1	0.280912	0.142939	0.48949
ENSG00000145555	MYO10	-0.228454	0.193537	0.489616
ENSG00000241553	ARPC4	0.183555	0.293692	0.489781
ENSG00000091436	MAP3K20	-0.202521	0.24452	0.490162
ENSG00000104892	KLC3	-0.429916	0.0412722	0.490162
ENSG00000115267	IFIH1	0.158924	0.328234	0.490162
ENSG00000116701	NCF2	-0.177956	0.282622	0.490162
ENSG00000164300	SERINC5	-0.188797	0.248229	0.49018
ENSG00000143319	ISG20L2	-0.155237	0.332154	0.490478
ENSG00000142512	SIGLEC10	0.144199	0.333259	0.490673
ENSG00000170364	SETMAR	-0.162226	0.332414	0.490692
ENSG00000184465	WDR27	-0.149859	0.263216	0.491402
ENSG00000144857	BOC	-0.256283	0.0255476	0.491554
ENSG00000184898	RBM43	0.54507	0.0261729	0.491554
ENSG00000132383	RPA1	0.217087	0.232489	0.491631
ENSG00000066455	GOLGA5	0.231455	0.208129	0.491747
ENSG00000117480	FAAH	-0.402224	0.0414856	0.491747
ENSG00000167394	ZNF668	-0.179264	0.239006	0.491787
ENSG00000196844	PATE2	-0.361959	0.026208	0.491787
ENSG00000120029	ARMH3	0.164706	0.340059	0.491804
ENSG00000159592	GPBP1L1	0.149929	0.33781	0.492089
ENSG00000108960	MMD	0.258802	0.130494	0.492182
ENSG00000123689	G0S2	-0.133878	0.296325	0.492417
ENSG00000162959	MEMO1	0.158664	0.334335	0.492417
ENSG00000166340	TPP1	0.188206	0.276771	0.492428
ENSG00000112249	ASCC3	0.237612	0.195521	0.49256
ENSG00000173421	CCDC36	-0.372777	0.0262856	0.49256
ENSG00000125652	ALKBH7	0.243465	0.163005	0.492708
ENSG00000186081	KRT5	-0.0925566	0.250421	0.492714
ENSG00000104549	SQLE	0.273658	0.144794	0.49297
ENSG00000138442	WDR12	-0.180238	0.247297	0.49297
ENSG00000162174	ASRGL1	-0.251136	0.120315	0.49297
ENSG00000164134	NAA15	0.209085	0.209204	0.49297
ENSG00000172493	AFF1	-0.163174	0.331542	0.49297
ENSG00000099875	MKNK2	-0.170153	0.277768	0.493296
ENSG00000145388	METTL14	0.229371	0.196209	0.493296
ENSG00000183624	HMCES	0.206648	0.234204	0.493296
ENSG00000188313	PLSCR1	-0.159193	0.321657	0.493296
ENSG00000099338	CATSPERG	-0.232028	0.163611	0.493345
ENSG00000115760	BIRC6	-0.16311	0.331224	0.493345
ENSG00000168016	TRANK1	-0.143738	0.335977	0.493345
ENSG00000197530	MIB2	-0.164265	0.265532	0.493345
ENSG00000167470	MIDN	-0.190925	0.245753	0.493478
ENSG00000112699	GMDS	0.335695	0.109963	0.493607
ENSG00000100139	MICALL1	0.163093	0.342798	0.493628
ENSG00000061273	HDAC7	-0.15935	0.33316	0.49376
ENSG00000083457	ITGAE	-0.160697	0.336833	0.49376
ENSG00000148826	NKX6-2	-0.220495	0.0034713	0.49376
ENSG00000167005	NUDT21	0.187871	0.248389	0.49376
ENSG00000172613	RAD9A	-0.258074	0.148755	0.49376
ENSG00000175606	TMEM70	0.209094	0.251951	0.49376
ENSG00000176623	RMDN1	0.276236	0.145463	0.49376
ENSG00000168005	SPINDOC	0.292167	0.124127	0.493826
ENSG00000124098	FAM210B	0.279357	0.131687	0.493945
ENSG00000119508	NR4A3	-0.124692	0.357169	0.493997
ENSG00000130175	PRKCSH	-0.158473	0.332511	0.493997
ENSG00000111790	FGFR1OP2	0.203243	0.252457	0.494244
ENSG00000118260	CREB1	-0.153878	0.357532	0.494244
ENSG00000168314	MOBP	-0.321734	0.0265181	0.494244
ENSG00000143153	ATP1B1	0.156639	0.252612	0.494373
ENSG00000115520	COQ10B	0.159436	0.341895	0.494614
ENSG00000101966	XIAP	0.160292	0.342319	0.495057
ENSG00000116560	SFPQ	-0.14317	0.324181	0.495057
ENSG00000110768	GTF2H1	0.166275	0.335009	0.495261
ENSG00000136731	UGGT1	0.164926	0.289949	0.495261
ENSG00000225697	SLC26A6	-0.171204	0.289896	0.495261
ENSG00000187954	CYHR1	-0.217065	0.211493	0.495374
ENSG00000173852	DPY19L1	-0.17153	0.249871	0.495417
ENSG00000129003	VPS13C	0.194942	0.253596	0.495451
ENSG00000138031	ADCY3	-0.135681	0.247885	0.495451
ENSG00000119720	NRDE2	-0.223619	0.198331	0.495716
ENSG00000163735	CXCL5	0.106356	0.289051	0.495716
ENSG00000086232	EIF2AK1	0.201726	0.253915	0.495814
ENSG00000125827	TMX4	-0.193626	0.256331	0.496076
ENSG00000110536	PTPMT1	0.335503	0.0880321	0.49609
ENSG00000164287	CDC20B	-0.178558	0.270904	0.496327
ENSG00000169439	SDC2	0.145081	0.335385	0.496327
ENSG00000169519	METTL15	-0.20546	0.237257	0.496327
ENSG00000164877	MICALL2	-0.144613	0.243789	0.496466
ENSG00000089041	P2RX7	0.197022	0.254698	0.496552
ENSG00000132005	RFX1	-0.15681	0.340586	0.496552
ENSG00000175416	CLTB	-0.180432	0.256941	0.496552
ENSG00000180008	SOCS4	0.194302	0.271299	0.496552
ENSG00000054690	PLEKHH1	-0.375883	0.0349414	0.496651
ENSG00000107929	LARP4B	-0.160835	0.337122	0.496651
ENSG00000124164	VAPB	0.191334	0.269564	0.496651
ENSG00000131446	MGAT1	0.191462	0.282143	0.496651
ENSG00000149781	FERMT3	-0.177387	0.290441	0.496651
ENSG00000213676	ATF6B	-0.141137	0.337084	0.496651
ENSG00000168884	TNIP2	0.198812	0.255264	0.496941
ENSG00000180053	NKX2-6	-0.122878	0.00352005	0.496941
ENSG00000111802	TDP2	0.186342	0.282707	0.497223
ENSG00000203812	H2AC18	0.090396	0.249797	0.497309
ENSG00000033030	ZCCHC8	0.188453	0.238578	0.497504
ENSG00000111142	METAP2	0.280448	0.151152	0.497504
ENSG00000140044	JDP2	0.158163	0.362101	0.497504
ENSG00000172548	NIPAL4	-0.178172	0.238612	0.497504
ENSG00000185100	ADSS1	-0.288458	0.111936	0.49774
ENSG00000267041	ZNF850	-0.246837	0.122855	0.49774
ENSG00000155636	RBM45	0.367717	0.0887085	0.497766
ENSG00000103313	MEFV	-0.173224	0.291749	0.497866
ENSG00000136026	CKAP4	-0.153584	0.338939	0.497918
ENSG00000003056	M6PR	0.203414	0.250589	0.498034
ENSG00000090060	PAPOLA	-0.147549	0.328451	0.498035
ENSG00000127946	HIP1	-0.171866	0.292048	0.498035
ENSG00000148358	GPR107	-0.189514	0.252908	0.498186
ENSG00000242221	PSG2	-0.256292	0.0736116	0.498793
ENSG00000136108	CKAP2	0.665867	0.0235585	0.498847
ENSG00000130312	MRPL34	0.172865	0.294469	0.499206
ENSG00000157483	MYO1E	0.155014	0.339137	0.499206
ENSG00000178772	CPN2	-0.323426	0.0891477	0.499293
ENSG00000034713	GABARAPL2	0.211596	0.251781	0.499636
ENSG00000003147	ICA1	0.207589	0.240657	0.499839
ENSG00000100196	KDELR3	-0.199315	0.241084	0.499839
ENSG00000100938	GMPR2	-0.150169	0.365244	0.499839
ENSG00000102383	ZDHHC15	-0.189436	0.260246	0.499839
ENSG00000103429	BFAR	0.160193	0.260666	0.499839
ENSG00000117984	CTSD	0.200535	0.252526	0.499839
ENSG00000119636	BBOF1	0.141337	0.25708	0.499839
ENSG00000134996	OSTF1	0.183519	0.293613	0.499839
ENSG00000136153	LMO7	-0.112549	0.34571	0.499839
ENSG00000139974	SLC38A6	-0.149754	0.346158	0.499839
ENSG00000140832	MARVELD3	-0.331364	0.0893568	0.499839
ENSG00000160688	FLAD1	-0.211227	0.215706	0.499839
ENSG00000164611	PTTG1	0.396414	0.0740184	0.499839
ENSG00000165409	TSHR	-0.203341	0.201633	0.499839
ENSG00000178537	SLC25A20	0.527555	0.0353703	0.499839
ENSG00000187630	DHRS4L2	0.257853	0.134788	0.499839
ENSG00000234616	JRK	-0.271816	0.13489	0.499839
ENSG00000249715	FER1L5	-0.322171	0.0895224	0.499839
ENSG00000167280	ENGASE	0.173927	0.273266	0.499847
ENSG00000160633	SAFB	-0.157256	0.346717	0.499904
ENSG00000123358	NR4A1	0.150988	0.366632	0.500382
ENSG00000124570	SERPINB6	0.143707	0.341372	0.500382
ENSG00000125633	CCDC93	-0.161798	0.286773	0.500606
ENSG00000159403	C1R	0.371789	0.0742391	0.500606
ENSG00000040531	CTNS	0.206776	0.255689	0.500616
ENSG00000015568	RGPD5	-0.168252	0.287046	0.500745
ENSG00000135424	ITGA7	-0.118336	0.343066	0.500745
ENSG00000170892	TSEN34	-0.136332	0.347772	0.500745
ENSG00000188811	NHLRC3	0.260313	0.168915	0.500785
ENSG00000189308	LIN54	0.207471	0.242088	0.5009
ENSG00000069424	KCNAB2	-0.17818	0.287615	0.500999
ENSG00000106483	SFRP4	-0.457608	0.0355901	0.500999
ENSG00000109906	ZBTB16	0.264059	0.113565	0.500999
ENSG00000156795	WDYHV1	-0.182969	0.276894	0.500999
ENSG00000170703	TTLL6	-0.205317	0.0810231	0.500999
ENSG00000230510	PPP5D1	-0.18281	0.248896	0.500999
ENSG00000269713	NBPF9	-0.140185	0.296042	0.500999
ENSG00000285292	ABCF2	0.24984	0.0781101	0.500999
ENSG00000072864	NDE1	-0.155573	0.348892	0.501336
ENSG00000115540	MOB4	0.274199	0.153758	0.501336
ENSG00000167900	TK1	0.369897	0.0745754	0.501388
ENSG00000142798	HSPG2	-0.141541	0.242892	0.501543
ENSG00000132481	TRIM47	0.260147	0.125081	0.501762
ENSG00000133874	RNF122	-0.281435	0.125115	0.501762
ENSG00000152642	GPD1L	0.188762	0.277694	0.501762
ENSG00000176049	JAKMIP2	0.15985	0.298308	0.501762
ENSG00000197054	ZNF763	-0.317336	0.0747068	0.501762
ENSG00000100425	BRD1	-0.155072	0.348844	0.5018
ENSG00000116857	TMEM9	0.466963	0.0434195	0.5018
ENSG00000127419	TMEM175	-0.148215	0.355521	0.5018
ENSG00000130741	EIF2S3	0.155171	0.349923	0.5018
ENSG00000196177	ACADSB	-0.272194	0.136263	0.5018
ENSG00000205250	E2F4	0.182081	0.257269	0.5018
ENSG00000131979	GCH1	0.167569	0.309528	0.501928
ENSG00000138375	SMARCAL1	0.257736	0.170048	0.501928
ENSG00000001629	ANKIB1	0.163312	0.349421	0.502018
ENSG00000018236	CNTN1	-0.147519	0.0267946	0.502018
ENSG00000184635	ZNF93	-0.194724	0.250386	0.502018
ENSG00000213714	FAM209B	-0.420316	0.0358193	0.502018
ENSG00000130755	GMFG	0.174945	0.297833	0.502157
ENSG00000166004	CEP295	-0.183818	0.278661	0.502188
ENSG00000171124	FUT3	-0.137986	0.356919	0.502776
ENSG00000105499	PLA2G4C	-0.148682	0.354703	0.503275
ENSG00000150455	TIRAP	-0.165498	0.300335	0.503484
ENSG00000081791	DELE1	-0.175708	0.262508	0.503595
ENSG00000123545	NDUFAF4	0.392045	0.0752207	0.503595
ENSG00000140848	CPNE2	0.245221	0.151623	0.503603
ENSG00000248643	RBM14-RBM4	0.27316	0.12606	0.503748
ENSG00000003436	TFPI	-0.186229	0.259487	0.504236
ENSG00000260286	ARMH2	-0.217718	0.0276303	0.504236
ENSG00000125731	SH2D3A	-0.162415	0.259461	0.504295
ENSG00000179902	C1orf194	0.0629221	0.351923	0.504295
ENSG00000214413	BBIP1	0.186642	0.263184	0.504295
ENSG00000163694	RBM47	-0.161608	0.312037	0.50434
ENSG00000184602	SNN	0.160856	0.356289	0.504505
ENSG00000115295	CLIP4	0.19074	0.266032	0.504801
ENSG00000131507	NDFIP1	0.186845	0.260108	0.504801
ENSG00000167994	RAB3IL1	0.163946	0.262423	0.504801
ENSG00000188039	NWD1	-0.170092	0.20626	0.505212
ENSG00000065534	MYLK	-0.289292	0.115459	0.50525
ENSG00000120658	ENOX1	-0.266029	0.130044	0.50525
ENSG00000143641	GALNT2	-0.192727	0.264209	0.50525
ENSG00000172771	EFCAB12	-0.277884	0.12674	0.50525
ENSG00000183160	TMEM119	-0.220798	0.172002	0.50525
ENSG00000151929	BAG3	0.201731	0.260489	0.505272
ENSG00000070729	CNGB1	-0.152848	0.266749	0.505481
ENSG00000166483	WEE1	0.178578	0.253405	0.505644
ENSG00000074695	LMAN1	0.203271	0.247026	0.505864
ENSG00000101972	STAG2	-0.160383	0.339422	0.505864
ENSG00000130764	LRRC47	0.211072	0.24711	0.505864
ENSG00000136147	PHF11	0.160059	0.350386	0.505864
ENSG00000146373	RNF217	-0.148496	0.353943	0.505864
ENSG00000168397	ATG4B	-0.150411	0.358283	0.505864
ENSG00000272916	AC022400.7	-0.486399	0.0278164	0.505864
ENSG00000118849	RARRES1	0.130401	0.361144	0.50591
ENSG00000133703	KRAS	0.163316	0.35086	0.506181
ENSG00000173264	GPR137	-0.204225	0.221358	0.506181
ENSG00000100034	PPM1F	-0.148664	0.355809	0.506303
ENSG00000107625	DDX50	0.199858	0.264412	0.506465
ENSG00000124256	ZBP1	-0.159256	0.350106	0.506465
ENSG00000165527	ARF6	0.203652	0.265622	0.506465
ENSG00000198018	ENTPD7	-0.187341	0.264359	0.506465
ENSG00000006831	ADIPOR2	-0.191103	0.2658	0.506674
ENSG00000049618	ARID1B	-0.180171	0.262545	0.50672
ENSG00000099810	MTAP	-0.190842	0.266098	0.50672
ENSG00000117691	NENF	0.258403	0.127747	0.50672
ENSG00000125730	C3	0.157486	0.35083	0.50672
ENSG00000140451	PIF1	-0.244038	0.0799703	0.50672
ENSG00000144840	RABL3	0.302165	0.127589	0.50672
ENSG00000154027	AK5	-0.120761	0.281449	0.50672
ENSG00000160208	RRP1B	0.575086	0.0272858	0.50672
ENSG00000179262	RAD23A	0.17934	0.262393	0.50672
ENSG00000262180	OCLM	-0.033392	0.362728	0.50672
ENSG00000161905	ALOX15	-0.0866855	0.356079	0.506724
ENSG00000035403	VCL	-0.260396	0.153818	0.506794
ENSG00000117090	SLAMF1	0.182022	0.222409	0.506918
ENSG00000285976	AL135905.2	0.197858	0.266655	0.507114
ENSG00000068697	LAPTM4A	0.140345	0.377855	0.507276
ENSG00000131781	FMO5	-0.171933	0.305455	0.507276
ENSG00000132823	OSER1	0.152053	0.377797	0.507276
ENSG00000038358	EDC4	-0.146064	0.357151	0.507632
ENSG00000159082	SYNJ1	-0.152002	0.357194	0.507632
ENSG00000187257	RSBN1L	-0.199017	0.249465	0.508076
ENSG00000198610	AKR1C4	-0.264193	0.0803739	0.508076
ENSG00000150961	SEC24D	0.178753	0.263741	0.508163
ENSG00000114779	ABHD14B	0.511935	0.0445255	0.508261
ENSG00000173320	STOX2	-0.156644	0.256428	0.508261
ENSG00000081320	STK17B	-0.164425	0.317533	0.508428
ENSG00000144199	FAHD2B	0.308018	0.0835408	0.508428
ENSG00000285880	AC144573.1	-0.65108	0.0129023	0.508428
ENSG00000095970	TREM2	-0.11422	0.365247	0.508505
ENSG00000106524	ANKMY2	-0.121847	0.266812	0.508505
ENSG00000081177	EXD2	-0.173561	0.250414	0.508982
ENSG00000137038	DMAC1	0.370759	0.0797562	0.508982
ENSG00000204397	CARD16	0.165685	0.297116	0.508982
ENSG00000263465	SRSF8	0.341863	0.0836906	0.508982
ENSG00000122545	SEPTIN7	0.18038	0.297275	0.509084
ENSG00000180934	OR56A1	-0.50706	0.0275429	0.509084
ENSG00000066322	ELOVL1	0.181567	0.264935	0.509164
ENSG00000073792	IGF2BP2	-0.17062	0.284226	0.509164
ENSG00000095261	PSMD5	-0.182522	0.284051	0.509164
ENSG00000118520	ARG1	0.114862	0.355608	0.509164
ENSG00000136542	GALNT5	-0.204458	0.0770164	0.509164
ENSG00000106638	TBL2	-0.187524	0.268946	0.509172
ENSG00000143226	FCGR2A	-0.187337	0.263078	0.509314
ENSG00000164463	CREBRF	-0.147126	0.380988	0.509314
ENSG00000187049	TMEM216	0.381296	0.0799654	0.509314
ENSG00000062485	CS	0.140673	0.361382	0.509623
ENSG00000136052	SLC41A2	0.185899	0.26958	0.509623
ENSG00000136643	RPS6KC1	0.214072	0.210491	0.509623
ENSG00000143409	MINDY1	-0.243124	0.155601	0.509623
ENSG00000160111	CPAMD8	-0.22217	0.175402	0.509623
ENSG00000166900	STX3	-0.166316	0.3195	0.509623
ENSG00000131864	USP29	-0.116836	0.251528	0.50971
ENSG00000131061	ZNF341	-0.325586	0.0841204	0.509806
ENSG00000096872	IFT74	0.198687	0.258756	0.510406
ENSG00000147614	ATP6V0D2	-0.254503	0.129723	0.510722
ENSG00000149305	HTR3B	-0.330943	0.0813445	0.511308
ENSG00000126070	AGO3	-0.184032	0.270879	0.511481
ENSG00000130935	NOL11	0.193436	0.252654	0.511481
ENSG00000077420	APBB1IP	-0.170436	0.299821	0.511485
ENSG00000255112	CHMP1B	0.156047	0.358403	0.511487
ENSG00000197614	MFAP5	-0.141766	0.271051	0.51154
ENSG00000107897	ACBD5	0.197115	0.259716	0.51161
ENSG00000113555	PCDH12	-0.19442	0.133602	0.51161
ENSG00000139746	RBM26	0.173211	0.253002	0.51161
ENSG00000161036	LRWD1	-0.250924	0.156682	0.51161
ENSG00000162772	ATF3	0.155745	0.366993	0.51161
ENSG00000240230	COX19	-0.244998	0.156636	0.51161
ENSG00000105767	CADM4	-0.244885	0.141769	0.511669
ENSG00000153347	FAM81B	0.11246	0.311066	0.512229
ENSG00000150403	TMCO3	-0.150619	0.367703	0.512301
ENSG00000125834	STK35	-0.163045	0.26048	0.512335
ENSG00000130023	ERMARD	0.230112	0.212511	0.512335
ENSG00000078269	SYNJ2	-0.241262	0.157107	0.512349
ENSG00000080824	HSP90AA1	0.158761	0.310239	0.512349
ENSG00000089022	MAPKAPK5	0.192804	0.254435	0.512349
ENSG00000103534	TMC5	0.120596	0.268775	0.512349
ENSG00000113716	HMGXB3	0.179025	0.311637	0.512349
ENSG00000117322	CR2	-0.231746	0.0944518	0.512349
ENSG00000117632	STMN1	0.179927	0.311557	0.512349
ENSG00000118985	ELL2	-0.149257	0.349482	0.512349
ENSG00000144847	IGSF11	-0.197787	0.0943845	0.512349
ENSG00000145826	LECT2	-0.168949	0.22761	0.512349
ENSG00000150625	GPM6A	-0.0812636	0.323378	0.512349
ENSG00000150764	DIXDC1	0.163805	0.289938	0.512349
ENSG00000152760	TCTEX1D1	0.119394	0.312334	0.512349
ENSG00000161405	IKZF3	0.355494	0.0810742	0.512349
ENSG00000162551	ALPL	-0.139198	0.323244	0.512349
ENSG00000164896	FASTK	0.199494	0.254461	0.512349
ENSG00000165526	RPUSD4	-0.190524	0.254159	0.512349
ENSG00000171962	DRC3	-0.174896	0.274429	0.512349
ENSG00000173611	SCAI	-0.253535	0.142324	0.512349
ENSG00000179820	MYADM	-0.187431	0.266742	0.512349
ENSG00000284981	UPK3BL2	-0.164449	0.177683	0.512349
ENSG00000072134	EPN2	-0.173543	0.27313	0.512658
ENSG00000137478	FCHSD2	-0.142539	0.386913	0.512717
ENSG00000175265	GOLGA8A	-0.116895	0.271958	0.512717
ENSG00000136950	ARPC5L	0.380906	0.08121	0.512732
ENSG00000204564	C6orf136	-0.169166	0.291185	0.512732
ENSG00000162896	PIGR	0.0942833	0.361684	0.51285
ENSG00000120451	SNX19	-0.181256	0.269862	0.513264
ENSG00000160216	AGPAT3	0.198159	0.269911	0.513264
ENSG00000187778	MCRS1	0.190384	0.272587	0.513264
ENSG00000198055	GRK6	-0.182036	0.267581	0.513264
ENSG00000124444	ZNF576	0.597491	0.0251113	0.513319
ENSG00000134330	IAH1	-0.182308	0.273979	0.513319
ENSG00000152601	MBNL1	-0.171291	0.312278	0.51368
ENSG00000159335	PTMS	-0.108264	0.367925	0.513809
ENSG00000167173	C15orf39	-0.154247	0.312613	0.513809
ENSG00000171174	RBKS	-0.155874	0.270674	0.513809
ENSG00000186645	SPDYE17	-0.290759	0.0950868	0.513809
ENSG00000189366	ALG1L	-0.235382	0.0288289	0.513809
ENSG00000101337	TM9SF4	-0.139387	0.388865	0.513947
ENSG00000047346	FAM214A	-0.247712	0.162721	0.514718
ENSG00000072210	ALDH3A2	-0.151373	0.364225	0.514718
ENSG00000075336	TIMM21	0.524746	0.0377127	0.514718
ENSG00000090857	PDPR	-0.19824	0.229834	0.514718
ENSG00000137822	TUBGCP4	-0.164406	0.315159	0.514718
ENSG00000214753	HNRNPUL2	0.20229	0.256757	0.514718
ENSG00000223573	TINCR	-0.3729	0.0377092	0.514718
ENSG00000239305	RNF103	-0.15046	0.367973	0.514718
ENSG00000054219	LY75	-0.240081	0.179435	0.514976
ENSG00000151948	GLT1D1	-0.179278	0.269467	0.514976
ENSG00000183765	CHEK2	-0.25615	0.120503	0.514976
ENSG00000147996	CBWD5	-0.147801	0.368693	0.515027
ENSG00000141750	STAC2	-0.295423	0.0828811	0.515066
ENSG00000146112	PPP1R18	0.180641	0.30532	0.515137
ENSG00000120875	DUSP4	0.165949	0.291875	0.515409
ENSG00000145632	PLK2	0.186635	0.276136	0.515409
ENSG00000175121	WFDC5	-0.191055	0.0253295	0.515672
ENSG00000159239	AC005041.1	-0.418256	0.0459926	0.515932
ENSG00000100442	FKBP3	0.18347	0.292427	0.516123
ENSG00000064989	CALCRL	-0.368244	0.0379345	0.516149
ENSG00000123395	ATG101	0.198522	0.258122	0.516149
ENSG00000136908	DPM2	0.281835	0.144585	0.516149
ENSG00000164506	STXBP5	-0.142511	0.392007	0.516149
ENSG00000183032	SLC25A21	-0.169264	0.27561	0.516149
ENSG00000123179	EBPL	0.153038	0.377435	0.516174
ENSG00000138138	ATAD1	0.148712	0.377396	0.516174
ENSG00000229833	PET100	0.157803	0.370653	0.516493
ENSG00000114988	LMAN2L	0.323557	0.0960828	0.516555
ENSG00000142973	CYP4B1	-0.123415	0.277386	0.516555
ENSG00000151445	VIPAS39	0.193355	0.265656	0.516555
ENSG00000171428	NAT1	0.241469	0.180622	0.516561
ENSG00000135048	CEMIP2	-0.140246	0.393007	0.516618
ENSG00000137501	SYTL2	0.139989	0.371081	0.516618
ENSG00000023734	STRAP	0.192967	0.280187	0.516708
ENSG00000112378	PERP	0.110753	0.276374	0.516708
ENSG00000162069	BICDL2	-0.121607	0.295862	0.516708
ENSG00000198838	RYR3	-0.128397	0.293766	0.516962
ENSG00000096060	FKBP5	0.147774	0.356089	0.516996
ENSG00000147121	KRBOX4	-0.181445	0.276903	0.5173
ENSG00000255292	AP002884.2	-0.0721482	0.00380354	0.517349
ENSG00000126215	XRCC3	-0.12711	0.379377	0.517558
ENSG00000074657	ZNF532	-0.240462	0.164812	0.517701
ENSG00000107317	PTGDS	-0.139359	0.277678	0.517701
ENSG00000119977	TCTN3	0.183219	0.296951	0.517701
ENSG00000120798	NR2C1	0.180884	0.297083	0.517701
ENSG00000151461	UPF2	0.186396	0.277297	0.517701
ENSG00000161021	MAML1	-0.186737	0.274923	0.517701
ENSG00000161652	IZUMO2	-0.154957	0.217956	0.517701
ENSG00000170340	B3GNT2	0.186385	0.27884	0.517701
ENSG00000172638	EFEMP2	-0.15945	0.260225	0.517701
ENSG00000184897	H1-10	0.180178	0.279002	0.517701
ENSG00000197982	C1orf122	0.269461	0.164704	0.517701
ENSG00000100372	SLC25A17	0.193762	0.260569	0.518234
ENSG00000104341	LAPTM4B	0.345209	0.0871256	0.518234
ENSG00000169891	REPS2	-0.12964	0.374637	0.518234
ENSG00000164494	PDSS2	0.36137	0.0839952	0.518247
ENSG00000171596	NMUR1	-0.313274	0.0871549	0.518247
ENSG00000109929	SC5D	0.18473	0.26812	0.518626
ENSG00000160888	IER2	-0.148721	0.331694	0.518626
ENSG00000177106	EPS8L2	-0.127059	0.261008	0.518626
ENSG00000266967	AARSD1	-0.205434	0.2187	0.518626
ENSG00000163832	ELP6	-0.253387	0.146258	0.518744
ENSG00000244754	N4BP2L2	-0.150914	0.358753	0.518744
ENSG00000126353	CCR7	0.171668	0.261589	0.519367
ENSG00000137872	SEMA6D	-0.217202	0.0803625	0.519367
ENSG00000164007	CLDN19	-0.299874	0.00378002	0.519396
ENSG00000043514	TRIT1	0.51893	0.0466841	0.519457
ENSG00000179271	GADD45GIP1	0.360043	0.0804158	0.519457
ENSG00000086062	B4GALT1	0.150326	0.376503	0.519628
ENSG00000102316	MAGED2	0.254814	0.166137	0.519894
ENSG00000103044	HAS3	-0.473905	0.0288175	0.519894
ENSG00000135373	EHF	0.134954	0.281069	0.519894
ENSG00000162769	FLVCR1	-0.193073	0.262197	0.519894
ENSG00000109065	NAT9	-0.171557	0.28003	0.520081
ENSG00000256229	ZNF486	-0.176823	0.29969	0.520081
ENSG00000189376	C8orf76	0.197342	0.262479	0.520148
ENSG00000095951	HIVEP1	-0.160415	0.333581	0.520156
ENSG00000130479	MAP1S	-0.139835	0.398616	0.520161
ENSG00000103549	RNF40	-0.144392	0.376486	0.520163
ENSG00000163666	HESX1	-0.246975	0.0846218	0.520163
ENSG00000134013	LOXL2	-0.327679	0.0386135	0.520409
ENSG00000153823	PID1	-0.118875	0.376827	0.520409
ENSG00000163565	IFI16	0.174844	0.321047	0.520477
ENSG00000108423	TUBD1	-0.137993	0.384448	0.520817
ENSG00000110436	SLC1A2	-0.123336	0.384645	0.520901
ENSG00000164399	IL3	-0.206618	0.0880308	0.520901
ENSG00000165929	TC2N	0.149174	0.298425	0.520901
ENSG00000159079	CFAP298	0.154109	0.183895	0.521061
ENSG00000092068	SLC7A8	0.151055	0.323513	0.521211
ENSG00000139908	TSSK4	-0.191572	0.263656	0.521211
ENSG00000188342	GTF2F2	-0.138083	0.385115	0.521211
ENSG00000188389	PDCD1	0.121436	0.263787	0.521385
ENSG00000172009	THOP1	0.174218	0.301432	0.521575
ENSG00000119242	CCDC92	0.19311	0.26399	0.521617
ENSG00000112701	SENP6	-0.127865	0.374543	0.52171
ENSG00000176170	SPHK1	0.150246	0.373292	0.52171
ENSG00000171798	KNDC1	-0.139843	0.0981186	0.521775
ENSG00000122512	PMS2	0.183462	0.285818	0.521801
ENSG00000073734	ABCB11	-0.124402	0.264371	0.521948
ENSG00000167646	DNAAF3	-0.0837505	0.324597	0.522037
ENSG00000184232	OAF	-0.24149	0.16377	0.522037
ENSG00000272391	POM121C	-0.135782	0.379171	0.522037
ENSG00000099866	MADCAM1	-0.169879	0.0136626	0.522046
ENSG00000177105	RHOG	0.169209	0.336301	0.522107
ENSG00000079950	STX7	0.13827	0.402114	0.522434
ENSG00000135519	KCNH3	-0.292514	0.0298782	0.523219
ENSG00000215252	GOLGA8B	-0.178015	0.237596	0.523587
ENSG00000153207	AHCTF1	-0.175066	0.281141	0.524025
ENSG00000185860	CCDC190	0.094326	0.326393	0.524266
ENSG00000111670	GNPTAB	0.174006	0.285405	0.524451
ENSG00000140905	GCSH	0.364109	0.0817525	0.524451
ENSG00000156052	GNAQ	-0.144487	0.386026	0.524451
ENSG00000121350	PYROXD1	0.196266	0.266311	0.524504
ENSG00000198128	OR2L3	-0.267967	0.124823	0.524504
ENSG00000156639	ZFAND3	-0.168806	0.316203	0.524801
ENSG00000164185	ZNF474	0.0788171	0.304428	0.524802
ENSG00000080608	PUM3	0.160267	0.327163	0.524824
ENSG00000063015	SEZ6	-0.194597	0.223647	0.524978
ENSG00000104907	TRMT1	-0.253688	0.149426	0.524978
ENSG00000132470	ITGB4	-0.14896	0.327621	0.524978
ENSG00000160180	TFF3	0.0984144	0.383782	0.524978
ENSG00000167815	PRDX2	0.207093	0.238694	0.524978
ENSG00000197249	SERPINA1	-0.170318	0.27953	0.524978
ENSG00000260691	ANKRD20A1	-0.121863	0.274076	0.524978
ENSG00000162836	ACP6	-0.149131	0.284992	0.525032
ENSG00000139645	ANKRD52	0.353549	0.0851133	0.52524
ENSG00000106178	CCL24	-0.0542756	0.282722	0.525272
ENSG00000115602	IL1RL1	-0.135641	0.282453	0.525272
ENSG00000258839	MC1R	-0.318271	0.0476941	0.525453
ENSG00000103994	ZNF106	-0.144072	0.378093	0.525465
ENSG00000173200	PARP15	-0.128908	0.328489	0.525763
ENSG00000121481	RNF2	0.147754	0.391272	0.525882
ENSG00000198168	SVIP	0.159522	0.305891	0.525882
ENSG00000110619	CARS1	-0.145245	0.378645	0.525894
ENSG00000101152	DNAJC5	-0.149218	0.379939	0.525904
ENSG00000103671	TRIP4	0.129788	0.384242	0.526
ENSG00000117461	PIK3R3	-0.173262	0.306157	0.526
ENSG00000116791	CRYZ	0.268164	0.0996986	0.526566
ENSG00000185361	TNFAIP8L1	-0.172926	0.268443	0.526566
ENSG00000204161	TMEM273	0.142637	0.389398	0.526566
ENSG00000250722	SELENOP	0.205968	0.224954	0.526566
ENSG00000068305	MEF2A	-0.142697	0.379701	0.526599
ENSG00000075651	PLD1	0.14562	0.379693	0.526599
ENSG00000144224	UBXN4	-0.17644	0.28164	0.526726
ENSG00000162378	ZYG11B	0.168963	0.268778	0.526726
ENSG00000105373	NOP53	0.136424	0.408226	0.526883
ENSG00000120784	ZFP30	-0.168316	0.287077	0.526917
ENSG00000157873	TNFRSF14	-0.133911	0.328463	0.526917
ENSG00000172748	ZNF596	-0.14507	0.304906	0.526917
ENSG00000154945	ANKRD40	0.192123	0.269122	0.526977
ENSG00000106771	TMEM245	0.193066	0.269277	0.527197
ENSG00000080815	PSEN1	-0.167068	0.319985	0.527595
ENSG00000082068	WDR70	-0.125405	0.394371	0.527595
ENSG00000092094	OSGEP	-0.165461	0.330823	0.527595
ENSG00000131626	PPFIA1	-0.167357	0.320114	0.527595
ENSG00000149016	TUT1	0.181925	0.269891	0.527595
ENSG00000160218	TRAPPC10	-0.121811	0.386925	0.527595
ENSG00000170802	FOXN2	0.188877	0.291986	0.527595
ENSG00000177042	TMEM80	-0.159364	0.331265	0.527595
ENSG00000183760	ACP7	-0.705747	0.0140102	0.527595
ENSG00000197461	PDGFA	-0.127157	0.382252	0.527595
ENSG00000258677	AC022826.2	0.194868	0.0828342	0.527595
ENSG00000119402	FBXW2	-0.17944	0.289543	0.527621
ENSG00000173272	MZT2A	0.193014	0.270023	0.527621
ENSG00000077157	PPP1R12B	-0.191234	0.24191	0.527707
ENSG00000144843	ADPRH	0.277112	0.151373	0.527707
ENSG00000149090	PAMR1	-0.112729	0.331797	0.527707
ENSG00000156675	RAB11FIP1	-0.142535	0.383348	0.527707
ENSG00000165633	VSTM4	-0.306428	0.0871175	0.527707
ENSG00000175267	VWA3A	-0.0993618	0.331587	0.527707
ENSG00000175315	CST6	0.184992	0.142704	0.527707
ENSG00000105855	ITGB8	0.141265	0.388945	0.52774
ENSG00000106305	AIMP2	0.196407	0.270633	0.52774
ENSG00000140263	SORD	0.240042	0.188907	0.52774
ENSG00000172765	TMCC1	-0.155447	0.321106	0.52774
ENSG00000234745	HLA-B	-0.16723	0.321026	0.52774
ENSG00000067066	SP100	-0.181161	0.283711	0.52781
ENSG00000128908	INO80	-0.136816	0.395623	0.527837
ENSG00000156170	NDUFAF6	0.179545	0.30691	0.527837
ENSG00000171049	FPR2	-0.143432	0.372098	0.527982
ENSG00000182952	HMGN4	0.135411	0.384396	0.528164
ENSG00000118894	EEF2KMT	-0.185433	0.271136	0.528208
ENSG00000164054	SHISA5	0.164272	0.344714	0.528416
ENSG00000101457	DNTTIP1	-0.145155	0.384768	0.528422
ENSG00000174456	C12orf76	-0.142171	0.389059	0.528466
ENSG00000079387	SENP1	-0.243922	0.171997	0.528524
ENSG00000188372	ZP3	-0.124378	0.396714	0.5286
ENSG00000115159	GPD2	0.19099	0.287183	0.528789
ENSG00000172007	RAB33B	0.147895	0.389504	0.528789
ENSG00000142583	SLC2A5	-0.176459	0.271827	0.528878
ENSG00000001631	KRIT1	0.144676	0.389925	0.529137
ENSG00000104774	MAN2B1	-0.139653	0.385852	0.529234
ENSG00000113569	NUP155	-0.173823	0.310925	0.529344
ENSG00000153898	MCOLN2	0.205503	0.22811	0.529344
ENSG00000187554	TLR5	-0.181941	0.28775	0.529344
ENSG00000104856	RELB	-0.154007	0.32312	0.529358
ENSG00000115649	CNPPD1	0.177429	0.29468	0.52948
ENSG00000128609	NDUFA5	0.184691	0.292146	0.52948
ENSG00000130669	PAK4	-0.227949	0.172955	0.530365
ENSG00000197408	CYP2B6	-0.209372	0.127976	0.530367
ENSG00000159496	RGL4	0.156608	0.333438	0.530409
ENSG00000106443	PHF14	0.194713	0.273275	0.530595
ENSG00000184557	SOCS3	-0.124401	0.347229	0.530595
ENSG00000085276	MECOM	0.168926	0.312451	0.53091
ENSG00000100413	POLR3H	0.164859	0.273554	0.53091
ENSG00000147224	PRPS1	0.190154	0.273649	0.53091
ENSG00000164117	FBXO8	0.278385	0.153153	0.53091
ENSG00000198948	MFAP3L	-0.215124	0.0142106	0.53091
ENSG00000284862	CCDC39	-0.167969	0.310132	0.53091
ENSG00000117748	RPA2	-0.141168	0.393621	0.531074
ENSG00000125877	ITPA	0.177612	0.281374	0.5312
ENSG00000182393	IFNL1	-0.136936	0.0141464	0.5312
ENSG00000076108	BAZ2A	-0.155028	0.348479	0.531608
ENSG00000100526	CDKN3	0.228697	0.144847	0.531608
ENSG00000113648	MACROH2A1	0.160141	0.325476	0.531608
ENSG00000175938	ORAI3	0.26364	0.169948	0.531916
ENSG00000102934	PLLP	-0.11752	0.349067	0.532111
ENSG00000115364	MRPL19	0.367344	0.0875191	0.532111
ENSG00000168476	REEP4	0.360119	0.0875105	0.532111
ENSG00000116754	SRSF11	-0.132531	0.395437	0.532418
ENSG00000142694	EVA1B	0.166763	0.282557	0.532418
ENSG00000177201	OR2T12	-0.295874	0.0309646	0.532418
ENSG00000179091	CYC1	0.212376	0.246133	0.532418
ENSG00000182578	CSF1R	-0.119439	0.398974	0.532418
ENSG00000163705	FANCD2OS	-0.165131	0.129074	0.532796
ENSG00000115661	STK16	0.144604	0.40261	0.533137
ENSG00000169032	MAP2K1	0.1473	0.389785	0.533383
ENSG00000141505	ASGR1	-0.152689	0.283473	0.53372
ENSG00000159140	SON	-0.141476	0.350726	0.53372
ENSG00000197562	RAB40C	-0.162028	0.276269	0.534113
ENSG00000074706	IPCEF1	-0.187885	0.247256	0.534167
ENSG00000139218	SCAF11	-0.13305	0.379772	0.534431
ENSG00000007047	MARK4	0.144667	0.396752	0.534818
ENSG00000019991	HGF	-0.197093	0.142517	0.535145
ENSG00000156127	BATF	0.142721	0.398209	0.535145
ENSG00000007171	NOS2	-0.141393	0.0892825	0.535255
ENSG00000111252	SH2B3	-0.135543	0.402064	0.535259
ENSG00000163568	AIM2	0.169003	0.297258	0.535259
ENSG00000186205	MARC1	-0.148154	0.284712	0.535259
ENSG00000115194	SLC30A3	-0.363723	0.0272569	0.535328
ENSG00000124380	SNRNP27	0.205498	0.248304	0.535581
ENSG00000100578	KIAA0586	-0.172411	0.297621	0.5356
ENSG00000167747	C19orf48	-0.161655	0.27763	0.5356
ENSG00000198692	EIF1AY	-0.150785	0.340724	0.5356
ENSG00000100418	DESI1	0.173486	0.297932	0.535954
ENSG00000164897	TMUB1	0.174636	0.315087	0.536075
ENSG00000196511	TPK1	-0.130952	0.422077	0.536075
ENSG00000160191	PDE9A	1.49669	0.00407608	0.536192
ENSG00000196912	ANKRD36B	-0.172249	0.194191	0.536234
ENSG00000130725	UBE2M	0.140035	0.393687	0.536569
ENSG00000131759	RARA	-0.178509	0.291956	0.536569
ENSG00000141582	CBX4	-0.236899	0.176451	0.536569
ENSG00000196792	STRN3	-0.161395	0.294664	0.536569
ENSG00000206199	ANKUB1	-0.12029	0.400369	0.536569
ENSG00000117602	RCAN3	0.170478	0.278667	0.536622
ENSG00000184990	SIVA1	0.162771	0.342342	0.537123
ENSG00000077150	NFKB2	-0.142368	0.340954	0.537235
ENSG00000092036	HAUS4	-0.165518	0.295066	0.537235
ENSG00000166685	COG1	-0.139185	0.400313	0.537235
ENSG00000174125	TLR1	-0.167034	0.331136	0.537235
ENSG00000276950	GSTT4	-0.278636	0.0933193	0.537235
ENSG00000133460	SLC2A11	-0.15989	0.298075	0.537268
ENSG00000272514	CFAP206	0.104952	0.279399	0.537353
ENSG00000124641	MED20	-0.131407	0.408343	0.537385
ENSG00000130313	PGLS	0.182204	0.302334	0.537385
ENSG00000135775	COG2	0.168056	0.319275	0.537385
ENSG00000152894	PTPRK	-0.124341	0.298391	0.537415
ENSG00000026103	FAS	0.141966	0.395391	0.537539
ENSG00000127124	HIVEP3	0.189173	0.27976	0.537539
ENSG00000077097	TOP2B	0.183678	0.29571	0.537544
ENSG00000205544	TMEM256	0.165735	0.2799	0.537638
ENSG00000084444	FAM234B	0.356352	0.0902157	0.537735
ENSG00000198183	BPIFA1	-0.0598403	0.341919	0.537735
ENSG00000173334	TRIB1	-0.17243	0.293543	0.537763
ENSG00000147654	EBAG9	0.286159	0.14417	0.537942
ENSG00000148396	SEC16A	-0.173383	0.303235	0.538049
ENSG00000173166	RAPH1	-0.116752	0.300657	0.538049
ENSG00000266472	MRPS21	0.163556	0.344091	0.538049
ENSG00000075035	WSCD2	-0.317443	0.0128435	0.538173
ENSG00000214706	IFRD2	0.169608	0.320448	0.538173
ENSG00000124237	C20orf85	0.06592	0.403422	0.538222
ENSG00000182220	ATP6AP2	0.157575	0.294342	0.538548
ENSG00000119321	FKBP15	0.146957	0.385917	0.53864
ENSG00000140043	PTGR2	-0.18169	0.288563	0.53864
ENSG00000100897	DCAF11	0.168816	0.304183	0.538765
ENSG00000131095	GFAP	-0.2126	0.174105	0.538765
ENSG00000152582	SPEF2	0.118925	0.410861	0.538765
ENSG00000197119	SLC25A29	-0.153303	0.304099	0.538765
ENSG00000033800	PIAS1	-0.144611	0.386344	0.538784
ENSG00000131467	PSME3	0.125235	0.403304	0.538784
ENSG00000110906	KCTD10	0.150821	0.34561	0.539272
ENSG00000117533	VAMP4	0.287003	0.132032	0.539274
ENSG00000067208	EVI5	-0.162375	0.302254	0.539559
ENSG00000140854	KATNB1	-0.138473	0.345957	0.539559
ENSG00000198917	SPOUT1	0.346763	0.0898383	0.539699
ENSG00000148606	POLR3A	-0.262835	0.145136	0.539764
ENSG00000139618	BRCA2	-0.1508	0.346369	0.539908
ENSG00000175395	ZNF25	0.590401	0.0277424	0.539908
ENSG00000156475	PPP2R2B	-0.129759	0.282363	0.539989
ENSG00000170515	PA2G4	0.217289	0.174867	0.540106
ENSG00000150977	RILPL2	-0.127473	0.42899	0.54023
ENSG00000156642	NPTN	0.131891	0.388322	0.540468
ENSG00000085832	EPS15	-0.132578	0.401691	0.540814
ENSG00000120802	TMPO	0.13706	0.413987	0.540814
ENSG00000123405	NFE2	-0.107854	0.40141	0.540814
ENSG00000127415	IDUA	-0.125694	0.283072	0.540814
ENSG00000137513	NARS2	0.272789	0.158573	0.540814
ENSG00000143374	TARS2	-0.11433	0.406206	0.540814
ENSG00000167702	KIFC2	-0.183276	0.158527	0.540814
ENSG00000175782	SLC35E3	-0.14018	0.406017	0.540814
ENSG00000189114	BLOC1S3	0.157292	0.347795	0.540814
ENSG00000241635	UGT1A1	-0.488441	0.0318964	0.540814
ENSG00000275183	LENG9	-0.30311	0.0870392	0.540814
ENSG00000126254	RBM42	0.181241	0.304255	0.541362
ENSG00000185480	PARPBP	-0.235218	0.133022	0.541362
ENSG00000102081	FMR1	-0.133656	0.402569	0.541372
ENSG00000167565	SERTAD3	0.141467	0.406954	0.541372
ENSG00000136152	COG3	0.167899	0.30443	0.541394
ENSG00000010361	FUZ	-0.112931	0.41494	0.541458
ENSG00000126522	ASL	-0.234022	0.175854	0.541458
ENSG00000188641	DPYD	-0.17517	0.297921	0.541691
ENSG00000204116	CHIC1	-0.245207	0.0950365	0.541691
ENSG00000140950	MEAK7	-0.177487	0.284521	0.542075
ENSG00000103569	AQP9	-0.133462	0.348022	0.542361
ENSG00000105135	ILVBL	0.157426	0.325504	0.542361
ENSG00000129925	PGAP6	0.13513	0.40272	0.542361
ENSG00000134852	CLOCK	-0.164426	0.322756	0.542361
ENSG00000140022	STON2	0.16239	0.32531	0.542361
ENSG00000144028	SNRNP200	-0.0922404	0.432771	0.542361
ENSG00000162630	B3GALT2	-0.266602	0.150531	0.542361
ENSG00000225663	MCRIP1	0.179308	0.308209	0.542361
ENSG00000243279	PRAF2	0.170941	0.304221	0.542361
ENSG00000116906	GNPAT	0.166452	0.349968	0.542411
ENSG00000154646	TMPRSS15	-0.070041	0.0143871	0.542411
ENSG00000108370	RGS9	-0.294866	0.106017	0.542855
ENSG00000133466	C1QTNF6	-0.201973	0.199322	0.542938
ENSG00000092108	SCFD1	0.117656	0.41059	0.543004
ENSG00000015171	ZMYND11	0.212113	0.23948	0.543094
ENSG00000179152	TCAIM	-0.169851	0.306484	0.543094
ENSG00000179915	NRXN1	-0.169991	0.14704	0.543094
ENSG00000189180	ZNF33A	-0.19582	0.255656	0.543094
ENSG00000100385	IL2RB	0.158015	0.286015	0.54315
ENSG00000105402	NAPA	0.154879	0.363435	0.54315
ENSG00000143797	MBOAT2	-0.127627	0.339274	0.54315
ENSG00000180776	ZDHHC20	0.168319	0.339463	0.543163
ENSG00000196715	VKORC1L1	0.349437	0.0878885	0.543163
ENSG00000103723	AP3B2	-0.186897	0.2562	0.543234
ENSG00000156869	FRRS1	0.151027	0.326932	0.543234
ENSG00000174442	ZWILCH	-0.119189	0.326991	0.543234
ENSG00000184363	PKP3	-0.104063	0.327018	0.543234
ENSG00000221823	PPP3R1	0.140236	0.404791	0.543234
ENSG00000236699	ARHGEF38	-0.123284	0.41855	0.543385
ENSG00000119969	HELLS	-0.24524	0.147425	0.543417
ENSG00000118503	TNFAIP3	-0.116567	0.364223	0.543481
ENSG00000157216	SSBP3	0.179049	0.303028	0.543569
ENSG00000168679	SLC16A4	-0.481267	0.0323221	0.544027
ENSG00000108179	PPIF	-0.133126	0.340659	0.544047
ENSG00000134049	IER3IP1	-0.173131	0.287112	0.544047
ENSG00000144034	TPRKB	0.137199	0.419548	0.544089
ENSG00000270276	H4C15	-0.121733	0.352483	0.544103
ENSG00000089818	NECAP1	-0.133167	0.413092	0.544276
ENSG00000174996	KLC2	0.427204	0.0512648	0.54436
ENSG00000101493	ZNF516	-0.173379	0.311065	0.544406
ENSG00000114904	NEK4	0.179243	0.295453	0.544406
ENSG00000116863	ADPRHL2	0.274225	0.148	0.544406
ENSG00000149591	TAGLN	-0.157572	0.326054	0.544406
ENSG00000215910	C1orf167	-0.188202	0.151865	0.544406
ENSG00000068489	PRR11	-0.206371	0.200987	0.544524
ENSG00000141127	PRPSAP2	-0.122549	0.420475	0.544524
ENSG00000170085	SIMC1	-0.154043	0.353272	0.544524
ENSG00000179583	CIITA	0.162383	0.311447	0.544524
ENSG00000166886	NAB2	0.137315	0.420822	0.544641
ENSG00000127824	TUBA4A	-0.116521	0.437507	0.544723
ENSG00000247077	PGAM5	0.192959	0.241419	0.544723
ENSG00000161677	JOSD2	0.15392	0.326659	0.54474
ENSG00000129696	TTI2	-0.178215	0.28829	0.544747
ENSG00000101057	MYBL2	0.890445	0.0147631	0.544883
ENSG00000112769	LAMA4	-0.222296	0.161578	0.544883
ENSG00000145414	NAF1	0.233804	0.201378	0.544883
ENSG00000179615	OR2AP1	-0.194459	0.0283544	0.544883
ENSG00000213523	SRA1	0.140834	0.415148	0.545292
ENSG00000108599	AKAP10	-0.173249	0.3053	0.545356
ENSG00000008838	MED24	0.169769	0.312819	0.545822
ENSG00000164687	FABP5	0.126338	0.397204	0.545822
ENSG00000170190	SLC16A5	0.185349	0.306062	0.546029
ENSG00000049239	H6PD	0.142213	0.355225	0.546129
ENSG00000138459	SLC35A5	0.134812	0.415093	0.546215
ENSG00000213398	LCAT	-0.21147	0.202334	0.546713
ENSG00000221813	OR6B1	-0.275083	0.0969582	0.546908
ENSG00000140548	ZNF710	-0.130048	0.411628	0.547307
ENSG00000133872	SARAF	0.146338	0.368965	0.547347
ENSG00000169398	PTK2	-0.171435	0.306889	0.547347
ENSG00000180479	ZNF571	-0.187061	0.259956	0.547461
ENSG00000180530	NRIP1	0.195841	0.259927	0.547461
ENSG00000185842	DNAH14	-0.177817	0.290628	0.547552
ENSG00000133101	CCNA1	0.420313	0.0327341	0.547557
ENSG00000168040	FADD	0.34526	0.0926487	0.547817
ENSG00000005302	MSL3	-0.134168	0.411223	0.547844
ENSG00000008952	SEC62	-0.131242	0.39979	0.547844
ENSG00000075975	MKRN2	0.218718	0.203159	0.547844
ENSG00000122557	HERPUD2	0.127944	0.417242	0.547844
ENSG00000162613	FUBP1	0.130263	0.44177	0.547844
ENSG00000131069	ACSS2	-0.129619	0.418732	0.548132
ENSG00000185122	HSF1	-0.163585	0.315127	0.548154
ENSG00000017797	RALBP1	0.171565	0.312539	0.548269
ENSG00000125812	GZF1	-0.235019	0.184717	0.548269
ENSG00000134602	STK26	0.252567	0.184706	0.548269
ENSG00000073711	PPP2R3A	-0.434331	0.0428916	0.548709
ENSG00000127191	TRAF2	0.169029	0.292029	0.548709
ENSG00000159399	HK2	0.137402	0.414149	0.548709
ENSG00000168209	DDIT4	-0.148164	0.305998	0.548709
ENSG00000169217	CD2BP2	-0.171835	0.308553	0.548709
ENSG00000198001	AC093012.1	-0.172652	0.30842	0.548709
ENSG00000090238	YPEL3	0.1371	0.401336	0.548947
ENSG00000128872	TMOD2	0.258094	0.163715	0.549114
ENSG00000141349	G6PC3	0.179312	0.300455	0.549237
ENSG00000141510	TP53	0.13708	0.419343	0.549237
ENSG00000261408	TEN1-CDK3	-0.658622	0.0151853	0.549237
ENSG00000106460	TMEM106B	0.135295	0.419665	0.549427
ENSG00000111786	SRSF9	0.13566	0.413778	0.549427
ENSG00000162949	CAPN13	-0.175445	0.137288	0.549614
ENSG00000086189	DIMT1	0.176864	0.292981	0.54965
ENSG00000188529	SRSF10	0.165269	0.316914	0.54965
ENSG00000183354	KIAA2026	0.15248	0.293074	0.549691
ENSG00000189157	FAM47E	-0.162158	0.314266	0.549691
ENSG00000133083	DCLK1	-0.158945	0.204643	0.549721
ENSG00000033100	CHPF2	-0.130622	0.420354	0.549737
ENSG00000100490	CDKL1	-0.166175	0.310228	0.549804
ENSG00000121807	CCR2	-0.161901	0.245922	0.550074
ENSG00000171792	RHNO1	0.158102	0.36021	0.550074
ENSG00000153561	RMND5A	0.138118	0.416654	0.550502
ENSG00000089195	TRMT6	0.226548	0.205129	0.550519
ENSG00000163221	S100A12	0.11527	0.3589	0.550573
ENSG00000239998	LILRA2	-0.169512	0.308168	0.550687
ENSG00000163792	TCF23	-0.247077	0.155313	0.550737
ENSG00000173715	C11orf80	-0.157342	0.30213	0.550773
ENSG00000143549	TPM3	0.142138	0.404231	0.550911
ENSG00000182473	EXOC7	-0.114607	0.421964	0.550911
ENSG00000132002	DNAJB1	0.113944	0.404653	0.551275
ENSG00000158560	DYNC1I1	-0.185394	0.15156	0.551275
ENSG00000115561	CHMP3	0.126998	0.417951	0.551368
ENSG00000167380	ZNF226	0.273175	0.151707	0.55157
ENSG00000184313	MROH7	-0.109518	0.295052	0.551797
ENSG00000124275	MTRR	0.172083	0.316488	0.551886
ENSG00000175581	MRPL48	-0.141709	0.362245	0.551886
ENSG00000104951	IL4I1	0.109928	0.423898	0.551935
ENSG00000105738	SIPA1L3	-0.147705	0.362963	0.551935
ENSG00000130414	NDUFA10	0.177113	0.312857	0.551935
ENSG00000135686	KLHL36	-0.158002	0.334892	0.551935
ENSG00000143570	SLC39A1	0.169901	0.319717	0.551935
ENSG00000159692	CTBP1	0.130415	0.449049	0.551935
ENSG00000163879	DNALI1	0.113941	0.295593	0.551935
ENSG00000170322	NFRKB	-0.168487	0.315677	0.551935
ENSG00000185909	KLHDC8B	0.124281	0.423899	0.551935
ENSG00000196549	MME	-0.0927297	0.424576	0.551935
ENSG00000204371	EHMT2	0.164191	0.337396	0.551935
ENSG00000224389	C4B	-0.159861	0.295791	0.551935
ENSG00000284686	AC119674.2	-0.113315	0.303522	0.551935
ENSG00000160190	SLC37A1	0.153345	0.363243	0.552146
ENSG00000177144	NUDT4B	0.216765	0.16576	0.552146
ENSG00000105357	MYH14	-0.15307	0.187656	0.552329
ENSG00000151012	SLC7A11	0.151311	0.320369	0.552329
ENSG00000171135	JAGN1	0.353545	0.0910421	0.55259
ENSG00000240247	DEFA1B	-0.0109003	0.296557	0.552831
ENSG00000113070	HBEGF	-0.11235	0.450314	0.552872
ENSG00000096717	SIRT1	0.176345	0.313688	0.553131
ENSG00000134982	APC	-0.15393	0.313976	0.553131
ENSG00000109674	NEIL3	0.162152	0.318326	0.553136
ENSG00000099797	TECR	0.125362	0.420164	0.553227
ENSG00000106605	BLVRA	0.174641	0.314415	0.553227
ENSG00000145365	TIFA	0.150182	0.318602	0.553227
ENSG00000149262	INTS4	0.135892	0.426032	0.553227
ENSG00000153310	FAM49B	-0.171835	0.311359	0.553227
ENSG00000163331	DAPL1	0.150074	0.339305	0.553227
ENSG00000186409	CCDC30	-0.169109	0.314138	0.553227
ENSG00000105948	TTC26	0.140513	0.339567	0.553229
ENSG00000182324	KCNJ14	-0.311433	0.0958065	0.553252
ENSG00000079156	OSBPL6	-0.106301	0.426456	0.55338
ENSG00000137033	IL33	-0.175129	0.18858	0.55359
ENSG00000086061	DNAJA1	0.162846	0.35321	0.553598
ENSG00000065559	MAP2K4	-0.167514	0.322237	0.553941
ENSG00000143387	CTSK	0.266249	0.153348	0.554137
ENSG00000118246	FASTKD2	0.177035	0.298221	0.55424
ENSG00000164347	GFM2	0.179963	0.298194	0.55424
ENSG00000255804	OR6J1	-0.458449	0.0335996	0.554413
ENSG00000102225	CDK16	0.146606	0.31995	0.554433
ENSG00000067445	TRO	-0.144683	0.16719	0.554604
ENSG00000100441	KHNYN	-0.146968	0.322967	0.554604
ENSG00000126822	PLEKHG3	-0.174868	0.298648	0.55461
ENSG00000146063	TRIM41	-0.148291	0.366827	0.554953
ENSG00000172465	TCEAL1	0.282214	0.0999346	0.554953
ENSG00000102543	CDADC1	-0.154659	0.319095	0.555024
ENSG00000066117	SMARCD1	0.243067	0.185168	0.555044
ENSG00000105127	AKAP8	-0.172775	0.299106	0.555044
ENSG00000162976	SLC66A3	0.189814	0.250906	0.555628
ENSG00000249242	TMEM150C	-0.183096	0.100134	0.555628
ENSG00000011260	UTP18	0.17641	0.317034	0.555865
ENSG00000106052	TAX1BP1	0.177142	0.314218	0.555865
ENSG00000144674	GOLGA4	0.164166	0.317071	0.555865
ENSG00000161091	MFSD12	-0.124779	0.423622	0.555865
ENSG00000101445	PPP1R16B	0.129819	0.299899	0.555918
ENSG00000111271	ACAD10	-0.159475	0.339927	0.555927
ENSG00000068903	SIRT2	-0.115728	0.43139	0.556123
ENSG00000132824	SERINC3	-0.139643	0.366541	0.55623
ENSG00000108602	ALDH3A1	0.0662077	0.317387	0.556271
ENSG00000111669	TPI1	0.140778	0.412414	0.556271
ENSG00000163827	LRRC2	-0.211734	0.158678	0.556433
ENSG00000276231	PIK3R6	-0.215687	0.154592	0.556433
ENSG00000049769	PPP1R3F	0.262071	0.158796	0.55644
ENSG00000103034	NDRG4	-0.197777	0.168304	0.55644
ENSG00000105851	PIK3CG	-0.130249	0.431103	0.55644
ENSG00000142867	BCL10	0.13199	0.426398	0.55644
ENSG00000155545	MIER3	0.26862	0.154713	0.55644
ENSG00000169189	NSMCE1	-0.128932	0.431272	0.556489
ENSG00000259207	ITGB3	0.140786	0.30081	0.556489
ENSG00000102575	ACP5	0.116471	0.42673	0.556548
ENSG00000068394	GPKOW	0.328256	0.0959236	0.556795
ENSG00000186020	ZNF529	-0.17482	0.309278	0.556795
ENSG00000075303	SLC25A40	0.134252	0.426137	0.55732
ENSG00000166848	TERF2IP	0.134516	0.432393	0.557513
ENSG00000103479	RBL2	-0.168422	0.319092	0.557545
ENSG00000113597	TRAPPC13	0.126591	0.441148	0.557645
ENSG00000117054	ACADM	0.160283	0.323688	0.557645
ENSG00000183091	NEB	-0.226546	0.169029	0.557645
ENSG00000187980	PLA2G2C	-0.621696	0.0156786	0.557645
ENSG00000188171	ZNF626	0.175923	0.301861	0.557645
ENSG00000004399	PLXND1	0.123052	0.4393	0.558275
ENSG00000063660	GPC1	-0.159102	0.155734	0.558275
ENSG00000078246	TULP3	0.340194	0.0929355	0.558275
ENSG00000084764	MAPRE3	0.143437	0.343341	0.558275
ENSG00000087087	SRRT	-0.127649	0.434264	0.558275
ENSG00000102738	MRPS31	0.13354	0.371556	0.558275
ENSG00000105866	SP4	0.263544	0.155733	0.558275
ENSG00000107863	ARHGAP21	0.172281	0.324906	0.558275
ENSG00000114999	TTL	0.19125	0.270816	0.558275
ENSG00000118898	PPL	-0.174703	0.271123	0.558275
ENSG00000127922	SEM1	-0.121405	0.435102	0.558275
ENSG00000128607	KLHDC10	-0.186533	0.271116	0.558275
ENSG00000183813	CCR4	-0.424626	0.0445088	0.558275
ENSG00000197121	PGAP1	-0.227453	0.169701	0.558275
ENSG00000198786	MT-ND5	0.141316	0.358953	0.558275
ENSG00000198964	SGMS1	0.157326	0.327565	0.558275
ENSG00000110514	MADD	0.116393	0.46019	0.558342
ENSG00000075340	ADD2	-0.401234	0.0341735	0.558825
ENSG00000169967	MAP3K2	0.14577	0.385625	0.558825
ENSG00000059769	DNAJC25	0.315654	0.09789	0.559059
ENSG00000100596	SPTLC2	-0.154995	0.321234	0.559059
ENSG00000110917	MLEC	0.144299	0.372829	0.559059
ENSG00000136100	VPS36	0.175473	0.324155	0.559059
ENSG00000174915	PTDSS2	0.213726	0.156313	0.559059
ENSG00000153201	RANBP2	-0.123472	0.431109	0.55929
ENSG00000120129	DUSP1	-0.12853	0.371727	0.559765
ENSG00000130939	UBE4B	-0.182573	0.272379	0.559765
ENSG00000132676	DAP3	-0.114664	0.431735	0.559765
ENSG00000140395	WDR61	0.16803	0.321954	0.559765
ENSG00000076067	RBMS2	0.230181	0.212743	0.559857
ENSG00000091140	DLD	0.172404	0.326809	0.559857
ENSG00000108106	UBE2S	0.231567	0.188577	0.559857
ENSG00000129757	CDKN1C	0.327839	0.0935544	0.559857
ENSG00000137575	SDCBP	0.148874	0.3871	0.559857
ENSG00000148120	AOPEP	-0.159983	0.322152	0.559857
ENSG00000184374	COLEC10	-0.151164	0.0334965	0.559857
ENSG00000204852	TCTN1	-0.152574	0.329749	0.559857
ENSG00000133055	MYBPH	-0.105601	0.161055	0.560008
ENSG00000134802	SLC43A3	0.171381	0.320079	0.560666
ENSG00000229676	ZNF492	-0.659798	0.0156345	0.560666
ENSG00000137218	FRS3	-0.23481	0.171087	0.560716
ENSG00000015153	YAF2	-0.156735	0.330518	0.56074
ENSG00000158987	RAPGEF6	-0.132833	0.438271	0.560926
ENSG00000165219	GAPVD1	-0.143344	0.327885	0.561006
ENSG00000075043	KCNQ2	-0.00767683	0.346957	0.561049
ENSG00000100012	SEC14L3	-0.207454	0.161567	0.561049
ENSG00000107833	NPM3	0.142702	0.349516	0.561049
ENSG00000112759	SLC29A1	0.165466	0.314337	0.561049
ENSG00000164483	SAMD3	-0.0911795	0.447027	0.561049
ENSG00000204310	AGPAT1	0.164162	0.346968	0.561049
ENSG00000205133	TRIQK	0.131731	0.438699	0.561049
ENSG00000048649	RSF1	-0.11537	0.465021	0.561237
ENSG00000102854	MSLN	-0.0947758	0.314755	0.561381
ENSG00000140497	SCAMP2	0.118523	0.433209	0.561381
ENSG00000054611	TBC1D22A	-0.168459	0.323989	0.561447
ENSG00000166387	PPFIBP2	0.178218	0.328948	0.561811
ENSG00000204356	NELFE	0.167698	0.329202	0.56216
ENSG00000140398	NEIL1	-0.158242	0.307169	0.5623
ENSG00000100478	AP4S1	-0.183027	0.275086	0.562551
ENSG00000100994	PYGB	0.173727	0.30739	0.562551
ENSG00000130821	SLC6A8	-0.124998	0.348392	0.562551
ENSG00000178502	KLHL11	0.259437	0.162402	0.562657
ENSG00000175471	MCTP1	-0.12352	0.375721	0.562892
ENSG00000095485	CWF19L1	-0.220118	0.195156	0.563104
ENSG00000102393	GLA	-0.128346	0.391333	0.563104
ENSG00000163818	LZTFL1	0.115681	0.377989	0.563104
ENSG00000164091	WDR82	0.154113	0.32577	0.563104
ENSG00000166535	A2ML1	-0.133594	0.349151	0.563139
ENSG00000184436	THAP7	0.276128	0.0993405	0.563518
ENSG00000178385	PLEKHM3	-0.151699	0.333639	0.56366
ENSG00000086730	LAT2	-0.147717	0.376738	0.563739
ENSG00000137145	DENND4C	0.243671	0.195593	0.563943
ENSG00000169860	P2RY1	0.308715	0.0948807	0.564161
ENSG00000162929	KIAA1841	-0.162494	0.331219	0.564165
ENSG00000197312	DDI2	0.202997	0.258857	0.564186
ENSG00000126945	HNRNPH2	0.132028	0.424701	0.564221
ENSG00000156256	USP16	0.130558	0.443151	0.564221
ENSG00000162402	USP24	-0.123808	0.443204	0.564221
ENSG00000187325	TAF9B	-0.133962	0.379429	0.564221
ENSG00000198874	TYW1	0.329891	0.0984774	0.564221
ENSG00000186431	FCAR	-0.140433	0.324181	0.564313
ENSG00000139437	TCHP	-0.181498	0.276924	0.56453
ENSG00000084754	HADHA	-0.0959944	0.470073	0.564704
ENSG00000169660	HEXD	-0.126797	0.444136	0.564913
ENSG00000204618	RNF39	-0.458721	0.0340635	0.564913
ENSG00000255221	CARD17	0.187831	0.191928	0.565159
ENSG00000157379	DHRS1	-0.125632	0.444569	0.565246
ENSG00000063169	BICRA	-0.214913	0.216511	0.565264
ENSG00000149798	CDC42EP2	-0.108026	0.440172	0.565588
ENSG00000103152	MPG	0.177722	0.310512	0.565593
ENSG00000135363	LMO2	0.192765	0.27786	0.565593
ENSG00000163605	PPP4R2	-0.131285	0.426383	0.565593
ENSG00000073350	LLGL2	-0.161543	0.278303	0.56582
ENSG00000090530	P3H2	-0.19337	0.115493	0.56582
ENSG00000104998	IL27RA	-0.310329	0.0954713	0.56582
ENSG00000124731	TREM1	-0.139551	0.379612	0.56582
ENSG00000132965	ALOX5AP	0.136989	0.395097	0.56582
ENSG00000146909	NOM1	0.175689	0.310983	0.56582
ENSG00000163029	SMC6	-0.113062	0.454305	0.56582
ENSG00000185262	UBALD2	0.152135	0.379763	0.56582
ENSG00000089094	KDM2B	0.178348	0.311191	0.565908
ENSG00000133193	FAM104A	0.126252	0.454543	0.565908
ENSG00000166401	SERPINB8	0.130283	0.439918	0.565908
ENSG00000174501	ANKRD36C	-0.0958227	0.446928	0.566805
ENSG00000254737	OR10G4	-0.321609	0.0342823	0.566847
ENSG00000185303	SFTPA2	0.183058	0.0958053	0.566858
ENSG00000026652	AGPAT4	0.168049	0.3329	0.566874
ENSG00000063601	MTMR1	-0.162646	0.332969	0.566906
ENSG00000080910	CFHR2	-0.16875	0.015985	0.566946
ENSG00000115317	HTRA2	0.222955	0.217925	0.566946
ENSG00000153093	ACOXL	-0.225578	0.10435	0.566946
ENSG00000157150	TIMP4	0.16738	0.115968	0.566946
ENSG00000163539	CLASP2	-0.119654	0.447705	0.566946
ENSG00000167088	SNRPD1	0.160303	0.333282	0.566946
ENSG00000138107	ACTR1A	-0.116628	0.443259	0.567352
ENSG00000110844	PRPF40B	-0.13139	0.312651	0.567398
ENSG00000148200	NR6A1	-0.146116	0.357167	0.567448
ENSG00000091972	CD200	-0.141341	0.165299	0.567856
ENSG00000150337	FCGR1A	0.129281	0.430043	0.567856
ENSG00000196693	ZNF33B	-0.157939	0.321529	0.567856
ENSG00000204520	MICA	0.171042	0.313137	0.567856
ENSG00000110318	CEP126	0.122321	0.357717	0.567884
ENSG00000169402	RSPH10B2	-0.176983	0.218652	0.567884
ENSG00000171634	BPTF	-0.120033	0.450444	0.568001
ENSG00000153982	GDPD1	-0.456576	0.0352936	0.568001
ENSG00000042445	RETSAT	-0.179719	0.280477	0.568036
ENSG00000059728	MXD1	-0.132624	0.383227	0.568089
ENSG00000079313	REXO1	-0.172389	0.280751	0.568089
ENSG00000084453	SLCO1A2	-0.11423	0.313801	0.568089
ENSG00000099968	BCL2L13	0.199686	0.194225	0.568089
ENSG00000137075	RNF38	0.123906	0.449895	0.568089
ENSG00000168228	ZCCHC4	0.246554	0.175745	0.568089
ENSG00000181215	C4orf50	-0.565317	0.0158219	0.568089
ENSG00000198393	ZNF26	-0.16336	0.322241	0.568089
ENSG00000156990	RPUSD3	-0.169041	0.313925	0.568103
ENSG00000106069	CHN2	0.259462	0.147216	0.568218
ENSG00000157168	NRG1	-0.245343	0.0964931	0.568218
ENSG00000170791	CHCHD7	0.160191	0.355948	0.568218
ENSG00000157542	KCNJ6	-0.310011	0.0461561	0.568237
ENSG00000132661	NXT1	0.175243	0.314242	0.568256
ENSG00000139278	GLIPR1	-0.108933	0.477155	0.568284
ENSG00000080802	CNOT4	0.200581	0.194672	0.56836
ENSG00000089234	BRAP	0.188089	0.219518	0.56836
ENSG00000151292	CSNK1G3	0.164475	0.33231	0.56836
ENSG00000135541	AHI1	-0.141319	0.335758	0.568436
ENSG00000160785	SLC25A44	-0.222607	0.199333	0.568436
ENSG00000269343	ZNF587B	-0.308289	0.10025	0.568533
ENSG00000079841	RIMS1	0.125425	0.26383	0.56875
ENSG00000106415	GLCCI1	-0.158034	0.314935	0.56875
ENSG00000110851	PRDM4	0.146673	0.386753	0.568905
ENSG00000167749	KLK4	-0.224917	0.0463002	0.568905
ENSG00000188649	CC2D2B	-0.134647	0.337953	0.568905
ENSG00000230062	ANKRD66	0.115894	0.176485	0.568905
ENSG00000168824	NSG1	-0.0892227	0.453363	0.569145
ENSG00000020426	MNAT1	0.187302	0.220263	0.569361
ENSG00000126705	AHDC1	-0.182185	0.264438	0.569361
ENSG00000168758	SEMA4C	-0.153619	0.315629	0.569361
ENSG00000111863	ADTRP	-0.13013	0.387873	0.569963
ENSG00000169221	TBC1D10B	-0.159887	0.334012	0.569963
ENSG00000072364	AFF4	-0.137429	0.375279	0.570055
ENSG00000123933	MXD4	-0.230933	0.177156	0.570055
ENSG00000138386	NAB1	0.122949	0.454731	0.570055
ENSG00000170266	GLB1	0.165068	0.334445	0.570055
ENSG00000176542	USF3	0.162779	0.339094	0.570055
ENSG00000101187	SLCO4A1	0.112385	0.448922	0.570272
ENSG00000203778	FAM229B	0.0865944	0.316545	0.570272
ENSG00000078967	UBE2D4	-0.145671	0.342614	0.570463
ENSG00000136231	IGF2BP3	0.258544	0.162975	0.570463
ENSG00000214872	SMTNL1	0.196858	0.148503	0.570463
ENSG00000134545	KLRC1	-0.124681	0.339744	0.570485
ENSG00000138613	APH1B	0.124268	0.454407	0.570512
ENSG00000141101	NOB1	0.337162	0.100972	0.570512
ENSG00000196937	FAM3C	0.107875	0.463443	0.570865
ENSG00000110717	NDUFS8	0.155477	0.335322	0.570887
ENSG00000087884	AAMDC	-0.125738	0.455003	0.571003
ENSG00000079263	SP140	0.124868	0.450514	0.571126
ENSG00000104756	KCTD9	0.160679	0.343601	0.571126
ENSG00000107669	ATE1	-0.112164	0.456557	0.571126
ENSG00000132478	UNK	-0.146695	0.340628	0.571126
ENSG00000137177	KIF13A	-0.12284	0.455319	0.571126
ENSG00000198736	MSRB1	0.162802	0.333024	0.571163
ENSG00000115091	ACTR3	-0.138856	0.404035	0.571357
ENSG00000155906	RMND1	0.167821	0.326526	0.571357
ENSG00000084733	RAB10	0.142926	0.404126	0.571389
ENSG00000177548	RABEP2	-0.177461	0.222029	0.571389
ENSG00000148335	NTMT1	0.19472	0.266536	0.571427
ENSG00000198746	GPATCH3	0.169403	0.318238	0.571499
ENSG00000153113	CAST	0.139083	0.38881	0.571699
ENSG00000166889	PATL1	0.128815	0.450109	0.571699
ENSG00000111358	GTF2H3	0.279153	0.149323	0.57184
ENSG00000161981	SNRNP25	0.335304	0.0979155	0.572097
ENSG00000058799	YIPF1	0.166273	0.341946	0.572239
ENSG00000127666	TICAM1	0.16958	0.33702	0.572239
ENSG00000091640	SPAG7	0.104972	0.484777	0.572861
ENSG00000120616	EPC1	0.151105	0.345537	0.573032
ENSG00000005175	RPAP3	0.12792	0.466799	0.573055
ENSG00000164609	SLU7	0.118166	0.485551	0.573522
ENSG00000131196	NFATC1	0.146625	0.392742	0.573726
ENSG00000197837	H4-16	-0.11744	0.467491	0.573726
ENSG00000074621	SLC24A1	-0.118337	0.467645	0.573756
ENSG00000240694	PNMA2	-0.194515	0.179282	0.57376
ENSG00000075785	RAB7A	0.153072	0.379952	0.573816
ENSG00000166260	COX11	0.173228	0.320314	0.573824
ENSG00000215193	PEX26	0.321697	0.102037	0.573824
ENSG00000049860	HEXB	0.145221	0.380345	0.57387
ENSG00000130508	PXDN	-0.183861	0.107182	0.57387
ENSG00000137713	PPP2R1B	0.223852	0.223814	0.57387
ENSG00000163961	RNF168	0.162719	0.329293	0.57387
ENSG00000171847	FAM90A1	-0.217209	0.0315032	0.57387
ENSG00000184432	COPB2	-0.0954136	0.486575	0.57387
ENSG00000126882	FAM78A	0.328321	0.102166	0.573906
ENSG00000147065	MSN	0.138757	0.407632	0.573906
ENSG00000164654	MIOS	0.1257	0.468654	0.573906
ENSG00000188771	PLET1	-0.552671	0.0146974	0.574282
ENSG00000283563	AC098650.1	-0.193172	0.103475	0.574403
ENSG00000058673	ZC3H11A	-0.110091	0.48779	0.574562
ENSG00000100815	TRIP11	0.250354	0.150666	0.574619
ENSG00000171703	TCEA2	-0.23308	0.150667	0.574619
ENSG00000121680	PEX16	-0.180135	0.287653	0.574631
ENSG00000213999	MEF2B	-0.192558	0.103599	0.574673
ENSG00000142327	RNPEPL1	0.164093	0.347919	0.574784
ENSG00000136146	MED4	0.16354	0.347977	0.574795
ENSG00000158050	DUSP2	-0.101414	0.409033	0.574964
ENSG00000168676	KCTD19	-0.169101	0.180265	0.574964
ENSG00000144736	SHQ1	-0.115016	0.470521	0.575171
ENSG00000149084	HSD17B12	-0.114451	0.467354	0.575202
ENSG00000163958	ZDHHC19	0.0956397	0.455418	0.575202
ENSG00000168944	CEP120	0.172824	0.322296	0.575202
ENSG00000182010	RTKN2	-0.234661	0.165825	0.575202
ENSG00000185627	PSMD13	0.100753	0.46326	0.575202
ENSG00000132840	BHMT2	-0.200065	0.170241	0.575236
ENSG00000171791	BCL2	0.141966	0.368315	0.575317
ENSG00000129158	SERGEF	0.144885	0.365591	0.575428
ENSG00000127954	STEAP4	-0.117927	0.443155	0.57548
ENSG00000058600	POLR3E	0.169969	0.322851	0.57563
ENSG00000107862	GBF1	0.148826	0.322838	0.57563
ENSG00000006747	SCIN	-0.14559	0.344634	0.575704
ENSG00000066813	ACSM2B	0.104634	0.396399	0.575767
ENSG00000129315	CCNT1	-0.157825	0.346706	0.576216
ENSG00000171777	RASGRP4	-0.112731	0.468869	0.576216
ENSG00000183401	CCDC159	-0.120415	0.463627	0.576216
ENSG00000135929	CYP27A1	0.106053	0.465026	0.576282
ENSG00000108465	CDK5RAP3	-0.120199	0.457438	0.576331
ENSG00000197142	ACSL5	0.138936	0.383967	0.576331
ENSG00000011332	DPF1	-0.21552	0.104318	0.576349
ENSG00000138758	SEPTIN11	0.18768	0.289624	0.576349
ENSG00000145860	RNF145	0.125075	0.459069	0.576349
ENSG00000169045	HNRNPH1	-0.136556	0.395376	0.576349
ENSG00000160799	CCDC12	0.182965	0.289935	0.576654
ENSG00000102524	TNFSF13B	-0.112316	0.466093	0.576725
ENSG00000168389	MFSD2A	0.180154	0.290118	0.576725
ENSG00000231887	PRH1	-0.0962854	0.473726	0.576725
ENSG00000271383	NBPF19	-0.12587	0.384682	0.576725
ENSG00000088179	PTPN4	0.16931	0.324326	0.576743
ENSG00000064225	ST3GAL6	0.132575	0.445559	0.576831
ENSG00000198520	ARMH1	-0.139363	0.324567	0.577002
ENSG00000158014	SLC30A2	-0.195349	0.171508	0.577319
ENSG00000138772	ANXA3	-0.122931	0.396674	0.577398
ENSG00000163956	LRPAP1	-0.1385	0.385739	0.577718
ENSG00000068028	RASSF1	0.166964	0.325395	0.577948
ENSG00000117500	TMED5	0.121792	0.467802	0.577948
ENSG00000165671	NSD1	-0.0968339	0.467869	0.577948
ENSG00000184698	OR51M1	-0.234712	0.104849	0.577948
ENSG00000276045	ORAI1	0.183921	0.291141	0.577948
ENSG00000101003	GINS1	-0.379873	0.0366643	0.578037
ENSG00000070614	NDST1	-0.118282	0.466842	0.578101
ENSG00000106278	PTPRZ1	-0.234638	0.103773	0.578203
ENSG00000135945	REV1	0.184039	0.291595	0.578203
ENSG00000162407	PLPP3	0.120012	0.447566	0.578203
ENSG00000186684	CYP27C1	-0.256018	0.104999	0.578203
ENSG00000175318	GRAMD2A	-0.153993	0.227569	0.578323
ENSG00000132842	AP3B1	-0.0991851	0.495054	0.57837
ENSG00000100647	SUSD6	-0.11974	0.448681	0.578931
ENSG00000102007	PLP2	0.125304	0.448654	0.578931
ENSG00000112972	HMGCS1	0.163973	0.35005	0.578931
ENSG00000135709	KIAA0513	-0.158659	0.350187	0.578931
ENSG00000147601	TERF1	-0.163628	0.326589	0.578931
ENSG00000241370	RPP21	0.44778	0.0582286	0.578931
ENSG00000116698	SMG7	-0.141592	0.387918	0.579125
ENSG00000136243	NUP42	-0.109007	0.468558	0.579125
ENSG00000172046	USP19	0.152303	0.326929	0.579125
ENSG00000197343	ZNF655	0.100349	0.462317	0.579264
ENSG00000118579	MED28	0.16171	0.346195	0.579524
ENSG00000198563	DDX39B	-0.129346	0.388329	0.579524
ENSG00000164307	ERAP1	0.116734	0.469325	0.579573
ENSG00000153684	GOLGA8F	-0.0258731	0.00479866	0.579581
ENSG00000102030	NAA10	0.156582	0.351172	0.579618
ENSG00000153993	SEMA3D	-0.343912	0.0360107	0.579618
ENSG00000171100	MTM1	0.167875	0.336614	0.579903
ENSG00000002587	HS3ST1	0.229686	0.183739	0.580274
ENSG00000145494	NDUFS6	0.143165	0.328061	0.580274
ENSG00000213215	OR2F1	-0.128614	0.336976	0.580274
ENSG00000105971	CAV2	-0.14753	0.37197	0.580324
ENSG00000147416	ATP6V1B2	0.139424	0.417087	0.580324
ENSG00000075292	ZNF638	-0.137447	0.401051	0.58056
ENSG00000140743	CDR2	-0.153526	0.355277	0.58056
ENSG00000204348	DXO	-0.233314	0.169012	0.580566
ENSG00000119705	SLIRP	0.12071	0.476512	0.58061
ENSG00000136603	SKIL	-0.142047	0.389997	0.580627
ENSG00000164619	BMPER	-0.174048	0.122064	0.580627
ENSG00000107872	FBXL15	0.140613	0.375701	0.580989
ENSG00000148700	ADD3	-0.116641	0.465121	0.581091
ENSG00000126856	PRDM7	-0.135715	0.329184	0.58123
ENSG00000182782	HCAR2	-0.122354	0.34522	0.581539
ENSG00000087152	ATXN7L3	0.121275	0.465838	0.581648
ENSG00000123607	TTC21B	0.152842	0.338508	0.581648
ENSG00000171862	PTEN	-0.125627	0.402447	0.581648
ENSG00000234906	APOC2	0.101734	0.276193	0.581679
ENSG00000179958	DCTPP1	0.49268	0.048479	0.58216
ENSG00000120265	PCMT1	0.123439	0.468091	0.582205
ENSG00000171815	PCDHB1	-0.216987	0.174333	0.582205
ENSG00000198723	TEX45	-0.255813	0.10142	0.582205
ENSG00000143515	ATP8B2	0.265297	0.154803	0.582284
ENSG00000100033	PRODH	-0.123632	0.33057	0.582665
ENSG00000134371	CDC73	-0.138734	0.34959	0.582665
ENSG00000114859	CLCN2	-0.41317	0.0372349	0.582707
ENSG00000104081	BMF	0.171486	0.295889	0.582715
ENSG00000187239	FNBP1	0.14767	0.392498	0.582831
ENSG00000176994	SMCR8	0.115821	0.483368	0.582855
ENSG00000066056	TIE1	-0.236253	0.0169566	0.583492
ENSG00000114098	ARMC8	-0.114504	0.47503	0.58357
ENSG00000188305	PEAK3	-0.17059	0.2966	0.583692
ENSG00000136205	TNS3	0.112498	0.470145	0.583698
ENSG00000083857	FAT1	-0.128195	0.354256	0.583894
ENSG00000111554	MDM1	0.135822	0.407399	0.583894
ENSG00000130244	FAM98C	-0.107556	0.475811	0.583894
ENSG00000156875	MFSD14A	0.159881	0.350757	0.583894
ENSG00000157322	CLEC18A	-0.245898	0.106926	0.583894
ENSG00000177646	ACAD9	-0.159158	0.331778	0.583894
ENSG00000188229	TUBB4B	0.131186	0.405332	0.583894
ENSG00000112242	E2F3	0.121528	0.476263	0.58418
ENSG00000134198	TSPAN2	0.139125	0.341212	0.58418
ENSG00000157782	CABP1	-0.162236	0.175511	0.584324
ENSG00000041982	TNC	-0.128346	0.380035	0.584588
ENSG00000070087	PFN2	0.139443	0.356827	0.584588
ENSG00000078043	PIAS2	-0.113804	0.476945	0.584588
ENSG00000130766	SESN2	-0.115141	0.477007	0.584588
ENSG00000134294	SLC38A2	-0.119525	0.456771	0.584588
ENSG00000174720	LARP7	0.154947	0.351699	0.584588
ENSG00000066422	ZBTB11	-0.151486	0.333172	0.584663
ENSG00000100504	PYGL	-0.137705	0.349279	0.584663
ENSG00000104689	TNFRSF10A	-0.160214	0.34211	0.584663
ENSG00000107566	ERLIN1	0.123789	0.477775	0.584663
ENSG00000115414	FN1	-0.0696244	0.505802	0.584663
ENSG00000122203	KIAA1191	0.150302	0.377289	0.584663
ENSG00000137656	BUD13	0.317771	0.106136	0.584663
ENSG00000144566	RAB5A	0.137938	0.423303	0.584663
ENSG00000197063	MAFG	-0.110622	0.472444	0.584663
ENSG00000101266	CSNK2A1	0.147369	0.357566	0.584741
ENSG00000107537	PHYH	0.239542	0.186767	0.584741
ENSG00000144744	UBA3	-0.10746	0.506296	0.584741
ENSG00000198890	PRMT6	0.829742	0.0172213	0.584741
ENSG00000108219	TSPAN14	0.144843	0.395799	0.584776
ENSG00000115145	STAM2	0.117679	0.478672	0.58517
ENSG00000171401	KRT13	-0.0835346	0.353121	0.58517
ENSG00000115216	NRBP1	0.113426	0.473759	0.585396
ENSG00000173227	SYT12	-0.632875	0.016872	0.585699
ENSG00000179029	TMEM107	-0.160516	0.334344	0.585699
ENSG00000268043	NBPF12	0.247645	0.187247	0.585699
ENSG00000108651	UTP6	-0.102322	0.479452	0.585703
ENSG00000119650	IFT43	0.111512	0.488722	0.585757
ENSG00000077549	CAPZB	0.135409	0.425426	0.586072
ENSG00000142949	PTPRF	-0.106297	0.334813	0.586072
ENSG00000179361	ARID3B	-0.1143	0.480029	0.586072
ENSG00000213903	LTB4R	-0.102581	0.475034	0.586213
ENSG00000137948	BRDT	-0.140264	0.187713	0.586441
ENSG00000157837	SPPL3	-0.114974	0.47535	0.586441
ENSG00000105647	PIK3R2	-0.220076	0.157154	0.586465
ENSG00000233954	UQCRHL	-0.20071	0.177161	0.586773
ENSG00000169385	RNASE2	0.134	0.380467	0.58708
ENSG00000007541	PIGQ	-0.126435	0.380775	0.587314
ENSG00000158863	FAM160B2	-0.100327	0.481668	0.587314
ENSG00000172432	GTPBP2	-0.106296	0.509963	0.587314
ENSG00000135046	ANXA1	0.103104	0.427144	0.587461
ENSG00000142185	TRPM2	-0.100678	0.483254	0.587461
ENSG00000158156	XKR8	-0.151856	0.358904	0.587519
ENSG00000170921	TANC2	-0.102276	0.476892	0.587519
ENSG00000160783	PMF1	0.146318	0.360664	0.587575
ENSG00000242110	AMACR	0.297901	0.108401	0.587619
ENSG00000135837	CEP350	-0.150394	0.356014	0.587771
ENSG00000088356	PDRG1	0.25544	0.177921	0.588277
ENSG00000120685	PROSER1	0.113064	0.492352	0.588303
ENSG00000165487	MICU2	0.145923	0.364606	0.588303
ENSG00000198513	ATL1	-0.194953	0.188759	0.588303
ENSG00000170324	FRMPD2	-0.0857781	0.337349	0.588659
ENSG00000139324	TMTC3	0.257208	0.125318	0.588727
ENSG00000103047	TANGO6	-0.146517	0.337539	0.588822
ENSG00000006194	ZNF263	0.164764	0.346922	0.589185
ENSG00000129083	COPB1	0.116154	0.485645	0.589185
ENSG00000162643	WDR63	0.20703	0.107719	0.589667
ENSG00000111581	NUP107	0.160078	0.361043	0.589839
ENSG00000095209	TMEM38B	0.175522	0.302846	0.590022
ENSG00000111684	LPCAT3	-0.172706	0.302971	0.590182
ENSG00000145990	GFOD1	-0.138645	0.387089	0.590506
ENSG00000170445	HARS1	-0.124152	0.415933	0.590506
ENSG00000175920	DOK7	-0.247144	0.0497923	0.590506
ENSG00000085224	ATRX	-0.10376	0.514983	0.590562
ENSG00000116406	EDEM3	-0.112347	0.486229	0.590562
ENSG00000136811	ODF2	0.109922	0.495783	0.590562
ENSG00000149541	B3GAT3	0.273254	0.159085	0.590562
ENSG00000151148	UBE3B	-0.191058	0.210106	0.590562
ENSG00000164741	DLC1	-0.14651	0.348309	0.590562
ENSG00000182732	RGS6	-0.249932	0.0333574	0.590562
ENSG00000226784	PGAM4	-0.365637	0.0372911	0.590562
ENSG00000242732	RTL5	-0.237339	0.179054	0.590562
ENSG00000120688	WBP4	0.248312	0.174694	0.590756
ENSG00000166228	PCBD1	0.156551	0.364139	0.590783
ENSG00000168827	GFM1	-0.107282	0.496374	0.590941
ENSG00000109586	GALNT7	-0.211093	0.215445	0.591298
ENSG00000137267	TUBB2A	0.150465	0.284943	0.591298
ENSG00000170779	CDCA4	0.318147	0.104475	0.591298
ENSG00000183346	CABCOCO1	0.087591	0.285016	0.591365
ENSG00000162598	C1orf87	0.101096	0.17505	0.591368
ENSG00000104237	RP1	-0.0948097	0.497455	0.591722
ENSG00000111490	TBC1D30	-0.14076	0.38601	0.591814
ENSG00000215114	UBXN2B	-0.133321	0.415995	0.591895
ENSG00000075420	FNDC3B	-0.109737	0.468118	0.59197
ENSG00000127951	FGL2	-0.116011	0.368637	0.59197
ENSG00000143772	ITPKB	-0.141341	0.386444	0.59207
ENSG00000153904	DDAH1	0.220566	0.104748	0.59207
ENSG00000182831	C16orf72	-0.112506	0.4903	0.592123
ENSG00000196839	ADA	0.21027	0.216164	0.592211
ENSG00000187605	TET3	-0.112368	0.490571	0.592283
ENSG00000205838	TTC23L	-0.107645	0.126806	0.592497
ENSG00000007237	AC005747.1	-0.149309	0.357945	0.592596
ENSG00000150637	CD226	0.444641	0.0502082	0.592892
ENSG00000126860	EVI2A	0.13407	0.417434	0.592929
ENSG00000159882	ZNF230	-0.159408	0.341876	0.592929
ENSG00000063978	RNF4	-0.141447	0.361436	0.592955
ENSG00000163702	IL17RC	0.274126	0.127013	0.592955
ENSG00000176148	TCP11L1	-0.200159	0.238761	0.592966
ENSG00000176407	KCMF1	0.117004	0.483592	0.593006
ENSG00000167460	TPM4	-0.118205	0.470421	0.59353
ENSG00000168003	SLC3A2	0.157576	0.358964	0.59353
ENSG00000063241	ISOC2	0.243069	0.176299	0.593642
ENSG00000154928	EPHB1	-0.124913	0.359106	0.593642
ENSG00000125538	IL1B	-0.101094	0.359209	0.593676
ENSG00000166471	TMEM41B	0.15316	0.367706	0.593916
ENSG00000175455	CCDC14	0.322613	0.109255	0.593916
ENSG00000167261	DPEP2	-0.150687	0.36282	0.594294
ENSG00000198840	MT-ND3	0.119411	0.407322	0.594294
ENSG00000101882	NKAP	-0.111766	0.49229	0.594389
ENSG00000074660	SCARF1	-0.108244	0.407513	0.594396
ENSG00000105401	CDC37	0.109753	0.487397	0.594644
ENSG00000163807	KIAA1143	0.167918	0.343669	0.594644
ENSG00000167880	EVPL	-0.221851	0.105631	0.594774
ENSG00000255423	EBLN2	-0.163923	0.288054	0.594774
ENSG00000074966	TXK	-0.118732	0.392814	0.594793
ENSG00000100387	RBX1	0.154765	0.368906	0.594938
ENSG00000110108	TMEM109	0.155089	0.344118	0.594938
ENSG00000068097	HEATR6	-0.11045	0.493549	0.595013
ENSG00000145335	SNCA	-0.121691	0.344293	0.595013
ENSG00000181852	RNF41	0.115462	0.493591	0.595013
ENSG00000204947	ZNF425	-0.241331	0.10969	0.595013
ENSG00000116741	RGS2	-0.109755	0.361163	0.5953
ENSG00000158796	DEDD	0.153222	0.364196	0.5953
ENSG00000066294	CD84	0.139863	0.372921	0.59533
ENSG00000116649	SRM	0.177434	0.308448	0.59533
ENSG00000145390	USP53	-0.149147	0.369661	0.59533
ENSG00000165672	PRDX3	0.105911	0.523691	0.595462
ENSG00000204592	HLA-E	-0.136714	0.409272	0.595462
ENSG00000145491	ROPN1L	0.117301	0.369977	0.595582
ENSG00000118096	IFT46	0.106156	0.504244	0.595639
ENSG00000013563	DNASE1L1	0.178135	0.308998	0.595707
ENSG00000164715	LMTK2	-0.219636	0.213787	0.595707
ENSG00000198585	NUDT16	0.25649	0.177618	0.595707
ENSG00000131381	RBSN	-0.16038	0.345564	0.59586
ENSG00000133731	IMPA1	0.0956527	0.504931	0.59586
ENSG00000138434	ITPRID2	0.113338	0.488527	0.59586
ENSG00000172795	DCP2	-0.111662	0.488427	0.59586
ENSG00000076944	STXBP2	-0.124189	0.439409	0.595922
ENSG00000102547	CAB39L	-0.102583	0.505059	0.595922
ENSG00000121067	SPOP	-0.0955746	0.524986	0.595922
ENSG00000196372	ASB13	0.800064	0.0179746	0.5965
ENSG00000109832	DDX25	-0.356572	0.0390039	0.596653
ENSG00000150787	PTS	0.222983	0.219527	0.596653
ENSG00000170006	TMEM154	-0.126559	0.411184	0.596653
ENSG00000178252	WDR6	-0.20188	0.214518	0.596653
ENSG00000197415	VEPH1	0.272081	0.115839	0.596653
ENSG00000238083	LRRC37A2	-0.147024	0.346578	0.596653
ENSG00000258227	CLEC5A	0.127685	0.41189	0.597557
ENSG00000006125	AP2B1	-0.0971401	0.50373	0.59784
ENSG00000110057	UNC93B1	0.122724	0.491216	0.597936
ENSG00000204179	PTPN20	-0.10208	0.426415	0.597936
ENSG00000169495	HTRA4	-0.139137	0.371022	0.598106
ENSG00000141219	C17orf80	0.441895	0.0620737	0.598716
ENSG00000143412	ANXA9	-0.260304	0.116484	0.598845
ENSG00000145495	MARCHF6	-0.111024	0.492348	0.598845
ENSG00000147133	TAF1	-0.107852	0.499641	0.598845
ENSG00000169126	ARMC4	-0.121871	0.373576	0.598845
ENSG00000169155	ZBTB43	0.15141	0.373516	0.598845
ENSG00000172172	MRPL13	0.211246	0.195139	0.598845
ENSG00000182093	GET1	0.150714	0.348261	0.598845
ENSG00000277893	SRD5A2	0.08549	0.184028	0.598845
ENSG00000104853	CLPTM1	0.14524	0.377071	0.598887
ENSG00000116985	BMP8B	-0.263926	0.116646	0.598887
ENSG00000141068	KSR1	-0.106082	0.50005	0.598887
ENSG00000141458	NPC1	-0.114483	0.479078	0.598887
ENSG00000158019	BABAM2	-0.106903	0.505963	0.598887
ENSG00000168395	ING5	-0.13988	0.39534	0.598887
ENSG00000197603	CPLANE1	-0.247962	0.163441	0.598887
ENSG00000006453	BAIAP2L1	-0.139635	0.374473	0.59909
ENSG00000068400	GRIPAP1	-0.108727	0.493675	0.59909
ENSG00000110841	PPFIBP1	-0.209105	0.195529	0.59909
ENSG00000149922	TBX6	-0.417726	0.038387	0.59909
ENSG00000163684	RPP14	-0.154968	0.358517	0.59909
ENSG00000139146	SINHCAF	0.221309	0.216293	0.599203
ENSG00000053371	AKR7A2	0.224697	0.19589	0.599854
ENSG00000056972	TRAF3IP2	0.176187	0.313079	0.599859
ENSG00000125945	ZNF436	0.709116	0.0160184	0.599859
ENSG00000144285	SCN1A	-0.117358	0.399792	0.599868
ENSG00000159128	IFNGR2	0.156027	0.366873	0.599868
ENSG00000186416	NKRF	0.252582	0.184818	0.599868
ENSG00000159840	ZYX	-0.12239	0.427841	0.60037
ENSG00000101544	ADNP2	-0.106739	0.497076	0.600407
ENSG00000130707	ASS1	0.0886372	0.502449	0.600407
ENSG00000112981	NME5	0.0645906	0.512421	0.600709
ENSG00000021355	SERPINB1	-0.128856	0.416505	0.600957
ENSG00000117262	GPR89A	0.211	0.245061	0.600957
ENSG00000130119	GNL3L	-0.124824	0.430912	0.600957
ENSG00000163785	RYK	0.150283	0.374689	0.600957
ENSG00000164821	DEFA4	-0.118479	0.0385833	0.600957
ENSG00000162144	CYB561A3	0.146513	0.379922	0.601062
ENSG00000165119	HNRNPK	0.12972	0.44645	0.601139
ENSG00000069345	DNAJA2	0.13977	0.371643	0.601322
ENSG00000102882	MAPK3	0.113802	0.498588	0.601322
ENSG00000117394	SLC2A1	-0.137722	0.376884	0.601322
ENSG00000213782	DDX47	-0.107489	0.504101	0.601322
ENSG00000083535	PIBF1	0.156013	0.361413	0.601667
ENSG00000129691	ASH2L	-0.140266	0.377354	0.601667
ENSG00000125753	VASP	-0.123619	0.447286	0.601674
ENSG00000122735	DNAI1	-0.0687595	0.504815	0.601825
ENSG00000075711	DLG1	-0.104807	0.505045	0.601846
ENSG00000119866	BCL11A	-0.175017	0.295126	0.601846
ENSG00000182372	CLN8	-0.144026	0.377624	0.601846
ENSG00000110077	MS4A6A	0.150652	0.369347	0.601969
ENSG00000213463	SYNJ2BP	0.324736	0.108284	0.602024
ENSG00000003393	ALS2	0.104579	0.515165	0.602073
ENSG00000242612	DECR2	-0.183171	0.197471	0.602073
ENSG00000077312	SNRPA	0.106281	0.515294	0.602133
ENSG00000038427	VCAN	-0.116336	0.430806	0.602162
ENSG00000173275	ZNF449	0.672011	0.0182188	0.602162
ENSG00000081307	UBA5	0.161996	0.352959	0.602284
ENSG00000138463	SLC49A4	-0.154103	0.353265	0.602552
ENSG00000178809	TRIM73	-0.250571	0.108493	0.602552
ENSG00000256223	ZNF10	0.211539	0.186532	0.602552
ENSG00000167721	TSR1	0.14128	0.403822	0.602721
ENSG00000175928	LRRN1	-0.192423	0.1086	0.602721
ENSG00000178104	PDE4DIP	0.124084	0.449136	0.602721
ENSG00000183605	SFXN4	0.223605	0.198016	0.602721
ENSG00000205476	CCDC85C	-0.277644	0.108587	0.602721
ENSG00000092201	SUPT16H	0.210877	0.219157	0.602817
ENSG00000100739	BDKRB1	-0.162838	0.296506	0.602817
ENSG00000136715	SAP130	0.254067	0.165845	0.602817
ENSG00000140400	MAN2C1	-0.0876004	0.537333	0.602817
ENSG00000166444	DENND2B	-0.131069	0.374397	0.602817
ENSG00000176410	DNAJC30	0.309364	0.118256	0.602817
ENSG00000254986	DPP3	0.155448	0.353901	0.602817
ENSG00000134058	CDK7	0.152618	0.374189	0.602821
ENSG00000106399	RPA3	0.134515	0.434851	0.603182
ENSG00000123473	STIL	-0.150752	0.354425	0.603182
ENSG00000204525	HLA-C	-0.123464	0.450319	0.603182
ENSG00000142273	CBLC	-0.107117	0.187201	0.603244
ENSG00000139154	AEBP2	-0.137674	0.383717	0.60355
ENSG00000276023	DUSP14	0.194856	0.113013	0.60355
ENSG00000162747	FCGR3B	-0.115972	0.371905	0.603603
ENSG00000004139	SARM1	0.320839	0.109039	0.603608
ENSG00000124299	PEPD	0.222686	0.224878	0.603608
ENSG00000196323	ZBTB44	0.143326	0.402458	0.603786
ENSG00000161281	COX7A1	0.133022	0.355726	0.604553
ENSG00000168000	BSCL2	0.215174	0.225346	0.604553
ENSG00000198081	ZBTB14	0.309727	0.114592	0.604553
ENSG00000109320	NFKB1	-0.116797	0.422138	0.604576
ENSG00000174837	ADGRE1	0.0866804	0.516201	0.604789
ENSG00000129493	HEATR5A	0.153693	0.356061	0.604869
ENSG00000244045	TMEM199	0.211344	0.225686	0.605038
ENSG00000119541	VPS4B	0.108837	0.512261	0.605208
ENSG00000197226	TBC1D9B	-0.102971	0.505444	0.605245
ENSG00000023445	BIRC3	0.111172	0.504004	0.605282
ENSG00000086015	MAST2	-0.135406	0.404112	0.605282
ENSG00000137947	GTF2B	0.150792	0.382334	0.605282
ENSG00000196284	SUPT3H	-0.149537	0.298805	0.605311
ENSG00000164548	TRA2A	-0.146285	0.37416	0.605784
ENSG00000170906	NDUFA3	0.103558	0.517771	0.605784
ENSG00000163161	ERCC3	0.140985	0.357108	0.605803
ENSG00000185728	YTHDF3	-0.146643	0.374455	0.60605
ENSG00000127804	METTL16	0.154827	0.367196	0.606208
ENSG00000248385	TARM1	-0.187935	0.115166	0.606208
ENSG00000265590	C21orf59-TCP10L	-0.167203	0.319882	0.606208
ENSG00000065054	SLC9A3R2	0.11732	0.357631	0.606269
ENSG00000146540	C7orf50	0.144483	0.381902	0.60656
ENSG00000204410	MSH5	-0.106263	0.439202	0.60656
ENSG00000205269	TMEM170B	0.140792	0.408956	0.60676
ENSG00000140471	LINS1	0.107338	0.513563	0.606813
ENSG00000168878	SFTPB	0.10479	0.439588	0.606813
ENSG00000196843	ARID5A	-0.130382	0.424963	0.606813
ENSG00000100092	SH3BP1	-0.143172	0.38762	0.606867
ENSG00000124357	NAGK	0.141623	0.437574	0.606867
ENSG00000187492	CDHR4	-0.116217	0.358441	0.606883
ENSG00000175216	CKAP5	0.197499	0.250265	0.606958
ENSG00000100241	SBF1	-0.144012	0.379346	0.607036
ENSG00000125850	OVOL2	-0.0950699	0.189402	0.607036
ENSG00000120533	ENY2	0.152988	0.379574	0.60728
ENSG00000027075	PRKCH	-0.143751	0.376272	0.60747
ENSG00000103351	CLUAP1	0.138793	0.40727	0.607816
ENSG00000156026	MCU	-0.105437	0.515158	0.607816
ENSG00000188612	SUMO2	0.109003	0.516618	0.607816
ENSG00000196866	H2AC7	0.0745913	0.369562	0.608505
ENSG00000122971	ACADS	0.492874	0.0395753	0.608648
ENSG00000147251	DOCK11	-0.107855	0.50903	0.6088
ENSG00000122550	KLHL7	-0.146167	0.360398	0.6091
ENSG00000171051	FPR1	-0.104181	0.495076	0.6091
ENSG00000179222	MAGED1	0.181406	0.302004	0.6091
ENSG00000197608	ZNF841	0.200405	0.251636	0.6091
ENSG00000163644	PPM1K	0.170048	0.302121	0.60923
ENSG00000105963	ADAP1	-0.0830886	0.547715	0.609325
ENSG00000174744	BRMS1	0.135951	0.38677	0.609325
ENSG00000185278	ZBTB37	-0.145005	0.370624	0.609409
ENSG00000146247	PHIP	-0.126003	0.44297	0.609477
ENSG00000111300	NAA25	0.104803	0.527604	0.60969
ENSG00000107262	BAG1	0.104401	0.523946	0.609716
ENSG00000112473	SLC39A7	0.135739	0.40947	0.609716
ENSG00000182240	BACE2	0.137133	0.302665	0.609716
ENSG00000068308	OTUD5	0.105306	0.510973	0.609744
ENSG00000084693	AGBL5	0.311867	0.115117	0.609744
ENSG00000103415	HMOX2	-0.155139	0.323494	0.609744
ENSG00000169715	MT1E	0.11885	0.371288	0.609744
ENSG00000187474	FPR3	0.118883	0.387672	0.609744
ENSG00000100796	PPP4R3A	0.140519	0.391185	0.609812
ENSG00000172661	WASHC2C	-0.0933251	0.549153	0.609828
ENSG00000116903	EXOC8	0.141473	0.361825	0.609883
ENSG00000120594	PLXDC2	-0.105444	0.520172	0.609883
ENSG00000121957	GPSM2	-0.147072	0.361957	0.609957
ENSG00000150990	DHX37	-0.211361	0.202876	0.610434
ENSG00000103222	ABCC1	0.106626	0.519795	0.610868
ENSG00000113240	CLK4	-0.101561	0.520087	0.610953
ENSG00000125735	TNFSF14	-0.0928818	0.521456	0.610953
ENSG00000125952	MAX	0.109936	0.512684	0.610953
ENSG00000155066	PROM2	-0.108513	0.414413	0.610953
ENSG00000029363	BCLAF1	-0.103437	0.521854	0.611014
ENSG00000137404	NRM	-0.141834	0.387467	0.611014
ENSG00000143514	TP53BP2	-0.101528	0.526324	0.611014
ENSG00000151694	ADAM17	-0.125989	0.443378	0.611014
ENSG00000155287	SLC25A28	-0.140379	0.389307	0.611014
ENSG00000110756	HPS5	-0.140667	0.383933	0.611181
ENSG00000177963	RIC8A	0.160952	0.325202	0.611384
ENSG00000100985	MMP9	-0.0882353	0.462165	0.611668
ENSG00000104969	SGTA	-0.143182	0.390078	0.611668
ENSG00000186583	SPATC1	-0.0832948	0.531387	0.611668
ENSG00000213654	GPSM3	0.132908	0.46226	0.611668
ENSG00000157184	CPT2	0.12235	0.364132	0.611932
ENSG00000165029	ABCA1	-0.118926	0.444591	0.611932
ENSG00000204394	VARS1	0.153277	0.37391	0.611932
ENSG00000173402	DAG1	-0.131362	0.412771	0.611975
ENSG00000196876	SCN8A	-0.168856	0.135279	0.611975
ENSG00000115042	FAHD2A	0.283919	0.117373	0.611984
ENSG00000120885	CLU	0.104119	0.51535	0.612369
ENSG00000178038	ALS2CL	-0.349786	0.053581	0.612509
ENSG00000171943	SRGAP2C	0.158343	0.364782	0.612518
ENSG00000166165	CKB	0.0801601	0.523278	0.612845
ENSG00000112130	RNF8	0.155219	0.365132	0.612852
ENSG00000185808	PIGP	0.135171	0.416982	0.612852
ENSG00000047315	POLR2B	0.144107	0.395115	0.612906
ENSG00000118960	HS1BP3	0.103785	0.52369	0.612906
ENSG00000144278	GALNT13	-0.135289	0.187938	0.612906
ENSG00000263956	NBPF11	0.305456	0.117741	0.613056
ENSG00000110880	CORO1C	0.126278	0.446301	0.613096
ENSG00000040633	PHF23	0.106121	0.525619	0.613215
ENSG00000064601	CTSA	0.120185	0.46487	0.613215
ENSG00000132323	ILKAP	0.146031	0.392298	0.613215
ENSG00000140265	ZSCAN29	0.135252	0.417773	0.613215
ENSG00000154127	UBASH3B	-0.125025	0.446755	0.613215
ENSG00000181374	CCL13	0.203349	0.0652193	0.613215
ENSG00000100664	EIF5	0.124884	0.43437	0.613461
ENSG00000118200	CAMSAP2	0.442665	0.0538059	0.613645
ENSG00000161298	ZNF382	-0.12958	0.376257	0.613743
ENSG00000099956	SMARCB1	-0.142893	0.387483	0.613991
ENSG00000104517	UBR5	-0.100569	0.518463	0.613991
ENSG00000152689	RASGRP3	-0.131761	0.393029	0.613991
ENSG00000165215	CLDN3	0.0808772	0.415666	0.613991
ENSG00000175602	CCDC85B	-0.100982	0.418911	0.613991
ENSG00000181790	ADGRB1	-0.102436	0.36684	0.613991
ENSG00000183137	CEP57L1	-0.141078	0.391513	0.613991
ENSG00000146676	PURB	0.125824	0.450424	0.614163
ENSG00000184389	A3GALT2	-0.275675	0.0168037	0.614163
ENSG00000007392	LUC7L	-0.161366	0.328616	0.614245
ENSG00000137522	RNF121	-0.0943816	0.536539	0.614245
ENSG00000151967	SCHIP1	-0.278552	0.11279	0.614245
ENSG00000189319	FAM53B	0.178712	0.307801	0.614388
ENSG00000053900	ANAPC4	0.144228	0.392166	0.614425
ENSG00000185477	GPRIN3	0.121712	0.420015	0.614798
ENSG00000029639	TFB1M	-0.142235	0.377841	0.614976
ENSG00000150593	PDCD4	-0.101309	0.529282	0.615276
ENSG00000170448	NFXL1	0.230456	0.206208	0.615276
ENSG00000198517	MAFK	-0.140683	0.394797	0.615276
ENSG00000160221	GATD3A	-0.137809	0.37842	0.615581
ENSG00000099999	RNF215	-0.11523	0.421123	0.615913
ENSG00000198203	SULT1C2	-0.213714	0.194742	0.615944
ENSG00000114353	GNAI2	0.111031	0.506819	0.616
ENSG00000122008	POLK	0.199666	0.233771	0.616
ENSG00000140522	RLBP1	-0.230665	0.0190552	0.616
ENSG00000169193	CCDC126	0.135359	0.389857	0.616
ENSG00000163541	SUCLG1	0.146903	0.393914	0.616003
ENSG00000214967	NPIPA7	0.203809	0.118925	0.616003
ENSG00000168092	PAFAH1B2	-0.0937555	0.530919	0.616256
ENSG00000198315	ZKSCAN8	0.280569	0.137182	0.616256
ENSG00000010322	NISCH	-0.139618	0.39131	0.61631
ENSG00000107679	PLEKHA1	-0.219689	0.206967	0.61631
ENSG00000124795	DEK	0.0984706	0.522908	0.61631
ENSG00000136891	TEX10	-0.0932596	0.540326	0.61631
ENSG00000140379	BCL2A1	0.0950402	0.507921	0.61631
ENSG00000147443	DOK2	0.101062	0.530167	0.61631
ENSG00000150776	NKAPD1	0.145301	0.3799	0.61631
ENSG00000159352	PSMD4	0.103822	0.524191	0.61631
ENSG00000166428	PLD4	-0.160248	0.0189356	0.61631
ENSG00000175182	FAM131A	-0.0966924	0.540254	0.61631
ENSG00000177685	CRACR2B	-0.120899	0.309637	0.61631
ENSG00000115970	THADA	-0.0994323	0.530527	0.616383
ENSG00000116885	OSCP1	0.13671	0.331207	0.616383
ENSG00000160211	G6PD	0.104605	0.524885	0.616383
ENSG00000128594	LRRC4	-0.0828205	0.523332	0.616421
ENSG00000070756	PABPC1	0.122579	0.470686	0.616464
ENSG00000120948	TARDBP	0.0940634	0.523732	0.616464
ENSG00000165175	MID1IP1	0.14364	0.397213	0.616464
ENSG00000167536	DHRS13	-0.0850673	0.531149	0.616464
ENSG00000181007	ZFP82	-0.289911	0.113762	0.616464
ENSG00000184402	SS18L1	-0.136823	0.395463	0.616464
ENSG00000106853	PTGR1	0.218679	0.234867	0.616601
ENSG00000107758	PPP3CB	0.162496	0.332126	0.617104
ENSG00000135597	REPS1	0.166434	0.332138	0.617104
ENSG00000163743	RCHY1	0.145987	0.397959	0.617104
ENSG00000183520	UTP11	0.145195	0.371068	0.617104
ENSG00000162924	REL	-0.119757	0.45337	0.617123
ENSG00000198727	MT-CYB	0.114926	0.44055	0.617123
ENSG00000144712	CAND2	-0.171331	0.119688	0.617273
ENSG00000174796	THAP6	-0.103294	0.526827	0.617273
ENSG00000101199	ARFGAP1	-0.139399	0.39881	0.617369
ENSG00000128881	TTBK2	-0.146072	0.381929	0.617369
ENSG00000141627	DYM	-0.0890052	0.564502	0.617369
ENSG00000146833	TRIM4	-0.0946129	0.532803	0.617369
ENSG00000157388	CACNA1D	-0.126852	0.396931	0.617369
ENSG00000175334	BANF1	0.0956488	0.564704	0.617369
ENSG00000182022	CHST15	-0.124875	0.441279	0.617369
ENSG00000184277	TM2D3	0.101961	0.538988	0.617369
ENSG00000165195	PIGA	-0.0964878	0.533491	0.617581
ENSG00000187741	FANCA	-0.0946558	0.543839	0.617679
ENSG00000154222	CC2D1B	-0.140478	0.39392	0.617888
ENSG00000025708	TYMP	-0.118752	0.45501	0.617923
ENSG00000102001	CACNA1F	-0.146391	0.120023	0.617923
ENSG00000243789	JMJD7	-0.106867	0.372631	0.617923
ENSG00000257446	ZNF878	-0.4544	0.0190743	0.617923
ENSG00000115289	PCGF1	0.251288	0.174737	0.617997
ENSG00000168273	SMIM4	0.20115	0.19182	0.617997
ENSG00000213886	UBD	0.218672	0.0547756	0.617997
ENSG00000143493	INTS7	0.501922	0.0420615	0.618726
ENSG00000151779	NBAS	0.147984	0.383562	0.618726
ENSG00000172243	CLEC7A	-0.129414	0.443069	0.618726
ENSG00000177034	MTX3	0.295148	0.124848	0.618726
ENSG00000138018	SELENOI	0.324318	0.114932	0.619638
ENSG00000177731	FLII	-0.139156	0.392076	0.619638
ENSG00000078295	ADCY2	-0.199906	0.209634	0.619754
ENSG00000105879	CBLL1	0.101621	0.536752	0.619754
ENSG00000155252	PI4K2A	0.193938	0.261332	0.619754
ENSG00000197111	PCBP2	0.138645	0.392388	0.619754
ENSG00000259956	RBM15B	0.435371	0.0421861	0.61997
ENSG00000148154	UGCG	-0.115204	0.476102	0.620017
ENSG00000148411	NACC2	-0.130897	0.428193	0.620307
ENSG00000137801	THBS1	0.0928487	0.515098	0.620374
ENSG00000152223	EPG5	0.0860772	0.569313	0.620374
ENSG00000280433	FP565260.6	-0.377271	0.0551081	0.620399
ENSG00000183431	SF3A3	-0.134304	0.396622	0.620596
ENSG00000155313	USP25	-0.0950628	0.530661	0.620733
ENSG00000111530	CAND1	0.0998997	0.549018	0.621195
ENSG00000140740	UQCRC2	-0.1412	0.393808	0.621195
ENSG00000065029	ZNF76	0.202474	0.26249	0.621295
ENSG00000075073	TACR2	-0.13307	0.376039	0.621295
ENSG00000109680	TBC1D19	0.260731	0.125745	0.621295
ENSG00000158428	CATIP	-0.115831	0.461451	0.621295
ENSG00000196636	SDHAF3	0.207028	0.238287	0.621295
ENSG00000135702	CHST5	-0.276734	0.067112	0.621505
ENSG00000173540	GMPPB	0.154145	0.37635	0.621505
ENSG00000109756	RAPGEF2	-0.101613	0.533798	0.621545
ENSG00000196655	TRAPPC4	0.208563	0.238533	0.621562
ENSG00000078674	PCM1	-0.104175	0.517308	0.621771
ENSG00000115604	IL18R1	-0.088726	0.478931	0.622013
ENSG00000198498	TMA16	0.137938	0.387079	0.622013
ENSG00000135334	AKIRIN2	0.127977	0.447722	0.622652
ENSG00000132141	CCT6B	-0.21784	0.126231	0.622939
ENSG00000151364	KCTD14	0.600466	0.0190571	0.623079
ENSG00000125970	RALY	-0.0978331	0.543284	0.623372
ENSG00000065613	SLK	0.104696	0.534403	0.623495
ENSG00000149761	NUDT22	-0.144405	0.378118	0.623495
ENSG00000100348	TXN2	0.161576	0.338835	0.624142
ENSG00000120306	CYSTM1	0.121364	0.462401	0.624142
ENSG00000188643	S100A16	0.0876795	0.429097	0.624142
ENSG00000213231	TCL1B	-0.175417	0.12658	0.624142
ENSG00000140564	FURIN	-0.105447	0.520349	0.624328
ENSG00000023902	PLEKHO1	0.098703	0.543517	0.624426
ENSG00000100577	GSTZ1	0.287279	0.140857	0.624426
ENSG00000142794	NBPF3	0.123764	0.433137	0.624426
ENSG00000155508	CNOT8	0.0996537	0.549746	0.624426
ENSG00000169429	CXCL8	0.0926287	0.520761	0.624426
ENSG00000172922	RNASEH2C	0.150809	0.37904	0.624426
ENSG00000198832	SELENOM	0.405053	0.0676425	0.624426
ENSG00000104738	MCM4	0.171371	0.317998	0.624805
ENSG00000004838	ZMYND10	0.0967218	0.407805	0.625842
ENSG00000069399	BCL3	-0.118141	0.398747	0.625842
ENSG00000089351	GRAMD1A	-0.0961163	0.4646	0.625842
ENSG00000112137	PHACTR1	0.116162	0.483453	0.625842
ENSG00000165879	FRAT1	-0.125399	0.430976	0.625842
ENSG00000183386	FHL3	-0.134606	0.402025	0.625842
ENSG00000108256	NUFIP2	0.121787	0.408078	0.625871
ENSG00000130005	GAMT	-0.23843	0.141362	0.625871
ENSG00000138193	PLCE1	-0.232944	0.178492	0.625968
ENSG00000166484	MAPK7	0.1449	0.39105	0.625968
ENSG00000112339	HBS1L	0.141507	0.402643	0.62603
ENSG00000121797	CCRL2	0.135682	0.399279	0.62603
ENSG00000143157	POGK	0.144833	0.391227	0.62603
ENSG00000162086	ZNF75A	-0.130475	0.431924	0.626112
ENSG00000186184	POLR1D	0.0995311	0.547885	0.626112
ENSG00000147548	NSD3	0.132667	0.412395	0.626255
ENSG00000135406	PRPH	-0.0565526	0.435616	0.626302
ENSG00000178209	PLEC	-0.129929	0.399672	0.626302
ENSG00000169919	GUSB	0.0901558	0.553397	0.62655
ENSG00000114450	GNB4	-0.0884721	0.579802	0.626713
ENSG00000134489	HRH4	-0.22736	0.122997	0.626713
ENSG00000137413	TAF8	-0.134254	0.409513	0.626713
ENSG00000167858	TEKT1	0.0979866	0.319977	0.626713
ENSG00000186187	ZNRF1	-0.0827232	0.558023	0.626713
ENSG00000040487	SLC66A1	-0.0846389	0.558307	0.626864
ENSG00000283526	PRRT1B	-0.228453	0.0420126	0.626864
ENSG00000133226	SRRM1	-0.0908831	0.542161	0.626937
ENSG00000145349	CAMK2D	0.249855	0.179298	0.626937
ENSG00000158828	PINK1	0.164555	0.342215	0.626937
ENSG00000168300	PCMTD1	0.0977829	0.540675	0.626937
ENSG00000189050	RNFT1	0.125976	0.410056	0.626937
ENSG00000196754	S100A2	-0.048103	0.549671	0.626937
ENSG00000158615	PPP1R15B	-0.100858	0.525565	0.627096
ENSG00000170323	FABP4	0.0616766	0.548639	0.627096
ENSG00000061936	SFSWAP	-0.19146	0.24258	0.627268
ENSG00000106565	TMEM176B	0.139822	0.342664	0.627341
ENSG00000178605	GTPBP6	0.148779	0.38307	0.627419
ENSG00000169508	GPR183	-0.0743931	0.544048	0.628292
ENSG00000108551	RASD1	0.272918	0.123631	0.628342
ENSG00000115902	SLC1A4	0.136421	0.394511	0.628905
ENSG00000118515	SGK1	0.11682	0.488168	0.628905
ENSG00000197694	SPTAN1	-0.103608	0.54331	0.629133
ENSG00000077984	CST7	-0.0926519	0.489072	0.629647
ENSG00000119285	HEATR1	0.394034	0.0686403	0.629647
ENSG00000129951	PLPPR3	-0.165112	0.123999	0.629647
ENSG00000156030	ELMSAN1	-0.13211	0.406764	0.629647
ENSG00000100227	POLDIP3	0.180844	0.243897	0.62966
ENSG00000142655	PEX14	0.223761	0.198078	0.629684
ENSG00000138032	PPM1B	-0.0902312	0.55241	0.630052
ENSG00000221869	CEBPD	0.102341	0.529227	0.630052
ENSG00000076043	REXO2	0.166163	0.323115	0.630224
ENSG00000101413	RPRD1B	-0.128989	0.413419	0.630224
ENSG00000106459	NRF1	0.12252	0.41151	0.630224
ENSG00000116199	FAM20B	0.151466	0.385764	0.630224
ENSG00000178078	STAP2	-0.110795	0.47338	0.630224
ENSG00000244607	CCDC13	-0.13517	0.385752	0.630224
ENSG00000172936	MYD88	0.10545	0.530197	0.630552
ENSG00000180104	EXOC3	-0.125666	0.408391	0.630552
ENSG00000221821	C6orf226	0.443589	0.0567201	0.630552
ENSG00000187105	HEATR4	0.550923	0.037962	0.630696
ENSG00000160182	TFF1	0.0551971	0.143473	0.630709
ENSG00000119686	FLVCR2	0.1334	0.414451	0.630782
ENSG00000145332	KLHL8	0.0956497	0.564819	0.630782
ENSG00000145979	TBC1D7	-0.0977726	0.5308	0.630782
ENSG00000165525	NEMF	-0.113649	0.41799	0.630782
ENSG00000183508	TENT5C	0.221244	0.198885	0.630782
ENSG00000101901	ALG13	-0.0944481	0.560924	0.630944
ENSG00000132000	PODNL1	-0.121163	0.397315	0.630944
ENSG00000213625	LEPROT	0.0951307	0.55613	0.630944
ENSG00000051108	HERPUD1	0.119453	0.472458	0.630982
ENSG00000172594	SMPDL3A	0.147162	0.346447	0.6313
ENSG00000105618	PRPF31	0.17398	0.324504	0.631452
ENSG00000057149	SERPINB3	0.0641232	0.557413	0.631692
ENSG00000071889	FAM3A	-0.120029	0.475784	0.631692
ENSG00000091157	WDR7	0.121045	0.475756	0.631692
ENSG00000104915	STX10	0.137208	0.419417	0.631692
ENSG00000113100	CDH9	0.370946	0.056971	0.631692
ENSG00000283900	TPTEP2-CSNK1E	-0.252281	0.143958	0.631692
ENSG00000123213	NLN	0.138981	0.415972	0.631891
ENSG00000083642	PDS5B	-0.137276	0.416149	0.631979
ENSG00000110583	NAA40	-0.109591	0.443351	0.631979
ENSG00000187446	CHP1	0.100014	0.533035	0.631979
ENSG00000103024	NME3	0.269278	0.119297	0.632095
ENSG00000132424	PNISR	-0.0967948	0.550679	0.632095
ENSG00000151117	TMEM86A	0.376243	0.0381809	0.632095
ENSG00000167232	ZNF91	0.159754	0.347545	0.632095
ENSG00000204084	INPP5B	-0.0907311	0.55695	0.632095
ENSG00000143546	S100A8	0.102604	0.461086	0.632174
ENSG00000093000	NUP50	-0.089481	0.558824	0.632239
ENSG00000253276	CCDC71L	0.0840147	0.558835	0.632239
ENSG00000131373	HACL1	0.418959	0.0437959	0.632387
ENSG00000142686	C1orf216	-0.111067	0.444391	0.632617
ENSG00000067064	IDI1	0.0966337	0.550289	0.632649
ENSG00000153214	TMEM87B	0.107991	0.477925	0.632649
ENSG00000188817	SNTN	0.0877366	0.421127	0.632649
ENSG00000197124	ZNF682	-0.185563	0.20563	0.632649
ENSG00000198553	KCNRG	0.121958	0.389431	0.632649
ENSG00000206530	CFAP44	0.0924085	0.477851	0.632649
ENSG00000270149	AL591806.4	-0.115735	0.441388	0.632649
ENSG00000184203	PPP1R2	0.0988466	0.550799	0.632879
ENSG00000002016	RAD52	-0.206189	0.218397	0.633176
ENSG00000130511	SSBP4	-0.1148	0.412506	0.633176
ENSG00000204386	NEU1	0.139197	0.412468	0.633176
ENSG00000110429	FBXO3	0.248759	0.182877	0.633322
ENSG00000115524	SF3B1	-0.117207	0.47656	0.633327
ENSG00000159720	ATP6V0D1	0.120803	0.476444	0.633327
ENSG00000197586	ENTPD6	0.143422	0.390279	0.633327
ENSG00000198876	DCAF12	0.207278	0.247373	0.633452
ENSG00000249222	ATP5MGL	-0.171158	0.272672	0.633685
ENSG00000140284	SLC27A2	0.121467	0.218805	0.633749
ENSG00000173890	GPR160	-0.0921284	0.566688	0.633749
ENSG00000105829	BET1	0.140883	0.401512	0.633888
ENSG00000189334	S100A14	0.138939	0.247708	0.633888
ENSG00000114541	FRMD4B	-0.0921925	0.553317	0.634589
ENSG00000157765	SLC34A2	0.184006	0.242375	0.634607
ENSG00000102879	CORO1A	-0.0950384	0.537891	0.634657
ENSG00000138002	IFT172	0.139767	0.419911	0.634657
ENSG00000090382	LYZ	-0.0964924	0.497746	0.634686
ENSG00000116717	GADD45A	0.094197	0.561933	0.634814
ENSG00000118922	KLF12	0.491734	0.0197781	0.634814
ENSG00000135749	PCNX2	0.0954147	0.561957	0.634814
ENSG00000162600	OMA1	0.0960752	0.561884	0.634814
ENSG00000120217	CD274	0.0766099	0.568589	0.634828
ENSG00000204252	HLA-DOA	0.135075	0.392121	0.634828
ENSG00000089280	FUS	-0.102103	0.498411	0.634943
ENSG00000055147	FAM114A2	0.146607	0.392457	0.63514
ENSG00000075702	WDR62	-0.338998	0.0576567	0.63514
ENSG00000205629	LCMT1	0.142073	0.392726	0.635469
ENSG00000099330	OCEL1	0.142859	0.403575	0.635578
ENSG00000178904	DPY19L3	-0.149509	0.351622	0.635578
ENSG00000179041	RRS1	0.273365	0.126616	0.635578
ENSG00000285171	AL590764.2	-0.166647	0.145928	0.635578
ENSG00000167778	SPRYD3	0.144167	0.393122	0.635689
ENSG00000143469	SYT14	-0.54764	0.0198501	0.636103
ENSG00000101558	VAPA	0.102599	0.540524	0.636158
ENSG00000112144	ICK	0.488991	0.0432649	0.636158
ENSG00000108932	SLC16A6	0.0838174	0.570933	0.636271
ENSG00000163482	STK36	-0.118025	0.446261	0.636271
ENSG00000171533	MAP6	0.0746819	0.404425	0.636271
ENSG00000116918	TSNAX	0.137439	0.422563	0.636717
ENSG00000076706	MCAM	-0.0937989	0.450485	0.63713
ENSG00000135269	TES	-0.0950533	0.557844	0.637371
ENSG00000198743	SLC5A3	0.136387	0.405339	0.637371
ENSG00000138162	TACC2	-0.0891299	0.565872	0.637375
ENSG00000082458	DLG3	0.110061	0.394891	0.637534
ENSG00000112576	CCND3	-0.115574	0.468722	0.63771
ENSG00000178694	NSUN3	-0.095146	0.566862	0.638237
ENSG00000149418	ST14	0.129807	0.428003	0.638605
ENSG00000081019	RSBN1	-0.188133	0.276312	0.638746
ENSG00000140153	WDR20	-0.128448	0.418638	0.639102
ENSG00000177830	CHID1	0.137676	0.419097	0.639124
ENSG00000183621	ZNF438	-0.08237	0.601504	0.639124
ENSG00000166710	B2M	0.138188	0.415453	0.639248
ENSG00000269743	SLC25A53	0.241983	0.185809	0.639248
ENSG00000156976	EIF4A2	-0.0899846	0.54487	0.639663
ENSG00000158636	EMSY	-0.0868935	0.569124	0.640021
ENSG00000112299	VNN1	0.0690706	0.570967	0.640245
ENSG00000164171	ITGA2	0.0656938	0.453858	0.640459
ENSG00000152763	WDR78	0.103389	0.426195	0.640578
ENSG00000188419	CHM	0.140595	0.397768	0.640907
ENSG00000198162	MAN1A2	0.133575	0.426625	0.641054
ENSG00000122515	ZMIZ2	0.0948824	0.562553	0.641072
ENSG00000189269	DRICH1	-0.237606	0.122265	0.641072
ENSG00000168734	PKIG	0.121011	0.425109	0.641418
ENSG00000174197	MGA	0.131074	0.430805	0.641418
ENSG00000117472	TSPAN1	0.0616391	0.486589	0.641619
ENSG00000067334	DNTTIP2	-0.113875	0.487833	0.641782
ENSG00000087365	SF3B2	-0.0817853	0.605445	0.641782
ENSG00000102786	INTS6	-0.0951483	0.566077	0.641782
ENSG00000105928	GSDME	0.15321	0.334093	0.641782
ENSG00000115966	ATF2	0.127749	0.422267	0.641782
ENSG00000117523	PRRC2C	-0.0954729	0.54769	0.641782
ENSG00000118482	PHF3	0.127262	0.428244	0.641782
ENSG00000128050	PAICS	-0.124641	0.427969	0.641782
ENSG00000128656	CHN1	-0.229063	0.187203	0.641782
ENSG00000134444	RELCH	-0.132014	0.428256	0.641782
ENSG00000139343	SNRPF	0.114265	0.455583	0.641782
ENSG00000144504	ANKMY1	-0.136905	0.357033	0.641782
ENSG00000147174	GCNA	-0.592133	0.0207288	0.641782
ENSG00000162944	RFTN2	-0.220956	0.133585	0.641782
ENSG00000168256	NKIRAS2	-0.117609	0.42825	0.641782
ENSG00000178125	PPP1R42	0.0714252	0.583017	0.641782
ENSG00000182923	CEP63	-0.0859291	0.572699	0.641782
ENSG00000184911	DMRTC1B	-0.170667	0.0204294	0.641782
ENSG00000075239	ACAT1	-0.0904854	0.573313	0.641861
ENSG00000106541	AGR2	0.0504665	0.565262	0.641861
ENSG00000106780	MEGF9	-0.0894894	0.565411	0.641861
ENSG00000107242	PIP5K1B	-0.133229	0.399997	0.641861
ENSG00000108468	CBX1	0.0911609	0.584426	0.641861
ENSG00000111667	USP5	0.218767	0.223848	0.641861
ENSG00000180592	SKIDA1	-0.416756	0.0204714	0.641861
ENSG00000272325	NUDT3	0.135225	0.410622	0.641861
ENSG00000117419	ERI3	0.227574	0.187719	0.642411
ENSG00000123643	SLC36A1	-0.0881593	0.580849	0.642411
ENSG00000137462	TLR2	-0.130635	0.419727	0.642411
ENSG00000140299	BNIP2	-0.117057	0.475842	0.64314
ENSG00000177192	PUS1	-0.159661	0.336064	0.6432
ENSG00000182809	CRIP2	0.114929	0.412062	0.643258
ENSG00000100604	CHGA	-0.160246	0.0715825	0.643368
ENSG00000198836	OPA1	0.130188	0.43037	0.643368
ENSG00000105983	LMBR1	-0.129987	0.430486	0.643456
ENSG00000065154	OAT	0.129623	0.434406	0.643523
ENSG00000119878	CRIPT	-0.0880787	0.586788	0.643523
ENSG00000164011	ZNF691	0.505585	0.0442082	0.644182
ENSG00000167085	PHB	0.0936138	0.576578	0.644232
ENSG00000179403	VWA1	-0.113148	0.212486	0.644448
ENSG00000075391	RASAL2	-0.155259	0.281123	0.64458
ENSG00000124107	SLPI	-0.0914323	0.511749	0.64458
ENSG00000124228	DDX27	-0.0848786	0.588446	0.64458
ENSG00000139579	NABP2	0.138606	0.413469	0.64458
ENSG00000177054	ZDHHC13	-0.11549	0.456239	0.64458
ENSG00000204388	HSPA1B	0.0892238	0.491797	0.64458
ENSG00000168591	TMUB2	-0.12658	0.425762	0.644605
ENSG00000155097	ATP6V1C1	0.101275	0.55341	0.644625
ENSG00000160345	C9orf116	0.0781747	0.249472	0.644625
ENSG00000100030	MAPK1	-0.0911286	0.572072	0.645235
ENSG00000158321	AUTS2	-0.0817703	0.589657	0.645483
ENSG00000015676	NUDCD3	0.135684	0.430854	0.645571
ENSG00000013619	MAMLD1	-0.105478	0.403962	0.645791
ENSG00000163155	LYSMD1	-0.276063	0.135075	0.645791
ENSG00000171953	ATPAF2	0.125801	0.457857	0.645791
ENSG00000064651	SLC12A2	-0.229915	0.189574	0.645875
ENSG00000070018	LRP6	0.264088	0.135185	0.645875
ENSG00000100599	AL159141.1	-0.106982	0.513923	0.645875
ENSG00000125965	GDF5	-1.34206	0.00597808	0.645875
ENSG00000147457	CHMP7	0.0772095	0.590764	0.645875
ENSG00000155093	PTPRN2	0.263388	0.130297	0.645875
ENSG00000172216	CEBPB	0.113494	0.493528	0.645875
ENSG00000058085	LAMC2	0.0682778	0.404628	0.646072
ENSG00000102265	TIMP1	0.103903	0.51435	0.646189
ENSG00000138756	BMP2K	0.0932967	0.574045	0.646189
ENSG00000256060	TRAPPC2B	0.27892	0.130446	0.646236
ENSG00000101986	ABCD1	-0.125823	0.432408	0.646627
ENSG00000107201	DDX58	0.188282	0.25107	0.647141
ENSG00000176658	MYO1D	-0.0708506	0.59279	0.647385
ENSG00000071073	MGAT4A	0.20386	0.257215	0.647468
ENSG00000081138	CDH7	-1.06661	0.00595181	0.647468
ENSG00000100836	PABPN1	-0.127412	0.439436	0.647468
ENSG00000125999	BPIFB1	0.0634235	0.516234	0.647468
ENSG00000133884	DPF2	-0.123919	0.439419	0.647468
ENSG00000141367	CLTC	-0.124329	0.425739	0.647468
ENSG00000163156	SCNM1	0.127353	0.439024	0.647468
ENSG00000164649	CDCA7L	0.132355	0.340428	0.647468
ENSG00000166670	MMP10	0.182951	0.227524	0.647468
ENSG00000221914	PPP2R2A	-0.0840308	0.588888	0.647468
ENSG00000149292	TTC12	0.105144	0.460577	0.647477
ENSG00000151414	NEK7	-0.0812737	0.617152	0.647569
ENSG00000114302	PRKAR2A	0.148424	0.363845	0.64768
ENSG00000073849	ST6GAL1	0.0904085	0.583334	0.647782
ENSG00000102977	ACD	0.133314	0.406915	0.647782
ENSG00000119522	DENND1A	-0.0876923	0.583195	0.647782
ENSG00000243660	ZNF487	-0.130392	0.436277	0.647782
ENSG00000197580	BCO2	-0.234767	0.129726	0.648222
ENSG00000205423	CNEP1R1	0.0918694	0.575721	0.648222
ENSG00000120314	WDR55	-0.0764326	0.595148	0.648264
ENSG00000180376	CCDC66	-0.0906656	0.584272	0.648485
ENSG00000187498	COL4A1	-0.174512	0.131368	0.648682
ENSG00000152495	CAMK4	0.208049	0.13142	0.648693
ENSG00000196227	FAM217B	0.119116	0.465888	0.648693
ENSG00000196396	PTPN1	0.126384	0.441193	0.648693
ENSG00000179921	GPBAR1	-0.212095	0.131483	0.648912
ENSG00000100650	SRSF5	-0.126709	0.428056	0.648944
ENSG00000101745	ANKRD12	-0.130375	0.428037	0.648944
ENSG00000136011	STAB2	-0.128501	0.020601	0.648944
ENSG00000145362	ANK2	-0.108657	0.215562	0.648944
ENSG00000181804	SLC9A9	0.433903	0.045976	0.648944
ENSG00000243955	GSTA1	0.056224	0.431586	0.648944
ENSG00000130589	HELZ2	-0.0771197	0.620328	0.649121
ENSG00000154642	C21orf91	0.198169	0.259001	0.649322
ENSG00000101751	POLI	0.135189	0.436533	0.649482
ENSG00000142192	APP	0.0892094	0.578056	0.649482
ENSG00000213145	CRIP1	0.0738648	0.587947	0.649482
ENSG00000105699	LSR	0.120936	0.46374	0.649596
ENSG00000122218	COPA	-0.105375	0.519996	0.649596
ENSG00000196914	ARHGEF12	-0.0883796	0.586734	0.649608
ENSG00000138346	DNA2	-0.123151	0.409513	0.649873
ENSG00000051596	THOC3	0.102914	0.502636	0.649916
ENSG00000107745	MICU1	0.0920784	0.57952	0.649956
ENSG00000110721	CHKA	-0.120908	0.439359	0.649956
ENSG00000138399	FASTKD1	-0.0820322	0.598739	0.649956
ENSG00000139192	TAPBPL	-0.12392	0.437303	0.649956
ENSG00000143970	ASXL2	0.116895	0.439443	0.649956
ENSG00000166734	CASC4	-0.0893372	0.581385	0.649956
ENSG00000280670	CCDC163	-0.329845	0.0450682	0.649956
ENSG00000175787	ZNF169	-0.266245	0.130644	0.650106
ENSG00000155096	AZIN1	0.10762	0.52125	0.650147
ENSG00000136492	BRIP1	-0.123326	0.410416	0.650224
ENSG00000142208	AKT1	-0.0814949	0.623033	0.650224
ENSG00000164040	PGRMC2	0.212914	0.229862	0.650224
ENSG00000198729	PPP1R14C	0.204495	0.0451267	0.650224
ENSG00000062650	WAPL	-0.0840608	0.58867	0.650398
ENSG00000277639	AC007906.2	0.0724087	0.589358	0.651073
ENSG00000047621	C12orf4	0.147082	0.368055	0.651074
ENSG00000110696	C11orf58	0.0712508	0.624787	0.651074
ENSG00000146674	IGFBP3	-0.0629526	0.439054	0.651074
ENSG00000155886	SLC24A2	-0.595121	0.018839	0.651074
ENSG00000164291	ARSK	0.447833	0.0452235	0.651074
ENSG00000167528	ZNF641	-0.193919	0.254576	0.651074
ENSG00000172354	GNB2	0.0958638	0.564882	0.651074
ENSG00000244005	NFS1	-0.132089	0.42261	0.651074
ENSG00000167595	PROSER3	-0.148678	0.368692	0.651796
ENSG00000140511	HAPLN3	0.312798	0.0735452	0.652241
ENSG00000130822	PNCK	-0.131796	0.137905	0.652312
ENSG00000105355	PLIN3	0.0728839	0.626749	0.652674
ENSG00000107789	MINPP1	0.273681	0.138053	0.652674
ENSG00000115155	OTOF	0.260229	0.0213203	0.652674
ENSG00000143127	ITGA10	-0.259115	0.0736284	0.652674
ENSG00000027697	IFNGR1	-0.106097	0.504389	0.652786
ENSG00000123124	WWP1	0.152891	0.369635	0.652786
ENSG00000176946	THAP4	0.135841	0.424325	0.652792
ENSG00000130222	GADD45G	0.125867	0.41353	0.653103
ENSG00000162585	FAAP20	0.130312	0.441264	0.653103
ENSG00000174485	DENND4A	0.0767451	0.627783	0.653103
ENSG00000012983	MAP4K5	-0.119567	0.469031	0.653417
ENSG00000019995	ZRANB1	-0.178992	0.289464	0.653417
ENSG00000075914	EXOSC7	0.129157	0.425582	0.653417
ENSG00000085365	SCAMP1	0.129851	0.414629	0.653417
ENSG00000085840	ORC1	-0.275315	0.133425	0.653417
ENSG00000105810	CDK6	0.219599	0.231823	0.653417
ENSG00000109332	UBE2D3	0.0940937	0.568953	0.653417
ENSG00000111261	MANSC1	-0.165175	0.262733	0.653417
ENSG00000126821	SGPP1	0.398934	0.0738382	0.653417
ENSG00000129355	CDKN2D	0.080287	0.586151	0.653417
ENSG00000142684	ZNF593	0.230095	0.153788	0.653417
ENSG00000164142	FAM160A1	-0.102733	0.414598	0.653417
ENSG00000164818	DNAAF5	0.155975	0.289213	0.653417
ENSG00000168118	RAB4A	0.135315	0.414335	0.653417
ENSG00000197872	FAM49A	-0.0812485	0.585669	0.653417
ENSG00000198911	SREBF2	0.125691	0.448045	0.653417
ENSG00000215717	TMEM167B	-0.0837092	0.587857	0.653417
ENSG00000221926	TRIM16	0.119252	0.469198	0.653417
ENSG00000032389	EIPR1	0.162883	0.347738	0.653505
ENSG00000048471	SNX29	-0.0862819	0.595091	0.653505
ENSG00000055917	PUM2	0.0830677	0.596733	0.653505
ENSG00000102901	CENPT	-0.113232	0.474005	0.653505
ENSG00000151806	GUF1	0.120066	0.473993	0.653505
ENSG00000152684	PELO	0.398522	0.0740224	0.653505
ENSG00000198046	ZNF667	-0.196045	0.232407	0.653505
ENSG00000131370	SH3BP5	-0.104355	0.527831	0.653683
ENSG00000140632	GLYR1	-0.0767679	0.630486	0.653683
ENSG00000250644	AC068580.4	-0.0780304	0.587157	0.653683
ENSG00000118263	KLF7	-0.126919	0.435455	0.653689
ENSG00000181523	SGSH	-0.107644	0.492949	0.653689
ENSG00000169826	CSGALNACT2	0.0917637	0.570832	0.653807
ENSG00000013297	CLDN11	-0.279902	0.127705	0.653868
ENSG00000147894	C9orf72	-0.0933278	0.528321	0.653868
ENSG00000118113	MMP8	0.0704417	0.450057	0.654283
ENSG00000134851	TMEM165	-0.1283	0.43619	0.654371
ENSG00000133422	MORC2	0.415899	0.0468815	0.654432
ENSG00000052795	FNIP2	0.1065	0.49434	0.654488
ENSG00000110455	ACCS	0.0788831	0.475755	0.654488
ENSG00000123700	KCNJ2	-0.0685531	0.598862	0.654488
ENSG00000138688	KIAA1109	-0.0857281	0.590598	0.654488
ENSG00000140749	IGSF6	-0.0891468	0.572545	0.654488
ENSG00000143390	RFX5	0.130283	0.446912	0.654488
ENSG00000159256	MORC3	0.0750252	0.632892	0.654488
ENSG00000162869	PPP1R21	-0.123303	0.446805	0.654488
ENSG00000168175	MAPK1IP1L	0.0723738	0.599327	0.654488
ENSG00000182628	SKA2	-0.134347	0.416868	0.654488
ENSG00000186318	BACE1	0.126997	0.416438	0.654488
ENSG00000149187	CELF1	-0.102633	0.530117	0.654656
ENSG00000166979	EVA1C	-0.105915	0.445152	0.654656
ENSG00000187889	FYB2	-0.104355	0.451228	0.654656
ENSG00000204463	BAG6	0.0849903	0.573074	0.654687
ENSG00000182853	VMO1	0.0888851	0.428637	0.654762
ENSG00000114867	EIF4G1	0.0657107	0.600322	0.655068
ENSG00000123836	PFKFB2	-0.0718539	0.592564	0.655287
ENSG00000279765	AC013394.1	0.106675	0.510155	0.655287
ENSG00000176783	RUFY1	-0.0770025	0.634955	0.6558
ENSG00000035928	RFC1	-0.124623	0.45248	0.655833
ENSG00000100075	SLC25A1	0.243662	0.196207	0.655833
ENSG00000101605	MYOM1	-0.144098	0.292075	0.655833
ENSG00000104320	NBN	0.0852042	0.574613	0.655833
ENSG00000123130	ACOT9	-0.0810163	0.606976	0.655833
ENSG00000164253	WDR41	-0.126046	0.442336	0.655833
ENSG00000101846	STS	-0.129419	0.418735	0.655889
ENSG00000176046	NUPR1	0.128126	0.442519	0.655889
ENSG00000130723	PRRC2B	-0.0859538	0.593904	0.655925
ENSG00000108349	CASC3	-0.107808	0.511619	0.656152
ENSG00000116729	WLS	-0.0773196	0.600742	0.656152
ENSG00000177311	ZBTB38	0.0831582	0.60129	0.656666
ENSG00000132716	DCAF8	-0.0754808	0.608488	0.656828
ENSG00000184787	UBE2G2	0.124003	0.450092	0.656966
ENSG00000256043	CTSO	0.466244	0.0472692	0.656966
ENSG00000129071	MBD4	0.173464	0.259935	0.657012
ENSG00000187244	BCAM	-0.189431	0.235185	0.65709
ENSG00000131386	GALNT15	-0.0999364	0.450547	0.657377
ENSG00000140750	ARHGAP17	0.133162	0.44423	0.657472
ENSG00000181045	SLC26A11	-0.105432	0.498862	0.657568
ENSG00000166446	CDYL2	0.156046	0.35233	0.657648
ENSG00000154153	RETREG1	0.187458	0.293653	0.657695
ENSG00000198160	MIER1	-0.0730342	0.638673	0.657695
ENSG00000110330	BIRC2	0.079875	0.610254	0.657806
ENSG00000143437	ARNT	-0.120837	0.444997	0.658102
ENSG00000122299	ZC3H7A	0.0847578	0.60538	0.658133
ENSG00000146457	WTAP	0.0884021	0.578548	0.658155
ENSG00000197057	DTHD1	0.0714332	0.477407	0.658155
ENSG00000175215	CTDSP2	0.0821586	0.605749	0.658281
ENSG00000158163	DZIP1L	0.11369	0.432905	0.658317
ENSG00000183864	TOB2	-0.0974259	0.517266	0.658317
ENSG00000138448	ITGAV	-0.128988	0.377277	0.658434
ENSG00000114790	ARHGEF26	-0.217151	0.22269	0.658449
ENSG00000178075	GRAMD1C	-0.11828	0.433544	0.659035
ENSG00000114480	GBE1	-0.0739532	0.59915	0.659432
ENSG00000205138	SDHAF1	0.697197	0.0219344	0.659432
ENSG00000112592	TBP	0.288022	0.129825	0.659461
ENSG00000197405	C5AR1	-0.102106	0.51597	0.659461
ENSG00000125630	POLR1B	-0.080968	0.606134	0.65967
ENSG00000051009	FAM160A2	-0.122214	0.453626	0.659839
ENSG00000089876	DHX32	0.154685	0.295294	0.659839
ENSG00000118564	FBXL5	-0.0993789	0.516526	0.659839
ENSG00000177225	GATD1	-0.104893	0.423369	0.66018
ENSG00000142046	TMEM91	0.122563	0.45404	0.660272
ENSG00000187699	C2orf88	-0.142099	0.217902	0.660301
ENSG00000275993	SIK1B	0.0926854	0.483852	0.66036
ENSG00000059758	CDK17	-0.081579	0.609351	0.660446
ENSG00000099622	CIRBP	0.0882424	0.599186	0.660446
ENSG00000161618	ALDH16A1	-0.154727	0.295904	0.660446
ENSG00000184384	MAML2	0.126459	0.448329	0.660446
ENSG00000085514	PILRA	0.086808	0.582442	0.660598
ENSG00000103066	PLA2G15	-0.185756	0.268714	0.660598
ENSG00000100575	TIMM9	0.211089	0.237723	0.660907
ENSG00000133315	MACROD1	-0.151426	0.157639	0.660907
ENSG00000171103	TRMT61B	0.494061	0.0466725	0.660907
ENSG00000183023	SLC8A1	-0.080329	0.61548	0.660907
ENSG00000140386	SCAPER	-0.115713	0.481364	0.661155
ENSG00000160219	GAB3	-0.0731726	0.644919	0.661162
ENSG00000203791	EEF1AKMT2	0.212453	0.218619	0.661288
ENSG00000108384	RAD51C	-0.0780494	0.620958	0.661364
ENSG00000070669	ASNS	0.126772	0.453807	0.661412
ENSG00000103740	ACSBG1	-0.145761	0.356346	0.661412
ENSG00000166226	CCT2	0.0782083	0.616672	0.661412
ENSG00000168672	LRATD2	0.210901	0.142132	0.661412
ENSG00000198732	SMOC1	-0.117056	0.157962	0.661412
ENSG00000104221	BRF2	0.251117	0.158013	0.661516
ENSG00000165140	FBP1	0.109217	0.456287	0.661595
ENSG00000108604	SMARCD2	0.124814	0.450195	0.661612
ENSG00000173218	VANGL1	0.184728	0.13715	0.661612
ENSG00000068438	FTSJ1	0.175394	0.297321	0.661749
ENSG00000167604	NFKBID	-0.0828852	0.519994	0.661749
ENSG00000196275	GTF2IRD2	-0.121445	0.456632	0.661749
ENSG00000176476	SGF29	0.077532	0.623179	0.662631
ENSG00000072121	ZFYVE26	-0.116464	0.461477	0.662684
ENSG00000101425	BPI	-0.119776	0.297956	0.662703
ENSG00000113593	PPWD1	0.200361	0.264223	0.662703
ENSG00000135899	SP110	-0.0980709	0.542433	0.662703
ENSG00000163528	CHCHD4	0.495137	0.0419517	0.662703
ENSG00000111266	DUSP16	0.0839622	0.58643	0.662707
ENSG00000115935	WIPF1	0.106598	0.50695	0.662707
ENSG00000122591	FAM126A	0.134028	0.427183	0.662707
ENSG00000125351	UPF3B	-0.108708	0.487966	0.662707
ENSG00000129646	QRICH2	-0.222011	0.137626	0.662707
ENSG00000157224	CLDN12	-0.100017	0.451349	0.662707
ENSG00000165494	PCF11	-0.087351	0.605528	0.662707
ENSG00000183318	SPDYE4	-0.154843	0.0195644	0.662786
ENSG00000046651	OFD1	0.109549	0.524654	0.662865
ENSG00000213316	LTC4S	-0.190817	0.136179	0.662865
ENSG00000167113	COQ4	0.0748971	0.624728	0.662927
ENSG00000123838	C4BPA	0.0923547	0.484695	0.662939
ENSG00000114670	NEK11	0.108233	0.439366	0.663049
ENSG00000167637	ZNF283	-0.131188	0.358535	0.663193
ENSG00000163220	S100A9	0.097557	0.507933	0.663316
ENSG00000110367	DDX6	0.0753505	0.621108	0.663492
ENSG00000115282	TTC31	0.113819	0.489191	0.663492
ENSG00000101654	RNMT	0.08079	0.614159	0.663566
ENSG00000130517	PGPEP1	-0.192461	0.265346	0.66379
ENSG00000103064	SLC7A6	-0.0947229	0.485939	0.663964
ENSG00000206562	METTL6	0.12262	0.459906	0.664133
ENSG00000036549	AC118549.1	0.121042	0.429325	0.664625
ENSG00000173889	PHC3	-0.079365	0.622767	0.664734
ENSG00000100151	PICK1	-0.206211	0.201359	0.664771
ENSG00000134779	TPGS2	0.123035	0.460581	0.664771
ENSG00000118492	ADGB	0.0708996	0.627982	0.664885
ENSG00000185825	BCAP31	0.0973533	0.524866	0.664885
ENSG00000198589	LRBA	0.129874	0.429745	0.664885
ENSG00000228696	ARL17B	-0.130256	0.429777	0.664885
ENSG00000181610	MRPS23	0.112463	0.491131	0.664999
ENSG00000265972	TXNIP	0.0970579	0.525089	0.664999
ENSG00000184005	ST6GALNAC3	-0.106177	0.384923	0.665136
ENSG00000185215	TNFAIP2	-0.0780346	0.591089	0.665255
ENSG00000259330	INAFM2	0.124032	0.455175	0.665255
ENSG00000112763	BTN2A1	-0.11718	0.461761	0.665629
ENSG00000138750	NUP54	0.120838	0.461923	0.665778
ENSG00000060656	PTPRU	-0.127197	0.137265	0.665831
ENSG00000005884	ITGA3	-0.117938	0.431395	0.666236
ENSG00000081087	OSTM1	-0.0777421	0.6256	0.666236
ENSG00000091986	CCDC80	0.114267	0.492645	0.666236
ENSG00000169926	KLF13	-0.121155	0.455758	0.666236
ENSG00000254996	ANKHD1-EIF4EBP3	-0.100799	0.529547	0.666336
ENSG00000174371	EXO1	-0.12463	0.139095	0.666578
ENSG00000110074	FOXRED1	-0.166882	0.301431	0.666607
ENSG00000230124	ACBD6	-0.118131	0.463025	0.666607
ENSG00000177706	FAM20C	-0.0562852	0.626515	0.666789
ENSG00000102054	RBBP7	0.147618	0.386875	0.667233
ENSG00000125430	HS3ST3B1	-0.114434	0.467721	0.667233
ENSG00000123338	NCKAP1L	-0.0700321	0.656709	0.667373
ENSG00000005810	MYCBP2	-0.115838	0.463853	0.667376
ENSG00000119950	MXI1	0.131124	0.432829	0.667592
ENSG00000124155	PIGT	-0.0804966	0.613871	0.667605
ENSG00000136319	TTC5	0.241167	0.160906	0.667835
ENSG00000161249	DMKN	-0.150165	0.268179	0.667835
ENSG00000189144	ZNF573	-0.0978249	0.490842	0.667835
ENSG00000198829	SUCNR1	0.192819	0.222895	0.667835
ENSG00000148218	ALAD	-0.22218	0.203113	0.667849
ENSG00000178685	PARP10	0.0812085	0.612736	0.66802
ENSG00000122257	RBBP6	-0.114122	0.464956	0.668168
ENSG00000131747	TOP2A	0.254752	0.144993	0.668168
ENSG00000160087	UBE2J2	-0.111906	0.458739	0.668657
ENSG00000077942	FBLN1	-0.180772	0.268962	0.668923
ENSG00000128626	MRPS12	0.119863	0.44614	0.668923
ENSG00000178188	SH2B1	-0.125142	0.434381	0.668923
ENSG00000197826	CFAP299	-0.0752986	0.434515	0.668923
ENSG00000257365	FNTB	-0.118174	0.434495	0.668923
ENSG00000104881	PPP1R13L	-0.188036	0.243514	0.66934
ENSG00000198825	INPP5F	-0.150675	0.364341	0.66934
ENSG00000183426	NPIPA1	-0.116294	0.460042	0.669346
ENSG00000176014	TUBB6	0.183097	0.269302	0.669352
ENSG00000137824	RMDN3	0.144401	0.269541	0.669863
ENSG00000103495	MAZ	0.120836	0.460913	0.669936
ENSG00000110400	NECTIN1	-0.185731	0.244003	0.669936
ENSG00000143376	SNX27	-0.0843684	0.598489	0.669936
ENSG00000163960	UBXN7	-0.123895	0.460305	0.669936
ENSG00000185432	METTL7A	-0.104065	0.464904	0.669936
ENSG00000240682	ISY1	0.18778	0.275988	0.669936
ENSG00000011566	MAP4K3	-0.10927	0.460653	0.670008
ENSG00000101460	MAP1LC3A	0.0803872	0.625045	0.670053
ENSG00000111196	MAGOHB	0.10414	0.497949	0.670053
ENSG00000116667	C1orf21	0.173149	0.304409	0.670083
ENSG00000147955	SIGMAR1	0.256782	0.161978	0.670083
ENSG00000102871	TRADD	0.0774853	0.637255	0.670088
ENSG00000118997	DNAH7	-0.0947305	0.465965	0.670349
ENSG00000125962	ARMCX5	0.272377	0.140663	0.670349
ENSG00000137880	GCHFR	0.09335	0.304715	0.670349
ENSG00000154263	ABCA10	-0.212579	0.145999	0.670349
ENSG00000158315	RHBDL2	0.106808	0.498727	0.670349
ENSG00000203879	GDI1	-0.0852848	0.599415	0.670349
ENSG00000047365	ARAP2	0.0797997	0.619898	0.670935
ENSG00000100024	UPB1	-0.0593171	0.66399	0.671044
ENSG00000122873	CISD1	0.264708	0.139301	0.671044
ENSG00000143033	MTF2	-0.12838	0.437378	0.671044
ENSG00000132305	IMMT	0.1217	0.46907	0.671078
ENSG00000172071	EIF2AK3	-0.0753063	0.639161	0.671078
ENSG00000119231	SENP5	-0.140415	0.391645	0.671306
ENSG00000075945	KIFAP3	0.433817	0.049309	0.671443
ENSG00000135835	KIAA1614	-0.191378	0.162644	0.671485
ENSG00000103494	RPGRIP1L	-0.121922	0.449911	0.671622
ENSG00000155714	PDZD9	-0.103148	0.438143	0.671626
ENSG00000132357	CARD6	0.195229	0.271526	0.67184
ENSG00000134574	DDB2	-0.077292	0.628768	0.67184
ENSG00000163312	HELQ	0.131073	0.438668	0.67184
ENSG00000166881	NEMP1	0.281175	0.13472	0.67184
ENSG00000173726	TOMM20	0.144563	0.392478	0.67184
ENSG00000173992	CCS	-0.0706931	0.628465	0.67184
ENSG00000213639	PPP1CB	0.131543	0.459497	0.67184
ENSG00000021776	AQR	0.178985	0.306266	0.671901
ENSG00000109323	MANBA	-0.0684354	0.666345	0.672012
ENSG00000268041	ERFL	-0.360214	0.0224676	0.672012
ENSG00000131724	IL13RA1	0.0665857	0.666535	0.672088
ENSG00000102837	OLFM4	0.104203	0.231987	0.672278
ENSG00000131495	NDUFA2	0.078802	0.631543	0.672278
ENSG00000175220	ARHGAP1	-0.0776349	0.629728	0.672278
ENSG00000072062	PRKACA	0.0787471	0.632196	0.672799
ENSG00000164815	ORC5	0.124088	0.439845	0.672799
ENSG00000198695	MT-ND6	0.0829681	0.558798	0.672799
ENSG00000018408	WWTR1	-0.103086	0.439987	0.672931
ENSG00000100342	APOL1	0.11212	0.465592	0.673174
ENSG00000065135	GNAI3	-0.119741	0.465671	0.673571
ENSG00000132677	RHBG	-0.2145	0.0647223	0.673571
ENSG00000134697	GNL2	0.122862	0.472397	0.673571
ENSG00000171603	CLSTN1	0.0713949	0.643957	0.673741
ENSG00000137817	PARP6	0.0810269	0.625227	0.673792
ENSG00000153006	SREK1IP1	0.076367	0.644329	0.673792
ENSG00000177191	B3GNT8	0.0739169	0.639469	0.673792
ENSG00000189306	RRP7A	0.12839	0.441043	0.673792
ENSG00000030582	GRN	0.121579	0.462596	0.674256
ENSG00000114204	SERPINI2	-0.0719442	0.44153	0.674332
ENSG00000118762	PKD2	0.12492	0.441657	0.674332
ENSG00000129317	PUS7L	-0.171365	0.3083	0.674332
ENSG00000151632	AKR1C2	-0.0887696	0.477683	0.674332
ENSG00000043143	JADE2	0.235616	0.207055	0.674334
ENSG00000100522	GNPNAT1	0.119207	0.4419	0.674334
ENSG00000103335	PIEZO1	-0.175491	0.273516	0.674334
ENSG00000124260	MAGEA10	-0.360996	0.0649168	0.674334
ENSG00000113643	RARS1	0.123643	0.467466	0.674362
ENSG00000116641	DOCK7	-0.111551	0.474473	0.675142
ENSG00000117569	PTBP2	-0.108069	0.501632	0.675206
ENSG00000069020	MAST4	0.10264	0.474666	0.675248
ENSG00000104885	DOT1L	-0.0846007	0.525477	0.675375
ENSG00000117525	F3	-0.0524565	0.626238	0.675375
ENSG00000130559	CAMSAP1	0.181378	0.280645	0.675375
ENSG00000163093	BBS5	-0.14732	0.309269	0.675375
ENSG00000166887	VPS39	-0.109582	0.475072	0.675375
ENSG00000183513	COA5	0.0744915	0.64738	0.675375
ENSG00000277203	F8A1	0.123203	0.443283	0.675516
ENSG00000005020	SKAP2	-0.0818878	0.608997	0.675649
ENSG00000054118	THRAP3	0.0749942	0.643271	0.675785
ENSG00000077800	FKBP6	-0.247546	0.136323	0.675785
ENSG00000140853	NLRC5	-0.0934526	0.526494	0.675785
ENSG00000161904	LEMD2	-0.0988086	0.479933	0.675785
ENSG00000181744	DIPK2A	0.112825	0.502936	0.675785
ENSG00000115750	TAF1B	0.113527	0.473712	0.675853
ENSG00000099290	WASHC2A	0.0663913	0.673985	0.675861
ENSG00000185070	FLRT2	-0.25025	0.048819	0.675861
ENSG00000250510	GPR162	-0.0729438	0.456045	0.675861
ENSG00000166800	LDHAL6A	-0.245623	0.164959	0.675945
ENSG00000068971	PPP2R5B	-0.127544	0.444348	0.676125
ENSG00000136830	NIBAN2	-0.0743697	0.638919	0.676227
ENSG00000105501	SIGLEC5	-0.0662125	0.644695	0.676296
ENSG00000086548	CEACAM6	0.0858118	0.470537	0.676589
ENSG00000138095	LRPPRC	0.100607	0.546204	0.676589
ENSG00000156042	CFAP70	-0.120569	0.445088	0.676589
ENSG00000165733	BMS1	0.11157	0.508199	0.676589
ENSG00000198728	LDB1	0.110287	0.474911	0.676589
ENSG00000198900	TOP1	0.0682601	0.675558	0.676589
ENSG00000173409	ARV1	0.210342	0.229132	0.676939
ENSG00000101290	CDS2	0.114549	0.477653	0.676957
ENSG00000197746	PSAP	0.103754	0.528525	0.676957
ENSG00000102710	SUPT20H	-0.0789234	0.630041	0.67705
ENSG00000133935	ERG28	0.121985	0.445725	0.67705
ENSG00000162909	CAPN2	0.0665541	0.676588	0.67705
ENSG00000107854	TNKS2	0.177536	0.275998	0.677112
ENSG00000114857	NKTR	-0.11214	0.478241	0.677284
ENSG00000166262	FAM227B	-0.0983491	0.478224	0.677284
ENSG00000106244	PDAP1	-0.0703239	0.641599	0.677626
ENSG00000136872	ALDOB	-0.334043	0.0655928	0.677779
ENSG00000132581	SDF2	-0.0758829	0.631217	0.677807
ENSG00000150687	PRSS23	-0.113378	0.478907	0.67787
ENSG00000196873	CBWD3	-0.145629	0.374245	0.67787
ENSG00000108821	COL1A1	-0.0649393	0.510714	0.678467
ENSG00000197879	MYO1C	0.119569	0.479597	0.678613
ENSG00000006756	ARSD	-0.0759768	0.653748	0.678795
ENSG00000187144	SPATA21	-0.251434	0.0504004	0.678795
ENSG00000198818	SFT2D1	0.0789638	0.634819	0.678884
ENSG00000163811	WDR43	0.116495	0.477903	0.679035
ENSG00000122042	UBL3	0.121131	0.4742	0.67973
ENSG00000153071	DAB2	0.0745133	0.635926	0.67973
ENSG00000240184	PCDHGC3	-0.233043	0.137785	0.67973
ENSG00000244734	HBB	-0.0242383	0.615906	0.67973
ENSG00000256771	ZNF253	0.390301	0.0440846	0.67973
ENSG00000116786	PLEKHM2	0.0676241	0.68112	0.679737
ENSG00000151883	PARP8	-0.0951805	0.547817	0.679737
ENSG00000006025	OSBPL7	0.224679	0.15007	0.679897
ENSG00000079739	PGM1	0.119199	0.479045	0.679897
ENSG00000100422	CERK	-0.115175	0.481486	0.680102
ENSG00000171811	CFAP46	-0.124298	0.210575	0.680265
ENSG00000137752	CASP1	0.114384	0.47094	0.680286
ENSG00000167106	FAM102A	0.0580283	0.644185	0.680286
ENSG00000068366	ACSL4	-0.0908927	0.571359	0.680379
ENSG00000105953	OGDH	0.0752611	0.637518	0.680379
ENSG00000153551	CMTM7	0.117497	0.481984	0.680379
ENSG00000205846	CLEC6A	0.266792	0.14485	0.680379
ENSG00000124782	RREB1	-0.105362	0.486532	0.680382
ENSG00000130734	ATG4D	0.17725	0.313936	0.680382
ENSG00000244115	DNAJC25-GNG10	0.072603	0.637847	0.680382
ENSG00000085872	CHERP	0.117569	0.482442	0.680456
ENSG00000110848	CD69	0.0628805	0.646857	0.680456
ENSG00000162105	SHANK2	-0.108901	0.402718	0.680456
ENSG00000175274	TP53I11	-0.0747561	0.638266	0.680456
ENSG00000102218	RP2	0.0663507	0.683671	0.680738
ENSG00000136404	TM6SF1	-0.181842	0.285504	0.681002
ENSG00000185055	EFCAB10	0.0836039	0.45058	0.681002
ENSG00000158467	AHCYL2	0.15382	0.377606	0.681077
ENSG00000008513	ST3GAL1	-0.0879854	0.573159	0.681483
ENSG00000172478	MAB21L4	-0.251717	0.143695	0.681483
ENSG00000026950	BTN3A1	0.0719873	0.646799	0.681523
ENSG00000065000	AP3D1	-0.0754802	0.640048	0.681599
ENSG00000175087	PDIK1L	0.796679	0.0233063	0.681599
ENSG00000115368	WDR75	0.249438	0.1439	0.682117
ENSG00000060749	QSER1	0.124701	0.451847	0.682175
ENSG00000167685	ZNF444	-0.135702	0.378685	0.682346
ENSG00000118777	ABCG2	-0.222354	0.145727	0.682464
ENSG00000122674	CCZ1	0.115558	0.478401	0.682464
ENSG00000186260	MRTFB	-0.088164	0.55502	0.682464
ENSG00000270099	AL365273.2	-0.0563818	0.286538	0.682464
ENSG00000160049	DFFA	0.109277	0.516871	0.682739
ENSG00000175106	TVP23C	-0.183709	0.280262	0.682897
ENSG00000168658	VWA3B	-0.0800251	0.513132	0.682913
ENSG00000204237	OXLD1	0.27289	0.139165	0.683137
ENSG00000267001	AC006538.2	0.11913	0.239231	0.683137
ENSG00000099954	CECR2	-0.24564	0.0232014	0.683326
ENSG00000112992	NNT	0.170167	0.316385	0.683326
ENSG00000180185	FAHD1	0.280671	0.139291	0.683503
ENSG00000153944	MSI2	-0.0691457	0.650262	0.683648
ENSG00000004864	SLC25A13	-0.0870775	0.538523	0.683976
ENSG00000101000	PROCR	-0.106136	0.484638	0.684181
ENSG00000151092	NGLY1	-0.115965	0.480307	0.684181
ENSG00000148450	MSRB2	0.117974	0.466446	0.684181
ENSG00000087074	PPP1R15A	-0.089068	0.539068	0.684215
ENSG00000126561	STAT5A	0.0736669	0.64445	0.684215
ENSG00000131848	ZSCAN5A	0.110854	0.487345	0.684215
ENSG00000155511	GRIA1	-0.0595096	0.663967	0.684215
ENSG00000184988	TMEM106A	0.114824	0.480755	0.684215
ENSG00000241258	CRCP	-0.0780323	0.651268	0.684215
ENSG00000141076	UTP4	0.118346	0.454657	0.684298
ENSG00000185565	LSAMP	-0.130368	0.317411	0.684324
ENSG00000155975	VPS37A	0.108967	0.481018	0.684616
ENSG00000160741	CRTC2	-0.110581	0.476967	0.684616
ENSG00000164124	TMEM144	0.195964	0.234102	0.684616
ENSG00000271601	LIX1L	0.201099	0.234077	0.684616
ENSG00000124279	FASTKD3	0.198451	0.145077	0.684815
ENSG00000137842	TMEM62	0.145042	0.407429	0.684815
ENSG00000180182	MED14	0.120614	0.481328	0.684815
ENSG00000055044	NOP58	0.141316	0.407819	0.684916
ENSG00000130332	LSM7	0.116917	0.488789	0.684916
ENSG00000144747	TMF1	-0.0633626	0.692237	0.684916
ENSG00000166923	GREM1	-0.258444	0.146886	0.684916
ENSG00000171720	HDAC3	0.072866	0.653722	0.684916
ENSG00000177697	CD151	-0.105226	0.488621	0.684916
ENSG00000187037	GPR141	-0.0665957	0.660863	0.684916
ENSG00000198380	GFPT1	0.108435	0.516386	0.684916
ENSG00000204843	DCTN1	-0.113835	0.481881	0.684916
ENSG00000067715	SYT1	-0.173389	0.0230229	0.684938
ENSG00000113448	PDE4D	-0.112502	0.489239	0.684938
ENSG00000126351	THRA	0.067093	0.653866	0.684938
ENSG00000131378	RFTN1	0.0690683	0.654145	0.684938
ENSG00000167969	ECI1	0.191666	0.255525	0.684938
ENSG00000185156	MFSD6L	-0.37549	0.0237149	0.685509
ENSG00000148153	INIP	-0.110467	0.482835	0.685596
ENSG00000115232	ITGA4	-0.0624149	0.65531	0.685905
ENSG00000103356	EARS2	0.198186	0.256086	0.686076
ENSG00000181350	LRRC75A	0.279639	0.145685	0.686076
ENSG00000284526	AC015802.6	0.125071	0.457524	0.686243
ENSG00000104419	NDRG1	-0.0856802	0.581459	0.686275
ENSG00000111328	CDK2AP1	0.189307	0.283368	0.68639
ENSG00000100997	ABHD12	0.111108	0.491148	0.686448
ENSG00000104921	FCER2	-0.117878	0.241934	0.686448
ENSG00000105887	MTPN	0.0796253	0.628989	0.686448
ENSG00000132554	RGS22	-0.0904578	0.383562	0.686448
ENSG00000150681	RGS18	0.0485947	0.695307	0.686448
ENSG00000157911	PEX10	0.281754	0.147554	0.686448
ENSG00000177917	ARL6IP6	0.107528	0.519232	0.686448
ENSG00000170242	USP47	-0.122397	0.410103	0.686627
ENSG00000132434	LANCL2	-0.334467	0.0817601	0.686633
ENSG00000178878	APOLD1	-0.360936	0.023129	0.686633
ENSG00000165795	NDRG2	-0.0609486	0.65748	0.686824
ENSG00000008256	CYTH3	0.124109	0.458741	0.68688
ENSG00000100056	ESS2	0.124066	0.458882	0.68688
ENSG00000107263	RAPGEF1	-0.0770402	0.630115	0.68688
ENSG00000133063	CHIT1	-0.0763365	0.496355	0.68688
ENSG00000127914	AKAP9	-0.110921	0.485511	0.686987
ENSG00000100350	FOXRED2	0.471058	0.0451216	0.687014
ENSG00000119760	SUPT7L	0.270678	0.146291	0.687156
ENSG00000163874	ZC3H12A	-0.068423	0.631024	0.687378
ENSG00000134853	PDGFRA	-0.231361	0.0819599	0.687467
ENSG00000181378	CFAP65	-0.0559628	0.525012	0.68754
ENSG00000099624	ATP5F1D	0.138636	0.411574	0.687659
ENSG00000115523	GNLY	0.0566231	0.661234	0.687659
ENSG00000125744	RTN2	-0.102116	0.48649	0.687659
ENSG00000160791	CCR5	0.115129	0.460047	0.687659
ENSG00000205571	SMN2	0.12445	0.459962	0.687659
ENSG00000116350	SRSF4	0.111438	0.493512	0.687894
ENSG00000119509	INVS	0.257436	0.170954	0.687894
ENSG00000203780	FANK1	0.0404841	0.672608	0.687942
ENSG00000079332	SAR1A	-0.0681232	0.668374	0.688428
ENSG00000133114	GPALPP1	-0.0699967	0.660624	0.688428
ENSG00000198815	FOXJ3	0.0713971	0.660678	0.688428
ENSG00000055208	TAB2	0.0874893	0.562941	0.688582
ENSG00000076053	RBM7	0.0688732	0.661529	0.688954
ENSG00000148803	FUOM	0.18985	0.216295	0.688954
ENSG00000175104	TRAF6	0.156693	0.322122	0.688954
ENSG00000131263	RLIM	-0.0700219	0.661766	0.689101
ENSG00000117519	CNN3	0.0934877	0.474162	0.689115
ENSG00000102678	FGF9	-0.291013	0.0239776	0.689118
ENSG00000185721	DRG1	0.0675829	0.674591	0.689118
ENSG00000103005	USB1	-0.0697252	0.663958	0.689146
ENSG00000044115	CTNNA1	-0.081998	0.56475	0.689273
ENSG00000106397	PLOD3	-0.109658	0.495768	0.689273
ENSG00000131067	GGT7	-0.320077	0.0520675	0.689273
ENSG00000133706	LARS1	0.187831	0.286321	0.689273
ENSG00000143416	SELENBP1	-0.0704736	0.567371	0.689273
ENSG00000144791	LIMD1	0.0682179	0.675585	0.689273
ENSG00000146143	PRIM2	-0.16645	0.292749	0.689273
ENSG00000178952	TUFM	0.137924	0.413822	0.689273
ENSG00000184056	VPS33B	-0.11064	0.462364	0.689273
ENSG00000219435	CATSPERZ	-0.0861353	0.244275	0.689273
ENSG00000268500	AC018755.2	-0.0861126	0.548787	0.689273
ENSG00000083750	RRAGB	0.116331	0.462721	0.689291
ENSG00000165312	OTUD1	0.0684991	0.665089	0.689291
ENSG00000116001	TIA1	0.113392	0.496266	0.689423
ENSG00000080371	RAB21	0.0983508	0.549408	0.689621
ENSG00000163131	CTSS	0.0948305	0.56569	0.6898
ENSG00000167130	DOLPP1	0.475513	0.045531	0.6898
ENSG00000185504	FAAP100	-0.111512	0.463346	0.6898
ENSG00000177051	FBXO46	-0.130203	0.41478	0.689967
ENSG00000177082	WDR73	-0.0927329	0.568859	0.689967
ENSG00000160188	RSPH1	0.0616632	0.497146	0.689981
ENSG00000160691	SHC1	0.0989645	0.490049	0.689981
ENSG00000184110	EIF3C	0.0686962	0.672508	0.689983
ENSG00000166197	NOLC1	0.22833	0.21751	0.690218
ENSG00000183273	CCDC60	0.103906	0.388707	0.690218
ENSG00000188001	TPRG1	0.0925246	0.50195	0.690218
ENSG00000116209	TMEM59	0.0783605	0.637833	0.690644
ENSG00000150773	PIH1D2	0.107026	0.324297	0.690733
ENSG00000168883	USP39	0.166692	0.287612	0.690733
ENSG00000168255	POLR2J3	-0.131052	0.415988	0.691132
ENSG00000128973	CLN6	-0.118489	0.498588	0.691213
ENSG00000100554	ATP6V1D	0.0776708	0.638811	0.691282
ENSG00000066336	SPI1	0.0755942	0.639682	0.69155
ENSG00000116489	CAPZA1	0.0888342	0.591785	0.69155
ENSG00000117758	STX12	0.0703529	0.669261	0.69155
ENSG00000154174	TOMM70	0.199946	0.260822	0.69155
ENSG00000164430	CGAS	0.120546	0.465583	0.69155
ENSG00000177030	DEAF1	-0.105233	0.49907	0.69155
ENSG00000179889	PDXDC1	0.0619361	0.706631	0.69155
ENSG00000186854	TRABD2A	-0.114428	0.478218	0.69155
ENSG00000179626	OR6C4	-0.569787	0.0240546	0.691582
ENSG00000005448	WDR54	0.138193	0.218622	0.691752
ENSG00000104946	TBC1D17	0.0682647	0.668912	0.691752
ENSG00000104976	SNAPC2	0.111264	0.478869	0.691752
ENSG00000135698	MPHOSPH6	0.18423	0.288649	0.691752
ENSG00000138061	CYP1B1	0.0532833	0.708063	0.691752
ENSG00000156531	PHF6	0.0932234	0.53301	0.691752
ENSG00000159713	TPPP3	0.0358544	0.660964	0.691752
ENSG00000163751	CPA3	0.439809	0.024091	0.691752
ENSG00000165714	BORCS5	0.0699682	0.66843	0.691752
ENSG00000169756	LIMS1	0.0882314	0.592839	0.691752
ENSG00000175538	KCNE3	0.0707697	0.668287	0.691752
ENSG00000189190	ZNF600	-0.200513	0.240009	0.691752
ENSG00000196371	FUT4	0.263776	0.14866	0.691752
ENSG00000167393	PPP2R3B	-0.096237	0.466817	0.691844
ENSG00000088205	DDX18	0.11336	0.493707	0.692092
ENSG00000139163	ETNK1	0.0703533	0.662317	0.692092
ENSG00000228300	FAM174C	0.0846512	0.573257	0.692092
ENSG00000136144	RCBTB1	0.0918849	0.573435	0.692201
ENSG00000267261	AC099811.2	-0.0449166	0.143557	0.692201
ENSG00000090263	MRPS33	0.113993	0.467479	0.692321
ENSG00000152240	HAUS1	-0.114007	0.498989	0.692382
ENSG00000013375	PGM3	0.123679	0.467985	0.692728
ENSG00000138964	PARVG	-0.0657606	0.67858	0.692728
ENSG00000142319	SLC6A3	-0.149755	0.0514546	0.692728
ENSG00000171522	PTGER4	0.0844677	0.594688	0.692728
ENSG00000115825	PRKD3	0.164244	0.326789	0.692828
ENSG00000196182	STK40	-0.0754015	0.643048	0.692828
ENSG00000134014	ELP3	0.117242	0.499752	0.692852
ENSG00000150995	ITPR1	-0.0672199	0.673571	0.69302
ENSG00000168594	ADAM29	-0.354899	0.0460513	0.69302
ENSG00000196646	ZNF136	0.117537	0.481151	0.69302
ENSG00000109519	GRPEL1	0.112282	0.500157	0.693078
ENSG00000249624	AP000295.1	0.0998198	0.469068	0.693579
ENSG00000123415	SMUG1	-0.108773	0.503106	0.693597
ENSG00000143373	ZNF687	-0.115259	0.496241	0.693597
ENSG00000197380	DACT3	-0.242961	0.149473	0.693597
ENSG00000078328	RBFOX1	-0.0938693	0.496862	0.69403
ENSG00000124214	STAU1	-0.0698234	0.666019	0.69403
ENSG00000258659	TRIM34	0.210868	0.241679	0.69403
ENSG00000270629	NBPF14	-0.0853669	0.557237	0.69403
ENSG00000109572	CLCN3	0.118401	0.469857	0.694072
ENSG00000082515	MRPL22	0.146931	0.393804	0.694293
ENSG00000010327	STAB1	-0.0557919	0.67441	0.694311
ENSG00000047056	WDR37	-0.110539	0.497489	0.694311
ENSG00000089356	FXYD3	0.0740476	0.497669	0.694311
ENSG00000106299	WASL	0.0996892	0.53797	0.694311
ENSG00000107960	STN1	0.20535	0.241951	0.694311
ENSG00000118257	NRP2	0.103475	0.498213	0.694311
ENSG00000130052	STARD8	-0.10837	0.498179	0.694311
ENSG00000151726	ACSL1	-0.0951583	0.492901	0.694311
ENSG00000153563	CD8A	0.332554	0.0691316	0.694311
ENSG00000164972	C9orf24	0.0545793	0.504562	0.694311
ENSG00000166068	SPRED1	-0.075147	0.504753	0.694311
ENSG00000170909	OSCAR	-0.0662164	0.676529	0.694311
ENSG00000174844	DNAH12	-0.047385	0.687563	0.694311
ENSG00000177628	GBA	0.0836892	0.598106	0.694311
ENSG00000189401	OTUD6A	-0.36517	0.0517499	0.694311
ENSG00000196535	MYO18A	-0.105962	0.509421	0.694311
ENSG00000275718	CCL15	0.156149	0.220375	0.694311
ENSG00000196878	LAMB3	-0.0545054	0.668596	0.694876
ENSG00000240857	RDH14	0.233819	0.157738	0.695287
ENSG00000064545	TMEM161A	0.210025	0.145313	0.695444
ENSG00000072803	FBXW11	-0.059583	0.671303	0.695444
ENSG00000073737	DHRS9	0.0769354	0.511072	0.695444
ENSG00000086666	ZFAND6	-0.0735339	0.64925	0.695444
ENSG00000089057	SLC23A2	0.0669802	0.678646	0.695444
ENSG00000095321	CRAT	0.358885	0.0844248	0.695444
ENSG00000102401	ARMCX3	-0.117461	0.500185	0.695444
ENSG00000111276	CDKN1B	-0.0671559	0.67049	0.695444
ENSG00000119912	IDE	0.0696891	0.677763	0.695444
ENSG00000121058	COIL	0.362665	0.0841723	0.695444
ENSG00000134057	CCNB1	0.258943	0.158052	0.695444
ENSG00000136878	USP20	-0.111708	0.50481	0.695444
ENSG00000140350	ANP32A	0.115811	0.4948	0.695444
ENSG00000141378	PTRH2	-0.132246	0.423262	0.695444
ENSG00000141429	GALNT1	0.102105	0.510863	0.695444
ENSG00000149742	SLC22A9	-0.238847	0.0520131	0.695444
ENSG00000156860	FBRS	-0.091996	0.560499	0.695444
ENSG00000159110	IFNAR2	-0.0569962	0.718661	0.695444
ENSG00000159251	ACTC1	-0.187948	0.0238455	0.695444
ENSG00000162065	TBC1D24	0.201898	0.249639	0.695444
ENSG00000165782	PIP4P1	0.113738	0.499989	0.695444
ENSG00000166783	MARF1	0.0583387	0.718566	0.695444
ENSG00000168477	TNXB	-0.16999	0.152207	0.695444
ENSG00000177370	TIMM22	0.269126	0.152395	0.695444
ENSG00000178028	DMAP1	0.0998444	0.540571	0.695444
ENSG00000189143	CLDN4	0.0597259	0.506627	0.695444
ENSG00000019485	PRDM11	0.462154	0.0520543	0.695479
ENSG00000162639	HENMT1	0.192885	0.250086	0.695479
ENSG00000165730	STOX1	0.114228	0.250088	0.695479
ENSG00000198863	RUNDC1	-0.114081	0.473789	0.695668
ENSG00000214530	STARD10	0.0714022	0.669799	0.69569
ENSG00000213079	SCAF8	-0.103586	0.508176	0.695773
ENSG00000176903	PNMA1	0.190725	0.222242	0.695926
ENSG00000105443	CYTH2	-0.0678087	0.680251	0.696203
ENSG00000116260	QSOX1	-0.0812476	0.603567	0.696203
ENSG00000118518	RNF146	0.109458	0.501953	0.696203
ENSG00000133121	STARD13	0.195279	0.222396	0.696203
ENSG00000135218	CD36	-0.0570579	0.682818	0.696203
ENSG00000136689	IL1RN	-0.0664713	0.579963	0.696203
ENSG00000138867	GUCD1	0.0673911	0.682146	0.696203
ENSG00000151332	MBIP	0.253219	0.145819	0.696203
ENSG00000154889	MPPE1	-0.108159	0.501994	0.696203
ENSG00000164125	GASK1B	0.102338	0.506574	0.696203
ENSG00000171806	METTL18	0.184654	0.25074	0.696203
ENSG00000188895	MSL1	-0.0727916	0.65231	0.696203
ENSG00000079435	LIPE	0.0988493	0.542617	0.696251
ENSG00000186283	TOR3A	-0.108307	0.502227	0.696339
ENSG00000082805	ERC1	-0.107718	0.502527	0.696551
ENSG00000110060	PUS3	0.269939	0.146073	0.696551
ENSG00000156671	SAMD8	-0.0664649	0.681635	0.696551
ENSG00000224916	APOC4-APOC2	0.069711	0.0217756	0.696683
ENSG00000105248	YJU2	0.274353	0.151563	0.696792
ENSG00000167792	NDUFV1	0.186284	0.294778	0.697227
ENSG00000135317	SNX14	-0.0546124	0.684679	0.697346
ENSG00000197283	SYNGAP1	0.0531395	0.682931	0.697399
ENSG00000034152	MAP2K3	-0.0865831	0.566058	0.697552
ENSG00000103978	TMEM87A	0.10988	0.51589	0.697552
ENSG00000108883	EFTUD2	-0.0620283	0.685926	0.697552
ENSG00000115956	PLEK	-0.0717917	0.582451	0.697552
ENSG00000132256	TRIM5	0.063755	0.696628	0.697552
ENSG00000154429	CCSAP	0.189576	0.267217	0.697552
ENSG00000159147	DONSON	-0.115637	0.476925	0.697552
ENSG00000168434	COG7	-0.0959015	0.540683	0.697552
ENSG00000186891	TNFRSF18	0.0685007	0.544688	0.697552
ENSG00000198901	PRC1	-0.107666	0.476566	0.697552
ENSG00000203910	C1orf146	-0.170962	0.177166	0.697552
ENSG00000231852	CYP21A2	-0.130033	0.153686	0.697552
ENSG00000163154	TNFAIP8L2	0.222238	0.223708	0.697578
ENSG00000049759	NEDD4L	-0.100867	0.51184	0.697682
ENSG00000077147	TM9SF3	-0.0648463	0.677448	0.697779
ENSG00000113575	PPP2CA	-0.0765507	0.60695	0.697779
ENSG00000139266	MARCHF9	-0.113871	0.477567	0.697779
ENSG00000166532	RIMKLB	0.115638	0.490594	0.697779
ENSG00000167601	AXL	0.177312	0.267561	0.697779
ENSG00000198931	APRT	0.10215	0.512262	0.697779
ENSG00000175344	CHRNA7	-0.113769	0.400369	0.697841
ENSG00000093183	SEC22C	0.0659973	0.685351	0.697943
ENSG00000113356	POLR3G	-0.227364	0.177552	0.697943
ENSG00000170873	MTSS1	-0.0546293	0.726283	0.698245
ENSG00000275832	ARHGAP23	-0.0950543	0.333932	0.698245
ENSG00000103966	EHD4	-0.0588647	0.686186	0.698504
ENSG00000172667	ZMAT3	0.246447	0.152483	0.698504
ENSG00000099139	PCSK5	0.0468314	0.568202	0.698548
ENSG00000166167	BTRC	0.393274	0.070366	0.698548
ENSG00000170855	TRIAP1	0.452184	0.0539372	0.698548
ENSG00000173011	TADA2B	-0.0970709	0.542858	0.698548
ENSG00000177989	ODF3B	-0.0899936	0.568306	0.698548
ENSG00000115107	STEAP3	0.200619	0.22486	0.699319
ENSG00000126106	TMEM53	0.11829	0.479732	0.699319
ENSG00000138796	HADH	0.193752	0.246827	0.699319
ENSG00000139131	YARS2	0.426986	0.0540226	0.699319
ENSG00000196497	IPO4	-0.111679	0.429339	0.699319
ENSG00000198538	ZNF28	0.168166	0.334972	0.699319
ENSG00000185885	IFITM1	-0.0833256	0.586077	0.699411
ENSG00000158234	FAIM	0.0957618	0.480305	0.69976
ENSG00000160321	ZNF208	-0.171451	0.153026	0.69982
ENSG00000102471	NDFIP2	0.154755	0.247434	0.700499
ENSG00000119411	BSPRY	0.258171	0.160836	0.700499
ENSG00000141522	ARHGDIA	0.0845893	0.611316	0.700499
ENSG00000143569	UBAP2L	-0.0711649	0.660711	0.700499
ENSG00000059122	FLYWCH1	-0.100526	0.513572	0.70054
ENSG00000162927	PUS10	-0.115746	0.481212	0.70054
ENSG00000283208	AC001226.2	-0.0570547	0.703498	0.700903
ENSG00000108559	NUP88	-0.129194	0.43132	0.701206
ENSG00000129824	RPS4Y1	-0.0915392	0.516716	0.701206
ENSG00000132465	JCHAIN	0.135666	0.225977	0.701206
ENSG00000140057	AK7	0.086226	0.494928	0.701206
ENSG00000157823	AP3S2	-0.064383	0.69083	0.701206
ENSG00000227507	LTB	-0.0577619	0.698966	0.701206
ENSG00000134533	RERG	-0.0675418	0.551012	0.701628
ENSG00000104522	TSTA3	0.0615008	0.705104	0.701718
ENSG00000121413	ZSCAN18	-0.0949566	0.515111	0.701718
ENSG00000135912	TTLL4	0.0622835	0.693821	0.701718
ENSG00000150907	FOXO1	-0.11264	0.482806	0.701811
ENSG00000139117	CPNE8	0.0875625	0.592779	0.701917
ENSG00000157890	MEGF11	-0.092807	0.496091	0.701917
ENSG00000175701	MTLN	0.155874	0.27047	0.701917
ENSG00000100711	ZFYVE21	0.115485	0.483226	0.702087
ENSG00000072778	ACADVL	-0.0879457	0.590311	0.702158
ENSG00000102699	PARP4	-0.0528624	0.733879	0.702158
ENSG00000155324	GRAMD2B	0.0551452	0.693285	0.702158
ENSG00000156304	SCAF4	0.0924963	0.548052	0.702158
ENSG00000171443	ZNF524	0.262749	0.153996	0.702158
ENSG00000173163	COMMD1	0.0679974	0.693131	0.702158
ENSG00000144136	SLC20A1	-0.108361	0.507122	0.702412
ENSG00000168589	DYNLRB2	0.0476796	0.48391	0.702412
ENSG00000001630	CYP51A1	0.0551513	0.707696	0.703072
ENSG00000198924	DCLRE1A	0.619671	0.0221815	0.703168
ENSG00000100336	APOL4	-0.0608167	0.695133	0.703184
ENSG00000106609	TMEM248	0.103142	0.512763	0.703184
ENSG00000112739	PRPF4B	0.11457	0.517192	0.703184
ENSG00000124201	ZNFX1	-0.0646898	0.697011	0.703184
ENSG00000132952	USPL1	0.117827	0.484786	0.703184
ENSG00000169291	SHE	-0.287851	0.0712234	0.703184
ENSG00000185753	CXorf38	0.0884261	0.498052	0.703184
ENSG00000185591	SP1	0.0653933	0.685851	0.703471
ENSG00000119596	YLPM1	0.108537	0.517953	0.703494
ENSG00000174738	NR1D2	0.221767	0.227485	0.703494
ENSG00000198019	FCGR1B	-0.0605635	0.688426	0.703583
ENSG00000085788	DDHD2	-0.0848662	0.59587	0.703647
ENSG00000103061	SLC7A6OS	0.272636	0.154701	0.703698
ENSG00000166479	TMX3	-0.0587364	0.696508	0.703914
ENSG00000162571	TTLL10	-0.0640596	0.486609	0.704903
ENSG00000108669	CYTH1	-0.10814	0.510251	0.70521
ENSG00000008083	JARID2	-0.0643372	0.69064	0.705343
ENSG00000113615	SEC24A	0.107818	0.515551	0.705765
ENSG00000145016	RUBCN	0.107457	0.515536	0.705765
ENSG00000078808	SDF4	-0.0605962	0.700897	0.70584
ENSG00000111450	STX2	0.259581	0.155319	0.70584
ENSG00000135205	CCDC146	0.107676	0.436406	0.705892
ENSG00000179454	KLHL28	0.0636245	0.699212	0.705892
ENSG00000183688	RFLNB	0.059069	0.699456	0.706055
ENSG00000219545	UMAD1	0.132748	0.436815	0.706364
ENSG00000115241	PPM1G	0.181605	0.302286	0.706421
ENSG00000197566	ZNF624	-0.0815187	0.599377	0.706445
ENSG00000256671	LIMS4	-0.245505	0.0717519	0.706445
ENSG00000185946	RNPC3	-0.056895	0.700392	0.70658
ENSG00000197157	SND1	-0.0616996	0.693211	0.706877
ENSG00000113645	WWC1	0.0999932	0.489025	0.706975
ENSG00000141994	DUS3L	-0.0909909	0.502202	0.706975
ENSG00000225973	PIGBOS1	0.112885	0.502307	0.707006
ENSG00000180316	PNPLA1	0.0955141	0.524472	0.707022
ENSG00000115486	GGCX	-0.0826188	0.60048	0.707159
ENSG00000099326	MZF1	-0.158831	0.341969	0.707352
ENSG00000100605	ITPK1	-0.064136	0.69195	0.707352
ENSG00000106077	ABHD11	-0.0763297	0.60102	0.707352
ENSG00000114315	HES1	0.0622306	0.701977	0.707352
ENSG00000128294	TPST2	-0.0595565	0.710462	0.707352
ENSG00000141232	TOB1	0.105556	0.525069	0.707352
ENSG00000163870	TPRA1	0.057708	0.710157	0.707352
ENSG00000265808	SEC22B	0.0630378	0.710301	0.707352
ENSG00000104450	SPAG1	-0.0780663	0.601293	0.707362
ENSG00000177683	THAP5	0.10469	0.517937	0.707414
ENSG00000255974	CYP2A6	-0.168615	0.0720516	0.707871
ENSG00000154274	C4orf19	-0.0942825	0.560608	0.708308
ENSG00000245848	CEBPA	0.195258	0.274882	0.708308
ENSG00000185917	SETD4	-0.133732	0.411293	0.708317
ENSG00000138286	FAM149B1	0.166393	0.3428	0.70836
ENSG00000163918	RFC4	0.0852171	0.560934	0.70836
ENSG00000168970	JMJD7-PLA2G4B	-0.251297	0.164199	0.70836
ENSG00000007350	TKTL1	0.0869091	0.491431	0.70869
ENSG00000104154	SLC30A4	-0.0936103	0.531796	0.708909
ENSG00000182944	EWSR1	0.0784126	0.600352	0.708909
ENSG00000014919	COX15	0.105292	0.492084	0.70919
ENSG00000035115	SH3YL1	0.086597	0.603939	0.70919
ENSG00000067082	KLF6	-0.0674162	0.676055	0.70919
ENSG00000086848	ALG9	-0.104161	0.52013	0.70919
ENSG00000125459	MSTO1	0.0814051	0.604167	0.70919
ENSG00000182177	ASB18	-0.499874	0.0255597	0.70919
ENSG00000188158	NHS	-0.141392	0.259992	0.70919
ENSG00000196967	ZNF585A	-0.103031	0.52509	0.70919
ENSG00000099282	TSPAN15	0.202437	0.230904	0.709474
ENSG00000109133	TMEM33	0.0617742	0.698852	0.709474
ENSG00000112651	MRPL2	0.113999	0.506211	0.709474
ENSG00000118058	KMT2A	-0.104079	0.521131	0.709474
ENSG00000132698	RAB25	0.112986	0.343973	0.709474
ENSG00000147124	ZNF41	0.259913	0.164771	0.709474
ENSG00000198848	CES1	0.0472825	0.708693	0.70954
ENSG00000117620	SLC35A3	0.15859	0.344175	0.709546
ENSG00000146963	LUC7L2	-0.0990251	0.53338	0.709556
ENSG00000107882	SUFU	0.19909	0.260472	0.709661
ENSG00000127334	DYRK2	0.106175	0.493444	0.70983
ENSG00000101331	CCM2L	0.177293	0.260671	0.710036
ENSG00000134146	DPH6	-0.103996	0.493735	0.710081
ENSG00000187323	DCC	-0.0804268	0.494094	0.710514
ENSG00000123562	MORF4L2	0.107688	0.517898	0.710548
ENSG00000163935	SFMBT1	-0.059387	0.708589	0.710601
ENSG00000175221	MED16	-0.171104	0.313195	0.710601
ENSG00000143224	PPOX	0.127978	0.345185	0.71079
ENSG00000144567	RETREG2	0.0581544	0.7173	0.710879
ENSG00000148158	SNX30	0.201143	0.254664	0.711269
ENSG00000161267	BDH1	-0.088141	0.561004	0.711269
ENSG00000007264	MATK	0.0901779	0.530903	0.711309
ENSG00000205339	IPO7	-0.0991656	0.530892	0.711309
ENSG00000134827	TCN1	0.0968041	0.495259	0.711351
ENSG00000095370	SH2D3C	-0.0409227	0.752027	0.711418
ENSG00000126870	WDR60	0.124532	0.415132	0.71156
ENSG00000124151	NCOA3	-0.0947718	0.524033	0.711949
ENSG00000101343	CRNKL1	0.160231	0.346196	0.712033
ENSG00000179364	PACS2	-0.0845627	0.562269	0.712201
ENSG00000088930	XRN2	0.0594414	0.713379	0.712215
ENSG00000161542	PRPSAP1	0.103712	0.53204	0.712215
ENSG00000178896	EXOSC4	0.046586	0.753568	0.712288
ENSG00000104957	CCDC130	-0.15729	0.31458	0.712375
ENSG00000148291	SURF2	0.181554	0.255459	0.712375
ENSG00000176845	METRNL	-0.0959323	0.520719	0.712738
ENSG00000084070	SMAP2	-0.077108	0.606937	0.712972
ENSG00000140968	IRF8	0.0682024	0.70499	0.712972
ENSG00000186417	GLDN	0.16228	0.27881	0.713953
ENSG00000198793	MTOR	0.190374	0.278871	0.714025
ENSG00000136021	SCYL2	-0.0461669	0.716071	0.714063
ENSG00000165272	AQP3	-0.0393535	0.704042	0.714063
ENSG00000111348	ARHGDIB	0.0637627	0.684512	0.714252
ENSG00000138813	C4orf17	-0.270194	0.0732346	0.714252
ENSG00000145391	SETD7	0.10572	0.511819	0.714252
ENSG00000150782	IL18	0.182476	0.308605	0.714252
ENSG00000082213	C5orf22	0.214993	0.233721	0.714294
ENSG00000099260	PALMD	0.294778	0.0732561	0.714294
ENSG00000063176	SPHK2	0.083707	0.569628	0.714296
ENSG00000196591	HDAC2	-0.0989217	0.527123	0.714296
ENSG00000130827	PLXNA3	-0.0884044	0.532699	0.71454
ENSG00000152455	SUV39H2	0.274362	0.153349	0.71454
ENSG00000154743	TSEN2	-0.191616	0.233976	0.71454
ENSG00000170619	COMMD5	0.100123	0.53993	0.71454
ENSG00000179604	CDC42EP4	-0.0538355	0.729424	0.71454
ENSG00000188215	DCUN1D3	-0.0490033	0.757923	0.71454
ENSG00000244476	ERVFRD-1	-0.208469	0.153396	0.714567
ENSG00000145217	SLC26A1	0.192566	0.153449	0.714646
ENSG00000163636	PSMD6	0.103375	0.527897	0.714646
ENSG00000178053	MLF1	0.126125	0.234235	0.71473
ENSG00000183826	BTBD9	-0.0924761	0.535767	0.71473
ENSG00000146282	RARS2	0.173343	0.309699	0.715428
ENSG00000100319	ZMAT5	0.112523	0.500401	0.715533
ENSG00000119943	PYROXD2	-0.129673	0.419528	0.715977
ENSG00000160408	ST6GALNAC6	0.109772	0.514388	0.716033
ENSG00000164104	HMGB2	0.0593048	0.688025	0.716094
ENSG00000102034	ELF4	0.0504745	0.760647	0.716115
ENSG00000081923	ATP8B1	-0.0810749	0.615011	0.716201
ENSG00000163491	NEK10	0.0427801	0.718515	0.716201
ENSG00000119801	YPEL5	-0.0644875	0.688674	0.716433
ENSG00000121039	RDH10	0.0786438	0.448722	0.716439
ENSG00000196642	RABL6	0.0844518	0.615613	0.716568
ENSG00000274276	CBSL	-0.184626	0.16164	0.716568
ENSG00000090376	IRAK3	-0.0550367	0.689361	0.716812
ENSG00000075413	MARK3	-0.061923	0.689647	0.717025
ENSG00000050730	TNIP3	0.038651	0.762853	0.717067
ENSG00000060339	CCAR1	0.104528	0.530846	0.717067
ENSG00000134333	LDHA	0.0634184	0.689873	0.717067
ENSG00000149923	PPP4C	0.0564384	0.728677	0.717067
ENSG00000179119	SPTY2D1	0.130914	0.449492	0.717067
ENSG00000186075	ZPBP2	-0.22155	0.168006	0.717067
ENSG00000064763	FAR2	0.0577806	0.720565	0.717069
ENSG00000125746	EML2	0.0984682	0.543669	0.717069
ENSG00000011405	PIK3C2A	0.056015	0.734605	0.717175
ENSG00000179914	ITLN1	0.137536	0.265506	0.717175
ENSG00000010818	HIVEP2	-0.0482556	0.763847	0.717224
ENSG00000105519	CAPS	-0.0299975	0.72943	0.717224
ENSG00000161013	MGAT4B	-0.0446346	0.76364	0.717224
ENSG00000167671	UBXN6	0.100671	0.539479	0.717224
ENSG00000198369	SPRED2	0.0571208	0.734976	0.717224
ENSG00000163754	GYG1	-0.0704064	0.63952	0.717318
ENSG00000144671	SLC22A14	-0.160365	0.0494795	0.717455
ENSG00000196428	TSC22D2	0.0566266	0.730305	0.717595
ENSG00000104613	INTS10	0.0958083	0.533081	0.718085
ENSG00000104325	DECR1	-0.0540979	0.715165	0.718112
ENSG00000130598	TNNI2	0.102444	0.538103	0.718112
ENSG00000144535	DIS3L2	0.112983	0.504134	0.718112
ENSG00000146576	C7orf26	-0.0956107	0.571451	0.718112
ENSG00000273611	ZNHIT3	0.0584198	0.722896	0.718112
ENSG00000204815	TTC25	0.0574703	0.576351	0.718474
ENSG00000118707	TGIF2	-0.140205	0.352412	0.718727
ENSG00000095906	NUBP2	0.136728	0.423528	0.719079
ENSG00000100592	DAAM1	0.100682	0.539164	0.719079
ENSG00000129993	CBFA2T3	0.0447999	0.724448	0.719079
ENSG00000152818	UTRN	0.0571814	0.716735	0.719079
ENSG00000156413	FUT6	-0.0759602	0.505303	0.719079
ENSG00000163795	ZNF513	-0.129808	0.423555	0.719079
ENSG00000171345	KRT19	0.0641597	0.52981	0.719079
ENSG00000228716	DHFR	0.274361	0.155319	0.719079
ENSG00000285920	AC087721.2	0.448301	0.0496959	0.719079
ENSG00000078804	TP53INP2	-0.0992118	0.542242	0.719133
ENSG00000102897	LYRM1	0.0559303	0.733627	0.719263
ENSG00000172264	MACROD2	-0.0981743	0.505998	0.719322
ENSG00000129484	PARP2	-0.0529037	0.725775	0.719645
ENSG00000094914	AAAS	0.0790175	0.578384	0.719748
ENSG00000144580	CNOT9	0.102432	0.548029	0.720041
ENSG00000136861	CDK5RAP2	-0.0495333	0.734912	0.720069
ENSG00000273749	CYFIP1	0.0562106	0.726542	0.720069
ENSG00000142409	ZNF787	0.0538788	0.740743	0.720304
ENSG00000164663	USP49	-0.131559	0.425032	0.720639
ENSG00000100379	KCTD17	0.177023	0.261049	0.720675
ENSG00000171346	KRT15	-0.072319	0.507644	0.720821
ENSG00000270885	RASL10B	-0.0691137	0.521314	0.720821
ENSG00000137409	MTCH1	0.0403848	0.770801	0.72086
ENSG00000103932	RPAP1	0.091472	0.508312	0.721234
ENSG00000130640	TUBGCP2	-0.097523	0.537091	0.721234
ENSG00000135245	HILPDA	0.06894	0.537405	0.721234
ENSG00000142546	NOSIP	0.053569	0.728734	0.721234
ENSG00000158062	UBXN11	-0.0489708	0.728629	0.721234
ENSG00000213988	ZNF90	-0.0782623	0.580511	0.721234
ENSG00000169299	PGM2	0.0544268	0.729199	0.721581
ENSG00000173083	HPSE	-0.0515259	0.721389	0.721581
ENSG00000100299	ARSA	-0.121965	0.455244	0.721583
ENSG00000134046	MBD2	-0.0575373	0.719378	0.721583
ENSG00000150401	DCUN1D2	0.0910364	0.576688	0.721583
ENSG00000164294	GPX8	0.149759	0.268753	0.721583
ENSG00000198646	NCOA6	0.0714674	0.624756	0.721723
ENSG00000091409	ITGA6	-0.149501	0.355535	0.721895
ENSG00000161671	EMC10	0.0990569	0.54605	0.721895
ENSG00000110200	ANAPC15	-0.104826	0.538556	0.722158
ENSG00000185250	PPIL6	0.0726375	0.544014	0.722324
ENSG00000167077	MEI1	0.0547746	0.731137	0.72254
ENSG00000175866	BAIAP2	-0.047866	0.774306	0.72254
ENSG00000123444	KBTBD4	0.0917877	0.582594	0.722545
ENSG00000141905	NFIC	0.0955156	0.547278	0.722863
ENSG00000145916	RMND5B	0.103077	0.524264	0.722863
ENSG00000198176	TFDP1	-0.0574851	0.721595	0.722863
ENSG00000068878	PSME4	-0.0964826	0.540173	0.723078
ENSG00000117528	ABCD3	0.0499523	0.746514	0.723388
ENSG00000129472	RAB2B	0.0523587	0.746853	0.723465
ENSG00000131165	CHMP1A	0.0550928	0.734835	0.723465
ENSG00000169621	APLF	-0.105484	0.511131	0.723465
ENSG00000146278	PNRC1	0.0713546	0.62436	0.723575
ENSG00000113504	SLC12A7	0.11462	0.457619	0.723607
ENSG00000243414	TICAM2	0.216372	0.189964	0.723607
ENSG00000123739	PLA2G12A	0.185817	0.286621	0.723744
ENSG00000125319	HROB	-0.269164	0.026429	0.723744
ENSG00000180901	KCTD2	0.201308	0.263311	0.723744
ENSG00000198843	SELENOT	0.0543192	0.73561	0.723744
ENSG00000121858	TNFSF10	-0.0491826	0.723587	0.723766
ENSG00000180098	TRNAU1AP	0.0523643	0.747959	0.72378
ENSG00000146463	ZMYM4	0.111163	0.512058	0.723803
ENSG00000180370	PAK2	0.0625648	0.703433	0.723901
ENSG00000101363	MANBAL	0.0896448	0.580525	0.723909
ENSG00000060558	GNA15	0.0548715	0.736717	0.724143
ENSG00000197712	FAM114A1	0.103853	0.512537	0.724143
ENSG00000142784	WDTC1	0.100969	0.549678	0.724203
ENSG00000155629	PIK3AP1	0.0685084	0.651467	0.724203
ENSG00000141258	SGSM2	-0.164154	0.31762	0.724635
ENSG00000143753	DEGS1	0.0978815	0.555383	0.725069
ENSG00000172543	CTSW	-0.111453	0.358427	0.725069
ENSG00000008869	HEATR5B	-0.0895492	0.555582	0.725148
ENSG00000115919	KYNU	0.0586551	0.705394	0.725148
ENSG00000150873	C2orf50	-0.396375	0.0578672	0.725265
ENSG00000164961	WASHC5	0.0520144	0.745181	0.725265
ENSG00000074416	MGLL	-0.0531235	0.706427	0.725407
ENSG00000127483	HP1BP3	0.0514787	0.745836	0.725407
ENSG00000139428	MMAB	-0.126169	0.358872	0.725407
ENSG00000155229	MMS19	0.0956694	0.548715	0.725407
ENSG00000167535	CACNB3	-0.076045	0.587483	0.725407
ENSG00000174953	DHX36	-0.0510759	0.738999	0.725407
ENSG00000179388	EGR3	-0.0493864	0.706434	0.725407
ENSG00000105889	STEAP1B	0.465559	0.0235521	0.725468
ENSG00000267368	UPK3BL1	-0.126831	0.431093	0.725509
ENSG00000255819	KLRC4-KLRK1	0.314611	0.00761005	0.725666
ENSG00000176261	ZBTB8OS	0.0424669	0.781558	0.725683
ENSG00000025772	TOMM34	0.256925	0.164025	0.725702
ENSG00000064999	ANKS1A	-0.0936337	0.549542	0.725702
ENSG00000196455	PIK3R4	-0.202183	0.241404	0.725713
ENSG00000107672	NSMCE4A	0.26523	0.164085	0.725779
ENSG00000088053	GP6	-0.0418505	0.739033	0.72599
ENSG00000100031	GGT1	0.04339	0.782619	0.72599
ENSG00000144426	NBEAL1	-0.102753	0.549995	0.72599
ENSG00000167508	MVD	0.0512683	0.739086	0.72599
ENSG00000284395	PERCC1	-0.097412	0.272163	0.72599
ENSG00000103540	CCP110	0.128552	0.432088	0.726176
ENSG00000107249	GLIS3	0.0992489	0.515886	0.726184
ENSG00000171223	JUNB	-0.0685003	0.655459	0.726184
ENSG00000136158	SPRY2	0.0691626	0.589689	0.726619
ENSG00000163521	GLB1L	0.0881459	0.585124	0.726619
ENSG00000131558	EXOC4	-0.098243	0.546174	0.72664
ENSG00000182979	MTA1	0.108363	0.51646	0.726657
ENSG00000168421	RHOH	0.0586897	0.70984	0.726994
ENSG00000168488	ATXN2L	-0.042334	0.78469	0.726994
ENSG00000168906	MAT2A	0.048104	0.784522	0.726994
ENSG00000103888	CEMIP	0.120687	0.361015	0.727298
ENSG00000108439	PNPO	0.188735	0.289652	0.727298
ENSG00000166323	C11orf65	0.245598	0.166655	0.727298
ENSG00000188211	NCR3LG1	0.0449165	0.755776	0.727298
ENSG00000072958	AP1M1	0.100194	0.554994	0.727563
ENSG00000129968	ABHD17A	0.0981187	0.547489	0.727563
ENSG00000109920	FNBP4	-0.0445986	0.786205	0.727811
ENSG00000092098	RNF31	-0.0498901	0.74248	0.727811
ENSG00000285932	AL133353.2	-0.389325	0.0583477	0.727985
ENSG00000099812	MISP	0.0811756	0.518358	0.728002
ENSG00000122122	SASH3	0.0556249	0.735002	0.728002
ENSG00000142252	GEMIN7	0.0771709	0.636043	0.728002
ENSG00000175137	SH3BP5L	-0.105361	0.518371	0.728002
ENSG00000076685	NT5C2	-0.0732554	0.633095	0.728122
ENSG00000126858	RHOT1	0.0968719	0.561053	0.728243
ENSG00000179869	ABCA13	-0.089911	0.518667	0.728243
ENSG00000147535	PLPP5	0.0488357	0.744264	0.728805
ENSG00000114796	KLHL24	0.0589186	0.736611	0.728916
ENSG00000164707	SLC13A4	-0.189606	0.167322	0.728916
ENSG00000164924	YWHAZ	0.101442	0.544439	0.728916
ENSG00000213339	QTRT1	-0.0939159	0.519417	0.728916
ENSG00000100068	LRP5L	-0.104369	0.519759	0.729036
ENSG00000151176	PLBD2	0.161629	0.321806	0.729036
ENSG00000161929	SCIMP	0.0477735	0.759167	0.729036
ENSG00000167371	PRRT2	-0.22719	0.0763638	0.729036
ENSG00000135916	ITM2C	0.238743	0.167584	0.729172
ENSG00000146842	TMEM209	-0.0754164	0.638296	0.729172
ENSG00000163257	DCAF16	0.122884	0.435649	0.729172
ENSG00000175155	YPEL2	0.106339	0.520123	0.729172
ENSG00000166925	TSC22D4	-0.0693769	0.661155	0.72923
ENSG00000182378	PLCXD1	-0.151868	0.329627	0.72923
ENSG00000110934	BIN2	-0.0774354	0.617579	0.729413
ENSG00000147526	TACC1	-0.0484659	0.736169	0.729494
ENSG00000157613	CREB3L1	-0.0998032	0.520756	0.729494
ENSG00000165704	HPRT1	0.104991	0.520826	0.729494
ENSG00000172775	PSME3IP1	0.0491215	0.748525	0.729494
ENSG00000185823	NPAP1	-0.571575	0.0238443	0.729494
ENSG00000175279	CENPS	0.274586	0.0929362	0.729692
ENSG00000182196	ARL6IP4	0.0503195	0.747057	0.729692
ENSG00000140943	MBTPS1	0.0936998	0.564291	0.730429
ENSG00000108840	HDAC5	-0.0494441	0.75049	0.730611
ENSG00000148180	GSN	0.0584146	0.717016	0.730611
ENSG00000247596	TWF2	0.0508262	0.757024	0.730611
ENSG00000264364	DYNLL2	0.10936	0.522012	0.730611
ENSG00000082397	EPB41L3	0.0397346	0.79376	0.731243
ENSG00000088888	MAVS	-0.0782706	0.597051	0.731243
ENSG00000092203	TOX4	-0.059107	0.739074	0.731243
ENSG00000127952	STYXL1	0.0933293	0.558025	0.731243
ENSG00000137414	FAM8A1	0.0972597	0.560478	0.731243
ENSG00000220205	VAMP2	-0.0940188	0.560596	0.731243
ENSG00000095637	SORBS1	-0.358107	0.0589165	0.731444
ENSG00000110422	HIPK3	-0.0615125	0.664755	0.731444
ENSG00000155189	AGPAT5	0.101933	0.523341	0.731444
ENSG00000176953	NFATC2IP	-0.0936402	0.561069	0.731444
ENSG00000197472	ZNF695	-0.0674689	0.593092	0.731444
ENSG00000173230	GOLGB1	-0.0932716	0.56633	0.73164
ENSG00000184708	EIF4ENIF1	0.0959731	0.558745	0.73164
ENSG00000283486	FAM95C	-0.189748	0.166833	0.731763
ENSG00000165934	CPSF2	-0.0496106	0.751033	0.731895
ENSG00000127452	FBXL12	0.0890925	0.593837	0.731943
ENSG00000113578	FGF1	-0.0670981	0.538381	0.732183
ENSG00000165688	PMPCA	-0.0419257	0.766026	0.732183
ENSG00000213015	ZNF580	-0.134276	0.332185	0.732183
ENSG00000127054	INTS11	-0.0501092	0.751946	0.732261
ENSG00000127720	METTL25	-0.152454	0.332437	0.732261
ENSG00000140525	FANCI	-0.17037	0.245851	0.732261
ENSG00000198561	CTNND1	-0.0572923	0.744042	0.732261
ENSG00000198807	PAX9	0.0616388	0.599273	0.732261
ENSG00000064666	CNN2	-0.0560983	0.720958	0.732514
ENSG00000152229	PSTPIP2	0.0646489	0.623503	0.733124
ENSG00000169252	ADRB2	-0.185651	0.277483	0.733124
ENSG00000115539	PDCL3	0.214243	0.246414	0.733319
ENSG00000099942	CRKL	0.0510805	0.753917	0.73353
ENSG00000083290	ULK2	0.0724467	0.645545	0.733548
ENSG00000101347	SAMHD1	0.0696846	0.668398	0.733548
ENSG00000188677	PARVB	0.0897625	0.569051	0.733558
ENSG00000116750	UCHL5	0.208014	0.246748	0.733891
ENSG00000111615	KRR1	0.0480322	0.769811	0.734194
ENSG00000136271	DDX56	0.070957	0.64656	0.734194
ENSG00000149948	HMGA2	-0.234652	0.169759	0.734194
ENSG00000177700	POLR2L	0.162579	0.33389	0.734194
ENSG00000198286	CARD11	0.163686	0.278224	0.734194
ENSG00000204385	SLC44A4	0.0328	0.747299	0.734194
ENSG00000137497	NUMA1	-0.0459099	0.764539	0.734334
ENSG00000151150	ANK3	0.0426745	0.770125	0.734334
ENSG00000101868	POLA1	0.249845	0.176344	0.734442
ENSG00000105854	PON2	0.0683405	0.647322	0.734442
ENSG00000185988	PLK5	-0.168498	0.176342	0.734442
ENSG00000188290	HES4	0.0378001	0.765001	0.734442
ENSG00000151893	CACUL1	-0.0523407	0.745865	0.734555
ENSG00000150756	ATPSCKMT	0.198034	0.271501	0.734559
ENSG00000104524	PYCR3	-0.192014	0.176478	0.734662
ENSG00000183161	FANCF	0.225094	0.176503	0.734682
ENSG00000138207	RBP4	0.0510878	0.528016	0.734695
ENSG00000070423	RNF126	0.129672	0.44258	0.734765
ENSG00000100644	HIF1A	-0.073264	0.645041	0.734765
ENSG00000135917	SLC19A3	-0.0740159	0.598678	0.734765
ENSG00000155111	CDK19	-0.0456147	0.771808	0.734765
ENSG00000114982	KANSL3	-0.0914799	0.566739	0.734915
ENSG00000161551	ZNF577	0.191379	0.271889	0.734915
ENSG00000269226	TMSB15B	-0.547112	0.0241956	0.734915
ENSG00000161055	SCGB3A1	-0.02755	0.627435	0.735141
ENSG00000126062	TMEM115	0.0995533	0.52907	0.735406
ENSG00000168487	BMP1	-0.13817	0.296368	0.735481
ENSG00000286019	NOTCH2NLB	-0.0328853	0.773088	0.735481
ENSG00000184254	ALDH1A3	-0.0262071	0.773376	0.735587
ENSG00000152359	POC5	0.102869	0.52966	0.735891
ENSG00000100335	MIEF1	0.0928306	0.565419	0.736012
ENSG00000115275	MOGS	0.126989	0.444255	0.736012
ENSG00000117713	ARID1A	-0.0443166	0.749333	0.736012
ENSG00000124019	FAM124B	-0.152417	0.279959	0.736012
ENSG00000140612	SEC11A	-0.0380316	0.804556	0.736012
ENSG00000143882	ATP6V1C2	0.224244	0.177323	0.736012
ENSG00000147853	AK3	-0.0457421	0.774728	0.736012
ENSG00000153822	KCNJ16	-0.15585	0.296727	0.736012
ENSG00000186591	UBE2H	-0.0743921	0.647434	0.736012
ENSG00000197261	C6orf141	-0.167709	0.177326	0.736012
ENSG00000197457	STMN3	-0.134287	0.280028	0.736012
ENSG00000101336	HCK	-0.0665016	0.674347	0.73629
ENSG00000266173	STRADA	-0.091231	0.561344	0.73629
ENSG00000176393	RNPEP	0.0947727	0.561421	0.736307
ENSG00000103260	METRN	-0.0507226	0.606555	0.73644
ENSG00000115677	HDLBP	0.0936636	0.556545	0.73644
ENSG00000132530	XAF1	0.0650718	0.674741	0.73644
ENSG00000059691	GATB	0.255345	0.163295	0.736739
ENSG00000113905	HRG	-0.159753	0.171257	0.736739
ENSG00000114742	WDR48	-0.115975	0.475574	0.736739
ENSG00000134954	ETS1	0.0437812	0.770694	0.736739
ENSG00000236383	CCDC200	-0.0866962	0.562166	0.736739
ENSG00000088970	KIZ	0.0951374	0.532265	0.737443
ENSG00000167549	CORO6	-0.270955	0.0585106	0.737443
ENSG00000170423	KRT78	-0.0721822	0.273842	0.737443
ENSG00000139641	ESYT1	0.173836	0.329871	0.738141
ENSG00000111011	RSRC2	-0.0436054	0.753322	0.738192
ENSG00000092758	COL9A3	0.230184	0.17178	0.738353
ENSG00000119979	DENND10	0.0926996	0.571662	0.738353
ENSG00000196199	MPHOSPH8	-0.0890299	0.563672	0.738504
ENSG00000005486	RHBDD2	-0.0385038	0.810503	0.738558
ENSG00000104889	RNASEH2A	-0.184194	0.250294	0.738558
ENSG00000122862	SRGN	-0.0673167	0.633722	0.738558
ENSG00000123143	PKN1	0.0390084	0.81043	0.738558
ENSG00000136270	TBRG4	0.0509101	0.76478	0.738558
ENSG00000136897	MRPL50	0.423746	0.0587031	0.738558
ENSG00000138835	RGS3	-0.15504	0.33834	0.738558
ENSG00000164081	TEX264	0.223657	0.170138	0.738558
ENSG00000168393	DTYMK	-0.0974652	0.548266	0.738558
ENSG00000183397	C19orf71	-0.173526	0.170048	0.738558
ENSG00000185722	ANKFY1	0.0506342	0.754545	0.738558
ENSG00000204256	BRD2	-0.077068	0.633049	0.738558
ENSG00000065809	FAM107B	-0.0547222	0.734186	0.739065
ENSG00000117385	P3H1	-0.149657	0.338721	0.739065
ENSG00000205323	SARNP	0.11947	0.478398	0.739065
ENSG00000116584	ARHGEF2	-0.0721523	0.652991	0.739176
ENSG00000160588	MPZL3	-0.150268	0.338927	0.739274
ENSG00000145780	FEM1C	0.0483537	0.767587	0.739808
ENSG00000168234	TTC39C	0.0451874	0.78222	0.739808
ENSG00000145287	PLAC8	0.0677539	0.635501	0.739954
ENSG00000112941	TENT4A	0.104903	0.535717	0.740008
ENSG00000187017	ESPN	-0.108266	0.170688	0.740108
ENSG00000146859	TMEM140	-0.0720541	0.654486	0.740281
ENSG00000243646	IL10RB	0.0951429	0.561863	0.740322
ENSG00000008441	NFIX	-0.0663317	0.612527	0.74049
ENSG00000092148	HECTD1	-0.0454747	0.771022	0.74049
ENSG00000147010	SH3KBP1	-0.0376181	0.814431	0.740544
ENSG00000100365	NCF4	-0.0742226	0.636603	0.740566
ENSG00000146094	DOK3	-0.0923998	0.56258	0.740847
ENSG00000163872	YEATS2	0.0846961	0.608533	0.740977
ENSG00000150054	MPP7	-0.0988361	0.537162	0.741163
ENSG00000080603	SRCAP	-0.0900123	0.576167	0.741394
ENSG00000052841	TTC17	-0.0462912	0.771079	0.741771
ENSG00000094880	CDC23	0.19359	0.276759	0.741771
ENSG00000154370	TRIM11	-0.103561	0.53795	0.741771
ENSG00000165516	KLHDC2	0.0429893	0.785919	0.741771
ENSG00000174898	CATSPERD	0.0657934	0.450667	0.741771
ENSG00000120705	ETF1	-0.0658388	0.683721	0.741845
ENSG00000103855	CD276	0.07686	0.577021	0.741856
ENSG00000135407	AVIL	-0.0688181	0.66047	0.741856
ENSG00000128463	EMC4	-0.0502095	0.780648	0.741926
ENSG00000135185	TMEM243	-0.0908216	0.574867	0.742098
ENSG00000164938	TP53INP1	0.17047	0.341269	0.742098
ENSG00000188687	SLC4A5	-0.107638	0.451297	0.742098
ENSG00000198682	PAPSS2	-0.0399054	0.772171	0.742098
ENSG00000102781	KATNAL1	0.245428	0.180128	0.742104
ENSG00000143443	C1orf56	-0.0711502	0.610631	0.742104
ENSG00000149308	NPAT	-0.046449	0.772525	0.742129
ENSG00000021300	PLEKHB1	0.077639	0.538984	0.742167
ENSG00000136819	C9orf78	-0.0446602	0.773492	0.742891
ENSG00000112096	SOD2	0.0656495	0.659504	0.743432
ENSG00000135164	DMTF1	0.0477633	0.763422	0.743432
ENSG00000174004	NRROS	-0.0762541	0.612064	0.743432
ENSG00000100802	C14orf93	0.0814861	0.617191	0.743686
ENSG00000117091	CD48	0.0493569	0.742329	0.743686
ENSG00000221826	PSG3	-0.167	0.0272711	0.743686
ENSG00000109536	FRG1	-0.0436627	0.784008	0.743692
ENSG00000204020	LIPN	-0.0414589	0.766628	0.743692
ENSG00000185681	MORN5	0.0369148	0.555352	0.743766
ENSG00000140807	NKD1	-0.393984	0.02808	0.74378
ENSG00000101856	PGRMC1	0.128085	0.377651	0.743789
ENSG00000132024	CC2D1A	-0.10009	0.555613	0.743789
ENSG00000164068	RNF123	0.164076	0.334963	0.743789
ENSG00000256061	DNAAF4	-0.0929627	0.541072	0.743789
ENSG00000136143	SUCLA2	0.121494	0.453884	0.74467
ENSG00000166261	ZNF202	0.224669	0.181214	0.744861
ENSG00000206172	HBA1	0.0298342	0.568053	0.744861
ENSG00000197601	FAR1	-0.0468583	0.76638	0.744981
ENSG00000117009	KMO	-0.0411149	0.777469	0.745113
ENSG00000119772	DNMT3A	-0.090277	0.581592	0.74514
ENSG00000215217	C5orf49	0.050463	0.557131	0.74514
ENSG00000120690	ELF1	0.0759105	0.643942	0.745311
ENSG00000124574	ABCC10	0.038056	0.792973	0.745311
ENSG00000135378	PRRG4	-0.145116	0.378856	0.745311
ENSG00000167693	NXN	-0.0731994	0.542907	0.745327
ENSG00000168813	ZNF507	0.255924	0.166776	0.745327
ENSG00000077235	GTF3C1	-0.0842037	0.579673	0.745568
ENSG00000092931	MFSD11	-0.0836486	0.574681	0.745568
ENSG00000123384	LRP1	-0.0400262	0.770353	0.745568
ENSG00000156273	BACH1	-0.0927884	0.569432	0.745568
ENSG00000268964	ERVV-2	-0.370147	0.0280632	0.74566
ENSG00000105229	PIAS4	-0.0427761	0.779719	0.746093
ENSG00000113273	ARSB	-0.0403548	0.794595	0.746093
ENSG00000006451	RALA	-0.0870571	0.5833	0.746184
ENSG00000026036	RTEL1-TNFRSF6B	-0.264879	0.0970765	0.746279
ENSG00000104814	MAP4K1	-0.0661799	0.580793	0.746279
ENSG00000156535	CD109	-0.0879598	0.544334	0.746279
ENSG00000164078	MST1R	-0.0981154	0.287449	0.746279
ENSG00000119314	PTBP3	0.0524306	0.748242	0.746822
ENSG00000157020	SEC13	0.0467298	0.772889	0.746865
ENSG00000172270	BSG	-0.0587298	0.748395	0.746865
ENSG00000183207	RUVBL2	0.0937992	0.576458	0.746865
ENSG00000022355	GABRA1	-0.250742	0.0275067	0.746995
ENSG00000106868	SUSD1	0.0879873	0.584661	0.747084
ENSG00000263639	MSMB	0.0341671	0.64713	0.747147
ENSG00000119125	GDA	-0.0975746	0.545605	0.747255
ENSG00000131462	TUBG1	0.367918	0.0801555	0.747255
ENSG00000071894	CPSF1	-0.035926	0.797962	0.747634
ENSG00000084234	APLP2	-0.0713259	0.648206	0.747634
ENSG00000124664	SPDEF	0.146481	0.167765	0.747634
ENSG00000146223	RPL7L1	-0.0454272	0.771887	0.747634
ENSG00000171155	C1GALT1C1	0.0985327	0.546018	0.747634
ENSG00000171823	FBXL14	0.150609	0.381333	0.747634
ENSG00000186074	CD300LF	-0.0883944	0.57768	0.747634
ENSG00000065457	ADAT1	0.0451307	0.775027	0.747658
ENSG00000121691	CAT	0.0873675	0.577958	0.747658
ENSG00000165209	STRBP	0.0907675	0.546589	0.747658
ENSG00000205758	CRYZL1	-0.0881064	0.585945	0.747658
ENSG00000107020	PLGRKT	0.167663	0.338466	0.747776
ENSG00000053501	USE1	-0.193725	0.256371	0.747875
ENSG00000103091	WDR59	-0.0396473	0.784131	0.747875
ENSG00000129354	AP1M2	0.0827032	0.561742	0.747875
ENSG00000079308	TNS1	-0.0402124	0.793512	0.747982
ENSG00000100347	SAMM50	0.240321	0.174284	0.747982
ENSG00000124813	RUNX2	-0.0947537	0.547319	0.748041
ENSG00000134759	ELP2	0.0878725	0.592026	0.748041
ENSG00000214511	HIGD1C	0.0609633	0.547593	0.748277
ENSG00000135677	GNS	0.0632504	0.696163	0.748575
ENSG00000125900	SIRPD	-0.118975	0.459268	0.748862
ENSG00000272410	AC022384.1	0.14259	0.382645	0.748862
ENSG00000144061	NPHP1	0.125191	0.382751	0.748958
ENSG00000109062	SLC9A3R1	-0.0428244	0.775463	0.749063
ENSG00000117280	RAB29	0.0978833	0.54866	0.749063
ENSG00000144827	ABHD10	0.0988334	0.54852	0.749063
ENSG00000175893	ZDHHC21	-0.081793	0.548544	0.749063
ENSG00000108946	PRKAR1A	0.0736174	0.651951	0.749971
ENSG00000140932	CMTM2	0.0331572	0.796917	0.749971
ENSG00000172375	C2CD2L	-0.16914	0.30775	0.749971
ENSG00000179456	ZBTB18	-0.109755	0.491578	0.749971
ENSG00000161547	SRSF2	0.0534958	0.776961	0.750029
ENSG00000007174	DNAH9	-0.0640757	0.588037	0.750251
ENSG00000010072	SPRTN	0.0974223	0.550545	0.750251
ENSG00000072135	PTPN18	-0.043578	0.789528	0.750251
ENSG00000100376	FAM118A	-0.0828276	0.590204	0.750251
ENSG00000104870	FCGRT	-0.0834491	0.57692	0.750251
ENSG00000104880	ARHGEF18	-0.11951	0.460758	0.750251
ENSG00000125772	GPCPD1	-0.0810706	0.576661	0.750251
ENSG00000128563	PRKRIP1	0.0945692	0.550865	0.750251
ENSG00000138433	CIR1	0.0911313	0.576793	0.750251
ENSG00000143924	EML4	-0.0479598	0.755649	0.750251
ENSG00000145247	OCIAD2	0.172747	0.308527	0.750251
ENSG00000163435	ELF3	-0.0249452	0.798962	0.750251
ENSG00000167657	DAPK3	0.0372704	0.805088	0.750251
ENSG00000174840	PDE12	-0.0890219	0.551065	0.750251
ENSG00000175354	PTPN2	0.0927816	0.576828	0.750251
ENSG00000186765	FSCN2	-0.217502	0.0282097	0.750251
ENSG00000186889	TMEM17	-0.146668	0.290908	0.750251
ENSG00000187555	USP7	-0.0437435	0.778141	0.750251
ENSG00000197046	SIGLEC15	-0.0985065	0.550103	0.750251
ENSG00000214941	ZSWIM7	0.0386066	0.804559	0.750251
ENSG00000254415	SIGLEC14	0.0387387	0.755455	0.750251
ENSG00000056586	RC3H2	-0.0874422	0.582857	0.75043
ENSG00000069329	VPS35	-0.0441139	0.782333	0.75043
ENSG00000103599	IQCH	0.104572	0.283838	0.75043
ENSG00000111203	ITFG2	0.0911769	0.551471	0.75043
ENSG00000168038	ULK4	-0.104271	0.493435	0.75043
ENSG00000180758	GPR157	-0.0937034	0.551753	0.75043
ENSG00000198453	ZNF568	-0.108745	0.461934	0.75043
ENSG00000236287	ZBED5	0.113903	0.49361	0.75043
ENSG00000101265	RASSF2	-0.0596967	0.701202	0.750463
ENSG00000187955	COL14A1	-0.420523	0.028655	0.750465
ENSG00000130402	ACTN4	-0.0679992	0.655176	0.750658
ENSG00000161664	ASB16	-0.147908	0.291671	0.750658
ENSG00000165886	UBTD1	0.20265	0.258898	0.750658
ENSG00000171130	ATP6V0E2	0.213072	0.169666	0.750658
ENSG00000198752	CDC42BPB	0.114072	0.494092	0.750658
ENSG00000039123	MTREX	0.0875359	0.592451	0.750799
ENSG00000141294	LRRC46	0.0463585	0.626169	0.750799
ENSG00000042317	AL049834.1	0.0941612	0.553056	0.751038
ENSG00000139537	CCDC65	0.124449	0.385936	0.751038
ENSG00000156194	PPEF2	0.0799162	0.579368	0.751038
ENSG00000170265	ZNF282	0.0912794	0.552983	0.751038
ENSG00000180257	ZNF816	0.0777819	0.631659	0.751038
ENSG00000188157	AGRN	-0.0334416	0.808072	0.75104
ENSG00000197653	DNAH10	-0.158734	0.17621	0.75104
ENSG00000123159	GIPC1	0.0713195	0.627232	0.751086
ENSG00000173391	OLR1	-0.0520919	0.703193	0.751086
ENSG00000183337	BCOR	0.194036	0.2594	0.751086
ENSG00000254521	SIGLEC12	0.202246	0.205533	0.751086
ENSG00000162676	GFI1	0.210407	0.178355	0.751098
ENSG00000165156	ZHX1	0.0928038	0.553598	0.751098
ENSG00000158552	ZFAND2B	-0.0420173	0.79404	0.75143
ENSG00000164164	OTUD4	-0.0877067	0.585922	0.751434
ENSG00000152954	NRSN1	0.0377325	0.760941	0.751474
ENSG00000157110	RBPMS	-0.0821715	0.554437	0.751901
ENSG00000178761	FAM219B	0.0971351	0.554513	0.75192
ENSG00000142552	RCN3	-0.13263	0.343319	0.75192
ENSG00000001167	NFYA	0.0421114	0.795421	0.752235
ENSG00000115828	QPCT	-0.0404099	0.787298	0.752587
ENSG00000139842	CUL4A	0.041128	0.795993	0.752608
ENSG00000171984	SHLD1	0.0753152	0.634254	0.752615
ENSG00000139112	GABARAPL1	0.0493934	0.763001	0.752838
ENSG00000155363	MOV10	-0.0403223	0.798859	0.752929
ENSG00000188931	CFAP126	0.0609264	0.344046	0.752929
ENSG00000026025	VIM	0.0604071	0.706823	0.753121
ENSG00000103942	HOMER2	0.097509	0.556239	0.753121
ENSG00000112624	BICRAL	0.199487	0.260702	0.753121
ENSG00000135070	ISCA1	-0.0409693	0.797258	0.753121
ENSG00000153827	TRIP12	-0.0704081	0.65972	0.753121
ENSG00000189067	LITAF	-0.0599866	0.706641	0.753121
ENSG00000155962	CLIC2	0.080015	0.630544	0.753208
ENSG00000145020	AMT	-0.369956	0.0626734	0.753319
ENSG00000232196	MTRNR2L4	-0.143614	0.186083	0.75333
ENSG00000103121	CMC2	-0.0862775	0.588773	0.753331
ENSG00000102921	N4BP1	-0.0431287	0.764879	0.753519
ENSG00000158985	CDC42SE2	0.0428537	0.787168	0.753519
ENSG00000143889	HNRNPLL	0.0887416	0.588719	0.753527
ENSG00000185385	OR7A17	-0.160178	0.294138	0.753527
ENSG00000085185	BCORL1	-0.178774	0.286651	0.75362
ENSG00000057935	MTA3	0.0757909	0.637378	0.75375
ENSG00000115977	AAK1	-0.036219	0.799099	0.75375
ENSG00000122224	LY9	-0.168991	0.286786	0.75375
ENSG00000138744	NAAA	0.0635326	0.68476	0.75375
ENSG00000152518	ZFP36L2	-0.0383516	0.808781	0.75375
ENSG00000164080	RAD54L2	-0.093962	0.557908	0.75375
ENSG00000164691	TAGAP	-0.048531	0.709141	0.75375
ENSG00000175505	CLCF1	0.0706316	0.573067	0.75375
ENSG00000183828	NUDT14	0.0890352	0.557707	0.75375
ENSG00000187231	SESTD1	-0.0408718	0.799413	0.75375
ENSG00000189159	JPT1	0.0658304	0.681183	0.75375
ENSG00000196313	POM121	-0.0539872	0.684603	0.75375
ENSG00000258555	SPECC1L-ADORA2A	-0.237878	0.0994725	0.75375
ENSG00000100949	RABGGTA	0.0659278	0.684969	0.753785
ENSG00000196850	PPTC7	0.0871289	0.598601	0.753889
ENSG00000132640	BTBD3	0.241856	0.177886	0.753988
ENSG00000103187	COTL1	0.0479253	0.767116	0.75405
ENSG00000183020	AP2A2	-0.041667	0.792333	0.754215
ENSG00000128891	CCDC32	0.10898	0.500127	0.754395
ENSG00000148908	RGS10	0.0378718	0.801341	0.754395
ENSG00000153789	FAM92B	0.052057	0.596915	0.754773
ENSG00000143952	VPS54	-0.0600442	0.686517	0.75482
ENSG00000114107	CEP70	0.165775	0.313341	0.754895
ENSG00000090863	GLG1	-0.0655809	0.605565	0.755246
ENSG00000110801	PSMD9	-0.0860817	0.592384	0.755257
ENSG00000117000	RLF	-0.0838247	0.59244	0.755257
ENSG00000176798	OR51L1	-0.136388	0.295749	0.755257
ENSG00000188981	MSANTD1	-0.504766	0.0289182	0.755257
ENSG00000126217	MCF2L	-0.081623	0.560195	0.75526
ENSG00000103319	EEF2K	0.0773261	0.64029	0.755662
ENSG00000104131	EIF3J	-0.0900988	0.592522	0.755662
ENSG00000139350	NEDD1	0.118309	0.469719	0.755662
ENSG00000171695	LKAAEAR1	-0.12028	0.180681	0.755758
ENSG00000117360	PRPF3	-0.0382972	0.806311	0.755786
ENSG00000158161	EYA3	-0.039489	0.80415	0.755786
ENSG00000125734	GPR108	0.0447538	0.770543	0.755829
ENSG00000153574	RPIA	0.224714	0.208413	0.755921
ENSG00000066583	ISOC1	0.416314	0.0617095	0.756021
ENSG00000165732	DDX21	-0.0390053	0.793851	0.756265
ENSG00000182405	PGBD4	-0.354871	0.0632463	0.756265
ENSG00000106348	IMPDH1	0.0599206	0.71394	0.756361
ENSG00000125629	INSIG2	0.0831181	0.599619	0.756361
ENSG00000255398	HCAR3	-0.0452821	0.713962	0.756361
ENSG00000090266	NDUFB2	0.0414559	0.794314	0.756372
ENSG00000148690	FRA10AC1	0.0933785	0.562031	0.756397
ENSG00000002834	LASP1	-0.0878503	0.589295	0.756428
ENSG00000114166	KAT2B	0.0393415	0.805964	0.756428
ENSG00000142178	SIK1	-0.0592539	0.608114	0.756428
ENSG00000197557	TTC30A	0.42052	0.0283682	0.756428
ENSG00000197093	GAL3ST4	0.066638	0.56238	0.756449
ENSG00000204842	ATXN2	-0.0823644	0.603097	0.756536
ENSG00000125885	MCM8	-0.33458	0.0826514	0.756591
ENSG00000183054	RGPD6	-0.100042	0.503457	0.756599
ENSG00000180611	MB21D2	0.20449	0.181339	0.756699
ENSG00000258366	RTEL1	-0.147814	0.348458	0.756699
ENSG00000011009	LYPLA2	0.0882208	0.59546	0.756749
ENSG00000012174	MBTPS2	-0.156176	0.315402	0.756749
ENSG00000106263	EIF3B	-0.0377662	0.807698	0.756749
ENSG00000111731	C2CD5	-0.0337222	0.810071	0.756749
ENSG00000119408	NEK6	-0.038091	0.810026	0.756749
ENSG00000131375	CAPN7	-0.0825115	0.60405	0.756749
ENSG00000136490	LIMD2	0.0385222	0.796002	0.756749
ENSG00000173480	ZNF417	-0.187498	0.264049	0.756749
ENSG00000198355	PIM3	0.0665534	0.668598	0.756749
ENSG00000285708	AC097634.4	-0.0706742	0.563174	0.756749
ENSG00000169682	SPNS1	0.04163	0.80811	0.756832
ENSG00000235750	KIAA0040	-0.0371148	0.817414	0.756832
ENSG00000070785	EIF2B3	-0.0712472	0.639077	0.756915
ENSG00000185608	MRPL40	0.170385	0.315812	0.756915
ENSG00000267645	AC105052.3	-0.0683323	0.297747	0.756915
ENSG00000046647	GEMIN8	0.191244	0.290184	0.75695
ENSG00000213047	DENND1B	-0.0349446	0.82437	0.757177
ENSG00000158352	SHROOM4	-0.188596	0.173418	0.757449
ENSG00000148795	CYP17A1	0.140916	0.173448	0.757498
ENSG00000008405	CRY1	0.0852486	0.580082	0.757525
ENSG00000071859	FAM50A	0.0389374	0.812086	0.757525
ENSG00000099937	SERPIND1	-0.328443	0.0636229	0.757525
ENSG00000130309	COLGALT1	0.0366493	0.819153	0.757525
ENSG00000158092	NCK1	0.0805261	0.597093	0.757525
ENSG00000140479	PCSK6	0.138269	0.394431	0.75756
ENSG00000108984	MAP2K6	-0.149789	0.358319	0.757983
ENSG00000151151	IPMK	-0.0835775	0.598259	0.757983
ENSG00000167987	VPS37C	-0.0401712	0.80205	0.757983
ENSG00000186665	C17orf58	0.426047	0.0621838	0.757983
ENSG00000187742	SECISBP2	-0.0279932	0.858943	0.758109
ENSG00000129654	FOXJ1	0.0534087	0.565999	0.758307
ENSG00000161956	SENP3	0.197962	0.265501	0.758794
ENSG00000121766	ZCCHC17	0.163168	0.317339	0.75901
ENSG00000122566	HNRNPA2B1	0.0699268	0.672393	0.75901
ENSG00000159212	CLIC6	0.104583	0.31761	0.759469
ENSG00000162783	IER5	0.0356867	0.815305	0.759469
ENSG00000142002	DPP9	0.0400114	0.813418	0.759712
ENSG00000092871	RFFL	0.0410084	0.802322	0.759806
ENSG00000137944	KYAT3	0.0850166	0.608517	0.759806
ENSG00000148925	BTBD10	0.0820707	0.614185	0.760029
ENSG00000105993	DNAJB6	0.0632991	0.693669	0.760323
ENSG00000168438	CDC40	0.084505	0.606567	0.760583
ENSG00000100906	NFKBIA	-0.0714369	0.595748	0.760601
ENSG00000137871	ZNF280D	0.0865027	0.584002	0.760774
ENSG00000164465	DCBLD1	-0.227947	0.174739	0.760961
ENSG00000003400	CASP10	-0.036511	0.815611	0.761009
ENSG00000168137	SETD5	-0.0675631	0.675833	0.761805
ENSG00000049246	PER3	-0.0730347	0.569961	0.761878
ENSG00000069509	FUNDC1	0.423983	0.0626504	0.761878
ENSG00000075790	BCAP29	0.0715909	0.64582	0.761878
ENSG00000094975	SUCO	0.0815085	0.602209	0.761878
ENSG00000157330	C1orf158	0.0839687	0.569976	0.761878
ENSG00000146707	POMZP3	-0.0777678	0.608599	0.762211
ENSG00000188786	MTF1	-0.0343563	0.81999	0.762323
ENSG00000138698	RAP1GDS1	0.0890548	0.570781	0.762703
ENSG00000162702	ZNF281	-0.0356919	0.818343	0.762722
ENSG00000072401	UBE2D1	0.0442987	0.784704	0.762734
ENSG00000140598	EFL1	0.112931	0.47831	0.762734
ENSG00000145604	SKP2	0.24288	0.191019	0.762734
ENSG00000148308	GTF3C5	0.0336542	0.834488	0.762734
ENSG00000149476	TKFC	0.0553891	0.700832	0.762734
ENSG00000149716	LTO1	-0.152162	0.361988	0.762734
ENSG00000158113	LRRC43	-0.0878773	0.319952	0.762734
ENSG00000169871	TRIM56	-0.0366809	0.819046	0.762734
ENSG00000115392	FANCL	0.059198	0.701387	0.7629
ENSG00000096092	TMEM14A	0.140318	0.191363	0.763856
ENSG00000157326	DHRS4	0.215454	0.212578	0.763856
ENSG00000122359	ANXA11	-0.0585058	0.699045	0.763903
ENSG00000164180	TMEM161B	-0.0284703	0.836451	0.763903
ENSG00000196187	TMEM63A	0.0365865	0.820976	0.764004
ENSG00000111364	DDX55	-0.0715429	0.654358	0.764127
ENSG00000167757	KLK11	-0.0730792	0.572974	0.764127
ENSG00000178951	ZBTB7A	0.158135	0.363019	0.764127
ENSG00000014824	SLC30A9	0.0650512	0.703221	0.764127
ENSG00000134262	AP4B1	0.142498	0.400036	0.764127
ENSG00000056558	TRAF1	-0.0296117	0.813107	0.764399
ENSG00000074964	ARHGEF10L	0.101705	0.513193	0.764399
ENSG00000124802	EEF1E1	-0.0356298	0.822128	0.764399
ENSG00000165025	SYK	0.0389308	0.810805	0.764399
ENSG00000247595	SPTY2D1OS	-0.139191	0.32114	0.764399
ENSG00000093167	LRRFIP2	0.0358374	0.824663	0.764406
ENSG00000011114	BTBD7	-0.0753466	0.615182	0.764447
ENSG00000090686	USP48	0.0759	0.620686	0.764466
ENSG00000100934	SEC23A	-0.0781061	0.620896	0.764642
ENSG00000083720	OXCT1	-0.146901	0.321603	0.764902
ENSG00000171860	C3AR1	-0.0497601	0.729922	0.764995
ENSG00000173039	RELA	0.0383153	0.812098	0.765033
ENSG00000214517	PPME1	0.0934101	0.57461	0.765053
ENSG00000152382	TADA1	0.412788	0.0631905	0.765125
ENSG00000177119	ANO6	0.0869501	0.574757	0.765125
ENSG00000129204	USP6	-0.157346	0.213512	0.765201
ENSG00000183742	MACC1	0.0340986	0.824554	0.765492
ENSG00000196565	HBG2	-0.189407	0.0632519	0.765618
ENSG00000106392	C1GALT1	-0.0337173	0.825112	0.76564
ENSG00000107404	DVL1	-0.0871907	0.575616	0.76564
ENSG00000120647	CCDC77	-0.149446	0.3646	0.76564
ENSG00000170949	ZNF160	0.0814449	0.617075	0.76564
ENSG00000163516	ANKZF1	-0.104542	0.515353	0.766032
ENSG00000035499	DEPDC1B	-0.149268	0.296569	0.766261
ENSG00000069966	GNB5	-0.111392	0.483027	0.766261
ENSG00000083312	TNPO1	0.0324286	0.836949	0.766261
ENSG00000107140	TESK1	0.087462	0.576559	0.766261
ENSG00000108244	KRT23	0.0306359	0.829593	0.766261
ENSG00000116017	ARID3A	0.0375377	0.815963	0.766261
ENSG00000122692	SMU1	0.028417	0.84308	0.766261
ENSG00000135604	STX11	0.0219831	0.875705	0.766261
ENSG00000149021	SCGB1A1	0.0364516	0.60411	0.766261
ENSG00000150867	PIP4K2A	0.035067	0.829852	0.766261
ENSG00000163322	ABRAXAS1	-0.148496	0.365649	0.766261
ENSG00000163820	FYCO1	0.087078	0.577338	0.766261
ENSG00000166548	TK2	-0.0348626	0.827128	0.766261
ENSG00000172123	SLFN12	0.0589669	0.708486	0.766261
ENSG00000197162	ZNF785	-0.307224	0.102925	0.766261
ENSG00000197323	TRIM33	0.0339544	0.835675	0.766261
ENSG00000198467	TPM2	-0.267819	0.0848018	0.766261
ENSG00000254413	CHKB-CPT1B	-0.0601682	0.658546	0.766261
ENSG00000269028	MTRNR2L12	0.0659381	0.592325	0.766261
ENSG00000134287	ARF3	0.020951	0.876664	0.766342
ENSG00000009335	UBE3C	0.0351575	0.828428	0.766345
ENSG00000089693	MLF2	0.0367891	0.819493	0.766345
ENSG00000104343	UBE2W	0.0368236	0.830819	0.766345
ENSG00000127481	UBR4	0.053838	0.734364	0.766345
ENSG00000133247	KMT5C	-0.121165	0.297258	0.766345
ENSG00000140931	CMTM3	0.0333467	0.837591	0.766345
ENSG00000163923	RPL39L	-0.0256036	0.844048	0.766345
ENSG00000171960	PPIH	0.233007	0.184064	0.766345
ENSG00000170860	LSM3	0.33422	0.0849406	0.766532
ENSG00000186432	KPNA4	0.033298	0.838526	0.766532
ENSG00000165861	ZFYVE1	-0.0354937	0.829061	0.766581
ENSG00000102119	EMD	0.0373175	0.817849	0.7668
ENSG00000163975	MELTF	-0.0781566	0.517726	0.7668
ENSG00000080845	DLGAP4	0.0335028	0.831897	0.766826
ENSG00000113532	ST8SIA4	-0.0308274	0.839303	0.766826
ENSG00000083307	GRHL2	0.0729685	0.594814	0.766942
ENSG00000092020	PPP2R3C	0.0348368	0.83979	0.766942
ENSG00000113163	CERT1	-0.0533594	0.736027	0.766942
ENSG00000122783	CYREN	-0.0531722	0.736084	0.766942
ENSG00000137876	RSL24D1	-0.0311509	0.83226	0.766942
ENSG00000171045	TSNARE1	-0.0306523	0.821486	0.766942
ENSG00000254087	LYN	-0.0571143	0.707167	0.766942
ENSG00000005801	ZNF195	0.0287138	0.846619	0.766968
ENSG00000164329	TENT2	-0.0413441	0.819218	0.766968
ENSG00000169062	UPF3A	0.103392	0.518505	0.766968
ENSG00000169379	ARL13B	0.182766	0.29809	0.766968
ENSG00000163214	DHX57	-0.0853302	0.595523	0.7672
ENSG00000184470	TXNRD2	-0.0306716	0.847077	0.7672
ENSG00000105705	SUGP1	0.116782	0.485873	0.767237
ENSG00000008438	PGLYRP1	0.133271	0.367519	0.767299
ENSG00000177272	KCNA3	0.0642498	0.662778	0.767531
ENSG00000085644	ZNF213	0.243129	0.184986	0.767603
ENSG00000126005	MMP24OS	-0.0372402	0.841907	0.767603
ENSG00000135249	RINT1	0.0299387	0.848357	0.767603
ENSG00000135956	TMEM127	0.0592258	0.708925	0.767603
ENSG00000149527	PLCH2	-0.200045	0.103568	0.767603
ENSG00000215021	PHB2	-0.0350213	0.823297	0.767603
ENSG00000031081	ARHGAP31	0.145224	0.35969	0.767672
ENSG00000075218	GTSE1	-0.344737	0.0654312	0.767672
ENSG00000112159	MDN1	0.24557	0.178484	0.767672
ENSG00000132825	PPP1R3D	0.195445	0.272291	0.767672
ENSG00000132274	TRIM22	0.0579773	0.709633	0.767797
ENSG00000101189	MRGBP	0.191032	0.272496	0.767831
ENSG00000168916	ZNF608	-0.0948109	0.405798	0.767831
ENSG00000089053	ANAPC5	-0.0708848	0.629173	0.767958
ENSG00000106003	LFNG	-0.037633	0.836063	0.767958
ENSG00000162236	STX5	0.032813	0.833664	0.767958
ENSG00000177398	UMODL1	-0.102003	0.187394	0.767958
ENSG00000051128	HOMER3	0.0327747	0.834248	0.768028
ENSG00000132356	PRKAA1	-0.0340422	0.836557	0.768028
ENSG00000136854	STXBP1	-0.0659615	0.664718	0.768028
ENSG00000160808	MYL3	-0.229273	0.178763	0.768028
ENSG00000213190	MLLT11	-0.372213	0.0572209	0.768222
ENSG00000100297	MCM5	0.0290288	0.850949	0.768348
ENSG00000160305	DIP2A	-0.14908	0.369059	0.768348
ENSG00000170852	KBTBD2	-0.0354315	0.826013	0.768348
ENSG00000002586	CD99	0.0345044	0.82417	0.768436
ENSG00000004975	DVL2	-0.0969118	0.521492	0.768436
ENSG00000100629	CEP128	0.246631	0.185616	0.768436
ENSG00000122986	HVCN1	-0.0781038	0.622237	0.768436
ENSG00000156735	BAG4	0.0895286	0.582713	0.768436
ENSG00000166523	CLEC4E	0.0490005	0.74067	0.768436
ENSG00000184349	EFNA5	-0.207069	0.0856397	0.768436
ENSG00000243509	TNFRSF6B	0.25826	0.0640743	0.768436
ENSG00000170734	POLH	-0.0878787	0.583416	0.768805
ENSG00000111729	CLEC4A	0.0557821	0.712541	0.768944
ENSG00000114268	PFKFB4	-0.0784314	0.625957	0.7691
ENSG00000154832	CXXC1	0.076595	0.625902	0.7691
ENSG00000135315	CEP162	0.187464	0.273691	0.769108
ENSG00000075188	NUP37	0.184688	0.300504	0.769143
ENSG00000110025	SNX15	0.176121	0.300481	0.769143
ENSG00000145725	PPIP5K2	-0.082877	0.617218	0.769143
ENSG00000159409	CELF3	-0.430284	0.0299124	0.769363
ENSG00000197102	DYNC1H1	0.0575206	0.713546	0.769363
ENSG00000065802	ASB1	0.108732	0.489734	0.769369
ENSG00000088002	SULT2B1	-0.11372	0.3088	0.769369
ENSG00000106344	RBM28	-0.0773217	0.623988	0.769369
ENSG00000135913	USP37	0.0898908	0.584785	0.769369
ENSG00000137274	BPHL	-0.0911422	0.584556	0.769369
ENSG00000142657	PGD	0.0646644	0.693657	0.769369
ENSG00000116815	CD58	-0.036817	0.803409	0.769473
ENSG00000196341	OR8D1	-0.428149	0.0299432	0.769473
ENSG00000151116	UEVLD	0.0319953	0.839012	0.769759
ENSG00000170017	ALCAM	0.0315768	0.827836	0.77019
ENSG00000146232	NFKBIE	0.0287651	0.849727	0.770471
ENSG00000163291	PAQR3	0.166942	0.328154	0.770471
ENSG00000128536	CDHR3	-0.0207768	0.82843	0.770493
ENSG00000168237	GLYCTK	-0.173319	0.301577	0.77056
ENSG00000119888	EPCAM	-0.0404995	0.664463	0.770632
ENSG00000112282	MED23	-0.084639	0.602291	0.770735
ENSG00000067992	PDK3	0.139208	0.409412	0.770745
ENSG00000126214	KLC1	-0.0801929	0.614849	0.770781
ENSG00000157856	DRC1	-0.0614176	0.491461	0.770781
ENSG00000108100	CCNY	-0.0342573	0.829466	0.770875
ENSG00000023608	SNAPC1	0.0753322	0.620452	0.771011
ENSG00000147202	DIAPH2	0.159997	0.363396	0.771011
ENSG00000147475	ERLIN2	0.0752943	0.629478	0.771011
ENSG00000104518	GSDMD	-0.0309844	0.841839	0.771106
ENSG00000155850	SLC26A2	0.232516	0.187086	0.771129
ENSG00000185040	SPDYE16	-0.211032	0.187149	0.771306
ENSG00000124406	ATP8A1	-0.10052	0.492426	0.771525
ENSG00000125875	TBC1D20	0.0799928	0.587821	0.771525
ENSG00000177239	MAN1B1	0.139839	0.410393	0.771595
ENSG00000163399	ATP1A1	-0.0575329	0.697887	0.771854
ENSG00000080007	DDX43	-0.067362	0.672151	0.77216
ENSG00000204389	HSPA1A	0.0516707	0.698314	0.77216
ENSG00000102531	FNDC3A	0.0524604	0.74795	0.77217
ENSG00000284732	AP002512.3	-0.52234	0.0269581	0.772428
ENSG00000138101	DTNB	0.079029	0.622519	0.772462
ENSG00000171109	MFN1	0.0312812	0.844409	0.772462
ENSG00000104381	GDAP1	0.148309	0.311147	0.772466
ENSG00000121879	PIK3CA	0.106024	0.527143	0.772466
ENSG00000169118	CSNK1G1	-0.0778136	0.631716	0.772466
ENSG00000099991	CABIN1	-0.0336042	0.844879	0.772509
ENSG00000175591	P2RY2	0.211877	0.218891	0.772509
ENSG00000114030	KPNA1	0.0304136	0.83615	0.772632
ENSG00000130713	EXOSC2	-0.0669982	0.673534	0.772632
ENSG00000155957	TMBIM4	0.0826006	0.61805	0.772632
ENSG00000198771	RCSD1	-0.0763737	0.637666	0.772632
ENSG00000215029	TCP11X2	-0.130974	0.0306231	0.772637
ENSG00000167925	GHDC	-0.234891	0.187923	0.772752
ENSG00000100445	SDR39U1	0.0859144	0.590491	0.7732
ENSG00000117151	CTBS	-0.0331949	0.834584	0.7732
ENSG00000148290	SURF1	0.128251	0.412164	0.7732
ENSG00000102125	TAZ	-0.0827173	0.59067	0.77335
ENSG00000104219	ZDHHC2	0.149843	0.374301	0.773388
ENSG00000123064	DDX54	-0.0537317	0.669625	0.773388
ENSG00000166959	MS4A8	0.0387234	0.633594	0.773388
ENSG00000172840	PDP2	0.0257672	0.863309	0.773388
ENSG00000154978	VOPP1	-0.0512178	0.75115	0.773529
ENSG00000163219	ARHGAP25	-0.0802344	0.619632	0.773529
ENSG00000196504	PRPF40A	-0.0694092	0.639499	0.773529
ENSG00000100519	PSMC6	-0.0126888	0.898126	0.773553
ENSG00000111145	ELK3	-0.0329014	0.847729	0.773553
ENSG00000122912	SLC25A16	-0.0280772	0.864533	0.773553
ENSG00000129474	AJUBA	-0.282396	0.0650163	0.773553
ENSG00000136381	IREB2	0.0743796	0.634558	0.773553
ENSG00000137494	ANKRD42	0.0784726	0.6314	0.773553
ENSG00000156253	RWDD2B	0.370201	0.0650285	0.773553
ENSG00000166189	HPS6	0.224964	0.219792	0.773553
ENSG00000182359	KBTBD3	0.417009	0.0298638	0.773553
ENSG00000215375	MYL5	-0.0727933	0.591688	0.773553
ENSG00000065970	FOXJ2	-0.0811412	0.608017	0.773596
ENSG00000100697	DICER1	-0.0203868	0.89889	0.773596
ENSG00000114125	RNF7	-0.0318955	0.839855	0.773596
ENSG00000165695	AK8	0.0518928	0.592247	0.773596
ENSG00000167210	LOXHD1	-0.0601468	0.592174	0.773596
ENSG00000064270	ATP2C2	-0.0595377	0.641486	0.77361
ENSG00000099364	FBXL19	-0.0753101	0.608831	0.77361
ENSG00000100401	RANGAP1	0.0895717	0.592969	0.77361
ENSG00000101782	RIOK3	0.0322054	0.840858	0.77361
ENSG00000102032	RENBP	0.0274206	0.859861	0.77361
ENSG00000121207	LRAT	-0.321553	0.0582942	0.77361
ENSG00000128335	APOL2	0.0304503	0.841074	0.77361
ENSG00000134882	UBAC2	-0.0602131	0.626822	0.77361
ENSG00000142444	TIMM29	0.0824268	0.608481	0.77361
ENSG00000155008	APOOL	0.3893	0.0651564	0.77361
ENSG00000156858	PRR14	0.0298888	0.852736	0.77361
ENSG00000164366	CCDC127	-0.169699	0.305032	0.77361
ENSG00000164543	STK17A	-0.0301181	0.850371	0.77361
ENSG00000167850	CD300C	0.0549567	0.727231	0.77361
ENSG00000198546	ZNF511	0.0653096	0.676992	0.77361
ENSG00000196436	NPIPB15	-0.116223	0.332303	0.773791
ENSG00000164236	ANKRD33B	0.10109	0.497199	0.773792
ENSG00000109736	MFSD10	-0.0768022	0.628047	0.774121
ENSG00000095059	DHPS	0.056428	0.728822	0.774186
ENSG00000134109	EDEM1	-0.0295954	0.854217	0.77454
ENSG00000137648	TMPRSS4	-0.0751844	0.532072	0.774931
ENSG00000173744	AGFG1	0.0503816	0.755629	0.774931
ENSG00000177189	RPS6KA3	-0.0194523	0.90301	0.775037
ENSG00000176978	DPP7	0.0738736	0.629276	0.77514
ENSG00000236398	TAS2R39	-0.206956	0.0272497	0.775447
ENSG00000173171	MTX1	-0.0273885	0.863881	0.775963
ENSG00000138074	SLC5A6	0.17208	0.306516	0.775987
ENSG00000112877	CEP72	0.145508	0.314714	0.776037
ENSG00000160058	BSDC1	-0.0693846	0.629951	0.776037
ENSG00000165475	CRYL1	0.176381	0.306667	0.776037
ENSG00000179562	GCC1	-0.082628	0.596037	0.776037
ENSG00000170370	EMX2	-0.340215	0.0309588	0.776189
ENSG00000147119	CHST7	-0.060362	0.645418	0.776524
ENSG00000171055	FEZ2	-0.0746219	0.630556	0.776524
ENSG00000187726	DNAJB13	-0.0619066	0.596665	0.776524
ENSG00000110042	DTX4	-0.129037	0.334286	0.776747
ENSG00000131408	NR1H2	0.0285059	0.85856	0.77687
ENSG00000161798	AQP5	0.032622	0.732816	0.77687
ENSG00000175793	SFN	0.0474014	0.676822	0.77687
ENSG00000181404	WASHC1	0.0253182	0.866183	0.77687
ENSG00000174775	HRAS	-0.0726379	0.50047	0.77689
ENSG00000162775	RBM15	0.110342	0.500562	0.77695
ENSG00000091106	NLRC4	-0.0732475	0.641049	0.776952
ENSG00000102189	EEA1	0.191413	0.280305	0.776952
ENSG00000104805	NUCB1	-0.0522993	0.729965	0.776952
ENSG00000150760	DOCK1	0.216517	0.183583	0.776952
ENSG00000153140	CETN3	0.363241	0.0878126	0.776952
ENSG00000158864	NDUFS2	-0.0661385	0.646786	0.776952
ENSG00000186407	CD300E	-0.0705137	0.631729	0.776952
ENSG00000186469	GNG2	-0.0468989	0.729946	0.776952
ENSG00000143119	CD53	-0.0766605	0.626918	0.777122
ENSG00000113328	CCNG1	0.0285529	0.857647	0.777136
ENSG00000064419	TNPO3	0.150737	0.370571	0.777304
ENSG00000082269	FAM135A	0.0851132	0.598575	0.777304
ENSG00000115504	EHBP1	0.1808	0.307922	0.777304
ENSG00000167695	TLCD3A	0.138994	0.316159	0.77739
ENSG00000151348	EXT2	0.0551263	0.734819	0.7774
ENSG00000116785	CFHR3	-0.14362	0.20024	0.777455
ENSG00000180354	MTURN	0.179042	0.308145	0.777455
ENSG00000066739	ATG2B	0.0768277	0.639676	0.777711
ENSG00000117724	CENPF	0.0827878	0.59942	0.777711
ENSG00000135241	PNPLA8	-0.0431734	0.761632	0.777711
ENSG00000163466	ARPC2	-0.0357942	0.823203	0.777711
ENSG00000110324	IL10RA	-0.076891	0.628401	0.777815
ENSG00000167986	DDB1	-0.0193612	0.861955	0.777815
ENSG00000042088	TDP1	-0.0723208	0.640587	0.778404
ENSG00000158710	TAGLN2	0.0490643	0.762758	0.778404
ENSG00000181666	ZNF875	-0.0628555	0.643725	0.778404
ENSG00000198846	TOX	1.01248	0.00887631	0.778404
ENSG00000214063	TSPAN4	0.0749075	0.600238	0.778404
ENSG00000133030	MPRIP	-0.0313932	0.860893	0.778477
ENSG00000144659	SLC25A38	0.0590471	0.685935	0.778477
ENSG00000076201	PTPN23	-0.145976	0.380816	0.778757
ENSG00000086475	SEPHS1	0.124778	0.419469	0.778757
ENSG00000108239	TBC1D12	0.0861472	0.601131	0.778757
ENSG00000112118	MCM3	0.249127	0.18467	0.778757
ENSG00000136827	TOR1A	0.0809173	0.635752	0.778757
ENSG00000196290	NIF3L1	0.166882	0.309153	0.778757
ENSG00000188042	ARL4C	0.134735	0.419686	0.778761
ENSG00000088727	KIF9	0.0690243	0.601444	0.778929
ENSG00000103021	CCDC113	0.0564118	0.617783	0.778977
ENSG00000165355	FBXO33	-0.0798865	0.618055	0.779237
ENSG00000090621	PABPC4	-0.0279217	0.8538	0.779316
ENSG00000102158	MAGT1	0.0275197	0.862997	0.779316
ENSG00000132535	DLG4	-0.0995422	0.504362	0.779316
ENSG00000184731	FAM110C	-0.143877	0.193991	0.779316
ENSG00000111832	RWDD1	0.183716	0.282277	0.779344
ENSG00000221955	SLC12A8	-0.0725206	0.602276	0.779344
ENSG00000169499	PLEKHA2	-0.0255205	0.873778	0.779608
ENSG00000108819	PPP1R9B	0.0707795	0.646284	0.779758
ENSG00000136048	DRAM1	0.0597611	0.715185	0.779758
ENSG00000137393	RNF144B	0.043043	0.766172	0.779911
ENSG00000101019	UQCC1	-0.139884	0.373454	0.780195
ENSG00000184154	LRTOMT	-0.0721147	0.652812	0.780507
ENSG00000181218	H2AW	0.188723	0.224239	0.780729
ENSG00000069974	RAB27A	-0.0567583	0.716867	0.781164
ENSG00000258653	AC005520.3	-0.309064	0.0888049	0.781471
ENSG00000099783	HNRNPM	0.0307692	0.830378	0.781547
ENSG00000101624	CEP76	0.24802	0.18579	0.781736
ENSG00000204217	BMPR2	0.166167	0.338817	0.781936
ENSG00000014216	CAPN1	-0.0275642	0.870199	0.782177
ENSG00000169249	ZRSR2	0.0774996	0.621701	0.782177
ENSG00000088367	EPB41L1	0.0428516	0.743095	0.782325
ENSG00000107643	MAPK8	0.135305	0.383735	0.782403
ENSG00000112078	KCTD20	-0.0244167	0.878492	0.782403
ENSG00000198919	DZIP3	0.153974	0.283936	0.782403
ENSG00000125733	TRIP10	0.0685438	0.655644	0.782648
ENSG00000173145	NOC3L	0.239386	0.186185	0.782648
ENSG00000241839	PLEKHO2	0.0478406	0.770233	0.782648
ENSG00000145241	CENPC	0.0794528	0.62265	0.782701
ENSG00000197892	KIF13B	0.0648337	0.68716	0.782701
ENSG00000204604	ZNF468	0.104732	0.508084	0.782783
ENSG00000036054	TBC1D23	-0.0742235	0.641969	0.783096
ENSG00000103056	SMPD3	-0.116445	0.423654	0.783096
ENSG00000108950	FAM20A	0.0730079	0.641426	0.783096
ENSG00000196498	NCOR2	0.0321051	0.833611	0.783096
ENSG00000113368	LMNB1	-0.0514881	0.720428	0.783246
ENSG00000204642	HLA-F	0.0452295	0.77157	0.783246
ENSG00000138071	ACTR2	0.0585334	0.720624	0.783348
ENSG00000082258	CCNT2	-0.0736115	0.642	0.783409
ENSG00000010626	LRRC23	0.109796	0.384935	0.78344
ENSG00000099365	STX1B	-0.0557081	0.694208	0.783536
ENSG00000164828	SUN1	0.0604244	0.651649	0.783536
ENSG00000188554	NBR1	0.0257329	0.873641	0.783536
ENSG00000104974	LILRA1	0.0649327	0.689047	0.783602
ENSG00000135094	SDS	-0.0577501	0.657636	0.783602
ENSG00000167617	CDC42EP5	-0.100259	0.285023	0.783602
ENSG00000137757	CASP5	-0.0131266	0.923463	0.783635
ENSG00000174483	BBS1	-0.0707992	0.652146	0.783635
ENSG00000186088	GSAP	-0.0291041	0.835338	0.783635
ENSG00000102003	SYP	-0.202352	0.196064	0.783651
ENSG00000158201	ABHD3	0.0260593	0.872215	0.783651
ENSG00000163104	SMARCAD1	0.309379	0.108518	0.783651
ENSG00000165997	ARL5B	-0.0214318	0.874526	0.783651
ENSG00000241794	SPRR2A	-0.030643	0.653068	0.784283
ENSG00000128915	ICE2	-0.0869544	0.609298	0.784436
ENSG00000165233	CARD19	0.0578478	0.723085	0.78453
ENSG00000151702	FLI1	-0.0691739	0.659406	0.78473
ENSG00000071462	BUD23	-0.0258581	0.874209	0.784848
ENSG00000157654	PALM2AKAP2	0.065005	0.653941	0.784848
ENSG00000196440	ARMCX4	-0.138761	0.377593	0.784848
ENSG00000066044	ELAVL1	0.0838315	0.610333	0.785106
ENSG00000105085	MED26	-0.0814231	0.610229	0.785106
ENSG00000198855	FICD	0.234242	0.194411	0.785106
ENSG00000162604	TM2D1	0.0239215	0.875185	0.785129
ENSG00000172927	MYEOV	-0.0943938	0.511548	0.785129
ENSG00000197019	SERTAD1	0.0821465	0.610587	0.785129
ENSG00000197122	SRC	0.0138786	0.926873	0.785129
ENSG00000107819	SFXN3	0.148041	0.387105	0.785448
ENSG00000119673	ACOT2	0.0624042	0.627472	0.785448
ENSG00000067606	PRKCZ	-0.0704925	0.652158	0.785519
ENSG00000112406	HECA	0.0248565	0.886435	0.785651
ENSG00000204301	NOTCH4	-0.204969	0.196981	0.785659
ENSG00000219481	NBPF1	0.187223	0.286586	0.785659
ENSG00000155561	NUP205	0.101377	0.512355	0.785717
ENSG00000158106	RHPN1	-0.138162	0.187884	0.785717
ENSG00000173110	HSPA6	0.0292079	0.839958	0.785717
ENSG00000112511	PHF1	0.0132583	0.928715	0.785767
ENSG00000204574	ABCF1	0.0284428	0.87722	0.785916
ENSG00000203705	TATDN3	0.0653795	0.653124	0.785936
ENSG00000177990	DPY19L2	-0.0951742	0.427302	0.785968
ENSG00000183304	FAM9A	-0.116033	0.0317838	0.785968
ENSG00000143093	STRIP1	-0.1468	0.388083	0.786205
ENSG00000170037	CNTROB	0.0738537	0.65368	0.786205
ENSG00000174606	ANGEL2	-0.0689584	0.662593	0.786205
ENSG00000197021	CXorf40B	0.082355	0.612606	0.786205
ENSG00000148110	MFSD14B	0.0736228	0.647646	0.786226
ENSG00000184640	SEPTIN9	0.0517599	0.778532	0.786226
ENSG00000197816	CCDC180	0.0680672	0.612787	0.786226
ENSG00000163563	MNDA	0.0433201	0.748401	0.786322
ENSG00000050344	NFE2L3	0.0214235	0.889594	0.786474
ENSG00000088808	PPP1R13B	-0.078519	0.613705	0.786474
ENSG00000102974	CTCF	0.0605392	0.657816	0.786474
ENSG00000105559	PLEKHA4	-0.149735	0.379814	0.786474
ENSG00000131788	PIAS3	0.0498126	0.752645	0.786474
ENSG00000150457	LATS2	-0.144329	0.379809	0.786474
ENSG00000156873	PHKG2	-0.0809125	0.613627	0.786474
ENSG00000181929	PRKAG1	0.0176643	0.889982	0.786474
ENSG00000198431	TXNRD1	0.0369079	0.74874	0.786474
ENSG00000198805	PNP	0.0410482	0.779669	0.786474
ENSG00000038002	AGA	0.147864	0.315849	0.786551
ENSG00000103653	CSK	-0.0222107	0.89035	0.786551
ENSG00000215271	HOMEZ	0.170267	0.315855	0.786551
ENSG00000132561	MATN2	-0.15669	0.205313	0.786599
ENSG00000149150	SLC43A1	0.132841	0.324297	0.786599
ENSG00000091039	OSBPL8	-0.07507	0.644049	0.786992
ENSG00000133216	EPHB2	0.1773	0.205464	0.786992
ENSG00000137275	RIPK1	-0.0913327	0.54998	0.787036
ENSG00000110911	SLC11A2	0.0472546	0.750698	0.787162
ENSG00000182149	IST1	-0.0284372	0.844607	0.787263
ENSG00000075234	TTC38	-0.0191552	0.898655	0.787298
ENSG00000159388	BTG2	-0.0383843	0.78158	0.787298
ENSG00000123610	TNFAIP6	0.024437	0.845236	0.787601
ENSG00000121964	GTDC1	0.0274592	0.885066	0.787805
ENSG00000196296	ATP2A1	0.356964	0.0605151	0.787805
ENSG00000257138	TAS2R38	-0.148774	0.0605204	0.787805
ENSG00000087995	METTL2A	-0.180502	0.288767	0.788068
ENSG00000146574	CCZ1B	-0.0178809	0.873847	0.788194
ENSG00000070540	WIPI1	0.0209564	0.894037	0.788235
ENSG00000117395	EBNA1BP2	-0.0866526	0.551588	0.788235
ENSG00000131013	PPIL4	0.0884578	0.616385	0.788235
ENSG00000136826	KLF4	0.0125022	0.935851	0.788235
ENSG00000106628	POLD2	0.0625966	0.633341	0.788342
ENSG00000164031	DNAJB14	0.0698251	0.667055	0.788342
ENSG00000108848	LUC7L3	-0.0223766	0.887432	0.78881
ENSG00000128422	KRT17	-0.0124153	0.895126	0.78881
ENSG00000173821	RNF213	0.0293501	0.84786	0.78881
ENSG00000184613	NELL2	0.047311	0.705083	0.78881
ENSG00000158023	WDR66	-0.0707801	0.65256	0.788872
ENSG00000132153	DHX30	-0.023057	0.885311	0.788928
ENSG00000108010	GLRX3	-0.0204696	0.895838	0.789079
ENSG00000162366	PDZK1IP1	0.154581	0.229503	0.789212
ENSG00000234719	NPIPB2	-0.130114	0.317931	0.789212
ENSG00000073060	SCARB1	-0.128397	0.431473	0.789317
ENSG00000244462	RBM12	0.0663984	0.668997	0.789726
ENSG00000103226	NOMO3	-0.0663396	0.669331	0.789874
ENSG00000125166	GOT2	0.0974385	0.553817	0.789874
ENSG00000172794	RAB37	-0.0793879	0.618915	0.789874
ENSG00000178033	CALHM5	-0.52598	0.0283291	0.789874
ENSG00000239900	ADSL	0.148949	0.383119	0.789874
ENSG00000175264	CHST1	-0.444082	0.0283464	0.790032
ENSG00000239382	ALKBH6	-0.0750142	0.619175	0.790032
ENSG00000095303	PTGS1	-0.191393	0.230113	0.790123
ENSG00000103168	TAF1C	-0.0170583	0.904903	0.790123
ENSG00000134247	PTGFRN	0.19872	0.207127	0.790123
ENSG00000145996	CDKAL1	-0.0516393	0.702094	0.790123
ENSG00000204899	MZT1	0.389039	0.0681113	0.790123
ENSG00000170325	PRDM10	-0.0186563	0.905356	0.790184
ENSG00000115592	PRKAG3	-0.124174	0.207385	0.790631
ENSG00000140987	ZSCAN32	-0.0804558	0.62015	0.790631
ENSG00000204922	UQCC3	-0.371543	0.0698465	0.790631
ENSG00000282804	AL512428.1	-0.0964145	0.207389	0.790631
ENSG00000159322	ADPGK	-0.019123	0.89983	0.790774
ENSG00000104643	MTMR9	0.059627	0.709086	0.791049
ENSG00000166527	CLEC4D	-0.0208759	0.877561	0.791049
ENSG00000186810	CXCR3	0.997288	0.00897257	0.791317
ENSG00000037897	METTL1	-0.133503	0.3479	0.79141
ENSG00000113580	NR3C1	0.0524341	0.73733	0.791548
ENSG00000130726	TRIM28	-0.0162857	0.901758	0.791844
ENSG00000161999	JMJD8	0.130916	0.433992	0.791844
ENSG00000168096	ANKS3	-0.0546668	0.704751	0.791844
ENSG00000113761	ZNF346	0.0795139	0.622016	0.791867
ENSG00000198933	TBKBP1	-0.0741061	0.638778	0.791867
ENSG00000104497	SNX16	0.0492985	0.763452	0.791929
ENSG00000073008	PVR	0.0587101	0.71101	0.792341
ENSG00000128342	LIF	-0.0154327	0.909536	0.792341
ENSG00000171295	ZNF440	-0.0660572	0.667644	0.792418
ENSG00000100263	RHBDD3	0.178633	0.291966	0.792478
ENSG00000180878	C11orf42	-0.150711	0.200671	0.792478
ENSG00000108961	RANGRF	0.223132	0.208369	0.792877
ENSG00000006015	REX1BD	0.0484608	0.765091	0.79305
ENSG00000165813	CCDC186	-0.0717298	0.659611	0.793189
ENSG00000143420	ENSA	-0.0203387	0.896726	0.793331
ENSG00000163026	WDCP	0.509263	0.0323941	0.793375
ENSG00000121892	PDS5A	0.0626305	0.660055	0.793474
ENSG00000140873	ADAMTS18	-0.140012	0.00914823	0.793622
ENSG00000116016	EPAS1	-0.0655343	0.660088	0.793649
ENSG00000119688	ABCD4	-0.0765322	0.624469	0.793649
ENSG00000136273	HUS1	0.14381	0.395621	0.793649
ENSG00000137331	IER3	0.0405652	0.793418	0.793649
ENSG00000188338	SLC38A3	-0.26021	0.0285902	0.793649
ENSG00000011426	ANLN	0.227672	0.191917	0.793794
ENSG00000130997	POLN	-0.187522	0.201306	0.793794
ENSG00000137142	IGFBPL1	-0.487404	0.0286165	0.794072
ENSG00000115137	DNAJC27	0.0583133	0.714075	0.794127
ENSG00000007923	DNAJC11	0.0773939	0.625551	0.794128
ENSG00000106066	CPVL	0.0188396	0.896402	0.794128
ENSG00000108591	DRG2	0.101454	0.524027	0.794128
ENSG00000169239	CA5B	0.144068	0.396282	0.794128
ENSG00000181634	TNFSF15	-0.0515908	0.661026	0.794128
ENSG00000176601	MAP3K19	0.0792103	0.524164	0.794195
ENSG00000154479	CCDC173	0.0445148	0.62576	0.794229
ENSG00000063245	EPN1	0.026955	0.897539	0.794582
ENSG00000125347	IRF1	0.0706337	0.656329	0.794702
ENSG00000139197	PEX5	0.0764167	0.643259	0.794702
ENSG00000169122	FAM110B	0.0469522	0.715439	0.794702
ENSG00000265118	AC134669.1	0.073976	0.626458	0.794702
ENSG00000112146	FBXO9	-0.0716092	0.671782	0.79476
ENSG00000113712	CSNK1A1	-0.0391763	0.796444	0.794961
ENSG00000087008	ACOX3	0.016865	0.916061	0.795204
ENSG00000101204	CHRNA4	0.0233437	0.202085	0.79526
ENSG00000105323	HNRNPUL1	-0.00965401	0.952405	0.79526
ENSG00000111727	HCFC2	0.213747	0.233015	0.79526
ENSG00000128408	RIBC2	0.109146	0.232995	0.79526
ENSG00000164466	SFXN1	-0.0646359	0.669561	0.79526
ENSG00000166575	TMEM135	0.13154	0.437998	0.79526
ENSG00000164303	ENPP6	-0.16897	0.209824	0.795342
ENSG00000167851	CD300A	-0.0271898	0.862385	0.795651
ENSG00000121417	ZNF211	0.203183	0.233272	0.795693
ENSG00000177125	ZBTB34	-0.0594315	0.711874	0.795693
ENSG00000180509	KCNE1	-0.0171763	0.910902	0.795693
ENSG00000034677	RNF19A	0.0209684	0.888686	0.795874
ENSG00000129103	SUMF2	-0.0211276	0.900963	0.795874
ENSG00000143036	SLC44A3	0.12466	0.332015	0.795874
ENSG00000170545	SMAGP	-0.0749574	0.64556	0.795874
ENSG00000171206	TRIM8	-0.0723647	0.673986	0.795874
ENSG00000184292	TACSTD2	0.0137392	0.888523	0.795874
ENSG00000285231	OOSP3	-0.0921782	0.331918	0.795874
ENSG00000133639	BTG1	0.0727319	0.659115	0.796009
ENSG00000120756	PLS1	0.0376373	0.771948	0.79609
ENSG00000134070	IRAK2	0.0632766	0.659388	0.79609
ENSG00000278053	DDX52	-0.167945	0.294903	0.79609
ENSG00000081277	PKP1	-0.148858	0.0322085	0.796092
ENSG00000106799	TGFBR1	-0.0190247	0.904678	0.796133
ENSG00000091317	CMTM6	-0.0400276	0.800496	0.796521
ENSG00000100523	DDHD1	-0.0669515	0.675363	0.796521
ENSG00000170049	KCNAB3	-0.322827	0.07092	0.796521
ENSG00000182325	FBXL6	0.304352	0.112343	0.796521
ENSG00000185158	LRRC37B	-0.0209588	0.893218	0.796521
ENSG00000180773	SLC36A4	-0.0223446	0.893503	0.796568
ENSG00000175854	SWI5	0.152897	0.353011	0.796879
ENSG00000119844	AFTPH	0.0203193	0.891164	0.796889
ENSG00000119537	KDSR	-0.045538	0.773805	0.796929
ENSG00000119041	GTF3C3	-0.01751	0.904243	0.797034
ENSG00000164916	FOXK1	-0.078016	0.630749	0.797034
ENSG00000196214	ZNF766	-0.0584711	0.714956	0.797069
ENSG00000086589	RBM22	0.0647735	0.676624	0.797191
ENSG00000134644	PUM1	0.0170706	0.907196	0.797191
ENSG00000163412	EIF4E3	-0.0193738	0.893032	0.797981
ENSG00000010671	BTK	-0.0664922	0.677782	0.798064
ENSG00000079215	SLC1A3	-0.0186797	0.896682	0.798064
ENSG00000105655	ISYNA1	-0.136693	0.296306	0.798064
ENSG00000132485	ZRANB2	0.138652	0.391443	0.798064
ENSG00000137440	FGFBP1	0.0350228	0.632148	0.798064
ENSG00000164953	TMEM67	-0.131004	0.391525	0.798064
ENSG00000168765	GSTM4	0.366126	0.0711871	0.798064
ENSG00000196954	CASP4	0.0490704	0.750387	0.798064
ENSG00000205090	TMEM240	-0.201749	0.0328332	0.798064
ENSG00000157423	HYDIN	-0.10272	0.391722	0.798382
ENSG00000011021	CLCN6	-0.0614373	0.684744	0.798618
ENSG00000112081	SRSF3	0.0675399	0.663463	0.798618
ENSG00000003509	NDUFAF7	-0.0790115	0.633296	0.798773
ENSG00000177981	ASB8	0.13286	0.401265	0.798773
ENSG00000165115	KIF27	-0.0138114	0.925501	0.798914
ENSG00000127564	PKMYT1	-0.218165	0.0696635	0.799029
ENSG00000140157	NIPA2	0.0645271	0.669872	0.79917
ENSG00000152056	AP1S3	0.0586614	0.718475	0.799171
ENSG00000163393	SLC22A15	0.0171008	0.911326	0.799171
ENSG00000151689	INPP1	-0.13606	0.401771	0.799284
ENSG00000172236	TPSAB1	0.291261	0.0290329	0.799299
ENSG00000106976	DNM1	-0.0124932	0.909446	0.799467
ENSG00000109436	TBC1D9	-0.0389517	0.778831	0.799703
ENSG00000141540	TTYH2	0.124553	0.355459	0.799753
ENSG00000122547	EEPD1	-0.0669432	0.677578	0.799868
ENSG00000064313	TAF2	0.14331	0.393489	0.800131
ENSG00000113621	TXNDC15	-0.017554	0.910675	0.800131
ENSG00000135503	ACVR1B	-0.0204463	0.898056	0.800131
ENSG00000136280	CCM2	0.0182236	0.910614	0.800131
ENSG00000137133	HINT2	0.0924205	0.326967	0.800131
ENSG00000167065	DUSP18	0.0698251	0.671787	0.800131
ENSG00000240045	STRIT1	-0.143256	0.204723	0.800131
ENSG00000259332	ST20-MTHFS	-0.018978	0.90123	0.800131
ENSG00000002919	SNX11	-0.065148	0.672809	0.800437
ENSG00000102760	RGCC	-0.0384322	0.776738	0.800437
ENSG00000148356	LRSAM1	-0.0132422	0.929099	0.800437
ENSG00000198839	ZNF277	-0.0699893	0.682005	0.800437
ENSG00000120899	PTK2B	0.0362507	0.808482	0.800484
ENSG00000143401	ANP32E	0.0953383	0.569688	0.800921
ENSG00000148737	TCF7L2	-0.0128186	0.923375	0.800921
ENSG00000148814	LRRC27	0.0552109	0.727401	0.801022
ENSG00000137266	SLC22A23	-0.0343051	0.7275	0.801048
ENSG00000137486	ARRB1	0.0699528	0.689315	0.80105
ENSG00000181873	IBA57	-0.223312	0.20527	0.80105
ENSG00000183696	UPP1	-0.0443163	0.777986	0.80105
ENSG00000196338	NLGN3	-0.386951	0.0626253	0.80105
ENSG00000196730	DAPK1	0.0191792	0.903739	0.80105
ENSG00000115884	SDC1	-0.0796347	0.298779	0.80111
ENSG00000162004	CCDC78	-0.00726462	0.931349	0.801145
ENSG00000155749	FLACC1	-0.0474363	0.722855	0.801476
ENSG00000183208	GDPGP1	-0.0760838	0.637911	0.801479
ENSG00000183340	JRKL	0.305616	0.113841	0.801947
ENSG00000155393	HEATR3	-0.101809	0.535008	0.802193
ENSG00000094916	CBX5	-0.0688421	0.639012	0.802613
ENSG00000165661	QSOX2	-0.229635	0.196416	0.803045
ENSG00000123815	COQ8B	0.066015	0.682686	0.803326
ENSG00000105643	ARRDC2	-0.0143698	0.904931	0.803454
ENSG00000112697	TMEM30A	0.0153097	0.904471	0.803454
ENSG00000114745	GORASP1	-0.0193364	0.917651	0.803454
ENSG00000130699	TAF4	-0.0665348	0.657466	0.803454
ENSG00000134086	VHL	-0.014419	0.928125	0.803454
ENSG00000166669	ATF7IP2	-0.0638099	0.68629	0.803454
ENSG00000156802	ATAD2	-0.145972	0.329422	0.803517
ENSG00000087470	DNM1L	0.0718136	0.67743	0.804196
ENSG00000232653	GOLGA8N	-0.121053	0.329736	0.804196
ENSG00000102794	ACOD1	0.0317475	0.72681	0.804415
ENSG00000109667	SLC2A9	-0.0718541	0.64137	0.804415
ENSG00000136436	CALCOCO2	-0.0274909	0.880827	0.804415
ENSG00000160862	AZGP1	0.240586	0.0942535	0.804602
ENSG00000163617	CCDC191	-0.0469237	0.732884	0.804653
ENSG00000162148	PPP1R32	0.0113037	0.93765	0.804683
ENSG00000163738	MTHFD2L	-0.0118437	0.937775	0.804683
ENSG00000204439	C6orf47	0.1028	0.537729	0.804683
ENSG00000171747	LGALS4	0.162724	0.206863	0.80481
ENSG00000123892	RAB38	0.190407	0.206901	0.804873
ENSG00000135750	KCNK1	-0.0939298	0.359708	0.804988
ENSG00000106327	TFR2	-0.25592	0.0706386	0.805007
ENSG00000107829	FBXW4	0.141842	0.407116	0.805007
ENSG00000129347	KRI1	0.0500916	0.734035	0.805007
ENSG00000182606	TRAK1	0.0168491	0.92104	0.805007
ENSG00000206075	SERPINB5	-0.0287806	0.734029	0.805007
ENSG00000144118	RALB	0.023501	0.8829	0.805127
ENSG00000185736	ADARB2	0.0343353	0.734358	0.805195
ENSG00000167840	ZNF232	0.215191	0.207178	0.805208
ENSG00000138172	CALHM2	0.0883398	0.538799	0.805225
ENSG00000026297	RNASET2	-0.0231933	0.883465	0.805311
ENSG00000110628	SLC22A18	0.0167115	0.912318	0.805328
ENSG00000050327	ARHGEF5	0.0997867	0.539054	0.805357
ENSG00000082781	ITGB5	0.0404542	0.789732	0.805404
ENSG00000136295	TTYH3	-0.011746	0.933535	0.80558
ENSG00000094631	HDAC6	-0.0591011	0.690577	0.805933
ENSG00000137098	SPAG8	-0.0293902	0.735743	0.805936
ENSG00000205336	ADGRG1	-0.0626588	0.690722	0.805936
ENSG00000119139	TJP2	0.0153681	0.923853	0.806135
ENSG00000146535	GNA12	0.015165	0.924183	0.80634
ENSG00000096070	BRPF3	0.0636017	0.697634	0.806561
ENSG00000214113	LYRM4	-0.0651536	0.688278	0.806561
ENSG00000087495	PHACTR3	-0.19206	0.205516	0.806717
ENSG00000140650	PMM2	-0.0617252	0.682554	0.806812
ENSG00000163374	YY1AP1	0.0130612	0.935935	0.806823
ENSG00000112796	ENPP5	0.0922297	0.340999	0.806871
ENSG00000125726	CD70	0.11327	0.34098	0.806871
ENSG00000126456	IRF3	0.144743	0.399778	0.806871
ENSG00000135823	STX6	0.0154058	0.92536	0.806871
ENSG00000170954	ZNF415	0.14388	0.361541	0.806871
ENSG00000163710	PCOLCE2	-0.00934608	0.943524	0.806879
ENSG00000069849	ATP1B3	-0.0140624	0.928871	0.807209
ENSG00000124198	ARFGEF2	-0.0726952	0.64643	0.807441
ENSG00000138378	STAT4	-0.01173	0.929456	0.80747
ENSG00000203485	INF2	-0.05855	0.699287	0.80747
ENSG00000148297	MED22	-0.0663374	0.664275	0.807673
ENSG00000031823	RANBP3	0.0565314	0.700047	0.807691
ENSG00000083896	YTHDC1	-0.0166527	0.917514	0.807691
ENSG00000104972	LILRB1	-0.0117447	0.938474	0.807691
ENSG00000114573	ATP6V1A	0.036347	0.822043	0.807691
ENSG00000163714	U2SURP	0.0652166	0.69397	0.807691
ENSG00000177733	HNRNPA0	0.0744089	0.647171	0.807691
ENSG00000185201	IFITM2	-0.0384867	0.790327	0.807691
ENSG00000143751	SDE2	-0.0117142	0.945893	0.80783
ENSG00000134824	FADS2	-0.102603	0.452003	0.807844
ENSG00000198862	LTN1	-0.0137891	0.928913	0.808312
ENSG00000066923	STAG3	-0.0627513	0.685712	0.808556
ENSG00000185499	MUC1	0.0102487	0.931869	0.808556
ENSG00000064607	SUGP2	-0.0727578	0.648386	0.808559
ENSG00000119471	HSDL2	0.0612182	0.685365	0.808625
ENSG00000166963	MAP1A	0.0999755	0.342505	0.808684
ENSG00000161082	CELF5	-0.112261	0.342672	0.808995
ENSG00000167114	SLC27A4	0.217036	0.216999	0.809091
ENSG00000088448	ANKRD10	-0.0389335	0.792589	0.809093
ENSG00000008382	MPND	-0.0725545	0.649238	0.809125
ENSG00000115756	HPCAL1	-0.0597176	0.680605	0.809199
ENSG00000132388	UBE2G1	0.064265	0.696229	0.809199
ENSG00000009765	IYD	-0.190697	0.217149	0.809235
ENSG00000159588	CCDC17	-0.104046	0.411568	0.809241
ENSG00000065618	COL17A1	0.048175	0.742342	0.809296
ENSG00000124784	RIOK1	0.22467	0.206963	0.809296
ENSG00000156469	MTERF3	0.140659	0.363964	0.809296
ENSG00000160226	CFAP410	-0.145583	0.304646	0.809296
ENSG00000170091	NSG2	-0.0947893	0.217281	0.809296
ENSG00000170509	HSD17B13	-0.160543	0.21732	0.809296
ENSG00000136002	ARHGEF4	-0.211703	0.116013	0.80974
ENSG00000169474	SPRR1A	-0.00915276	0.798221	0.80974
ENSG00000102580	DNAJC3	0.0129424	0.935823	0.809953
ENSG00000115694	STK25	0.13796	0.402931	0.809953
ENSG00000129534	MIS18BP1	-0.0884888	0.582394	0.809953
ENSG00000214212	C19orf38	-0.0145256	0.933009	0.809953
ENSG00000215529	EFCAB8	-0.13691	0.241782	0.809953
ENSG00000090989	EXOC1	0.0647564	0.688175	0.810014
ENSG00000100614	PPM1A	-0.0125911	0.936513	0.810014
ENSG00000111737	RAB35	0.0110158	0.9447	0.810014
ENSG00000139971	ARMH4	0.0938368	0.58309	0.810014
ENSG00000164089	ETNPPL	-0.181758	0.0733831	0.810014
ENSG00000164118	CEP44	0.0538176	0.744059	0.810014
ENSG00000184619	KRBA2	-0.136294	0.343938	0.810014
ENSG00000197702	PARVA	-0.0477302	0.744223	0.810014
ENSG00000213930	GALT	0.212359	0.241851	0.810014
ENSG00000086619	ERO1B	0.0651114	0.695971	0.810352
ENSG00000109689	STIM2	-0.136313	0.403676	0.810352
ENSG00000143322	ABL2	0.00529288	0.990249	0.810352
ENSG00000146409	SLC18B1	0.20712	0.218066	0.810352
ENSG00000180902	D2HGDH	0.0444947	0.738997	0.810352
ENSG00000125844	RRBP1	0.0629135	0.689693	0.810665
ENSG00000112659	CUL9	0.0151661	0.953723	0.810784
ENSG00000132694	ARHGEF11	-0.0141883	0.946688	0.810784
ENSG00000152219	ARL14EP	0.176616	0.306233	0.811135
ENSG00000154760	SLFN13	0.0400813	0.801631	0.811135
ENSG00000155868	MED7	0.15854	0.365881	0.811135
ENSG00000170946	DNAJC24	-0.0614137	0.670952	0.811135
ENSG00000132849	PATJ	0.061844	0.697486	0.811295
ENSG00000204231	RXRB	-0.170177	0.306382	0.811295
ENSG00000161791	FMNL3	0.0598953	0.691327	0.811842
ENSG00000011478	QPCTL	0.0651475	0.654215	0.811843
ENSG00000108061	SHOC2	-0.0349419	0.831608	0.812073
ENSG00000107521	HPS1	0.00135861	0.99381	0.81219
ENSG00000182872	RBM10	0.0555655	0.699026	0.812597
ENSG00000100439	ABHD4	-0.0118297	0.939318	0.812772
ENSG00000137573	SULF1	-0.239918	0.0644031	0.812772
ENSG00000093144	ECHDC1	-0.0119599	0.939742	0.812995
ENSG00000107185	RGP1	0.191051	0.20893	0.813299
ENSG00000213859	KCTD11	0.218915	0.219287	0.813299
ENSG00000160991	ORAI2	0.0642983	0.69402	0.813527
ENSG00000010017	RANBP9	0.0654715	0.694301	0.813775
ENSG00000167034	NKX3-1	0.210543	0.20918	0.814006
ENSG00000092067	CEBPE	0.367579	0.0722155	0.814159
ENSG00000134757	DSG3	-0.141315	0.0645825	0.814297
ENSG00000286075	AC009412.1	0.33033	0.0965366	0.814297
ENSG00000117266	CDK18	-0.0452959	0.7507	0.814418
ENSG00000092531	SNAP23	0.0660472	0.689019	0.81446
ENSG00000100325	ASCC2	-0.000226812	0.998098	0.81446
ENSG00000071626	DAZAP1	-0.0583537	0.711379	0.814463
ENSG00000130158	DOCK6	-0.00703883	0.960853	0.814463
ENSG00000161888	SPC24	-0.0375348	0.807136	0.814463
ENSG00000198113	TOR4A	0.009373	0.960859	0.814463
ENSG00000124588	NQO2	0.000232565	0.999519	0.815198
ENSG00000118785	SPP1	0.0254192	0.836799	0.815318
ENSG00000110218	PANX1	0.162234	0.338875	0.815324
ENSG00000171763	SPATA5L1	-0.00720794	0.962383	0.815324
ENSG00000175287	PHYHD1	-0.0480482	0.752226	0.815324
ENSG00000088247	KHSRP	0.0616047	0.70645	0.815339
ENSG00000148399	DPH7	-0.0657916	0.658854	0.815339
ENSG00000000003	TSPAN6	0.0471309	0.753661	0.81647
ENSG00000143156	NME7	0.01139	0.946205	0.816594
ENSG00000109685	NSD2	-0.0106516	0.946475	0.816668
ENSG00000152952	PLOD2	-0.0474953	0.754074	0.816668
ENSG00000101361	NOP56	0.0611747	0.70804	0.81671
ENSG00000108448	TRIM16L	0.0416639	0.754336	0.81671
ENSG00000111671	SPSB2	-0.105395	0.461029	0.81671
ENSG00000196961	AP2A1	-0.0510874	0.698196	0.81675
ENSG00000266338	NBPF15	0.206881	0.245339	0.81675
ENSG00000090097	PCBP4	0.264685	0.0343071	0.816809
ENSG00000134962	KLB	-0.399077	0.0341294	0.816885
ENSG00000158411	MITD1	0.0101765	0.95002	0.816885
ENSG00000158186	MRAS	0.0524758	0.708749	0.816915
ENSG00000141543	EIF4A3	0.0443141	0.78507	0.817611
ENSG00000156110	ADK	-0.0354901	0.8121	0.817646
ENSG00000068323	TFE3	0.0412834	0.808146	0.817646
ENSG00000100612	DHRS7	0.00997592	0.951577	0.817646
ENSG00000144182	LIPT1	0.0499934	0.755996	0.817646
ENSG00000049245	VAMP3	0.0182075	0.909608	0.817919
ENSG00000243989	ACY1	-0.116911	0.46232	0.817919
ENSG00000127863	TNFRSF19	-0.00434946	0.967965	0.817935
ENSG00000164048	ZNF589	0.0443931	0.756852	0.817935
ENSG00000167107	ACSF2	0.00640015	0.967723	0.817935
ENSG00000168538	TRAPPC11	-0.0595369	0.710452	0.817935
ENSG00000257315	ZBED6	-0.0562166	0.71654	0.817935
ENSG00000077463	SIRT6	0.00523333	0.96827	0.817988
ENSG00000178531	CTXN1	-0.0582233	0.41064	0.818468
ENSG00000186815	TPCN1	-0.0088743	0.950974	0.818468
ENSG00000204438	GPANK1	0.124318	0.463046	0.818468
ENSG00000130830	MPP1	0.0322063	0.843041	0.818492
ENSG00000184949	FAM227A	0.0353494	0.758196	0.81889
ENSG00000083097	DOP1A	0.146377	0.371828	0.818979
ENSG00000144218	AFF3	-0.104234	0.3719	0.818979
ENSG00000166147	FBN1	-0.309107	0.0730078	0.818979
ENSG00000040341	STAU2	-0.0114982	0.942021	0.819024
ENSG00000167306	MYO5B	0.0234982	0.815199	0.819024
ENSG00000270299	AL121758.1	-0.065623	0.341835	0.819132
ENSG00000108175	ZMIZ1	-0.0170033	0.912669	0.819153
ENSG00000233024	NPIPA9	-0.0282299	0.815583	0.819161
ENSG00000205277	MUC12	0.110816	0.351001	0.819196
ENSG00000196387	ZNF140	0.0387526	0.816278	0.819694
ENSG00000035681	NSMAF	0.0441501	0.789437	0.81971
ENSG00000103381	CPPED1	-0.00660499	0.965016	0.81971
ENSG00000132128	LRRC41	0.0536352	0.709975	0.81971
ENSG00000213928	IRF9	0.0315709	0.845498	0.81971
ENSG00000082996	RNF13	0.0629027	0.697522	0.819748
ENSG00000116691	MIIP	-0.0656283	0.665684	0.819748
ENSG00000174428	GTF2IRD2B	0.00939629	0.954291	0.819748
ENSG00000140945	CDH13	-0.113584	0.373037	0.820155
ENSG00000167733	HSD11B1L	-0.326708	0.0750142	0.820155
ENSG00000120913	PDLIM2	-0.0582293	0.720635	0.820204
ENSG00000103254	ANTKMT	0.119686	0.37324	0.820328
ENSG00000133665	DYDC2	-0.00633302	0.97375	0.820328
ENSG00000136104	RNASEH2B	0.0560877	0.721108	0.820328
ENSG00000163933	RFT1	-0.0702792	0.666661	0.820328
ENSG00000165118	C9orf64	0.206328	0.247584	0.820328
ENSG00000010610	CD4	-0.0086404	0.955987	0.820459
ENSG00000116095	PLEKHA3	0.101413	0.558747	0.820466
ENSG00000138398	PPIG	0.0601838	0.70553	0.820514
ENSG00000153814	JAZF1	-0.0854815	0.597028	0.820678
ENSG00000111676	ATN1	0.115311	0.46582	0.820703
ENSG00000129422	MTUS1	0.0550982	0.715887	0.820819
ENSG00000135052	GOLM1	-0.00766719	0.957151	0.820819
ENSG00000177885	GRB2	0.0309176	0.848198	0.820819
ENSG00000181274	FRAT2	-0.00620277	0.946696	0.820819
ENSG00000132207	SLX1A	0.0270471	0.81981	0.821166
ENSG00000145246	ATP10D	0.0486219	0.757212	0.821211
ENSG00000159921	GNE	0.0492765	0.757511	0.821287
ENSG00000184584	STING1	0.00912288	0.958051	0.821287
ENSG00000197409	H3C4	0.0467348	0.466546	0.821287
ENSG00000100557	CCDC198	-0.14378	0.223492	0.821296
ENSG00000205531	NAP1L4	0.01737	0.918268	0.821355
ENSG00000136371	MTHFS	-0.0326529	0.849734	0.821417
ENSG00000204681	GABBR1	-0.0458698	0.75799	0.821475
ENSG00000131686	CA6	-0.249781	0.0657436	0.821502
ENSG00000152464	RPP38	0.173746	0.313625	0.82153
ENSG00000187098	MITF	-0.00693428	0.959083	0.82153
ENSG00000280071	GATD3B	0.0820839	0.598752	0.821557
ENSG00000128266	GNAZ	-0.221275	0.034262	0.821706
ENSG00000071655	MBD3	-0.00369012	0.978181	0.821749
ENSG00000164512	ANKRD55	0.122518	0.353556	0.821749
ENSG00000284194	SCO2	-0.0596094	0.707667	0.821749
ENSG00000075568	TMEM131	0.136909	0.42433	0.821798
ENSG00000177453	NIM1K	-0.0951149	0.467523	0.821798
ENSG00000052802	MSMO1	0.105456	0.424978	0.82213
ENSG00000070182	SPTB	-0.248997	0.0659395	0.82213
ENSG00000101150	TPD52L2	0.0304538	0.852419	0.82213
ENSG00000114473	IQCG	-0.00829412	0.961399	0.82213
ENSG00000118816	CCNI	0.030328	0.852477	0.82213
ENSG00000123342	MMP19	-0.0276683	0.818973	0.82213
ENSG00000125826	RBCK1	-0.00972431	0.950531	0.82213
ENSG00000133612	AGAP3	-0.0368403	0.795818	0.82213
ENSG00000136541	ERMN	-0.175112	0.213598	0.82213
ENSG00000160310	PRMT2	0.00989095	0.950567	0.82213
ENSG00000175130	MARCKSL1	0.0071812	0.964105	0.82213
ENSG00000184857	TMEM186	-0.189224	0.248957	0.82213
ENSG00000185344	ATP6V0A2	-0.0442911	0.759492	0.82213
ENSG00000070190	DAPP1	0.00938467	0.952018	0.822395
ENSG00000184014	DENND5A	-0.0381358	0.796517	0.822395
ENSG00000184925	LCN12	-0.175104	0.0986241	0.822395
ENSG00000134121	CHL1	-0.0741946	0.46883	0.822689
ENSG00000176371	ZSCAN2	-0.0753125	0.562808	0.8227
ENSG00000183943	PRKX	0.0942495	0.562811	0.8227
ENSG00000004848	ARX	-0.154308	0.119877	0.823085
ENSG00000022277	RTF2	-0.0426746	0.820818	0.823085
ENSG00000137474	MYO7A	0.179181	0.249687	0.823085
ENSG00000112799	LY86	0.0570228	0.672445	0.823161
ENSG00000123552	USP45	0.0651782	0.672518	0.823167
ENSG00000118600	RXYLT1	0.00361641	0.982806	0.823214
ENSG00000133789	SWAP70	0.0050837	0.975484	0.823214
ENSG00000165609	NUDT5	0.0550472	0.72766	0.823214
ENSG00000182934	SRPRA	0.00903684	0.95123	0.823382
ENSG00000132669	RIN2	-0.0634066	0.711856	0.823388
ENSG00000149582	TMEM25	-0.193287	0.225161	0.82386
ENSG00000072274	TFRC	0.0287083	0.856529	0.824155
ENSG00000091181	IL5RA	0.0497329	0.67451	0.824155
ENSG00000107959	PITRM1	0.135758	0.427125	0.824155
ENSG00000108424	KPNB1	-0.0256738	0.823741	0.824155
ENSG00000109670	FBXW7	-0.00898939	0.953368	0.824155
ENSG00000112541	PDE10A	-0.0834115	0.356115	0.824155
ENSG00000122884	P4HA1	0.0567024	0.723236	0.824155
ENSG00000147383	NSDHL	0.173808	0.207266	0.824155
ENSG00000156928	MALSU1	-0.0592291	0.692554	0.824155
ENSG00000162493	PDPN	0.31728	0.0990938	0.824155
ENSG00000162645	GBP2	0.0326715	0.823223	0.824155
ENSG00000166664	CHRFAM7A	0.0376449	0.770297	0.824155
ENSG00000167447	SMG8	0.299081	0.12032	0.824155
ENSG00000204560	DHX16	0.0472559	0.764487	0.824155
ENSG00000287908	AC025165.6	0.0245553	0.000309788	0.824155
ENSG00000078070	MCCC1	0.0877005	0.565439	0.824307
ENSG00000100258	LMF2	-0.08337	0.604238	0.824603
ENSG00000130226	DPP6	-0.227564	0.0345643	0.824603
ENSG00000181192	DHTKD1	-0.00634844	0.96828	0.824688
ENSG00000175899	A2M	0.00598726	0.968501	0.824711
ENSG00000198799	LRIG2	-0.0462333	0.771606	0.824711
ENSG00000181001	OR52N1	-0.213503	0.0309361	0.824848
ENSG00000135932	CAB39	-0.040165	0.802368	0.824929
ENSG00000145982	FARS2	0.0591528	0.676194	0.824929
ENSG00000171161	ZNF672	0.00290594	0.987818	0.824929
ENSG00000175164	ABO	-0.0619433	0.676072	0.824929
ENSG00000177728	TMEM94	-0.00546939	0.969055	0.824929
ENSG00000178821	TMEM52	-0.0797391	0.217797	0.824929
ENSG00000008311	AASS	-0.214163	0.217998	0.825011
ENSG00000126883	NUP214	-0.00547002	0.972395	0.825011
ENSG00000134531	EMP1	0.0269424	0.825978	0.825011
ENSG00000164099	PRSS12	-0.0300422	0.772824	0.825011
ENSG00000184371	CSF1	0.0308131	0.826036	0.825011
ENSG00000164889	SLC4A2	-0.0485632	0.731957	0.825013
ENSG00000130066	SAT1	0.0400705	0.803295	0.825219
ENSG00000157593	SLC35B2	-0.0543439	0.726036	0.825219
ENSG00000163046	ANKRD30BL	-0.164389	0.0994694	0.825219
ENSG00000218739	CEBPZOS	-0.0919428	0.605883	0.825219
ENSG00000096746	HNRNPH3	-0.00837553	0.957702	0.825424
ENSG00000170234	PWWP2A	0.00280607	0.989718	0.825424
ENSG00000180304	OAZ2	-0.0398628	0.803871	0.825424
ENSG00000149346	SLX4IP	0.205735	0.251687	0.82551
ENSG00000160685	ZBTB7B	0.00529999	0.974321	0.82551
ENSG00000183735	TBK1	-0.0383464	0.804218	0.82551
ENSG00000100941	PNN	-0.0595467	0.71644	0.825541
ENSG00000161204	ABCF3	0.0568737	0.726919	0.825564
ENSG00000104228	TRIM35	0.143885	0.379777	0.82564
ENSG00000170542	SERPINB9	0.0355101	0.80465	0.82564
ENSG00000249709	ZNF564	-0.129786	0.419923	0.825707
ENSG00000144306	SCRN3	-0.129766	0.429852	0.825794
ENSG00000134352	IL6ST	-0.00300107	0.984113	0.825923
ENSG00000109743	BST1	0.0590473	0.711562	0.825968
ENSG00000112394	SLC16A10	-0.0432711	0.734551	0.825968
ENSG00000141449	GREB1L	-0.134945	0.218772	0.825968
ENSG00000141452	RMC1	-0.0079003	0.959676	0.825968
ENSG00000142733	MAP3K6	-0.0873581	0.569001	0.825968
ENSG00000164168	TMEM184C	0.0576533	0.727939	0.825968
ENSG00000203965	EFCAB7	-0.0552707	0.697543	0.825968
ENSG00000243056	EIF4EBP3	0.131121	0.420211	0.825968
ENSG00000179051	RCC2	0.0454582	0.769825	0.825984
ENSG00000076924	XAB2	-0.0859227	0.569547	0.826403
ENSG00000110925	CSRNP2	0.0469374	0.770516	0.826403
ENSG00000150627	WDR17	-0.136364	0.359062	0.826403
ENSG00000206560	ANKRD28	-0.00693611	0.961089	0.826403
ENSG00000269858	EGLN2	0.00475251	0.977257	0.826403
ENSG00000033867	SLC4A7	0.0568608	0.725907	0.826611
ENSG00000105514	RAB3D	-0.00676851	0.975337	0.826673
ENSG00000233436	BTBD18	-0.148791	0.219208	0.826673
ENSG00000272573	MUSTN1	0.193511	0.0348396	0.826904
ENSG00000205922	ONECUT3	-0.447831	0.0348491	0.827046
ENSG00000068383	INPP5A	-0.00344803	0.979299	0.827182
ENSG00000085721	RRN3	0.00111579	0.976718	0.827182
ENSG00000110274	CEP164	-0.0899824	0.570918	0.827182
ENSG00000114127	XRN1	0.00411564	0.978972	0.827182
ENSG00000140553	UNC45A	0.00280705	0.995818	0.827182
ENSG00000141252	VPS53	0.00249092	0.988143	0.827182
ENSG00000155329	ZCCHC10	0.138239	0.421937	0.827182
ENSG00000174500	GCSAM	-0.0798217	0.359729	0.827182
ENSG00000185950	IRS2	-0.00215664	0.988564	0.827182
ENSG00000188295	ZNF669	-0.0635232	0.681591	0.827182
ENSG00000196233	LCOR	-0.00442576	0.977191	0.827182
ENSG00000176022	B3GALT6	0.203898	0.209449	0.827282
ENSG00000111860	CEP85L	-0.0639111	0.682251	0.827687
ENSG00000107341	UBE2R2	-0.00662299	0.964518	0.827743
ENSG00000035862	TIMP2	-0.00632053	0.96783	0.827823
ENSG00000100991	TRPC4AP	0.00601382	0.967941	0.827836
ENSG00000078902	TOLLIP	0.00715908	0.964984	0.827886
ENSG00000176853	FAM91A1	-0.00676414	0.965068	0.827886
ENSG00000105821	DNAJC2	0.032263	0.838175	0.828128
ENSG00000157514	TSC22D3	-0.0372136	0.810476	0.82813
ENSG00000185222	TCEAL9	0.151627	0.35155	0.828347
ENSG00000121753	ADGRB2	-0.240406	0.0101119	0.829036
ENSG00000243696	AC006254.1	-0.166674	0.100496	0.829077
ENSG00000092439	TRPM7	0.0059886	0.970788	0.829281
ENSG00000138592	USP8	0.00155864	0.992672	0.829281
ENSG00000159714	ZDHHC1	-0.0235326	0.781828	0.829281
ENSG00000176986	SEC24C	0.0481164	0.74042	0.829281
ENSG00000198824	CHAMP1	0.0333689	0.839985	0.829281
ENSG00000163867	ZMYM6	0.0530823	0.734102	0.829333
ENSG00000083799	CYLD	-0.00634827	0.968223	0.829438
ENSG00000151575	TEX9	-0.00606946	0.968114	0.829438
ENSG00000165185	KIAA1958	0.208398	0.254383	0.829438
ENSG00000083812	ZNF324	0.215299	0.229041	0.829478
ENSG00000174776	WDR49	0.0981208	0.424198	0.829478
ENSG00000254206	NPIPB11	-0.35401	0.0753264	0.829478
ENSG00000154359	LONRF1	0.0046819	0.98242	0.829507
ENSG00000153187	HNRNPU	0.0118433	0.941452	0.829642
ENSG00000101079	NDRG3	0.096198	0.574577	0.829877
ENSG00000163673	DCLK3	-0.199233	0.0101397	0.829877
ENSG00000163734	CXCL3	0.0224323	0.837457	0.829877
ENSG00000168216	LMBRD1	0.00118242	0.994751	0.829882
ENSG00000012660	ELOVL5	-0.0110711	0.943213	0.830429
ENSG00000034239	EFCAB1	0.0358143	0.736286	0.830429
ENSG00000079150	FKBP7	-0.307658	0.0773552	0.830429
ENSG00000099904	ZDHHC8	-0.0360142	0.784444	0.830429
ENSG00000109917	ZPR1	0.0614446	0.736306	0.830429
ENSG00000135829	DHX9	-0.000600013	0.996325	0.830429
ENSG00000136630	HLX	0.0505635	0.736774	0.830429
ENSG00000140297	GCNT3	0.060388	0.687302	0.830429
ENSG00000154080	CHST9	0.0362457	0.705603	0.830429
ENSG00000185811	IKZF1	-0.00236102	0.987837	0.830429
ENSG00000186111	PIP5K1C	0.0454394	0.778833	0.830429
ENSG00000198231	DDX42	0.00327159	0.984738	0.830429
ENSG00000235194	PPP1R3E	-0.0768241	0.614317	0.830429
ENSG00000112149	CD83	0.0353568	0.8158	0.830534
ENSG00000139725	RHOF	0.0547905	0.737177	0.830534
ENSG00000288258	BX470111.1	0.11932	0.221526	0.830534
ENSG00000206047	DEFA1	-0.00130065	0.988576	0.830597
ENSG00000126216	TUBGCP3	0.0320528	0.844128	0.830707
ENSG00000123810	B9D2	0.044801	0.779671	0.830751
ENSG00000104763	ASAH1	0.0249528	0.874825	0.830834
ENSG00000125520	SLC2A4RG	0.0892239	0.57677	0.830834
ENSG00000135341	MAP3K7	0.0910748	0.576835	0.830834
ENSG00000144455	SUMF1	-0.123927	0.426377	0.830834
ENSG00000167552	TUBA1A	0.0240604	0.875065	0.830834
ENSG00000170579	DLGAP1	-0.133013	0.354358	0.830834
ENSG00000180543	TSPYL5	0.435106	0.0357457	0.830834
ENSG00000180957	PITPNB	0.0490807	0.744987	0.830834
ENSG00000188542	DUSP28	-0.107573	0.480727	0.830834
ENSG00000197355	UAP1L1	0.0307515	0.84456	0.830834
ENSG00000205129	C4orf47	0.0696102	0.385672	0.830834
ENSG00000131504	DIAPH1	0.02559	0.875354	0.830871
ENSG00000012822	CALCOCO1	-0.0422781	0.728426	0.83089
ENSG00000081041	CXCL2	0.0286891	0.841377	0.83089
ENSG00000138246	DNAJC13	0.056355	0.728289	0.83089
ENSG00000167971	CASKIN1	0.149089	0.0355885	0.83089
ENSG00000174652	ZNF266	-0.0625462	0.689084	0.83089
ENSG00000013588	GPRC5A	-0.0382884	0.739746	0.831034
ENSG00000065675	PRKCQ	-0.247764	0.12308	0.831034
ENSG00000124571	XPO5	-0.0500493	0.782012	0.831034
ENSG00000134202	GSTM3	0.184875	0.256212	0.831034
ENSG00000135828	RNASEL	0.045194	0.781735	0.831034
ENSG00000159259	CHAF1B	-0.181266	0.256135	0.831034
ENSG00000159461	AMFR	-0.0502318	0.746409	0.831034
ENSG00000163389	POGLUT1	0.038685	0.787506	0.831034
ENSG00000175311	ANKS4B	-0.426444	0.0356387	0.831034
ENSG00000226690	AC013470.2	-0.055838	0.689919	0.831034
ENSG00000251247	ZNF345	-0.0658171	0.617204	0.831034
ENSG00000278311	GGNBP2	0.00765809	0.974732	0.831034
ENSG00000011376	LARS2	-0.14859	0.355179	0.831159
ENSG00000051825	MPHOSPH9	-0.0631272	0.690428	0.831159
ENSG00000133704	IPO8	-0.000708646	0.990236	0.831403
ENSG00000152234	ATP5F1A	-0.0242119	0.877682	0.831403
ENSG00000130985	UBA1	-0.0321183	0.819671	0.83141
ENSG00000146433	TMEM181	0.0619019	0.691073	0.831443
ENSG00000169851	PCDH7	-0.0930776	0.364913	0.831443
ENSG00000188487	INSC	-0.228778	0.0348664	0.831443
ENSG00000135362	PRR5L	-0.00256671	0.990974	0.83153
ENSG00000156709	AIFM1	0.0906061	0.579091	0.83153
ENSG00000070061	ELP1	0.219401	0.220226	0.831553
ENSG00000184792	OSBP2	0.0438202	0.737959	0.831635
ENSG00000116096	SPR	0.20534	0.212484	0.831823
ENSG00000115084	SLC35F5	0.00341517	0.977859	0.83183
ENSG00000213614	HEXA	0.034486	0.821237	0.832178
ENSG00000057657	PRDM1	-0.0509621	0.73231	0.832301
ENSG00000244067	GSTA2	0.0431778	0.580069	0.832301
ENSG00000144741	SLC25A26	0.199118	0.257249	0.832472
ENSG00000149182	ARFGAP2	-0.00278297	0.992899	0.832472
ENSG00000137207	YIPF3	0.00357948	0.982387	0.832493
ENSG00000100221	JOSD1	-0.023316	0.880563	0.832566
ENSG00000105929	ATP6V0A4	-0.0939961	0.223278	0.832566
ENSG00000106268	NUDT1	0.00137313	0.993297	0.832566
ENSG00000100124	ANKRD54	-0.0605449	0.693188	0.832596
ENSG00000136631	VPS45	0.222648	0.220828	0.832596
ENSG00000164509	IL31RA	0.0437899	0.711923	0.832596
ENSG00000157557	ETS2	0.00967537	0.952232	0.832616
ENSG00000065150	IPO5	0.125901	0.429458	0.832772
ENSG00000073578	SDHA	7.8315e-05	0.997156	0.832772
ENSG00000140382	HMG20A	0.151036	0.388381	0.832772
ENSG00000155307	SAMSN1	-0.0196934	0.881607	0.832772
ENSG00000158717	RNF166	-0.021708	0.881553	0.832772
ENSG00000130396	AFDN	0.00393874	0.980914	0.832868
ENSG00000197965	MPZL1	-0.0527117	0.744119	0.832875
ENSG00000153094	BCL2L11	0.0506224	0.751135	0.833303
ENSG00000214253	FIS1	0.0542152	0.734718	0.833447
ENSG00000079246	XRCC5	0.036207	0.824525	0.833619
ENSG00000171681	ATF7IP	0.00512234	0.985401	0.833619
ENSG00000065485	PDIA5	0.0358862	0.7939	0.833676
ENSG00000155380	SLC16A1	0.151274	0.232384	0.833676
ENSG00000245680	ZNF585B	-0.0343282	0.787881	0.833722
ENSG00000157796	WDR19	0.0795129	0.622139	0.833757
ENSG00000030419	IKZF2	0.0471736	0.695473	0.833859
ENSG00000271605	MILR1	0.0524786	0.735812	0.834031
ENSG00000071246	VASH1	-0.116742	0.389633	0.834053
ENSG00000144559	TAMM41	-0.153441	0.326194	0.834053
ENSG00000146776	ATXN7L1	0.0663003	0.714667	0.834053
ENSG00000013441	CLK1	0.0357648	0.825942	0.834164
ENSG00000149926	TLCD3B	-0.279797	0.0765387	0.834164
ENSG00000163661	PTX3	0.0244339	0.854343	0.834164
ENSG00000197496	SLC2A10	-0.159473	0.1023	0.834264
ENSG00000051382	PIK3CB	0.00260041	0.987831	0.834394
ENSG00000176531	PHLDB3	-0.0586416	0.696553	0.834394
ENSG00000119397	CNTRL	0.123878	0.441533	0.834657
ENSG00000277443	MARCKS	-0.0479061	0.730846	0.835147
ENSG00000113360	DROSHA	0.0480781	0.744338	0.8352
ENSG00000114270	COL7A1	-0.218503	0.0785821	0.83546
ENSG00000171843	MLLT3	0.053274	0.62439	0.83546
ENSG00000116830	TTF2	0.199383	0.259213	0.835535
ENSG00000036565	SLC18A1	-0.0646714	0.368622	0.835585
ENSG00000039987	BEST2	-0.117345	0.391105	0.835589
ENSG00000065183	WDR3	0.153774	0.368671	0.835589
ENSG00000125898	FAM110A	-0.0444858	0.745204	0.835589
ENSG00000156017	CARNMT1	0.154884	0.359306	0.835589
ENSG00000185187	SIGIRR	0.0760775	0.585038	0.835589
ENSG00000166128	RAB8B	0.00797745	0.959572	0.835824
ENSG00000133962	CATSPERB	-0.151495	0.327567	0.835921
ENSG00000124215	CDH26	0.0295583	0.798412	0.835973
ENSG00000160917	CPSF4	-0.0600828	0.699087	0.835973
ENSG00000180264	ADGRD2	-0.0883835	0.391441	0.835973
ENSG00000095794	CREM	0.00789087	0.960375	0.836088
ENSG00000132122	SPATA6	0.0562227	0.699389	0.836088
ENSG00000270011	ZNF559-ZNF177	-0.145649	0.222768	0.836088
ENSG00000120509	PDZD11	0.0531564	0.74999	0.836155
ENSG00000063854	HAGH	-0.0423066	0.793048	0.836394
ENSG00000102763	VWA8	0.0606579	0.700022	0.836599
ENSG00000033178	UBA6	-0.0496755	0.740396	0.836639
ENSG00000100364	KIAA0930	0.00228628	0.990299	0.836639
ENSG00000118655	DCLRE1B	0.214081	0.234162	0.836639
ENSG00000124209	RAB22A	0.0626932	0.700146	0.836639
ENSG00000173511	VEGFB	0.114828	0.443843	0.836639
ENSG00000198961	PJA2	0.0538068	0.73388	0.836639
ENSG00000204138	PHACTR4	-0.128805	0.433692	0.836639
ENSG00000229809	ZNF688	-0.162096	0.32828	0.836639
ENSG00000175970	UNC119B	-0.0512324	0.700685	0.836654
ENSG00000160813	PPP1R35	-0.114527	0.444055	0.836795
ENSG00000154114	TBCEL	0.116615	0.48943	0.837035
ENSG00000166946	CCNDBP1	0.00697428	0.994364	0.837035
ENSG00000198858	R3HDM4	0.0104564	0.963219	0.837112
ENSG00000189221	MAOA	0.148606	0.360851	0.837117
ENSG00000105186	ANKRD27	-0.0407252	0.79503	0.837171
ENSG00000147168	IL2RG	-0.0331699	0.832569	0.837305
ENSG00000090905	TNRC6A	0.0507904	0.749067	0.837465
ENSG00000028528	SNX1	0.0285085	0.857197	0.837558
ENSG00000148735	PLEKHS1	0.0367348	0.752847	0.837617
ENSG00000115109	EPB41L5	0.102905	0.490216	0.837671
ENSG00000121211	MND1	-0.160572	0.226304	0.837745
ENSG00000144021	CIAO1	-0.0542125	0.75387	0.838509
ENSG00000010318	PHF7	0.0510471	0.750972	0.838863
ENSG00000136141	LRCH1	0.0586126	0.722771	0.838863
ENSG00000136167	LCP1	-0.0510086	0.737277	0.838863
ENSG00000179335	CLK3	-0.0284993	0.859255	0.838863
ENSG00000197620	CXorf40A	0.0392468	0.80363	0.838863
ENSG00000125107	CNOT1	-0.00561666	0.966852	0.839038
ENSG00000124508	BTN2A2	0.0785767	0.630043	0.839071
ENSG00000160570	DEDD2	0.0544509	0.737922	0.839071
ENSG00000163349	HIPK1	-0.000182706	0.995421	0.839077
ENSG00000170633	RNF34	0.0489886	0.75542	0.839412
ENSG00000072501	SMC1A	0.0310842	0.865077	0.839684
ENSG00000132329	RAMP1	-0.10937	0.235669	0.839684
ENSG00000130021	PUDP	0.0613832	0.705113	0.839777
ENSG00000139496	NUP58	0.0547652	0.73901	0.839777
ENSG00000129116	PALLD	0.0260844	0.865584	0.839892
ENSG00000163110	PDLIM5	-0.0522722	0.739256	0.839892
ENSG00000275023	MLLT6	0.00577804	0.968911	0.839922
ENSG00000090006	LTBP4	-0.0509449	0.705671	0.839976
ENSG00000166938	DIS3L	0.0545857	0.724659	0.839976
ENSG00000141646	SMAD4	0.0526693	0.745857	0.839981
ENSG00000151376	ME3	-0.0492938	0.705969	0.840166
ENSG00000260027	HOXB7	-0.115236	0.227521	0.840359
ENSG00000137203	TFAP2A	-0.170167	0.103761	0.840403
ENSG00000172315	TP53RK	0.160077	0.36345	0.840506
ENSG00000288380	AC118281.1	-0.0243906	0.373085	0.840506
ENSG00000142396	ERVK3-1	-0.0770713	0.63263	0.840979
ENSG00000158773	USF1	-0.047738	0.747849	0.840979
ENSG00000135108	FBXO21	0.150654	0.363816	0.841019
ENSG00000166596	CFAP52	-0.0402927	0.707306	0.841019
ENSG00000172742	OR4D9	-0.19146	0.217254	0.841019
ENSG00000197535	MYO5A	0.0464407	0.765126	0.841047
ENSG00000136807	CDK9	0.0446979	0.765427	0.841238
ENSG00000163608	NEPRO	0.07514	0.633241	0.841238
ENSG00000257727	CNPY2	0.0487866	0.758838	0.841238
ENSG00000125122	LRRC29	-0.11741	0.396498	0.841499
ENSG00000132950	ZMYM5	0.0545619	0.727351	0.841629
ENSG00000184661	CDCA2	0.345045	0.0357452	0.841793
ENSG00000237541	HLA-DQA2	0.0410341	0.708509	0.841793
ENSG00000117625	RCOR3	0.0499446	0.749187	0.841875
ENSG00000121671	CRY2	0.061504	0.708849	0.841875
ENSG00000155275	TRMT44	-0.0517436	0.728014	0.841875
ENSG00000162739	SLAMF6	0.364519	0.0696872	0.841875
ENSG00000185960	SHOX	-0.158563	0.263312	0.841875
ENSG00000204576	PRR3	-0.211821	0.225861	0.841875
ENSG00000222047	C10orf55	-0.0373364	0.749206	0.841875
ENSG00000142634	EFHD2	0.0200785	0.901141	0.841944
ENSG00000018189	RUFY3	-0.0498702	0.749965	0.841999
ENSG00000103423	DNAJA3	0.0602457	0.709332	0.841999
ENSG00000115525	ST3GAL5	-0.0737941	0.634816	0.841999
ENSG00000123094	RASSF8	-0.0331181	0.810412	0.841999
ENSG00000174842	GLMN	-0.175212	0.263481	0.841999
ENSG00000187688	TRPV2	-0.0467173	0.76756	0.841999
ENSG00000160285	LSS	0.0489411	0.750116	0.842066
ENSG00000097021	ACOT7	0.317468	0.104298	0.842204
ENSG00000186834	HEXIM1	-0.0211965	0.87174	0.842613
ENSG00000104660	LEPROTL1	0.0497783	0.762013	0.842951
ENSG00000165632	TAF3	0.219815	0.22924	0.843829
ENSG00000163950	SLBP	0.123502	0.451012	0.844122
ENSG00000144848	ATG3	-0.0305514	0.844922	0.844359
ENSG00000166619	BLCAP	-0.0482056	0.753735	0.84488
ENSG00000152078	TLCD4	0.0389511	0.764368	0.845064
ENSG00000185453	ZSWIM9	0.135321	0.376445	0.845064
ENSG00000101940	WDR13	0.0500385	0.754141	0.845089
ENSG00000105701	FKBP8	-0.00373721	0.979672	0.845372
ENSG00000136918	WDR38	0.020128	0.8086	0.845504
ENSG00000165702	GFI1B	-0.269093	0.0784561	0.84551
ENSG00000197930	ERO1A	-0.00488884	0.980031	0.84551
ENSG00000099250	NRP1	-0.0446126	0.772164	0.845651
ENSG00000116254	CHD5	-0.150854	0.0103201	0.845651
ENSG00000138376	BARD1	0.216803	0.227475	0.845832
ENSG00000198252	STYX	0.213541	0.227539	0.845988
ENSG00000165915	SLC39A13	0.0242936	0.87673	0.846037
ENSG00000165030	NFIL3	0.0034602	0.981343	0.846074
ENSG00000056050	HPF1	0.333593	0.105012	0.846156
ENSG00000078304	PPP2R5C	0.0310228	0.848054	0.846156
ENSG00000152804	HHEX	0.078704	0.598776	0.846156
ENSG00000107077	KDM4C	0.075197	0.639926	0.846526
ENSG00000130304	SLC27A1	-0.0477668	0.763345	0.846554
ENSG00000007168	PAFAH1B1	-0.0490039	0.750562	0.847443
ENSG00000148688	RPP30	0.0835346	0.599976	0.847443
ENSG00000107036	RIC1	-0.0477214	0.764476	0.847533
ENSG00000148734	NPFFR1	-0.474546	0.03615	0.847533
ENSG00000157014	TATDN2	-0.0470465	0.768104	0.847533
ENSG00000235162	C12orf75	-0.0239043	0.812036	0.847533
ENSG00000106290	TAF6	0.0351098	0.812234	0.847657
ENSG00000223501	VPS52	0.0403802	0.812543	0.847897
ENSG00000121274	TENT4B	0.291127	0.127915	0.848149
ENSG00000198740	ZNF652	-0.0581224	0.71742	0.848249
ENSG00000133048	CHI3L1	0.0128424	0.911745	0.848277
ENSG00000183718	TRIM52	-0.061244	0.717583	0.848277
ENSG00000117597	UTP25	0.209558	0.239962	0.848409
ENSG00000180891	CUEDC1	0.0460414	0.766333	0.848715
ENSG00000165280	VCP	-0.0494999	0.752665	0.848747
ENSG00000002822	MAD1L1	0.0474361	0.759097	0.848763
ENSG00000052126	PLEKHA5	-0.124752	0.444827	0.849004
ENSG00000104064	GABPB1	0.0494818	0.759492	0.849041
ENSG00000109790	KLHL5	0.0502719	0.760273	0.849155
ENSG00000171903	CYP4F11	-0.107354	0.379614	0.849168
ENSG00000121310	ECHDC2	-0.0526801	0.719223	0.849475
ENSG00000100403	ZC3H7B	0.208121	0.229161	0.849626
ENSG00000137054	POLR1E	0.203162	0.240607	0.84973
ENSG00000171940	ZNF217	-0.0492878	0.771544	0.84973
ENSG00000198429	ZNF69	-0.209482	0.221081	0.84973
ENSG00000117971	CHRNB4	-0.151399	0.229299	0.849806
ENSG00000163697	APBB2	-0.054416	0.719937	0.849818
ENSG00000185271	KLHL33	-0.315881	0.0373828	0.849818
ENSG00000149289	ZC3H12C	0.0407916	0.768902	0.850324
ENSG00000166828	SCNN1G	-0.476211	0.0363611	0.850337
ENSG00000174469	CNTNAP2	-0.0287337	0.823142	0.850337
ENSG00000248333	CDK11B	-0.122717	0.456544	0.850337
ENSG00000163624	CDS1	-0.0494007	0.603924	0.850436
ENSG00000167720	SRR	-0.0464984	0.74064	0.850543
ENSG00000175197	DDIT3	0.0494095	0.755719	0.850543
ENSG00000176788	BASP1	0.0150097	0.916298	0.850543
ENSG00000160124	CCDC58	-0.0567503	0.721392	0.850637
ENSG00000167642	SPINT2	0.0458851	0.762987	0.850637
ENSG00000066933	MYO9A	-0.0425816	0.817844	0.850707
ENSG00000205659	LIN52	0.0539015	0.741087	0.850707
ENSG00000262919	CCNQ	0.0804859	0.604468	0.850707
ENSG00000115165	CYTIP	-0.02313	0.881591	0.850905
ENSG00000125686	MED1	0.0312726	0.81821	0.850905
ENSG00000132613	MTSS2	-0.0530393	0.605045	0.850905
ENSG00000143324	XPR1	0.056452	0.721937	0.850905
ENSG00000160959	LRRC14	-0.0480544	0.722248	0.850905
ENSG00000187510	PLEKHG7	-0.0230111	0.824792	0.850905
ENSG00000087077	TRIP6	0.0510897	0.741979	0.85101
ENSG00000138036	DYNC2LI1	0.0338343	0.818726	0.85101
ENSG00000085117	CD82	-0.0012714	0.992452	0.851101
ENSG00000128487	SPECC1	-0.126922	0.45788	0.851101
ENSG00000102226	USP11	0.108968	0.504511	0.851113
ENSG00000130803	ZNF317	0.055982	0.722967	0.851177
ENSG00000176444	CLK2	-0.0236695	0.887172	0.851177
ENSG00000183891	TTC32	0.0473754	0.771649	0.85122
ENSG00000172986	GXYLT2	-0.142417	0.38197	0.851417
ENSG00000259040	BLOC1S5-TXNDC5	-0.0636145	0.0104496	0.851417
ENSG00000099949	LZTR1	0.0228102	0.887827	0.851455
ENSG00000104093	DMXL2	-0.0150873	0.920019	0.852036
ENSG00000125775	SDCBP2	-0.0298491	0.827409	0.852436
ENSG00000237489	C10orf143	-0.185007	0.242284	0.852653
ENSG00000178234	GALNT11	0.115111	0.448928	0.853112
ENSG00000012124	CD22	-0.0217752	0.860603	0.853167
ENSG00000135905	DOCK10	-0.0454533	0.766584	0.853167
ENSG00000116514	RNF19B	-0.000571266	0.996666	0.853352
ENSG00000126003	PLAGL2	0.0431569	0.767723	0.853352
ENSG00000136874	STX17	-0.0468318	0.767268	0.853352
ENSG00000159674	SPON2	0.0494946	0.725939	0.853352
ENSG00000173930	SLCO4C1	-0.124435	0.406377	0.853352
ENSG00000196459	TRAPPC2	-0.034592	0.822724	0.853352
ENSG00000277149	TYW1B	-0.123171	0.383221	0.853352
ENSG00000116005	PCYOX1	0.035877	0.829593	0.853533
ENSG00000116675	DNAJC6	0.123019	0.38356	0.853533
ENSG00000131323	TRAF3	-0.0210006	0.886798	0.853533
ENSG00000154864	PIEZO2	0.0484065	0.726504	0.853612
ENSG00000275700	AATF	-0.0447114	0.767972	0.853724
ENSG00000127980	PEX1	0.152375	0.374015	0.853951
ENSG00000259494	MRPL46	0.298115	0.106799	0.853951
ENSG00000111877	MCM9	-0.0834556	0.609356	0.854121
ENSG00000122482	ZNF644	-0.0469435	0.769244	0.854121
ENSG00000143479	DYRK3	0.196286	0.270091	0.854121
ENSG00000119403	PHF19	0.0665864	0.650883	0.854142
ENSG00000125450	NUP85	-0.114897	0.461637	0.855277
ENSG00000140481	CCDC33	-0.0286129	0.728552	0.855277
ENSG00000224051	CPTP	0.211901	0.223801	0.855277
ENSG00000137601	NEK1	0.0568195	0.728808	0.855412
ENSG00000086102	NFX1	-0.0413546	0.788652	0.85573
ENSG00000110066	KMT5B	0.0417538	0.782139	0.855811
ENSG00000113303	BTNL8	0.0398728	0.788817	0.855811
ENSG00000165309	ARMC3	0.0545592	0.652691	0.855811
ENSG00000166169	POLL	0.213351	0.232331	0.855811
ENSG00000159267	HLCS	-0.0291694	0.833264	0.855826
ENSG00000134686	PHC2	0.0221998	0.890888	0.855828
ENSG00000163882	POLR2H	-0.0181942	0.895598	0.855934
ENSG00000174945	AMZ1	-0.0402957	0.749589	0.855936
ENSG00000087502	ERGIC2	0.0452922	0.782735	0.856052
ENSG00000115170	ACVR1	-0.0442881	0.77922	0.856103
ENSG00000205420	KRT6A	0.0267131	0.783586	0.856662
ENSG00000214944	ARHGEF28	-0.0698934	0.612193	0.856662
ENSG00000279073	AL807752.6	-0.139205	0.0374092	0.856662
ENSG00000273045	C2orf15	-0.293444	0.0803922	0.857051
ENSG00000114026	OGG1	-0.159751	0.342842	0.857163
ENSG00000122861	PLAU	-0.0159372	0.893149	0.857176
ENSG00000114770	ABCC5	-0.0314833	0.829763	0.857882
ENSG00000231738	TSPAN19	0.0992097	0.453391	0.858034
ENSG00000075856	SART3	-0.0420983	0.792315	0.858054
ENSG00000132780	NASP	0.0432794	0.785381	0.858054
ENSG00000140262	TCF12	0.0462133	0.774997	0.85812
ENSG00000160472	TMEM190	-0.013289	0.830386	0.85812
ENSG00000170471	RALGAPB	-0.0414042	0.785732	0.858174
ENSG00000136379	ABHD17C	0.0284544	0.830655	0.858226
ENSG00000154781	CCDC174	0.0713137	0.656066	0.858463
ENSG00000125657	TNFSF9	0.0450869	0.733379	0.858529
ENSG00000139620	KANSL2	0.0821562	0.614447	0.858529
ENSG00000101294	HM13	-0.0204081	0.895758	0.858582
ENSG00000117595	IRF6	0.0393562	0.733691	0.858582
ENSG00000154330	PGM5	-0.0315127	0.831339	0.858582
ENSG00000137216	TMEM63B	0.0446759	0.783386	0.858946
ENSG00000013503	POLR3B	-0.0469606	0.734695	0.859485
ENSG00000115947	ORC4	-0.0414535	0.794704	0.859485
ENSG00000173702	MUC13	0.0884135	0.411445	0.859485
ENSG00000137764	MAP2K5	-0.052241	0.734933	0.859623
ENSG00000149534	MS4A2	-0.271449	0.10803	0.860046
ENSG00000169213	RAB3B	-0.206253	0.236974	0.860169
ENSG00000153179	RASSF3	0.014082	0.934834	0.860278
ENSG00000064995	TAF11	-0.013284	0.903365	0.860709
ENSG00000092964	DPYSL2	0.0430933	0.789767	0.860928
ENSG00000105865	DUS4L	-0.0298471	0.841273	0.860928
ENSG00000135473	PAN2	0.0457754	0.756461	0.860928
ENSG00000166822	TMEM170A	-0.0396267	0.789568	0.860928
ENSG00000137261	KIAA0319	-0.328192	0.0829642	0.860962
ENSG00000085719	CPNE3	-0.0461368	0.790415	0.861469
ENSG00000111371	SLC38A1	0.0448293	0.779334	0.861623
ENSG00000136451	VEZF1	0.0688709	0.659904	0.861666
ENSG00000131116	ZNF428	0.144538	0.379563	0.861722
ENSG00000157426	AASDH	0.198425	0.246637	0.861722
ENSG00000196510	ANAPC7	0.0433346	0.790899	0.861722
ENSG00000184209	SNRNP35	-0.121938	0.456901	0.861944
ENSG00000163931	TKT	0.020107	0.901854	0.862548
ENSG00000159961	OR3A3	-0.325548	0.0383761	0.863044
ENSG00000095787	WAC	-0.0196698	0.902807	0.863294
ENSG00000107130	NCS1	0.0259072	0.84463	0.863348
ENSG00000158859	ADAMTS4	-0.159691	0.274733	0.863421
ENSG00000176532	PRR15	0.0601833	0.516451	0.863421
ENSG00000198189	HSD17B11	-0.00580683	0.940054	0.863421
ENSG00000204344	STK19	-0.0533824	0.73969	0.863421
ENSG00000249884	RNF103-CHMP3	-0.0676061	0.619919	0.86344
ENSG00000185304	RGPD2	0.0206129	0.800603	0.863628
ENSG00000114544	SLC41A3	-0.0294793	0.839425	0.864136
ENSG00000160271	RALGDS	0.0179765	0.904509	0.864177
ENSG00000104067	TJP1	-0.0517096	0.740995	0.86431
ENSG00000135722	FBXL8	-0.0509538	0.741102	0.864351
ENSG00000101335	MYL9	0.174132	0.247929	0.864843
ENSG00000143365	RORC	-0.146836	0.381722	0.865216
ENSG00000076248	UNG	0.324985	0.0815957	0.865309
ENSG00000110446	SLC15A3	-0.0226768	0.880578	0.865309
ENSG00000168301	KCTD6	-0.0406678	0.792296	0.865476
ENSG00000165006	UBAP1	-0.0236632	0.881474	0.865863
ENSG00000174527	MYO1H	-0.0945129	0.24836	0.865863
ENSG00000181038	METTL23	0.118579	0.470724	0.865863
ENSG00000166526	ZNF3	-0.0307201	0.911825	0.865864
ENSG00000243943	ZNF512	-0.0334319	0.842301	0.86602
ENSG00000077458	FAM76B	-0.118478	0.471502	0.867046
ENSG00000105856	HBP1	0.0111755	0.945781	0.86711
ENSG00000146414	SHPRH	0.0295426	0.850368	0.867138
ENSG00000158517	NCF1	0.0452274	0.780287	0.867138
ENSG00000164867	NOS3	0.0247148	0.850209	0.867138
ENSG00000109084	TMEM97	0.12879	0.417099	0.867387
ENSG00000147155	EBP	0.0408477	0.765437	0.867858
ENSG00000077713	SLC25A43	0.211498	0.229102	0.868245
ENSG00000099860	GADD45B	0.0100772	0.948014	0.868245
ENSG00000104218	CSPP1	0.0413016	0.796177	0.868245
ENSG00000168264	IRF2BP2	-0.0230938	0.885198	0.868245
ENSG00000180900	SCRIB	-0.0154049	0.915524	0.868245
ENSG00000188343	FAM92A	0.037612	0.796179	0.868245
ENSG00000147421	HMBOX1	0.0411384	0.800122	0.868389
ENSG00000100749	VRK1	-0.119693	0.462186	0.868451
ENSG00000141456	PELP1	0.0711677	0.625528	0.868451
ENSG00000173868	PHOSPHO1	-0.0573905	0.668094	0.868451
ENSG00000188283	ZNF383	-0.0369721	0.800352	0.868451
ENSG00000206262	FOXL2NB	-0.229599	0.133161	0.868451
ENSG00000131791	PRKAB2	0.200192	0.249655	0.868454
ENSG00000102096	PIM2	0.0210855	0.886453	0.868669
ENSG00000188234	AGAP4	-0.142169	0.350214	0.868669
ENSG00000197147	LRRC8B	0.135881	0.41839	0.868669
ENSG00000109184	DCUN1D4	-0.0519181	0.747557	0.869
ENSG00000175595	ERCC4	-0.104724	0.521877	0.869
ENSG00000196081	ZNF724	-0.212264	0.109826	0.869
ENSG00000085978	ATG16L1	-0.0686757	0.669199	0.869081
ENSG00000118690	ARMC2	0.0421768	0.768318	0.869081
ENSG00000131379	C3orf20	-0.29058	0.0382932	0.869081
ENSG00000160703	NLRX1	0.327297	0.109893	0.869081
ENSG00000164414	SLC35A1	0.211604	0.238313	0.869081
ENSG00000167654	ATCAY	-0.171913	0.250113	0.869081
ENSG00000015475	BID	-0.0418783	0.784292	0.869252
ENSG00000116685	KIAA2013	-0.0667386	0.669723	0.869325
ENSG00000135926	TMBIM1	-0.0149925	0.914772	0.869988
ENSG00000172845	SP3	-0.0121002	0.951958	0.869988
ENSG00000130714	POMT1	0.0799467	0.627796	0.870083
ENSG00000166452	AKIP1	0.317566	0.110135	0.870293
ENSG00000267710	EDDM13	0.0406531	0.74969	0.870293
ENSG00000110852	CLEC2B	0.0157998	0.916066	0.870556
ENSG00000139835	GRTP1	-0.154674	0.351601	0.870556
ENSG00000155761	SPAG17	-0.0221146	0.8006	0.870556
ENSG00000166024	R3HCC1L	0.15537	0.351645	0.870556
ENSG00000197798	FAM118B	0.135679	0.419984	0.870556
ENSG00000165983	PTER	0.207484	0.241802	0.870764
ENSG00000115459	ELMOD3	-0.039426	0.804763	0.870768
ENSG00000115271	GCA	-0.0399643	0.786903	0.870984
ENSG00000183474	GTF2H2C	0.0420661	0.794491	0.871256
ENSG00000115468	EFHD1	-0.1914	0.134024	0.871588
ENSG00000168152	THAP9	-0.191011	0.239427	0.871651
ENSG00000185813	PCYT2	-0.0447528	0.751835	0.871785
ENSG00000020633	RUNX3	0.0491266	0.752295	0.872158
ENSG00000128655	PDE11A	-0.114003	0.397282	0.872158
ENSG00000140463	BBS4	0.124136	0.465767	0.872158
ENSG00000073169	SELENOO	-0.0780465	0.630381	0.872171
ENSG00000276289	KCNE1B	0.0154444	0.923866	0.872547
ENSG00000182208	MOB2	0.0298419	0.853327	0.872605
ENSG00000148090	AUH	0.0462548	0.773596	0.87286
ENSG00000143622	RIT1	0.043399	0.789526	0.872892
ENSG00000129245	FXR2	0.0348547	0.804378	0.873002
ENSG00000167600	CYP2S1	-0.0339348	0.753536	0.873002
ENSG00000181143	MUC16	-0.0247845	0.808133	0.873002
ENSG00000203867	RBM20	-0.159083	0.251959	0.873002
ENSG00000161714	PLCD3	-0.0648477	0.631532	0.873016
ENSG00000116044	NFE2L2	-0.0212682	0.894601	0.873125
ENSG00000102910	LONP2	0.0137666	0.925671	0.873422
ENSG00000115866	DARS1	0.0419707	0.798	0.873442
ENSG00000132326	PER2	0.0750341	0.632078	0.873442
ENSG00000150347	ARID5B	0.0403697	0.797707	0.873734
ENSG00000166971	AKTIP	-0.0369919	0.79792	0.873885
ENSG00000008283	CYB561	0.012707	0.926901	0.87407
ENSG00000088543	C3orf18	-0.280724	0.110971	0.87407
ENSG00000102554	KLF5	0.0353716	0.816923	0.87407
ENSG00000108654	DDX5	-0.0153118	0.922514	0.874145
ENSG00000205726	ITSN1	0.0489979	0.75559	0.874145
ENSG00000215187	FAM166B	0.0200584	0.806429	0.874147
ENSG00000170899	GSTA4	-0.0501324	0.755826	0.874252
ENSG00000095015	MAP3K1	0.04164	0.798968	0.874366
ENSG00000099203	TMED1	0.0266773	0.856837	0.874366
ENSG00000133195	SLC39A11	0.0392022	0.800145	0.87479
ENSG00000136802	LRRC8A	-0.0698168	0.633836	0.87479
ENSG00000284234	TAF11L5	-0.0219769	0.232471	0.874959
ENSG00000187908	DMBT1	0.0965144	0.399737	0.875107
ENSG00000213658	LAT	-0.0357622	0.811697	0.875107
ENSG00000135540	NHSL1	0.0902157	0.528642	0.875342
ENSG00000113719	ERGIC1	-0.0201961	0.898968	0.875642
ENSG00000108588	CCDC47	0.0384758	0.801452	0.875643
ENSG00000169972	PUSL1	-0.172534	0.232829	0.875811
ENSG00000100281	HMGXB4	-0.0669147	0.678669	0.876265
ENSG00000111897	SERINC1	0.00746865	0.963734	0.876265
ENSG00000129675	ARHGEF6	-0.0733972	0.635519	0.876282
ENSG00000101194	SLC17A9	0.09045	0.424995	0.876445
ENSG00000152492	CCDC50	0.161497	0.355682	0.876445
ENSG00000247315	ZCCHC3	-0.0210501	0.86678	0.876445
ENSG00000136720	HS6ST1	-0.0242541	0.866947	0.876512
ENSG00000159788	RGS12	0.0130237	0.93161	0.876529
ENSG00000153406	NMRAL1	-0.0260912	0.860542	0.876651
ENSG00000122966	CIT	0.117131	0.401082	0.876812
ENSG00000117682	DHDDS	0.0366943	0.821824	0.87704
ENSG00000170312	CDK1	0.113732	0.401288	0.877096
ENSG00000136935	GOLGA1	-0.046905	0.780661	0.877248
ENSG00000163263	C1orf189	0.153149	0.242269	0.87766
ENSG00000137776	SLTM	0.0145732	0.929021	0.87794
ENSG00000007376	RPUSD1	0.185355	0.282793	0.878519
ENSG00000078403	MLLT10	-0.0391984	0.805549	0.878539
ENSG00000083814	ZNF671	0.371876	0.0837302	0.878539
ENSG00000070759	TESK2	-0.0243482	0.870118	0.878554
ENSG00000115946	PNO1	0.0432951	0.78238	0.878554
ENSG00000198482	ZNF808	0.0453114	0.782358	0.878554
ENSG00000100865	CINP	0.0335512	0.817541	0.878801
ENSG00000106952	TNFSF8	0.0627256	0.682283	0.878801
ENSG00000108021	TASOR2	0.0666349	0.681989	0.878801
ENSG00000144283	PKP4	-0.0364021	0.813874	0.878801
ENSG00000152133	GPATCH11	0.131784	0.426944	0.878801
ENSG00000161609	CCDC155	-0.103103	0.245662	0.878801
ENSG00000217930	PAM16	0.0337745	0.824771	0.878801
ENSG00000256683	ZNF350	0.0362647	0.817656	0.878801
ENSG00000182173	TSEN54	0.038693	0.814134	0.878998
ENSG00000005893	LAMP2	0.0191499	0.905463	0.87922
ENSG00000168303	MPLKIP	-0.321086	0.0859572	0.8793
ENSG00000167258	CDK12	-0.0290339	0.818484	0.879341
ENSG00000100811	YY1	0.0399932	0.806893	0.879372
ENSG00000183684	ALYREF	-0.0355219	0.818918	0.879641
ENSG00000132517	SLC52A1	-0.183722	0.255417	0.879774
ENSG00000173542	MOB1B	0.0503671	0.764096	0.879813
ENSG00000006459	KDM7A	-0.115423	0.473215	0.880081
ENSG00000166477	LEO1	-0.0442408	0.78538	0.880384
ENSG00000285258	ATXN7	-0.101228	0.53387	0.880413
ENSG00000004939	SLC4A1	-0.247518	0.112424	0.880482
ENSG00000087111	PIGS	0.0263348	0.86726	0.880482
ENSG00000106089	STX1A	-0.0298192	0.820367	0.880482
ENSG00000130816	DNMT1	0.0384149	0.809471	0.880482
ENSG00000135372	NAT10	-0.0480798	0.764967	0.880482
ENSG00000196465	MYL6B	0.0254457	0.874026	0.880482
ENSG00000089486	CDIP1	-0.0245068	0.867882	0.880959
ENSG00000184517	ZFP1	0.109591	0.404456	0.88102
ENSG00000047457	CP	0.0301912	0.821306	0.881041
ENSG00000164114	MAP9	0.131297	0.235425	0.881314
ENSG00000198157	HMGN5	-0.0233907	0.875284	0.881314
ENSG00000013288	MAN2B2	0.0109704	0.940726	0.881389
ENSG00000133657	ATP13A3	-0.0175009	0.909584	0.881389
ENSG00000177946	CENPBD1	0.200536	0.256335	0.881439
ENSG00000162434	JAK1	0.0184342	0.910419	0.882032
ENSG00000125618	PAX8	0.037275	0.76752	0.88204
ENSG00000167962	ZNF598	0.0529318	0.767431	0.88204
ENSG00000169371	SNUPN	0.0271453	0.869848	0.88204
ENSG00000137337	MDC1	-0.152523	0.35981	0.882045
ENSG00000100603	SNW1	0.0392897	0.81149	0.882164
ENSG00000106991	ENG	0.0348707	0.811685	0.882164
ENSG00000139726	DENR	0.113581	0.475475	0.882164
ENSG00000181885	CLDN7	0.0743973	0.486563	0.882164
ENSG00000186517	ARHGAP30	-0.0178899	0.911328	0.882164
ENSG00000161960	EIF4A1	0.0398546	0.8054	0.88256
ENSG00000197568	HHLA3	0.0238723	0.877948	0.882704
ENSG00000125247	TMTC4	0.128082	0.405961	0.882715
ENSG00000125755	SYMPK	-0.0373826	0.812584	0.882741
ENSG00000101844	ATG4A	0.174244	0.285645	0.882951
ENSG00000106366	SERPINE1	0.0416054	0.790509	0.883549
ENSG00000173451	THAP2	0.0193267	0.872528	0.883676
ENSG00000165917	RAPSN	-0.122227	0.24818	0.883871
ENSG00000166171	DPCD	0.0310275	0.791169	0.883871
ENSG00000197889	MEIG1	0.0600672	0.645295	0.883871
ENSG00000243725	TTC4	0.306	0.113143	0.883871
ENSG00000183019	MCEMP1	0.00410999	0.979109	0.883988
ENSG00000182854	OR4F15	-0.221372	0.0847309	0.884023
ENSG00000274180	NATD1	0.0678406	0.645649	0.884023
ENSG00000168291	PDHB	-0.100607	0.477308	0.884271
ENSG00000239306	RBM14	0.0358684	0.827222	0.884801
ENSG00000277363	SRCIN1	-0.246277	0.0869317	0.885173
ENSG00000196419	XRCC6	-0.0167024	0.916346	0.885521
ENSG00000180263	FGD6	-0.151793	0.362046	0.885524
ENSG00000137831	UACA	-0.038467	0.793324	0.885528
ENSG00000083544	TDRD3	0.04721	0.772748	0.88557
ENSG00000089597	GANAB	0.0385759	0.817386	0.88557
ENSG00000101407	TTI1	0.0473109	0.772872	0.88557
ENSG00000133056	PIK3C2B	-0.150504	0.237337	0.88557
ENSG00000163964	PIGX	0.0226083	0.875862	0.88557
ENSG00000156299	TIAM1	-0.0650871	0.647794	0.885908
ENSG00000131238	PPT1	-0.00327974	0.982839	0.886022
ENSG00000136634	IL10	0.0346337	0.818027	0.886022
ENSG00000142224	IL19	-0.159013	0.258631	0.886078
ENSG00000033122	LRRC7	0.0770246	0.40866	0.886247
ENSG00000227345	PARG	0.0239992	0.876981	0.886247
ENSG00000132199	ENOSF1	0.0347117	0.837866	0.887025
ENSG00000113522	RAD50	-0.00968804	0.951272	0.887052
ENSG00000118523	CCN2	0.0325114	0.693548	0.887052
ENSG00000160214	RRP1	0.0328117	0.838084	0.887052
ENSG00000160318	CLDND2	0.266121	0.0761735	0.887052
ENSG00000168385	SEPTIN2	0.00949543	0.946145	0.887052
ENSG00000217555	CKLF	-0.037174	0.8123	0.887052
ENSG00000242114	MTFP1	0.173461	0.249608	0.887052
ENSG00000018699	TTC27	0.283272	0.138267	0.887118
ENSG00000148341	SH3GLB2	0.00722551	0.952361	0.8879
ENSG00000171466	ZNF562	-0.0249885	0.879665	0.887979
ENSG00000109445	ZNF330	0.112899	0.480643	0.888039
ENSG00000177675	CD163L1	-0.0209116	0.828593	0.888039
ENSG00000203943	SAMD13	0.0346307	0.820616	0.888039
ENSG00000112902	SEMA5A	-0.285114	0.0391815	0.888066
ENSG00000163900	TMEM41A	-0.1334	0.434952	0.888148
ENSG00000122223	CD244	0.0182314	0.88732	0.888197
ENSG00000148057	IDNK	0.141543	0.399688	0.888197
ENSG00000181826	RELL1	0.0363596	0.821244	0.888303
ENSG00000122378	PRXL2A	0.0436496	0.777291	0.888464
ENSG00000048052	HDAC9	-0.144552	0.364428	0.888593
ENSG00000139044	B4GALNT3	-0.0855761	0.435552	0.88879
ENSG00000170476	MZB1	0.0977089	0.400109	0.88879
ENSG00000150281	CTF1	-0.307705	0.0855251	0.888882
ENSG00000181036	FCRL6	0.17058	0.250668	0.888911
ENSG00000213694	S1PR3	0.182897	0.28899	0.88894
ENSG00000125449	ARMC7	0.0429643	0.778481	0.889071
ENSG00000144681	STAC	0.193101	0.0876686	0.889071
ENSG00000144824	PHLDB2	-0.134787	0.2603	0.889071
ENSG00000181315	ZNF322	0.290947	0.13887	0.889071
ENSG00000184009	ACTG1	0.00255761	0.989449	0.889071
ENSG00000230657	PRB4	0.015209	0.889268	0.889071
ENSG00000104413	ESRP1	0.111931	0.40075	0.8893
ENSG00000102755	FLT1	0.0637144	0.697448	0.889475
ENSG00000124102	PI3	0.00690601	0.951602	0.889475
ENSG00000147144	CCDC120	-0.176671	0.251106	0.889475
ENSG00000198700	IPO9	0.203473	0.248284	0.889475
ENSG00000203668	CHML	-0.0415387	0.779342	0.889475
ENSG00000285891	AC113348.1	-0.189085	0.114563	0.889787
ENSG00000134504	KCTD1	0.00797852	0.957075	0.889792
ENSG00000142039	CCDC97	0.0362406	0.824541	0.88995
ENSG00000174306	ZHX3	0.026156	0.780143	0.88995
ENSG00000158486	DNAH3	-0.016802	0.8844	0.890014
ENSG00000196739	COL27A1	-0.294603	0.0878838	0.890014
ENSG00000151327	FAM177A1	-0.03633	0.818065	0.890153
ENSG00000104983	CCDC61	-0.105251	0.401884	0.89031
ENSG00000110321	EIF4G2	0.0150306	0.927103	0.89031
ENSG00000111679	PTPN6	-0.0146443	0.926972	0.89031
ENSG00000116977	LGALS8	-0.0147844	0.92642	0.89031
ENSG00000172766	NAA16	0.0727623	0.654581	0.89031
ENSG00000182504	CEP97	-0.0425037	0.781388	0.89031
ENSG00000183530	PRR14L	0.109601	0.494827	0.89031
ENSG00000196782	MAML3	0.00881952	0.958611	0.89031
ENSG00000197969	VPS13A	-0.0716161	0.65425	0.89031
ENSG00000011638	TMEM159	-0.0206711	0.885727	0.890342
ENSG00000118961	LDAH	0.155614	0.290259	0.890342
ENSG00000121101	TEX14	-0.0255546	0.802894	0.890398
ENSG00000169064	ZBBX	0.00544642	0.95943	0.890398
ENSG00000197771	MCMBP	-0.0359843	0.826899	0.890398
ENSG00000164935	DCSTAMP	0.143853	0.240224	0.890468
ENSG00000185022	MAFF	0.00878055	0.954764	0.890468
ENSG00000113369	ARRDC3	-0.00854615	0.954971	0.890481
ENSG00000133103	COG6	0.0981581	0.545989	0.890481
ENSG00000182118	FAM89A	0.357075	0.0880961	0.890499
ENSG00000100814	CCNB1IP1	-0.0446039	0.782457	0.890613
ENSG00000213380	COG8	0.0706121	0.655606	0.890651
ENSG00000047648	ARHGAP6	-0.159944	0.252159	0.890691
ENSG00000126768	TIMM17B	0.103662	0.484616	0.890774
ENSG00000136536	MARCHF7	0.00115256	0.99529	0.89116
ENSG00000269955	FMC1-LUC7L2	0.34063	0.0406695	0.89116
ENSG00000159596	TMEM69	-0.0317254	0.836352	0.891533
ENSG00000010292	NCAPD2	-0.0985467	0.547158	0.891556
ENSG00000118162	KPTN	0.118848	0.438954	0.891556
ENSG00000100038	TOP3B	-0.0382256	0.784438	0.891619
ENSG00000105607	GCDH	-0.127786	0.403551	0.891619
ENSG00000126749	EMG1	0.154636	0.36767	0.891619
ENSG00000144161	ZC3H8	0.0429883	0.784349	0.891619
ENSG00000155755	TMEM237	0.166987	0.26221	0.891619
ENSG00000167523	SPATA33	-0.0399339	0.784158	0.891619
ENSG00000178764	ZHX2	-0.0299012	0.841002	0.891619
ENSG00000164284	GRPEL2	0.192089	0.241105	0.892066
ENSG00000060138	YBX3	0.000834475	0.997552	0.892164
ENSG00000135838	NPL	-0.000213172	0.997894	0.892387
ENSG00000165533	TTC8	0.0402714	0.785509	0.892504
ENSG00000151690	MFSD6	0.103792	0.486373	0.892506
ENSG00000184281	TSSC4	0.0329249	0.838383	0.892506
ENSG00000186951	PPARA	-0.108774	0.497898	0.892648
ENSG00000167904	TMEM68	-0.0606329	0.703298	0.892739
ENSG00000170088	TMEM192	0.0359378	0.807301	0.892739
ENSG00000169955	ZNF747	0.134772	0.41534	0.893188
ENSG00000133424	LARGE1	-0.286989	0.0886195	0.893502
ENSG00000166592	RRAD	0.00573495	0.965741	0.893502
ENSG00000143363	PRUNE1	0.0962597	0.549737	0.894007
ENSG00000167272	POP5	0.0414268	0.787497	0.894007
ENSG00000184271	POU6F1	-0.0169049	0.89981	0.894246
ENSG00000100084	HIRA	0.0197099	0.900306	0.894655
ENSG00000158470	B4GALT5	0.00767288	0.962811	0.894888
ENSG00000027001	MIPEP	0.169021	0.251308	0.895203
ENSG00000118513	MYB	-0.0411373	0.789201	0.895203
ENSG00000134463	ECHDC3	-0.0579132	0.660989	0.895203
ENSG00000178691	SUZ12	0.108935	0.500011	0.895203
ENSG00000188659	SAXO2	0.0364183	0.706143	0.895203
ENSG00000197622	CDC42SE1	0.0129333	0.936588	0.895236
ENSG00000213920	MDP1	-0.167725	0.242468	0.895236
ENSG00000166037	CEP57	0.00619208	0.96912	0.895545
ENSG00000169248	CXCL11	0.101776	0.254484	0.895648
ENSG00000163913	IFT122	0.0319425	0.835579	0.895685
ENSG00000184144	CNTN2	-0.183366	0.242692	0.895685
ENSG00000183808	RBM12B	-0.043399	0.79015	0.895691
ENSG00000062725	APPBP2	-0.0204939	0.896056	0.896036
ENSG00000101346	POFUT1	0.129078	0.442714	0.896036
ENSG00000169288	MRPL1	0.289428	0.116155	0.896036
ENSG00000152147	GEMIN6	-0.0430845	0.790755	0.896044
ENSG00000164970	FAM219A	0.0180677	0.903445	0.896273
ENSG00000196872	KIAA1211L	-0.0268934	0.791123	0.896294
ENSG00000136997	MYC	0.00563238	0.971183	0.896354
ENSG00000139597	N4BP2L1	0.0426679	0.791469	0.896354
ENSG00000160013	PTGIR	0.0324575	0.812775	0.896354
ENSG00000240505	TNFRSF13B	-0.266808	0.0891161	0.896354
ENSG00000028839	TBPL1	-0.0304334	0.848962	0.89667
ENSG00000066654	THUMPD1	-0.00551878	0.97184	0.89667
ENSG00000141934	PLPP2	0.00485057	0.971871	0.89667
ENSG00000169607	CKAP2L	0.13075	0.418258	0.896708
ENSG00000078124	ACER3	0.032778	0.837225	0.896764
ENSG00000100207	TCF20	-0.0402892	0.792471	0.896906
ENSG00000104432	IL7	0.132458	0.407666	0.896906
ENSG00000104331	IMPAD1	-0.0376925	0.849865	0.897044
ENSG00000133805	AMPD3	-0.0108958	0.94086	0.897151
ENSG00000171291	ZNF439	-0.130686	0.371649	0.897151
ENSG00000176102	CSTF3	-0.0306	0.850196	0.897151
ENSG00000132604	TERF2	0.105709	0.491083	0.897352
ENSG00000173728	C1orf100	-0.105194	0.265218	0.897352
ENSG00000154265	ABCA5	0.0211678	0.858582	0.89783
ENSG00000131236	CAP1	0.0119762	0.942141	0.897961
ENSG00000150540	HNMT	0.0324141	0.839199	0.897961
ENSG00000130592	LSP1	-0.0110306	0.942639	0.898339
ENSG00000137040	RANBP6	0.195467	0.24409	0.898339
ENSG00000225830	ERCC6	-0.0373228	0.816004	0.898339
ENSG00000005812	FBXL3	0.0268162	0.859638	0.898342
ENSG00000154380	ENAH	0.0288964	0.79482	0.898342
ENSG00000180425	C11orf71	0.207632	0.244159	0.898342
ENSG00000176715	ACSF3	-0.0290748	0.852304	0.898368
ENSG00000104691	UBXN8	-0.109406	0.504188	0.899218
ENSG00000163347	CLDN1	-0.0145747	0.8174	0.899218
ENSG00000183779	ZNF703	-0.116871	0.42025	0.899218
ENSG00000119953	SMNDC1	0.025984	0.85347	0.899264
ENSG00000176029	C11orf16	0.0127819	0.909613	0.899634
ENSG00000185420	SMYD3	-0.0383779	0.796597	0.899739
ENSG00000062194	GPBP1	0.00550716	0.972725	0.899749
ENSG00000183336	BOLA2	0.289763	0.117137	0.900424
ENSG00000112851	ERBIN	0.00530045	0.973893	0.900663
ENSG00000157870	PRXL2B	-0.023015	0.855366	0.900761
ENSG00000169131	ZNF354A	-0.0391827	0.797876	0.900767
ENSG00000215845	TSTD1	0.00431362	0.97935	0.900894
ENSG00000119725	ZNF410	-0.0293045	0.84445	0.901075
ENSG00000133028	SCO1	0.0212161	0.911868	0.901075
ENSG00000163602	RYBP	0.0266057	0.844531	0.901075
ENSG00000169410	PTPN9	0.0409198	0.798519	0.901075
ENSG00000131746	TNS4	-0.183462	0.245426	0.901502
ENSG00000101974	ATP11C	-0.00356466	0.980608	0.901551
ENSG00000163075	CFAP221	-0.0553808	0.715299	0.901832
ENSG00000169093	ASMTL	-0.0295287	0.853193	0.901832
ENSG00000284906	ARHGAP11B	-0.139829	0.267383	0.902086
ENSG00000120063	GNA13	0.0332714	0.838472	0.902241
ENSG00000141699	RETREG3	0.103035	0.506904	0.902241
ENSG00000157978	LDLRAP1	-0.0126583	0.913894	0.90228
ENSG00000164683	HEY1	-0.0355783	0.800435	0.902486
ENSG00000136770	DNAJC1	0.0989363	0.559059	0.902781
ENSG00000159579	RSPRY1	0.0266071	0.866191	0.902781
ENSG00000189377	CXCL17	0.015932	0.86621	0.902781
ENSG00000100429	HDAC10	-0.039132	0.801488	0.903157
ENSG00000105726	ATP13A1	-0.0571757	0.717164	0.903157
ENSG00000143498	TAF1A	0.188655	0.25824	0.903157
ENSG00000157212	PAXIP1	-0.0401686	0.801513	0.903157
ENSG00000101158	NELFCD	-0.0267915	0.859872	0.903582
ENSG00000206561	COLQ	0.165377	0.26816	0.903619
ENSG00000119703	ZC2HC1C	-0.0157087	0.916384	0.903736
ENSG00000145216	FIP1L1	0.0580098	0.717879	0.903736
ENSG00000184937	WT1	-0.321202	0.0405012	0.904078
ENSG00000232119	MCTS1	-0.0582339	0.718328	0.904092
ENSG00000163687	DNASE1L3	-0.147654	0.268452	0.904187
ENSG00000134627	PIWIL4	0.135077	0.376545	0.904494
ENSG00000164597	COG5	0.117841	0.497422	0.904608
ENSG00000137460	FHDC1	-0.208167	0.246855	0.904657
ENSG00000134318	ROCK2	0.00564477	0.986921	0.905178
ENSG00000166582	CENPV	0.0149775	0.918457	0.905178
ENSG00000161202	DVL3	-0.0275404	0.850523	0.905711
ENSG00000135537	AFG1L	0.201987	0.256527	0.906245
ENSG00000137312	FLOT1	-0.00871176	0.955809	0.906435
ENSG00000185115	NSMCE3	0.465927	0.0412373	0.906435
ENSG00000136933	RABEPK	0.125997	0.451215	0.906484
ENSG00000105486	LIG1	0.101944	0.451479	0.906865
ENSG00000129595	EPB41L4A	-0.0561105	0.675451	0.906865
ENSG00000133265	HSPBP1	0.116605	0.378141	0.907171
ENSG00000156239	N6AMT1	-0.160905	0.299576	0.907171
ENSG00000213516	RBMXL1	-0.143373	0.378148	0.907171
ENSG00000066427	ATXN3	-0.0269849	0.865595	0.907669
ENSG00000188976	NOC2L	-0.0379533	0.807295	0.907669
ENSG00000154556	SORBS2	-0.0186327	0.862306	0.908272
ENSG00000257093	DENND11	0.345938	0.0909931	0.908272
ENSG00000107742	SPOCK2	0.0276737	0.830058	0.908348
ENSG00000187583	PLEKHN1	-0.104532	0.426761	0.908348
ENSG00000148671	ADIRF	0.108794	0.415961	0.908597
ENSG00000153015	CWC27	0.296426	0.118807	0.908724
ENSG00000213066	FGFR1OP	0.0276075	0.863404	0.909009
ENSG00000102144	PGK1	0.0310609	0.848065	0.909113
ENSG00000089154	GCN1	-0.0238158	0.867962	0.909396
ENSG00000072736	NFATC3	0.0267061	0.868096	0.909452
ENSG00000101452	DHX35	0.117139	0.428172	0.909751
ENSG00000111752	PHC1	0.0271745	0.85687	0.909751
ENSG00000112893	MAN2A1	0.00930858	0.994668	0.909751
ENSG00000123178	SPRYD7	-0.122179	0.42812	0.909751
ENSG00000132819	RBM38	0.110424	0.513218	0.909751
ENSG00000148362	PAXX	0.116893	0.454052	0.909751
ENSG00000156011	PSD3	-0.022093	0.86942	0.909751
ENSG00000167112	TRUB2	0.014715	0.925837	0.909751
ENSG00000168386	FILIP1L	-0.0111185	0.926015	0.909751
ENSG00000172366	MCRIP2	-0.0351268	0.81058	0.909751
ENSG00000178445	GLDC	-0.0820697	0.41688	0.909751
ENSG00000183067	IGSF5	-0.21028	0.119069	0.909751
ENSG00000234444	ZNF736	0.015658	0.926024	0.909751
ENSG00000171453	POLR1C	0.027075	0.865621	0.909864
ENSG00000177200	CHD9	0.0290397	0.857943	0.909864
ENSG00000104299	INTS9	-0.0262837	0.865811	0.909913
ENSG00000124313	IQSEC2	-0.0292538	0.83325	0.909913
ENSG00000181444	ZNF467	-0.0233178	0.877828	0.910107
ENSG00000242247	ARFGAP3	0.00190884	0.991256	0.910316
ENSG00000102230	PCYT1B	-0.134294	0.271484	0.910327
ENSG00000115808	STRN	0.0270079	0.870692	0.910327
ENSG00000170113	NIPA1	0.181243	0.27147	0.910327
ENSG00000137411	VARS2	0.0145856	0.927628	0.91037
ENSG00000256269	HMBS	0.283077	0.14487	0.910435
ENSG00000130772	MED18	-0.105166	0.514813	0.910593
ENSG00000147804	SLC39A4	-0.0119008	0.928254	0.910733
ENSG00000163072	NOSTRIN	-0.134168	0.261933	0.910938
ENSG00000103111	MON1B	-0.0231993	0.872001	0.911193
ENSG00000095383	TBC1D2	-0.00152634	0.993855	0.911562
ENSG00000108479	GALK1	-0.0159646	0.922354	0.911562
ENSG00000133328	PLAAT2	0.0979286	0.30228	0.911562
ENSG00000144026	ZNF514	-0.26638	0.145182	0.911562
ENSG00000174943	KCTD13	-0.015456	0.922592	0.911562
ENSG00000198053	SIRPA	0.00143348	0.99356	0.911562
ENSG00000197006	METTL9	0.0059871	0.967228	0.912727
ENSG00000141013	GAS8	0.0870541	0.569142	0.912821
ENSG00000120333	MRPS14	0.209744	0.250546	0.913044
ENSG00000196890	H2BU1	-0.12892	0.431018	0.913635
ENSG00000073417	PDE8A	-0.0221479	0.876079	0.914195
ENSG00000076351	SLC46A1	0.0624461	0.684375	0.914195
ENSG00000107968	MAP3K8	-0.00583624	0.969432	0.914195
ENSG00000124942	AHNAK	0.000904188	0.997311	0.914195
ENSG00000227124	ZNF717	-0.0378216	0.81697	0.914195
ENSG00000170571	EMB	-0.00555918	0.969793	0.914392
ENSG00000126602	TRAP1	-0.0234873	0.876558	0.914471
ENSG00000177694	NAALADL2	-0.0300946	0.817588	0.914471
ENSG00000151062	CACNA2D4	0.0341546	0.81773	0.914505
ENSG00000163739	CXCL1	0.000665482	0.998473	0.914505
ENSG00000036828	CASR	-0.205243	0.120159	0.914597
ENSG00000183831	ANKRD45	-0.0914921	0.4584	0.915263
ENSG00000141759	TXNL4A	-0.0261036	0.865785	0.915811
ENSG00000284308	C2orf81	0.133951	0.304251	0.915811
ENSG00000096088	PGC	-0.176842	0.0923084	0.915981
ENSG00000167355	OR51B5	-0.114621	0.264077	0.915981
ENSG00000169347	GP2	-0.207613	0.0413544	0.915981
ENSG00000178965	ERICH3	0.0916537	0.519278	0.915981
ENSG00000160445	ZER1	0.0258721	0.874855	0.916002
ENSG00000103126	AXIN1	-0.0358903	0.820276	0.916385
ENSG00000137714	FDX1	0.0218718	0.875365	0.916385
ENSG00000107779	BMPR1A	-0.125887	0.433451	0.916865
ENSG00000119986	AVPI1	0.0912399	0.572975	0.916865
ENSG00000118873	RAB3GAP2	-0.0259201	0.868517	0.91703
ENSG00000176597	B3GNT5	0.00541534	0.974237	0.91703
ENSG00000257218	GATC	0.0358364	0.821289	0.917097
ENSG00000123200	ZC3H13	-0.0527512	0.734972	0.917166
ENSG00000103544	VPS35L	-0.0230905	0.880861	0.917218
ENSG00000162814	SPATA17	0.0241305	0.88091	0.917218
ENSG00000105327	BBC3	0.0179013	0.888899	0.917368
ENSG00000178996	SNX18	-0.0244471	0.869667	0.91774
ENSG00000197885	NKIRAS1	0.126652	0.460549	0.917871
ENSG00000132704	FCRL2	-0.226657	0.0904301	0.917886
ENSG00000154040	CABYR	0.0306283	0.822629	0.917886
ENSG00000183255	PTTG1IP	-0.00447619	0.976088	0.917886
ENSG00000126790	L3HYPDH	0.0300819	0.84498	0.917912
ENSG00000141959	PFKL	0.0227308	0.890071	0.91799
ENSG00000186526	CYP4F8	-0.247988	0.120928	0.918173
ENSG00000164074	ABHD18	0.139819	0.385978	0.918421
ENSG00000110011	DNAJC4	-0.0552468	0.737603	0.919275
ENSG00000129514	FOXA1	0.0185432	0.87975	0.919275
ENSG00000169991	IFFO2	-0.00853741	0.941946	0.919604
ENSG00000137101	CD72	0.158043	0.262772	0.91974
ENSG00000168615	ADAM9	0.0275553	0.864949	0.919935
ENSG00000183549	ACSM5	-0.111771	0.265895	0.919935
ENSG00000185862	EVI2B	-0.0033639	0.979251	0.919935
ENSG00000182264	IZUMO1	-0.16389	0.253725	0.920573
ENSG00000147364	FBXO25	0.108538	0.511991	0.921661
ENSG00000117899	MESD	0.0627412	0.692994	0.921748
ENSG00000101665	SMAD7	0.0327747	0.82733	0.921817
ENSG00000109016	DHRS7B	-0.0284128	0.850359	0.922257
ENSG00000125482	TTF1	-0.0355849	0.827995	0.922257
ENSG00000128708	HAT1	0.0203638	0.875692	0.922257
ENSG00000230257	NFE4	-0.0200106	0.87509	0.922257
ENSG00000005156	LIG3	-0.100298	0.524771	0.922335
ENSG00000141965	FEM1A	-0.16931	0.263923	0.922335
ENSG00000163749	CCDC158	-0.415522	0.0379214	0.922335
ENSG00000168310	IRF2	0.027022	0.868018	0.922335
ENSG00000181026	AEN	0.196217	0.263901	0.922335
ENSG00000182185	RAD51B	-0.0533675	0.741291	0.922335
ENSG00000203667	COX20	-0.0244075	0.87682	0.922755
ENSG00000106346	USP42	-0.0312937	0.829452	0.923092
ENSG00000152242	C18orf25	-0.0316692	0.829534	0.923092
ENSG00000158604	TMED4	-0.0239019	0.877302	0.923092
ENSG00000145901	TNIP1	0.0236486	0.869553	0.923219
ENSG00000163781	TOPBP1	-0.0226246	0.885646	0.923326
ENSG00000260916	CCPG1	-0.0244315	0.870084	0.923614
ENSG00000198898	CAPZA2	0.00308168	0.985346	0.923804
ENSG00000069998	HDHD5	0.118178	0.465285	0.924013
ENSG00000117036	ETV3	-0.0521427	0.743393	0.924013
ENSG00000168229	PTGDR	0.0194831	0.830764	0.924013
ENSG00000109452	INPP4B	-0.0259548	0.853758	0.924319
ENSG00000163659	TIPARP	0.0297726	0.879212	0.924319
ENSG00000152463	OLAH	0.0168475	0.879031	0.924722
ENSG00000100288	CHKB	-0.0191018	0.892726	0.925623
ENSG00000104894	CD37	0.025551	0.873269	0.926234
ENSG00000185650	ZFP36L1	-0.024003	0.873459	0.926351
ENSG00000000938	FGR	-0.0242499	0.873621	0.926439
ENSG00000115652	UXS1	0.0189667	0.902311	0.926582
ENSG00000135931	ARMC9	0.029655	0.83416	0.926582
ENSG00000152214	RIT2	-0.137129	0.12256	0.926582
ENSG00000161011	SQSTM1	-0.0228187	0.874089	0.926582
ENSG00000164674	SYTL3	-0.0214563	0.882209	0.926582
ENSG00000180488	MIGA1	0.168879	0.309725	0.926582
ENSG00000182552	RWDD4	0.0348889	0.834137	0.926582
ENSG00000127989	MTERF1	0.196738	0.265773	0.926599
ENSG00000157693	TMEM268	0.201538	0.265827	0.926704
ENSG00000101443	WFDC2	0.0132723	0.874786	0.92683
ENSG00000139629	GALNT6	0.0514463	0.746992	0.926905
ENSG00000149577	SIDT2	0.0252758	0.883334	0.926988
ENSG00000157500	APPL1	-0.0120204	0.946309	0.926988
ENSG00000188501	LCTL	-0.112349	0.440985	0.926988
ENSG00000160886	LY6K	-0.344595	0.0431468	0.927311
ENSG00000164023	SGMS2	-0.0213675	0.883802	0.927311
ENSG00000010404	IDS	0.0253593	0.875835	0.927351
ENSG00000001036	FUCA2	0.0232187	0.884311	0.927676
ENSG00000204227	RING1	-0.0317328	0.836165	0.927678
ENSG00000082512	TRAF5	0.0088696	0.955536	0.92781
ENSG00000087586	AURKA	-0.181638	0.266532	0.92781
ENSG00000088766	CRLS1	-0.0198852	0.897085	0.92781
ENSG00000102057	KCND1	-0.167086	0.269458	0.92781
ENSG00000170638	TRABD	-0.104724	0.517827	0.92781
ENSG00000175691	ZNF77	-0.100173	0.441771	0.92781
ENSG00000176182	MYPOP	0.344604	0.0920236	0.92808
ENSG00000158793	NIT1	-0.0919799	0.530445	0.92818
ENSG00000112031	MTRF1L	0.0115501	0.949016	0.92821
ENSG00000116353	MECR	0.0063297	0.956668	0.92821
ENSG00000123080	CDKN2C	0.166649	0.279995	0.92821
ENSG00000153029	MR1	0.0187127	0.885663	0.92821
ENSG00000184481	FOXO4	0.00998085	0.949273	0.92821
ENSG00000144635	DYNC1LI1	0.0151218	0.906482	0.928631
ENSG00000174007	CEP19	-0.0220708	0.860844	0.928689
ENSG00000128340	RAC2	0.00116433	0.995069	0.929051
ENSG00000143537	ADAM15	-0.047609	0.750493	0.929051
ENSG00000171456	ASXL1	-0.0200649	0.899292	0.929051
ENSG00000204396	VWA7	0.0231071	0.839055	0.929279
ENSG00000091136	LAMB1	-0.0475708	0.751194	0.929355
ENSG00000103248	MTHFSD	-0.0291132	0.862145	0.929355
ENSG00000105849	TWISTNB	0.0224329	0.862236	0.929355
ENSG00000116273	PHF13	-0.00823345	0.958848	0.929355
ENSG00000117408	IPO13	0.194803	0.267461	0.929355
ENSG00000164929	BAALC	-0.0146754	0.900133	0.929355
ENSG00000214513	NOTO	-0.30206	0.0429748	0.929355
ENSG00000153786	ZDHHC7	0.0214478	0.887498	0.929392
ENSG00000101639	CEP192	-0.0288135	0.840029	0.929597
ENSG00000130590	SAMD10	-0.104921	0.270765	0.929952
ENSG00000257017	HP	-0.0162084	0.889056	0.93003
ENSG00000130159	ECSIT	0.0309097	0.841155	0.93059
ENSG00000130305	NSUN5	0.0249558	0.864279	0.930957
ENSG00000109654	TRIM2	0.0405168	0.753532	0.931369
ENSG00000115827	DCAF17	0.128249	0.433339	0.931369
ENSG00000175198	PCCA	0.0197746	0.902802	0.931369
ENSG00000188536	HBA2	0.00105056	0.999346	0.931369
ENSG00000254004	ZNF260	0.166077	0.312819	0.931369
ENSG00000002330	BAD	0.0318105	0.84285	0.931809
ENSG00000148824	MTG1	0.00762641	0.955243	0.931809
ENSG00000174013	FBXO45	0.36274	0.0828453	0.931809
ENSG00000104888	SLC17A7	-0.0872442	0.433933	0.932245
ENSG00000144320	LNPK	0.0449407	0.754715	0.932245
ENSG00000078237	TIGAR	-0.0804102	0.589129	0.93258
ENSG00000100884	CPNE6	-0.126446	0.0121914	0.93258
ENSG00000151553	FAM160B1	-0.0191084	0.904927	0.93258
ENSG00000146416	AIG1	-0.0207795	0.900813	0.932587
ENSG00000075624	ACTB	-0.0211293	0.885276	0.933017
ENSG00000121653	MAPK8IP1	0.0193021	0.844691	0.933017
ENSG00000156232	WHAMM	0.0176595	0.91362	0.933017
ENSG00000047579	DTNBP1	-0.0211899	0.893636	0.933067
ENSG00000176024	ZNF613	-0.101866	0.473143	0.933067
ENSG00000162813	BPNT1	0.00470557	0.965151	0.933132
ENSG00000139410	SDSL	0.133158	0.39632	0.933552
ENSG00000065665	SEC61A2	0.0157708	0.902868	0.933954
ENSG00000169641	LUZP1	0.0604851	0.708753	0.933954
ENSG00000070047	PHRF1	-0.0212065	0.869074	0.934089
ENSG00000164323	CFAP97	0.14275	0.396877	0.934526
ENSG00000117010	ZNF684	-0.00542895	0.967429	0.934786
ENSG00000170837	GPR27	-0.114941	0.397059	0.934786
ENSG00000075618	FSCN1	0.199265	0.269872	0.934849
ENSG00000162592	CCDC27	-0.303612	0.0931547	0.934898
ENSG00000113263	ITK	0.0450971	0.758459	0.935175
ENSG00000274750	H3C6	0.106075	0.447685	0.935232
ENSG00000204632	HLA-G	-0.141125	0.273211	0.935382
ENSG00000237330	RNF223	-0.148052	0.273362	0.935815
ENSG00000174243	DDX23	-0.0118554	0.918221	0.936234
ENSG00000041988	THAP3	-0.0035164	0.970016	0.9364
ENSG00000050438	SLC4A8	-0.0567911	0.711597	0.9364
ENSG00000108469	RECQL5	-0.0418674	0.760002	0.9364
ENSG00000138092	CENPO	-0.0290901	0.849174	0.9364
ENSG00000151923	TIAL1	0.0172706	0.9112	0.936838
ENSG00000100228	RAB36	-0.0482941	0.712443	0.937341
ENSG00000060642	PIGV	0.0264248	0.873749	0.937671
ENSG00000112079	STK38	-0.0177685	0.920327	0.937684
ENSG00000196344	ADH7	0.0398241	0.712897	0.937684
ENSG00000143079	CTTNBP2NL	-0.0234087	0.874404	0.938119
ENSG00000090615	GOLGA3	0.0170717	0.900881	0.9384
ENSG00000162999	DUSP19	0.118088	0.450182	0.939025
ENSG00000165630	PRPF18	0.0591041	0.714206	0.939025
ENSG00000167653	PSCA	-0.0205012	0.762822	0.939025
ENSG00000123977	DAW1	0.0716616	0.595239	0.939128
ENSG00000134755	DSC2	0.0164372	0.922495	0.939128
ENSG00000155719	OTOA	0.129391	0.43881	0.939128
ENSG00000163071	SPATA18	-0.0240631	0.76325	0.939128
ENSG00000172062	SMN1	0.0178351	0.910322	0.939128
ENSG00000162599	NFIA	0.117699	0.477803	0.93928
ENSG00000071242	RPS6KA2	0.0820653	0.595731	0.939343
ENSG00000213213	CCDC183	0.0995378	0.450666	0.939343
ENSG00000126246	IGFLR1	0.0174582	0.915612	0.939746
ENSG00000139505	MTMR6	0.0134171	0.903314	0.939746
ENSG00000274897	PANO1	-0.162724	0.28548	0.939746
ENSG00000136448	NMT1	-0.0151226	0.924296	0.940218
ENSG00000107816	LZTS2	0.253849	0.152441	0.94025
ENSG00000122085	MTERF4	-0.0174373	0.912115	0.94025
ENSG00000129566	TEP1	0.0105867	0.91675	0.94025
ENSG00000137673	MMP7	-0.112301	0.439854	0.94025
ENSG00000144134	RABL2A	-0.0136836	0.916549	0.94025
ENSG00000169375	SIN3A	-0.0149737	0.924665	0.94025
ENSG00000167183	PRR15L	0.0803193	0.451808	0.940739
ENSG00000174891	RSRC1	0.00625371	0.969691	0.940739
ENSG00000183087	GAS6	-0.0152879	0.913812	0.941355
ENSG00000162889	MAPKAPK2	-0.0207583	0.897497	0.94138
ENSG00000163946	TASOR	-0.0185366	0.90515	0.941386
ENSG00000248485	PCP4L1	-0.280867	0.125888	0.941801
ENSG00000148840	PPRC1	0.0884491	0.598362	0.942047
ENSG00000083844	ZNF264	-0.00541195	0.972005	0.942172
ENSG00000111674	ENO2	0.113733	0.480241	0.942172
ENSG00000113971	NPHP3	0.0286563	0.857478	0.942172
ENSG00000166188	ZNF319	-0.100653	0.543374	0.942172
ENSG00000188647	PTAR1	0.0138551	0.919619	0.942172
ENSG00000110497	AMBRA1	-0.0062932	0.972525	0.942554
ENSG00000104731	KLHDC4	0.0032815	0.972683	0.942622
ENSG00000163930	BAP1	-0.014118	0.920504	0.942824
ENSG00000164106	SCRG1	-0.189246	0.263752	0.942825
ENSG00000092978	GPATCH2	0.112501	0.481019	0.942986
ENSG00000145041	DCAF1	0.267794	0.153193	0.942986
ENSG00000172689	MS4A10	-0.330787	0.0433327	0.942986
ENSG00000064115	TM7SF3	0.0183514	0.909265	0.943469
ENSG00000102606	ARHGEF7	-0.0149388	0.929787	0.943469
ENSG00000136699	SMPD4	-0.0175348	0.917326	0.943469
ENSG00000095319	NUP188	0.0450642	0.769408	0.943513
ENSG00000159885	ZNF222	-0.00462037	0.974567	0.943513
ENSG00000258890	CEP95	-0.0150223	0.921961	0.943513
ENSG00000134242	PTPN22	0.0153549	0.922755	0.944195
ENSG00000173698	ADGRG2	-0.438756	0.0444579	0.944472
ENSG00000176171	BNIP3	0.0585126	0.721575	0.944745
ENSG00000085982	USP40	-0.0144089	0.920245	0.945766
ENSG00000169696	ASPSCR1	-0.0533397	0.722997	0.946436
ENSG00000215305	VPS16	0.0317289	0.863133	0.946492
ENSG00000029725	RABEP1	-0.0137689	0.925531	0.946525
ENSG00000064042	LIMCH1	0.240011	0.154023	0.946574
ENSG00000069535	MAOB	-0.0956298	0.278266	0.946574
ENSG00000116133	DHCR24	0.0309776	0.772666	0.946574
ENSG00000122779	TRIM24	-0.00524749	0.986224	0.946574
ENSG00000142166	IFNAR1	-0.0232442	0.905215	0.946574
ENSG00000283782	AC116366.3	0.473773	0.0435721	0.946574
ENSG00000167208	SNX20	0.0154406	0.926484	0.946904
ENSG00000096996	IL12RB1	-0.0169481	0.922423	0.947068
ENSG00000183741	CBX6	-0.0307695	0.865146	0.947762
ENSG00000196724	ZNF418	-0.0931841	0.484444	0.947762
ENSG00000041802	LSG1	0.00369817	0.980641	0.94786
ENSG00000140030	GPR65	-0.0180708	0.936718	0.948528
ENSG00000198648	STK39	0.180513	0.275877	0.948528
ENSG00000142186	SCYL1	-0.0163991	0.915643	0.948794
ENSG00000100014	SPECC1L	-0.014361	0.925273	0.949328
ENSG00000204920	ZNF155	0.127172	0.446059	0.949328
ENSG00000152256	PDK1	0.0974282	0.536865	0.949434
ENSG00000006555	TTC22	-0.277877	0.0953631	0.949589
ENSG00000117222	RBBP5	0.0208545	0.891548	0.949923
ENSG00000136444	RSAD1	-0.00170003	0.991267	0.949923
ENSG00000142197	DOP1B	-0.0156706	0.918049	0.949923
ENSG00000148843	PDCD11	0.123486	0.446541	0.949923
ENSG00000175662	TOM1L2	-0.0953067	0.537431	0.949923
ENSG00000138443	ABI2	-0.0250277	0.868218	0.949933
ENSG00000173065	FAM222B	0.128555	0.407126	0.950234
ENSG00000144677	CTDSPL	-0.0236963	0.868831	0.950387
ENSG00000163157	TMOD4	-0.137054	0.266896	0.950387
ENSG00000135999	EPC2	0.011487	0.918413	0.95047
ENSG00000139572	GPR84	-0.0134323	0.910864	0.950518
ENSG00000163453	IGFBP7	0.00941778	0.932149	0.950729
ENSG00000102796	DHRS12	0.0953298	0.550938	0.950816
ENSG00000198689	SLC9A6	-0.0604766	0.728639	0.950916
ENSG00000105289	TJP3	-0.021624	0.86984	0.95094
ENSG00000197150	ABCB8	-0.0198294	0.870003	0.951033
ENSG00000162994	CLHC1	-0.0346671	0.778702	0.951272
ENSG00000074855	ANO8	-0.159051	0.291143	0.951791
ENSG00000163293	NIPAL1	-0.305257	0.0856166	0.952022
ENSG00000196418	ZNF124	0.0113095	0.934236	0.952175
ENSG00000167705	RILP	-0.00325205	0.987667	0.952256
ENSG00000080189	SLC35C2	0.0164423	0.934542	0.952316
ENSG00000108773	KAT2A	0.188986	0.267798	0.952401
ENSG00000275152	CCL16	-0.224621	0.12809	0.952437
ENSG00000107890	ANKRD26	0.11371	0.44867	0.952577
ENSG00000137815	RTF1	-0.0128232	0.935442	0.952806
ENSG00000164749	HNF4G	-0.152248	0.128171	0.952806
ENSG00000121966	CXCR4	-0.0156949	0.91503	0.953412
ENSG00000136169	SETDB2	0.01206	0.94463	0.953482
ENSG00000147419	CCDC25	0.0217886	0.896992	0.953482
ENSG00000167562	ZNF701	-0.0201095	0.896938	0.953482
ENSG00000167182	SP2	0.0127704	0.936568	0.953527
ENSG00000127528	KLF2	-0.0152985	0.915613	0.953592
ENSG00000213923	CSNK1E	-0.0122005	0.937005	0.9538
ENSG00000136816	TOR1B	0.0165765	0.937531	0.954174
ENSG00000203734	ECT2L	-0.0830487	0.409878	0.954174
ENSG00000134900	TPP2	-0.0100466	0.946388	0.954596
ENSG00000205730	ITPRIPL2	0.137751	0.410107	0.954596
ENSG00000035687	ADSS2	-0.0118458	0.938262	0.954653
ENSG00000145743	FBXL17	0.186275	0.278814	0.954766
ENSG00000032742	IFT88	0.0232046	0.875794	0.955138
ENSG00000115998	C2orf42	0.113397	0.490391	0.955138
ENSG00000164758	MED30	0.00157988	0.992632	0.955161
ENSG00000004866	ST7	0.0199881	0.876598	0.955758
ENSG00000008853	RHOBTB2	0.117423	0.45096	0.955758
ENSG00000188033	ZNF490	-0.0805863	0.612008	0.955865
ENSG00000146453	PNLDC1	0.0913846	0.463048	0.955913
ENSG00000073861	TBX21	0.323822	0.0401836	0.956342
ENSG00000100294	MCAT	0.0208467	0.877831	0.956342
ENSG00000115325	DOK1	-0.0427461	0.785428	0.956342
ENSG00000169469	SPRR1B	0.051257	0.543446	0.956342
ENSG00000171786	NHLH1	-0.27394	0.045565	0.956342
ENSG00000173960	UBXN2A	-0.0825207	0.612448	0.956342
ENSG00000180979	LRRC57	-0.0248295	0.877917	0.956342
ENSG00000196683	TOMM7	-0.0926583	0.556003	0.956342
ENSG00000013573	DDX11	-0.0113323	0.937164	0.956532
ENSG00000160209	PDXK	0.0170949	0.920924	0.957068
ENSG00000132382	MYBBP1A	-0.0180849	0.902582	0.957111
ENSG00000076382	SPAG5	0.0161683	0.902889	0.957351
ENSG00000110723	EXPH5	0.0901931	0.492391	0.957417
ENSG00000048392	RRM2B	-0.0433819	0.787263	0.957868
ENSG00000167930	FAM234A	0.0256604	0.879805	0.957868
ENSG00000124074	ENKD1	-0.0925246	0.492912	0.958173
ENSG00000164603	BMT2	0.092359	0.557983	0.958591
ENSG00000135778	NTPCR	0.346084	0.0992233	0.958943
ENSG00000132275	RRP8	-0.023774	0.881182	0.958956
ENSG00000010244	ZNF207	-0.0152827	0.923696	0.959007
ENSG00000169957	ZNF768	0.151465	0.32731	0.959007
ENSG00000137103	TMEM8B	-0.121589	0.46584	0.959723
ENSG00000162377	COA7	0.110587	0.494018	0.959723
ENSG00000203857	HSD3B1	-0.0894255	0.0451735	0.960013
ENSG00000105523	FAM83E	-0.0898262	0.494616	0.960714
ENSG00000198821	CD247	0.266678	0.0995197	0.961122
ENSG00000105204	DYRK1B	0.0191423	0.907814	0.961242
ENSG00000151552	QDPR	0.188264	0.281603	0.961242
ENSG00000161800	RACGAP1	0.0209367	0.884071	0.961242
ENSG00000261740	BOLA2-SMG1P6	0.00594466	0.934613	0.961459
ENSG00000157107	FCHO2	-0.0090865	0.935448	0.961466
ENSG00000073969	NSF	0.00891273	0.956769	0.961541
ENSG00000197497	ZNF665	-0.165446	0.281919	0.96196
ENSG00000073050	XRCC1	0.081221	0.618093	0.962274
ENSG00000121578	B4GALT4	-0.00825443	0.957737	0.962274
ENSG00000082701	GSK3B	0.011852	0.936141	0.962515
ENSG00000128573	FOXP2	0.0469088	0.742757	0.963125
ENSG00000165023	DIRAS2	-0.17283	0.0453792	0.963125
ENSG00000175183	CSRP2	0.0522975	0.742667	0.963125
ENSG00000184428	TOP1MT	0.171297	0.272551	0.96378
ENSG00000111077	TNS2	-0.0185558	0.887631	0.963996
ENSG00000144642	RBMS3	-0.0704775	0.549497	0.963996
ENSG00000137563	GGH	0.171556	0.272716	0.964106
ENSG00000110171	TRIM3	-0.110317	0.497299	0.964291
ENSG00000096006	CRISP3	0.14787	0.296953	0.964391
ENSG00000104142	VPS18	0.00954634	0.952671	0.964568
ENSG00000148019	CEP78	0.194726	0.272992	0.964568
ENSG00000172977	KAT5	0.00773481	0.961097	0.964568
ENSG00000196365	LONP1	-0.00617152	0.952817	0.964568
ENSG00000131943	C19orf12	0.291461	0.130576	0.9646
ENSG00000226479	TMEM185B	0.0094189	0.953041	0.9646
ENSG00000054277	OPN3	-0.0139053	0.949101	0.964839
ENSG00000112343	TRIM38	-0.00997435	0.953616	0.964839
ENSG00000162642	C1orf52	-0.0100723	0.948971	0.964839
ENSG00000173153	ESRRA	-0.00870711	0.940734	0.964839
ENSG00000107902	LHPP	-0.0472899	0.745335	0.965006
ENSG00000163002	NUP35	-0.0195188	0.889792	0.965054
ENSG00000127418	FGFRL1	-0.0869061	0.457912	0.965282
ENSG00000131368	MRPS25	-0.0150433	0.914507	0.965608
ENSG00000204220	PFDN6	0.00976749	0.950365	0.965608
ENSG00000129667	RHBDF2	-0.0125279	0.933486	0.965681
ENSG00000206503	HLA-A	0.0136759	0.933547	0.965681
ENSG00000248098	BCKDHA	-0.00707753	0.963543	0.965681
ENSG00000177047	IFNW1	-0.245818	0.100333	0.965704
ENSG00000167895	TMC8	-0.0924779	0.551672	0.965824
ENSG00000142765	SYTL1	-0.00633886	0.942806	0.965979
ENSG00000214128	TMEM213	-0.284608	0.130959	0.965979
ENSG00000104825	NFKBIB	0.00686386	0.956366	0.966503
ENSG00000219073	CELA3B	-0.055819	0.622765	0.966619
ENSG00000126461	SCAF1	-0.00898369	0.95701	0.966982
ENSG00000155085	AK9	-0.00848211	0.952965	0.967304
ENSG00000088035	ALG6	-0.0209662	0.893627	0.967922
ENSG00000168575	SLC20A2	-0.0385733	0.799832	0.968149
ENSG00000177842	ZNF620	0.108079	0.500787	0.968468
ENSG00000162882	HAAO	0.017941	0.894428	0.968532
ENSG00000115306	SPTBN1	-0.00574776	0.959183	0.968576
ENSG00000170396	ZNF804A	-0.161873	0.299087	0.968576
ENSG00000174307	PHLDA3	0.103867	0.460484	0.968982
ENSG00000173898	SPTBN2	-0.0712007	0.501322	0.969073
ENSG00000162129	CLPB	-0.0170306	0.919698	0.969289
ENSG00000178718	RPP25	0.486844	0.0465007	0.969299
ENSG00000131732	ZCCHC9	-0.0159402	0.920173	0.969618
ENSG00000112237	CCNC	0.0991668	0.554855	0.969846
ENSG00000214050	FBXO16	0.0180789	0.896943	0.97048
ENSG00000135446	CDK4	0.0939083	0.56839	0.970582
ENSG00000158850	B4GALT3	-0.0196094	0.897628	0.971049
ENSG00000012223	LTF	-0.0351324	0.803533	0.97142
ENSG00000178852	EFCAB13	-0.0921852	0.502945	0.971434
ENSG00000137073	UBAP2	0.00995821	0.949578	0.971743
ENSG00000019186	CYP24A1	0.132182	0.300537	0.972051
ENSG00000066651	TRMT11	0.0422398	0.753072	0.972051
ENSG00000278637	H4C1	-0.0526363	0.503585	0.972324
ENSG00000165480	SKA3	-0.0178874	0.899492	0.972462
ENSG00000103707	MTFMT	-0.0216524	0.899829	0.972654
ENSG00000105404	RABAC1	0.00540624	0.973181	0.972654
ENSG00000120725	SIL1	-0.00421648	0.965474	0.973287
ENSG00000137992	DBT	0.285293	0.101476	0.973848
ENSG00000143315	PIGM	-0.177516	0.301328	0.974004
ENSG00000103343	ZNF174	0.107267	0.476063	0.974162
ENSG00000121900	TMEM54	0.042138	0.755481	0.97433
ENSG00000169026	SLC49A3	-0.0774166	0.55842	0.974434
ENSG00000198718	TOGARAM1	-0.0939635	0.558387	0.974434
ENSG00000099804	CDC34	0.00934383	0.954235	0.974436
ENSG00000166451	CENPN	-0.116098	0.422852	0.974436
ENSG00000130522	JUND	-0.0125866	0.9457	0.97455
ENSG00000139531	SUOX	-0.0865957	0.571801	0.97459
ENSG00000021762	OSBPL5	-0.0689585	0.630154	0.974728
ENSG00000114638	UPK1B	-0.00988405	0.902867	0.974728
ENSG00000170627	GTSF1	-0.253183	0.161013	0.974728
ENSG00000197696	NMB	0.0164042	0.90297	0.974753
ENSG00000185024	BRF1	-0.01681	0.927949	0.975303
ENSG00000140961	OSGIN1	-0.0046852	0.955478	0.975704
ENSG00000185019	UBOX5	-0.106193	0.506274	0.975704
ENSG00000196470	SIAH1	0.0043686	0.977988	0.975736
ENSG00000121769	FABP3	0.0655318	0.63139	0.97576
ENSG00000162337	LRP5	-0.0156277	0.904485	0.97576
ENSG00000174989	FBXW8	0.113376	0.47758	0.97576
ENSG00000187626	ZKSCAN4	0.426256	0.046955	0.97576
ENSG00000171132	PRKCE	0.00329714	0.978504	0.975818
ENSG00000251201	TMED7-TICAM2	0.180684	0.277922	0.975823
ENSG00000156265	MAP3K7CL	0.00749062	0.965868	0.976066
ENSG00000101082	SLA2	-0.020476	0.905397	0.976336
ENSG00000124596	OARD1	0.134248	0.424479	0.97646
ENSG00000132361	CLUH	-0.0043144	0.966943	0.976893
ENSG00000213949	ITGA1	0.016699	0.906325	0.977077
ENSG00000138078	PREPL	0.0897229	0.574344	0.977195
ENSG00000105376	ICAM5	-0.165316	0.133223	0.977469
ENSG00000101935	AMMECR1	-0.166194	0.337227	0.978656
ENSG00000178467	P4HTM	-0.0164973	0.908712	0.979305
ENSG00000164610	RP9	0.0141469	0.933502	0.979405
ENSG00000198952	SMG5	0.00236882	0.983131	0.979405
ENSG00000179715	PCED1B	0.172571	0.289765	0.980086
ENSG00000112029	FBXO5	0.473216	0.0416577	0.980341
ENSG00000198060	MARCHF5	-0.00758379	0.961982	0.980524
ENSG00000170145	SIK2	0.16294	0.33813	0.980669
ENSG00000128311	TST	0.143322	0.338369	0.981191
ENSG00000230873	STMND1	0.0666017	0.635953	0.981191
ENSG00000135766	EGLN1	0.00302238	0.985625	0.981271
ENSG00000166478	ZNF143	0.00740532	0.963927	0.981292
ENSG00000143578	CREB3L4	-0.0166637	0.911633	0.981498
ENSG00000077279	DCX	-0.29159	0.0473526	0.981787
ENSG00000105556	MIER2	0.0506475	0.764095	0.981787
ENSG00000138175	ARL3	0.314965	0.100283	0.981838
ENSG00000066230	SLC9A3	-0.102621	0.338905	0.98206
ENSG00000078061	ARAF	0.00214796	0.987027	0.98206
ENSG00000063587	ZNF275	0.450704	0.0473899	0.982169
ENSG00000186141	POLR3C	-0.0362641	0.816823	0.982261
ENSG00000170667	RASA4B	-0.208444	0.162956	0.98309
ENSG00000188566	NDOR1	0.0126734	0.938539	0.983127
ENSG00000127616	SMARCA4	0.00677818	0.967301	0.983771
ENSG00000004897	CDC27	-0.00398149	0.989554	0.984054
ENSG00000130202	NECTIN2	-0.00431756	0.967868	0.984173
ENSG00000136068	FLNB	-0.00128241	0.989849	0.984173
ENSG00000166348	USP54	0.00500995	0.976902	0.984345
ENSG00000054282	SDCCAG8	-0.00629822	0.967882	0.984712
ENSG00000162511	LAPTM5	0.00823445	0.959905	0.984741
ENSG00000105329	TGFB1	0.00825186	0.960093	0.984847
ENSG00000134285	FKBP11	0.0115563	0.940936	0.984856
ENSG00000130749	ZC3H4	-0.0906369	0.567261	0.98489
ENSG00000113811	SELENOK	0.00643101	0.968921	0.985335
ENSG00000131115	ZNF227	0.181477	0.292215	0.985846
ENSG00000143740	SNAP47	0.283542	0.134784	0.985867
ENSG00000161835	GRASP	0.0290681	0.821016	0.985867
ENSG00000172380	GNG12	0.122087	0.292298	0.985867
ENSG00000144115	THNSL2	-0.0915987	0.513915	0.985878
ENSG00000186994	KANK3	-0.331076	0.0476528	0.985878
ENSG00000179832	MROH1	-0.00313014	0.970933	0.985987
ENSG00000138640	FAM13A	-0.00290177	0.984637	0.986226
ENSG00000178105	DDX10	-0.00489916	0.980028	0.986226
ENSG00000069493	CLEC2D	-0.00276859	0.98483	0.986246
ENSG00000141098	GFOD2	-0.0142477	0.91852	0.986246
ENSG00000139144	PIK3C2G	-0.277258	0.0474463	0.986487
ENSG00000064961	HMG20B	0.0378775	0.822747	0.987121
ENSG00000143393	PI4KB	0.00438569	0.972734	0.987207
ENSG00000021645	NRXN3	-0.133656	0.296442	0.987262
ENSG00000088038	CNOT3	0.00546338	0.97299	0.987262
ENSG00000167555	ZNF528	-0.0109743	0.944909	0.987262
ENSG00000169403	PTAFR	-0.00699932	0.964306	0.987262
ENSG00000169710	FASN	-0.0805073	0.56968	0.987262
ENSG00000187522	HSPA14	0.337715	0.103625	0.987262
ENSG00000159055	MIS18A	0.163645	0.307844	0.987802
ENSG00000125462	C1orf61	0.115568	0.431748	0.988027
ENSG00000204713	TRIM27	0.0360857	0.824701	0.988595
ENSG00000134758	RNF138	0.00257714	0.988499	0.988788
ENSG00000065615	CYB5R4	0.00686975	0.966656	0.989051
ENSG00000141564	RPTOR	-0.0734737	0.643837	0.989051
ENSG00000151353	TMEM18	0.182675	0.283382	0.989133
ENSG00000136161	RCBTB2	0.00674263	0.984786	0.989236
ENSG00000179241	LDLRAD3	0.0156372	0.922773	0.989236
ENSG00000126773	PCNX4	0.00316283	0.998199	0.989249
ENSG00000038532	CLEC16A	-0.0888734	0.571379	0.989251
ENSG00000214717	ZBED1	-0.00731724	0.985336	0.989528
ENSG00000116747	RO60	0.00615956	0.990226	0.989732
ENSG00000005436	GCFC2	-0.0142945	0.923676	0.989747
ENSG00000136932	TRMO	0.0154192	0.923975	0.989981
ENSG00000101216	GMEB2	-0.0131848	0.924714	0.990545
ENSG00000115211	EIF2B4	0.127462	0.433433	0.990545
ENSG00000175206	NPPA	-0.0820075	0.488315	0.990545
ENSG00000175556	LONRF3	-0.0908113	0.57267	0.990789
ENSG00000115648	MLPH	0.00695689	0.978123	0.991169
ENSG00000159593	NAE1	0.00168202	0.992361	0.991169
ENSG00000111052	LIN7A	-0.00405026	0.992638	0.991272
ENSG00000136877	FPGS	-0.00413885	0.978373	0.991272
ENSG00000096696	DSP	0.00836611	0.951917	0.992284
ENSG00000155099	PIP4P2	-0.00490812	0.980404	0.992284
ENSG00000068784	SRBD1	0.0878738	0.587479	0.992525
ENSG00000089169	RPH3A	0.0714432	0.574078	0.992528
ENSG00000165912	PACSIN3	0.0765954	0.489763	0.99261
ENSG00000170929	OR1M1	-0.152793	0.298848	0.992633
ENSG00000091009	RBM27	-0.0088971	0.953087	0.992761
ENSG00000116106	EPHA4	0.0408405	0.777395	0.992761
ENSG00000162636	FAM102B	-0.0143515	0.927993	0.992761
ENSG00000196968	FUT11	-0.00183297	0.990246	0.992761
ENSG00000212807	OR2A42	0.45595	0.0475101	0.992847
ENSG00000149547	EI24	0.0799066	0.588196	0.992885
ENSG00000272636	DOC2B	-0.12203	0.31038	0.992885
ENSG00000161980	POLR3K	-0.0120199	0.92852	0.992931
ENSG00000176563	CNTD1	-0.229219	0.165674	0.993352
ENSG00000028277	POU2F2	0.00338155	0.982862	0.993488
ENSG00000183889	AC138969.1	-0.000901117	0.982104	0.993488
ENSG00000188818	ZDHHC11	-0.0109164	0.929981	0.994145
ENSG00000120254	MTHFD1L	0.000809787	0.9926	0.994202
ENSG00000143375	CGN	-0.010332	0.930454	0.994476
ENSG00000125485	DDX31	0.312378	0.0914712	0.99449
ENSG00000128271	ADORA2A	-0.00413359	0.975361	0.99449
ENSG00000153914	SREK1	0.00454275	0.997849	0.99449
ENSG00000186094	AGBL4	-0.140948	0.311202	0.994553
ENSG00000127324	TSPAN8	0.103611	0.296575	0.994684
ENSG00000241127	YAE1	0.226309	0.166059	0.994701
ENSG00000112531	QKI	0.00487241	0.976426	0.995198
ENSG00000267881	AC243967.1	-0.00405566	0.000147398	0.995558
ENSG00000115423	DNAH6	-0.0101845	0.932595	0.995979
ENSG00000172824	CES4A	-0.0115252	0.932688	0.995991
ENSG00000095596	CYP26A1	-0.191046	0.0137944	0.996301
ENSG00000122507	BBS9	0.000961439	0.996459	0.996931
ENSG00000139668	WDFY2	0.000169813	0.996831	0.997217
ENSG00000162104	ADCY9	-0.0124141	0.934253	0.997314
ENSG00000189337	KAZN	0.012304	0.934399	0.997382
ENSG00000066135	KDM4A	-0.0196313	0.934641	0.997553
ENSG00000188761	BCL2L15	0.187361	0.287163	0.997682
ENSG00000005238	FAM214B	-0.00206661	0.989393	0.998141
ENSG00000163209	SPRR3	0.00195325	0.988524	0.998141
ENSG00000129682	FGF13	-0.00118827	0.990501	0.999172
ENSG00000123685	BATF3	0.000189505	0.999652	0.999339
ENSG00000240344	PPIL3	-0.0898729	0.58012	0.99964
ENSG00000000005	TNMD	-0.00577746	0.729097	1
ENSG00000000457	SCYL3	-0.0305649	0.840039	1
ENSG00000000460	C1orf112	-0.0177695	0.904835	1
ENSG00000000971	CFH	0.0621974	0.63551	1
ENSG00000001460	STPG1	0.104058	0.521684	1
ENSG00000001461	NIPAL3	-0.0586943	0.713022	1
ENSG00000001617	SEMA3F	-0.021085	0.857032	1
ENSG00000002726	AOC1	-0.177456	0.175475	1
ENSG00000002745	WNT16	0.0681942	0.417292	1
ENSG00000003096	KLHL13	0.0509632	0.54106	1
ENSG00000003137	CYP26B1	-0.0639504	0.106349	1
ENSG00000003249	DBNDD1	-0.162061	0.170497	1
ENSG00000003987	MTMR7	0.21439	0.209496	1
ENSG00000003989	SLC7A2	0.0934708	0.233584	1
ENSG00000004776	HSPB6	-0.0166725	0.777332	1
ENSG00000004809	SLC22A16	0.116429	0.449185	1
ENSG00000004846	ABCB5	-0.113148	0.395498	1
ENSG00000004948	CALCR	0.0222231	0.713491	1
ENSG00000005073	HOXA11	-0.00307112	0.977276	1
ENSG00000005100	DHX33	-0.0425895	0.77392	1
ENSG00000005102	MEOX1	-0.0446752	0.373104	1
ENSG00000005108	THSD7A	-0.0878203	0.233451	1
ENSG00000005189	REXO5	-0.0676466	0.620096	1
ENSG00000005243	COPZ2	0.217399	0.141312	1
ENSG00000005249	PRKAR2B	0.218612	0.205032	1
ENSG00000005381	MPO	-0.0365465	0.744988	1
ENSG00000005421	PON1	0.0185118	0.775781	1
ENSG00000005469	CROT	-0.13617	0.373478	1
ENSG00000005471	ABCB4	0.0178684	0.847057	1
ENSG00000005513	SOX8	0.0144814	0.893072	1
ENSG00000005882	PDK2	0.148332	0.317809	1
ENSG00000005961	ITGA2B	-0.100784	0.266395	1
ENSG00000006016	CRLF1	0.0532277	0.7064	1
ENSG00000006042	TMEM98	-0.0864832	0.495215	1
ENSG00000006059	KRT33A	-0.00220991	0.839241	1
ENSG00000006062	MAP3K14	0.0806675	0.625057	1
ENSG00000006116	CACNG3	-0.113896	0.236321	1
ENSG00000006128	TAC1	-0.00441231	0.791521	1
ENSG00000006210	CX3CL1	-0.164415	0.2143	1
ENSG00000006432	MAP3K9	0.0689674	0.58093	1
ENSG00000006468	ETV1	-0.103175	0.340908	1
ENSG00000006576	PHTF2	0.00777721	0.953667	1
ENSG00000006607	FARP2	-0.00541583	0.980883	1
ENSG00000006611	USH1C	-0.0998362	0.175731	1
ENSG00000006634	DBF4	0.064143	0.631018	1
ENSG00000006638	TBXA2R	-0.159517	0.128079	1
ENSG00000006659	LGALS14	-0.154462	0.143788	1
ENSG00000006695	COX10	0.127132	0.433418	1
ENSG00000006704	GTF2IRD1	-0.148419	0.365037	1
ENSG00000006740	ARHGAP44	-0.164476	0.209038	1
ENSG00000006757	PNPLA4	0.0218032	0.875748	1
ENSG00000006788	MYH13	-0.00601666	0.764393	1
ENSG00000007001	UPP2	-0.149079	0.161941	1
ENSG00000007038	PRSS21	0.0784617	0.451072	1
ENSG00000007062	PROM1	0.0247126	0.812127	1
ENSG00000007129	CEACAM21	-0.0203347	0.886473	1
ENSG00000007216	SLC13A2	-0.0519931	0.420124	1
ENSG00000007255	TRAPPC6A	0.232811	0.176365	1
ENSG00000007306	CEACAM7	-0.119621	0.13681	1
ENSG00000007312	CD79B	-0.0733971	0.319905	1
ENSG00000007314	SCN4A	-0.131884	0.00587293	1
ENSG00000007384	RHBDF1	-0.067418	0.559556	1
ENSG00000007402	CACNA2D2	-0.0922821	0.391065	1
ENSG00000007545	CRAMP1	-0.00855087	0.948804	1
ENSG00000007866	TEAD3	-0.0717469	0.591979	1
ENSG00000007908	SELE	-0.0306119	0.431187	1
ENSG00000007952	NOX1	0.0419944	0.582504	1
ENSG00000007968	E2F2	0.026479	0.855206	1
ENSG00000008056	SYN1	0.0650082	0.647074	1
ENSG00000008196	TFAP2B	-0.0101406	0.764217	1
ENSG00000008197	TFAP2D	-0.000174782	0.832912	1
ENSG00000008300	CELSR3	0.0776627	0.504033	1
ENSG00000008710	PKD1	-0.0695428	0.620893	1
ENSG00000008735	MAPK8IP2	-0.0427968	0.720903	1
ENSG00000009694	TENM1	-0.0485111	0.611892	1
ENSG00000009709	PAX7	-0.00958191	0.941168	1
ENSG00000009724	MASP2	-0.193873	0.199396	1
ENSG00000009780	FAM76A	-0.0846462	0.617763	1
ENSG00000009830	POMT2	-0.00957624	0.948454	1
ENSG00000010282	HHATL	-0.0542926	0.471356	1
ENSG00000010295	IFFO1	-0.0718464	0.646178	1
ENSG00000010319	SEMA3G	0.0239309	0.747693	1
ENSG00000010438	PRSS3	-0.0181245	0.785971	1
ENSG00000010704	HFE	-0.125687	0.422138	1
ENSG00000010803	SCMH1	0.0881383	0.601774	1
ENSG00000010932	FMO1	-0.0407717	0.708442	1
ENSG00000011028	MRC2	-0.0518127	0.550697	1
ENSG00000011052	NME1-NME2	-0.0421655	0.410416	1
ENSG00000011083	SLC6A7	-0.0252963	0.549702	1
ENSG00000011132	APBA3	0.0453787	0.772646	1
ENSG00000011143	MKS1	0.0423199	0.763847	1
ENSG00000011201	ANOS1	-0.0499261	0.722916	1
ENSG00000011258	MBTD1	-0.0779057	0.633202	1
ENSG00000011347	SYT7	0.00539694	0.950481	1
ENSG00000011451	WIZ	-0.0970547	0.547203	1
ENSG00000011590	ZBTB32	0.0389083	0.738882	1
ENSG00000011677	GABRA3	-0.0205658	0.629113	1
ENSG00000012504	NR1H4	-0.0287627	0.68601	1
ENSG00000012817	KDM5D	-0.0964482	0.495334	1
ENSG00000013016	EHD3	-0.0220588	0.829742	1
ENSG00000013392	RWDD2A	-0.00424718	0.975027	1
ENSG00000014914	MTMR11	-0.193895	0.236708	1
ENSG00000015133	CCDC88C	0.0125081	0.938338	1
ENSG00000015413	DPEP1	-0.0432869	0.11081	1
ENSG00000015520	NPC1L1	-0.0525806	0.344009	1
ENSG00000015592	STMN4	-0.068449	0.513467	1
ENSG00000016082	ISL1	-0.110731	0.0465375	1
ENSG00000016391	CHDH	-0.119669	0.452787	1
ENSG00000016402	IL20RA	-0.0175051	0.84066	1
ENSG00000016490	CLCA1	0.0216597	0.755144	1
ENSG00000016602	CLCA4	0.00315321	0.967398	1
ENSG00000017427	IGF1	-0.0556092	0.661121	1
ENSG00000017483	SLC38A5	0.0280327	0.762596	1
ENSG00000018625	ATP1A2	-0.172341	0.0494367	1
ENSG00000018869	ZNF582	0.163508	0.154899	1
ENSG00000019102	VSIG2	-0.0616568	0.500642	1
ENSG00000019505	SYT13	-0.171713	0.100971	1
ENSG00000019549	SNAI2	-0.0705331	0.396496	1
ENSG00000020129	NCDN	-0.0112388	0.931596	1
ENSG00000020181	ADGRA2	-0.10668	0.296368	1
ENSG00000021461	CYP3A43	-0.0993943	0.390326	1
ENSG00000021488	SLC7A9	-0.151859	0.243593	1
ENSG00000021852	C8B	0.0335452	0.667021	1
ENSG00000022267	FHL1	0.0576383	0.650106	1
ENSG00000024526	DEPDC1	0.071598	0.594064	1
ENSG00000025156	HSF2	0.246148	0.180932	1
ENSG00000025423	HSD17B6	0.0750993	0.547243	1
ENSG00000026559	KCNG1	-0.0432083	0.740297	1
ENSG00000027644	INSRR	-0.0271561	0.536615	1
ENSG00000027847	B4GALT7	-0.0252914	0.855463	1
ENSG00000028310	BRD9	-0.024991	0.862307	1
ENSG00000029534	ANK1	-0.119841	0.290287	1
ENSG00000029559	IBSP	-0.0395787	0.489074	1
ENSG00000030304	MUSK	-0.0140426	0.86417	1
ENSG00000031691	CENPQ	0.223393	0.173101	1
ENSG00000033011	ALG1	0.0136479	0.926874	1
ENSG00000033050	ABCF2	0.0598799	0.681109	1
ENSG00000034053	APBA2	0.0470546	0.702093	1
ENSG00000034533	ASTE1	0.112735	0.482236	1
ENSG00000034693	PEX3	0.132766	0.363874	1
ENSG00000034971	MYOC	0.013894	0.634321	1
ENSG00000035720	STAP1	0.136187	0.216582	1
ENSG00000036448	MYOM2	-0.0924502	0.30764	1
ENSG00000036473	OTC	-0.00176083	0.830568	1
ENSG00000036672	USP2	0.00842668	0.931843	1
ENSG00000037042	TUBG2	0.0596858	0.598631	1
ENSG00000037280	FLT4	-0.187121	0.202579	1
ENSG00000037965	HOXC8	-0.0278563	0.396606	1
ENSG00000038295	TLL1	0.0225244	0.749736	1
ENSG00000039068	CDH1	0.0573069	0.695367	1
ENSG00000039139	DNAH5	-0.0432719	0.674329	1
ENSG00000039537	C6	0.0652591	0.336599	1
ENSG00000039560	RAI14	0.00428232	0.993397	1
ENSG00000039600	SOX30	0.0111275	0.941253	1
ENSG00000040199	PHLPP2	-0.258802	0.148108	1
ENSG00000040275	SPDL1	0.0591387	0.650016	1
ENSG00000040608	RTN4R	0.191041	0.111784	1
ENSG00000040731	CDH10	0.0205842	0.628253	1
ENSG00000041353	RAB27B	0.201342	0.130916	1
ENSG00000041515	MYO16	-0.208301	0.104975	1
ENSG00000042304	C2orf83	-0.0354298	0.759791	1
ENSG00000042781	USH2A	0.0100661	0.702252	1
ENSG00000042813	ZPBP	-0.012673	0.775746	1
ENSG00000042980	ADAM28	-0.0199925	0.889009	1
ENSG00000043039	BARX2	0.0776135	0.603088	1
ENSG00000043355	ZIC2	-0.0107125	0.699237	1
ENSG00000043591	ADRB1	-0.0247499	0.846286	1
ENSG00000044012	GUCA2B	-0.0017235	0.83016	1
ENSG00000044090	CUL7	0.197438	0.263738	1
ENSG00000044524	EPHA3	-0.34324	0.0495469	1
ENSG00000046604	DSG2	0.0660448	0.51056	1
ENSG00000046653	GPM6B	-0.0179501	0.883981	1
ENSG00000046774	MAGEC2	-0.00170746	0.832724	1
ENSG00000046889	PREX2	-0.0481385	0.720046	1
ENSG00000047230	CTPS2	0.00529442	0.973545	1
ENSG00000047597	XK	-0.0249541	0.733672	1
ENSG00000047617	ANO2	-0.00979291	0.949492	1
ENSG00000047634	SCML1	0.0991146	0.51168	1
ENSG00000047662	FAM184B	-0.215999	0.160422	1
ENSG00000047936	ROS1	0.0463467	0.468734	1
ENSG00000048162	NOP16	-0.0910828	0.560353	1
ENSG00000048462	TNFRSF17	0.365229	0.00346921	1
ENSG00000048545	GUCA1A	0.0026329	0.888701	1
ENSG00000049089	COL9A2	-0.0242833	0.853404	1
ENSG00000049192	ADAMTS6	0.168826	0.0948303	1
ENSG00000049247	UTS2	0.0553534	0.290507	1
ENSG00000049283	EPN3	-0.00887233	0.935633	1
ENSG00000049323	LTBP1	-0.0925762	0.272698	1
ENSG00000049541	RFC2	0.00450303	0.968974	1
ENSG00000049768	FOXP3	-0.1159	0.301202	1
ENSG00000049883	PTCD2	0.107299	0.52085	1
ENSG00000050030	NEXMIF	0.00972002	0.95529	1
ENSG00000050165	DKK3	-0.101426	0.180911	1
ENSG00000050393	MCUR1	0.0248539	0.876493	1
ENSG00000050405	LIMA1	0.0281783	0.85993	1
ENSG00000050555	LAMC3	-0.107764	0.107208	1
ENSG00000050628	PTGER3	-0.158398	0.183384	1
ENSG00000050767	COL23A1	-0.104417	0.171266	1
ENSG00000050820	BCAR1	0.000700189	0.998059	1
ENSG00000051180	RAD51	-0.0152466	0.91043	1
ENSG00000051341	POLQ	-0.0336658	0.774906	1
ENSG00000052850	ALX4	-0.0313132	0.561059	1
ENSG00000053328	METTL24	-0.01864	0.634107	1
ENSG00000053372	MRTO4	0.0438143	0.774821	1
ENSG00000053438	NNAT	-0.0958081	0.424849	1
ENSG00000053702	NRIP2	0.00497609	0.974719	1
ENSG00000053747	LAMA3	0.206234	0.184442	1
ENSG00000054179	ENTPD2	-0.144513	0.182497	1
ENSG00000054356	PTPRN	-0.0395354	0.529108	1
ENSG00000054392	HHAT	0.0178131	0.86655	1
ENSG00000054598	FOXC1	0.134394	0.292382	1
ENSG00000054793	ATP9A	-0.0133292	0.896728	1
ENSG00000054796	SPO11	-0.00228855	0.829574	1
ENSG00000054803	CBLN4	-0.00361678	0.817639	1
ENSG00000054938	CHRDL2	0.0970129	0.349939	1
ENSG00000055118	KCNH2	-0.00627168	0.513937	1
ENSG00000055813	CCDC85A	-0.0223248	0.586912	1
ENSG00000055957	ITIH1	-0.139533	0.272753	1
ENSG00000056277	ZNF280C	0.281295	0.135769	1
ENSG00000056291	NPFFR2	-0.00278981	0.76097	1
ENSG00000056487	PHF21B	-0.00508691	0.880915	1
ENSG00000056736	IL17RB	0.206363	0.154852	1
ENSG00000056998	GYG2	-0.136784	0.0775411	1
ENSG00000057294	PKP2	0.0488951	0.742179	1
ENSG00000057468	MSH4	0.216126	0.164604	1
ENSG00000057593	F7	-0.0189757	0.780122	1
ENSG00000058056	USP13	0.0153081	0.917641	1
ENSG00000058335	RASGRF1	0.0904439	0.448972	1
ENSG00000058804	NDC1	0.0881197	0.577357	1
ENSG00000058866	DGKG	0.219138	0.19114	1
ENSG00000059573	ALDH18A1	0.118739	0.442632	1
ENSG00000059588	TARBP1	0.169811	0.306932	1
ENSG00000060140	STYK1	-0.126553	0.263581	1
ENSG00000060566	CREB3L3	-0.0483141	0.349983	1
ENSG00000060709	RIMBP2	0.0514198	0.462854	1
ENSG00000060718	COL11A1	0.0042018	0.978465	1
ENSG00000061337	LZTS1	-0.116946	0.203979	1
ENSG00000061455	PRDM6	-0.0305905	0.573829	1
ENSG00000061492	WNT8A	-0.00562187	0.816929	1
ENSG00000061676	NCKAP1	-0.00227839	0.978199	1
ENSG00000061918	GUCY1B1	-0.0297897	0.799624	1
ENSG00000062096	ARSF	-0.163138	0.00862741	1
ENSG00000062370	ZNF112	-0.00313432	0.971487	1
ENSG00000062524	LTK	-0.107523	0.367386	1
ENSG00000062822	POLD1	0.0632353	0.66746	1
ENSG00000063180	CA11	0.139167	0.27046	1
ENSG00000063438	AHRR	-0.00130396	0.990642	1
ENSG00000063761	ADCK1	0.181038	0.25468	1
ENSG00000064195	DLX3	0.0408297	0.448299	1
ENSG00000064218	DMRT3	0.0022072	0.963536	1
ENSG00000064300	NGFR	0.116965	0.328196	1
ENSG00000064309	CDON	-0.100651	0.488467	1
ENSG00000064489	BORCS8-MEF2B	0.231774	0.176082	1
ENSG00000064655	EYA2	-0.130125	0.192536	1
ENSG00000064692	SNCAIP	-0.0328441	0.790935	1
ENSG00000064703	DDX20	0.00360973	0.990807	1
ENSG00000064787	BCAS1	0.0372992	0.736157	1
ENSG00000064835	POU1F1	-0.160081	0.185748	1
ENSG00000065057	NTHL1	0.0536691	0.652598	1
ENSG00000065268	WDR18	-0.0359961	0.81252	1
ENSG00000065308	TRAM2	0.2205	0.201523	1
ENSG00000065320	NTN1	-0.0443252	0.672147	1
ENSG00000065325	GLP2R	0.00504692	0.938826	1
ENSG00000065328	MCM10	0.0333598	0.780334	1
ENSG00000065371	ROPN1	-0.130426	0.20942	1
ENSG00000065609	SNAP91	0.00461461	0.846679	1
ENSG00000065717	TLE2	0.050882	0.694241	1
ENSG00000065923	SLC9A7	-0.0139075	0.928381	1
ENSG00000066032	CTNNA2	0.10042	0.250735	1
ENSG00000066185	ZMYND12	0.160978	0.162474	1
ENSG00000066248	NGEF	0.0193064	0.837532	1
ENSG00000066279	ASPM	0.107839	0.379915	1
ENSG00000066382	MPPED2	-0.220692	0.0806345	1
ENSG00000066405	CLDN18	-0.0645739	0.643205	1
ENSG00000066557	LRRC40	0.253739	0.179281	1
ENSG00000066735	KIF26A	-0.0490593	0.321149	1
ENSG00000066926	FECH	0.177536	0.313743	1
ENSG00000067141	NEO1	-0.0545728	0.666622	1
ENSG00000067177	PHKA1	0.0726925	0.557784	1
ENSG00000067191	CACNB1	0.087357	0.469372	1
ENSG00000067221	STOML1	-0.0531842	0.737603	1
ENSG00000067533	RRP15	0.130902	0.417237	1
ENSG00000067646	ZFY	0.0307917	0.843572	1
ENSG00000067836	ROGDI	-0.0479147	0.742606	1
ENSG00000067840	PDZD4	0.00470109	0.971655	1
ENSG00000067842	ATP2B3	-0.0039308	0.999764	1
ENSG00000068120	COASY	-0.0261318	0.860943	1
ENSG00000068354	TBC1D25	-0.125867	0.443728	1
ENSG00000068615	REEP1	-0.0826124	0.252898	1
ENSG00000068654	POLR1A	0.0404647	0.787415	1
ENSG00000068724	TTC7A	-0.00535238	0.971411	1
ENSG00000068781	STON1-GTF2A1L	0.0754729	0.241785	1
ENSG00000068796	KIF2A	0.0674426	0.683828	1
ENSG00000068985	PAGE1	-0.0032316	0.83067	1
ENSG00000069011	PITX1	0.0193583	0.897692	1
ENSG00000069018	TRPC7	-0.0108253	0.67542	1
ENSG00000069122	ADGRF5	-0.00132498	0.989136	1
ENSG00000069206	ADAM7	0.00749423	0.832796	1
ENSG00000069482	GAL	-0.0522312	0.091712	1
ENSG00000069696	DRD4	-0.0516869	0.680779	1
ENSG00000069702	TGFBR3	-0.204366	0.164678	1
ENSG00000069812	HES2	-0.0333929	0.810127	1
ENSG00000070019	GUCY2C	-0.0588147	0.661626	1
ENSG00000070031	SCT	-0.0465628	0.594564	1
ENSG00000070214	SLC44A1	-0.0368776	0.815189	1
ENSG00000070371	CLTCL1	-0.0304344	0.822666	1
ENSG00000070388	FGF22	-0.0846131	0.343432	1
ENSG00000070404	FSTL3	-0.113269	0.34331	1
ENSG00000070526	ST6GALNAC1	-0.00801276	0.95196	1
ENSG00000070601	FRMPD1	-0.0583476	0.63627	1
ENSG00000070718	AP3M2	0.106717	0.487827	1
ENSG00000070731	ST6GALNAC2	0.0179064	0.923415	1
ENSG00000070748	CHAT	0.0220344	0.827876	1
ENSG00000070778	PTPN21	0.085866	0.502835	1
ENSG00000070808	CAMK2A	-0.169824	0.109801	1
ENSG00000070886	EPHA8	-0.0125993	0.672851	1
ENSG00000070915	SLC12A3	-0.149224	0.129127	1
ENSG00000070950	RAD18	0.126687	0.427296	1
ENSG00000070985	TRPM5	-0.118115	0.124002	1
ENSG00000071203	MS4A12	-0.00170734	0.831869	1
ENSG00000071205	ARHGAP10	0.00973369	0.954799	1
ENSG00000071282	LMCD1	0.0484967	0.698397	1
ENSG00000071539	TRIP13	-0.0837513	0.401845	1
ENSG00000071575	TRIB2	0.0127669	0.9166	1
ENSG00000071677	PRLH	-0.00175889	0.823485	1
ENSG00000071794	HLTF	-0.0329186	0.825168	1
ENSG00000071909	MYO3B	-0.11757	0.398262	1
ENSG00000072041	SLC6A15	-0.0237106	0.729876	1
ENSG00000072133	RPS6KA6	-0.221158	0.166328	1
ENSG00000072163	LIMS2	0.0228823	0.867786	1
ENSG00000072182	ASIC4	-0.156567	0.269641	1
ENSG00000072195	SPEG	-0.236039	0.087787	1
ENSG00000072201	LNX1	-0.0195302	0.878008	1
ENSG00000072315	TRPC5	0.0615247	0.583505	1
ENSG00000072422	RHOBTB1	0.253841	0.139928	1
ENSG00000072571	HMMR	0.297151	0.0965909	1
ENSG00000072657	TRHDE	-0.0266782	0.811802	1
ENSG00000072832	CRMP1	0.0349832	0.699376	1
ENSG00000072840	EVC	0.190056	0.200738	1
ENSG00000072954	TMEM38A	0.00141925	0.98947	1
ENSG00000073067	CYP2W1	-0.0766091	0.40383	1
ENSG00000073111	MCM2	0.00249742	0.988883	1
ENSG00000073146	MOV10L1	-0.0569817	0.482187	1
ENSG00000073150	PANX2	0.0699425	0.636457	1
ENSG00000073282	TP63	-0.157637	0.257565	1
ENSG00000073464	CLCN4	0.161046	0.272806	1
ENSG00000073536	NLE1	-0.0268824	0.865133	1
ENSG00000073598	FNDC8	-0.0081439	0.820948	1
ENSG00000073605	GSDMB	0.0455941	0.75516	1
ENSG00000073670	ADAM11	-0.052802	0.3525	1
ENSG00000073754	CD5L	0.0846823	0.309153	1
ENSG00000074047	GLI2	-0.0658715	0.362001	1
ENSG00000074211	PPP2R2C	-0.054119	0.515961	1
ENSG00000074219	TEAD2	0.0285646	0.770319	1
ENSG00000074276	CDHR2	0.0451828	0.717986	1
ENSG00000074317	SNCB	-0.00226642	0.830529	1
ENSG00000074527	NTN4	0.139603	0.237053	1
ENSG00000074590	NUAK1	0.0624075	0.518591	1
ENSG00000074603	DPP8	-0.0619981	0.694124	1
ENSG00000074771	NOX3	-0.00145964	0.839895	1
ENSG00000075089	ACTR6	-0.00192013	0.989573	1
ENSG00000075131	TIPIN	0.101607	0.530221	1
ENSG00000075213	SEMA3A	-0.0687805	0.584548	1
ENSG00000075275	CELSR1	-0.0242564	0.835462	1
ENSG00000075290	WNT8B	0.0566553	0.512432	1
ENSG00000075388	FGF4	0.00929099	0.693632	1
ENSG00000075429	CACNG5	-0.253657	0.106918	1
ENSG00000075461	CACNG4	0.0109985	0.896693	1
ENSG00000075643	MOCOS	0.0785865	0.617449	1
ENSG00000075673	ATP12A	-0.0416487	0.681072	1
ENSG00000075826	SEC31B	-0.000245013	0.999837	1
ENSG00000075886	TUBA3D	0.0552418	0.493952	1
ENSG00000075891	PAX2	-0.00607031	0.882169	1
ENSG00000076003	MCM6	0.321812	0.115115	1
ENSG00000076242	MLH1	-0.0756793	0.647915	1
ENSG00000076258	FMO4	0.255577	0.121021	1
ENSG00000076344	RGS11	-0.0737954	0.338655	1
ENSG00000076604	TRAF4	0.0465179	0.749696	1
ENSG00000076650	GPATCH1	0.0250889	0.879411	1
ENSG00000076716	GPC4	0.0472065	0.660531	1
ENSG00000076770	MBNL3	0.01588	0.910854	1
ENSG00000076826	CAMSAP3	-0.103358	0.373077	1
ENSG00000077009	NMRK2	-0.0325285	0.479646	1
ENSG00000077063	CTTNBP2	0.0926635	0.428532	1
ENSG00000077080	ACTL6B	-0.011093	0.553136	1
ENSG00000077092	RARB	0.0415364	0.76551	1
ENSG00000077152	UBE2T	0.0603932	0.560944	1
ENSG00000077264	PAK3	-0.0290421	0.780578	1
ENSG00000077274	CAPN6	-0.00977174	0.791734	1
ENSG00000077348	EXOSC5	-0.0479396	0.72773	1
ENSG00000077498	TYR	-0.0696217	0.381688	1
ENSG00000077522	ACTN2	-0.0706785	0.0878876	1
ENSG00000077616	NAALAD2	-0.0947787	0.499723	1
ENSG00000077935	SMC1B	-0.0813958	0.231705	1
ENSG00000077943	ITGA8	-0.108389	0.149542	1
ENSG00000078018	MAP2	0.0242052	0.817842	1
ENSG00000078053	AMPH	-0.0802937	0.506399	1
ENSG00000078098	FAP	0.053591	0.609913	1
ENSG00000078177	N4BP2	0.0719545	0.661204	1
ENSG00000078399	HOXA9	0.212225	0.100068	1
ENSG00000078549	ADCYAP1R1	0.0128089	0.918705	1
ENSG00000078579	FGF20	-0.00168411	0.842656	1
ENSG00000078589	P2RY10	-0.0889727	0.494877	1
ENSG00000078596	ITM2A	0.0524565	0.595631	1
ENSG00000078699	CBFA2T2	0.0192228	0.911706	1
ENSG00000078725	BRINP1	0.00717498	0.732397	1
ENSG00000078898	BPIFB2	0.0561252	0.416168	1
ENSG00000078900	TP73	-0.0381828	0.703059	1
ENSG00000079101	CLUL1	0.0219074	0.802981	1
ENSG00000079102	RUNX1T1	-0.130014	0.116364	1
ENSG00000079134	THOC1	0.0154829	0.92364	1
ENSG00000079337	RAPGEF3	-0.114331	0.372902	1
ENSG00000079393	DUSP13	-0.0234079	0.813613	1
ENSG00000079462	PAFAH1B3	0.231164	0.171767	1
ENSG00000079557	AFM	-0.0053953	0.747675	1
ENSG00000079616	KIF22	0.0711876	0.64195	1
ENSG00000079689	SCGN	-0.00209909	0.872606	1
ENSG00000079691	CARMIL1	0.00331478	0.997135	1
ENSG00000079819	EPB41L2	0.0158661	0.910226	1
ENSG00000079931	MOXD1	0.00609127	0.81483	1
ENSG00000080031	PTPRH	0.0199108	0.870878	1
ENSG00000080166	DCT	-0.00939165	0.883585	1
ENSG00000080200	CRYBG3	0.230641	0.211597	1
ENSG00000080224	EPHA6	-0.0642952	0.20925	1
ENSG00000080293	SCTR	0.0861184	0.466592	1
ENSG00000080298	RFX3	-0.0251779	0.86313	1
ENSG00000080345	RIF1	-0.0238681	0.881803	1
ENSG00000080493	SLC4A4	-0.0185406	0.872634	1
ENSG00000080511	RDH8	-0.00985617	0.886227	1
ENSG00000080561	MID2	0.0373116	0.693639	1
ENSG00000080572	PIH1D3	-0.00195037	0.975165	1
ENSG00000080573	COL5A3	-0.0673692	0.363081	1
ENSG00000080618	CPB2	-0.10909	0.211746	1
ENSG00000080644	CHRNA3	0.0501022	0.620811	1
ENSG00000080819	CPOX	0.0103656	0.93037	1
ENSG00000080839	RBL1	0.163405	0.330184	1
ENSG00000080854	IGSF9B	-0.051875	0.468383	1
ENSG00000081014	AP4E1	0.0220622	0.892288	1
ENSG00000081026	MAGI3	-0.0518988	0.698492	1
ENSG00000081051	AFP	-0.00383997	0.746953	1
ENSG00000081052	COL4A4	-0.0135824	0.797789	1
ENSG00000081148	IMPG2	-0.154219	0.288103	1
ENSG00000081181	ARG2	0.132282	0.418463	1
ENSG00000081248	CACNA1S	-0.0109827	0.681875	1
ENSG00000081377	CDC14B	0.0167903	0.900434	1
ENSG00000081386	ZNF510	0.164142	0.331747	1
ENSG00000081479	LRP2	-0.0466046	0.674671	1
ENSG00000081800	SLC13A1	-0.208389	0.023003	1
ENSG00000081803	CADPS2	0.128204	0.352086	1
ENSG00000081818	PCDHB4	-0.0155318	0.891287	1
ENSG00000081842	PCDHA6	-0.00262503	0.939174	1
ENSG00000081853	PCDHGA2	-0.0282952	0.562145	1
ENSG00000082146	STRADB	0.15816	0.343489	1
ENSG00000082175	PGR	-0.00838309	0.762955	1
ENSG00000082196	C1QTNF3	-0.0187311	0.843514	1
ENSG00000082293	COL19A1	-0.128658	0.240376	1
ENSG00000082438	COBLL1	-0.0831457	0.421758	1
ENSG00000082482	KCNK2	-0.0741929	0.374727	1
ENSG00000082497	SERTAD4	0.0605506	0.550132	1
ENSG00000082516	GEMIN5	0.123849	0.390213	1
ENSG00000082684	SEMA5B	-0.211823	0.166256	1
ENSG00000083067	TRPM3	-0.183942	0.189033	1
ENSG00000083093	PALB2	0.116498	0.456893	1
ENSG00000083123	BCKDHB	-0.158277	0.348199	1
ENSG00000083454	P2RX5	0.305663	0.0983408	1
ENSG00000083635	NUFIP1	0.216628	0.210121	1
ENSG00000083782	EPYC	-0.00437818	0.74695	1
ENSG00000083817	ZNF416	0.687505	0.0228262	1
ENSG00000083838	ZNF446	0.0133599	0.922472	1
ENSG00000084628	NKAIN1	0.0247557	0.897722	1
ENSG00000084636	COL16A1	-0.0332811	0.722224	1
ENSG00000084674	APOB	-0.0863506	0.370134	1
ENSG00000084710	EFR3B	-0.244654	0.156436	1
ENSG00000084731	KIF3C	-0.124412	0.406489	1
ENSG00000084734	GCKR	-0.0112653	0.933624	1
ENSG00000084774	CAD	-0.0283295	0.851802	1
ENSG00000085274	MYNN	0.0776411	0.636173	1
ENSG00000085377	PREP	0.129839	0.419376	1
ENSG00000085415	SEH1L	0.00581747	0.971992	1
ENSG00000085465	OVGP1	0.0270362	0.805736	1
ENSG00000085552	IGSF9	-0.213818	0.0957853	1
ENSG00000085563	ABCB1	0.0926471	0.346908	1
ENSG00000085733	CTTN	0.0232166	0.868209	1
ENSG00000085741	WNT11	0.0380819	0.781815	1
ENSG00000085831	TTC39A	0.0500078	0.741894	1
ENSG00000085998	POMGNT1	-0.0053262	0.968121	1
ENSG00000085999	RAD54L	-0.0132429	0.926278	1
ENSG00000086159	AQP6	-0.0234386	0.839976	1
ENSG00000086205	FOLH1	-0.170606	0.195035	1
ENSG00000086506	HBQ1	-0.0521289	0.0252353	1
ENSG00000086544	ITPKC	0.0565289	0.720189	1
ENSG00000086570	FAT2	-0.0920804	0.492989	1
ENSG00000086712	TXLNG	0.320243	0.10773	1
ENSG00000086717	PPEF1	0.0674103	0.607818	1
ENSG00000086967	MYBPC2	0.00833185	0.919295	1
ENSG00000086991	NOX4	-0.22065	0.113717	1
ENSG00000087085	ACHE	-0.029987	0.713797	1
ENSG00000087128	TMPRSS11E	-0.0726674	0.125175	1
ENSG00000087237	CETP	-0.0992136	0.485666	1
ENSG00000087245	MMP2	-0.00346625	0.969016	1
ENSG00000087250	MT3	-0.00386031	0.952858	1
ENSG00000087258	GNAO1	-0.0570566	0.434299	1
ENSG00000087301	TXNDC16	-0.00360047	0.982505	1
ENSG00000087303	NID2	-0.0625176	0.564794	1
ENSG00000087448	KLHL42	0.157786	0.318214	1
ENSG00000087494	PTHLH	-0.0716838	0.176746	1
ENSG00000087510	TFAP2C	-0.100449	0.360449	1
ENSG00000088256	GNA11	-0.0197718	0.880903	1
ENSG00000088305	DNMT3B	0.0437602	0.712051	1
ENSG00000088320	REM1	-0.126415	0.144114	1
ENSG00000088451	TGDS	0.156811	0.322292	1
ENSG00000088538	DOCK3	-0.0524047	0.587888	1
ENSG00000088782	DEFB127	-0.0017235	0.83016	1
ENSG00000088812	ATRN	0.107581	0.506987	1
ENSG00000088826	SMOX	-0.00832796	0.954013	1
ENSG00000088876	ZNF343	0.0549871	0.681717	1
ENSG00000088881	EBF4	-0.155032	0.132303	1
ENSG00000088882	CPXM1	-0.0468271	0.426854	1
ENSG00000088899	LZTS3	-0.109162	0.328792	1
ENSG00000088926	F11	0.0130999	0.767075	1
ENSG00000088992	TESC	0.0348357	0.782952	1
ENSG00000089012	SIRPG	-0.0034931	0.947401	1
ENSG00000089050	RBBP9	0.057059	0.724377	1
ENSG00000089101	CFAP61	-0.00979353	0.922951	1
ENSG00000089116	LHX5	-0.0025363	0.917237	1
ENSG00000089123	TASP1	0.103825	0.509193	1
ENSG00000089163	SIRT4	0.00213681	0.996163	1
ENSG00000089199	CHGB	-0.0309301	0.79668	1
ENSG00000089225	TBX5	0.00638843	0.906044	1
ENSG00000089250	NOS1	-0.353061	0.0625065	1
ENSG00000089558	KCNH4	0.00942072	0.938171	1
ENSG00000089682	RBM41	0.221135	0.222406	1
ENSG00000089685	BIRC5	-0.0456957	0.621435	1
ENSG00000089723	OTUB2	0.0172791	0.884531	1
ENSG00000089847	ANKRD24	-0.0505424	0.52312	1
ENSG00000090402	SI	0.000970192	0.979733	1
ENSG00000090447	TFAP4	-0.0460449	0.794126	1
ENSG00000090470	PDCD7	0.00768949	0.952302	1
ENSG00000090512	FETUB	-0.0309081	0.300727	1
ENSG00000090534	THPO	-0.0298338	0.362945	1
ENSG00000090554	FLT3LG	-0.0426791	0.780462	1
ENSG00000090565	RAB11FIP3	-0.081138	0.528743	1
ENSG00000090612	ZNF268	-0.00849958	0.956794	1
ENSG00000090776	EFNB1	-0.0113582	0.939523	1
ENSG00000090889	KIF4A	0.113815	0.327132	1
ENSG00000090932	DLL3	-0.0145955	0.846517	1
ENSG00000090971	NAT14	0.0179214	0.883839	1
ENSG00000091010	POU4F3	-0.0215955	0.495752	1
ENSG00000091127	PUS7	0.10009	0.467295	1
ENSG00000091128	LAMB4	-0.032802	0.55234	1
ENSG00000091129	NRCAM	-0.0277412	0.75575	1
ENSG00000091137	SLC26A4	-0.0771793	0.515526	1
ENSG00000091138	SLC26A3	0.00312014	0.898836	1
ENSG00000091428	RAPGEF4	-0.116445	0.247957	1
ENSG00000091482	SMPX	0.00765892	0.733389	1
ENSG00000091583	APOH	-0.0838996	0.16022	1
ENSG00000091622	PITPNM3	-0.0440944	0.771848	1
ENSG00000091656	ZFHX4	-0.00382845	0.997199	1
ENSG00000091664	SLC17A6	-0.0450321	0.712718	1
ENSG00000091704	CPA1	0.0129732	0.633339	1
ENSG00000091831	ESR1	0.0279713	0.80666	1
ENSG00000091947	TMEM101	-0.0138834	0.926448	1
ENSG00000092009	CMA1	-0.00751323	0.509347	1
ENSG00000092051	JPH4	0.217559	0.0882092	1
ENSG00000092054	MYH7	0.00400853	0.935239	1
ENSG00000092096	SLC22A17	-0.0900418	0.0818469	1
ENSG00000092199	HNRNPC	0.00213344	0.990313	1
ENSG00000092295	TGM1	-0.0193925	0.89085	1
ENSG00000092345	DAZL	0.0208085	0.436106	1
ENSG00000092377	TBL1Y	-0.0591082	0.066327	1
ENSG00000092470	WDR76	-0.231375	0.1783	1
ENSG00000092607	TBX15	-0.0114783	0.895034	1
ENSG00000092847	AGO1	-0.075225	0.620573	1
ENSG00000092850	TEKT2	0.0540306	0.646144	1
ENSG00000092969	TGFB2	-0.099486	0.335685	1
ENSG00000094796	KRT31	-0.00246593	0.850817	1
ENSG00000094804	CDC6	0.0129149	0.935663	1
ENSG00000094963	FMO2	-0.0684942	0.455219	1
ENSG00000095002	MSH2	-0.0393567	0.802054	1
ENSG00000095110	NXPE1	0.0132543	0.673974	1
ENSG00000095203	EPB41L4B	0.114933	0.301468	1
ENSG00000095464	PDE6C	-0.0886956	0.480834	1
ENSG00000095539	SEMA4G	0.0446647	0.722061	1
ENSG00000095564	BTAF1	0.0740033	0.646768	1
ENSG00000095574	IKZF5	0.0105803	0.954494	1
ENSG00000095587	TLL2	-0.226431	0.129402	1
ENSG00000095627	TDRD1	-0.016637	0.872453	1
ENSG00000095713	CRTAC1	-0.0589445	0.296973	1
ENSG00000095739	BAMBI	-0.0531547	0.673233	1
ENSG00000095752	IL11	-0.131093	0.233011	1
ENSG00000095777	MYO3A	0.0176111	0.892018	1
ENSG00000095917	TPSD1	0.0993592	0.20943	1
ENSG00000095932	SMIM24	-0.0846746	0.0531722	1
ENSG00000095981	KCNK16	0.00833029	0.848711	1
ENSG00000096264	NCR2	0.0142908	0.84565	1
ENSG00000096395	MLN	0.0118154	0.663416	1
ENSG00000096401	CDC5L	0.124488	0.450697	1
ENSG00000096433	ITPR3	0.116209	0.426489	1
ENSG00000097046	CDC7	0.057162	0.679919	1
ENSG00000097096	SYDE2	-0.0192617	0.888514	1
ENSG00000099219	ERMP1	0.272022	0.14903	1
ENSG00000099256	PRTFDC1	-0.0323441	0.618354	1
ENSG00000099284	MACROH2A2	0.0828917	0.569397	1
ENSG00000099381	SETD1A	-0.0713904	0.629271	1
ENSG00000099399	MAGEB2	-0.00157227	0.925033	1
ENSG00000099617	EFNA2	-0.0761553	0.274691	1
ENSG00000099625	CBARP	-0.12317	0.140168	1
ENSG00000099715	PCDH11Y	-0.0936873	0.39596	1
ENSG00000099721	AMELY	-0.00402544	0.873862	1
ENSG00000099769	IGFALS	-0.0234311	0.775045	1
ENSG00000099814	CEP170B	-0.067143	0.565665	1
ENSG00000099821	POLRMT	0.107976	0.499	1
ENSG00000099822	HCN2	-0.107065	0.133047	1
ENSG00000099834	CDHR5	-0.0715804	0.476552	1
ENSG00000099840	IZUMO4	0.0379996	0.774419	1
ENSG00000099849	RASSF7	0.0132469	0.920448	1
ENSG00000099864	PALM	-0.166437	0.187431	1
ENSG00000099889	ARVCF	-0.0406038	0.724909	1
ENSG00000099899	TRMT2A	0.0547846	0.720396	1
ENSG00000099953	MMP11	-0.0781817	0.244356	1
ENSG00000099957	P2RX6	-0.0659902	0.518712	1
ENSG00000099958	DERL3	0.109654	0.403602	1
ENSG00000099960	SLC7A4	-0.0545326	0.365561	1
ENSG00000099994	SUSD2	-0.0574275	0.480987	1
ENSG00000100003	SEC14L2	0.12121	0.388489	1
ENSG00000100023	PPIL2	-0.0604855	0.702142	1
ENSG00000100027	YPEL1	0.110698	0.433449	1
ENSG00000100036	SLC35E4	-0.000834609	0.998182	1
ENSG00000100053	CRYBB3	-0.0756435	0.0361341	1
ENSG00000100060	MFNG	-0.0208909	0.891906	1
ENSG00000100078	PLA2G3	-0.0406918	0.552496	1
ENSG00000100079	LGALS2	-0.0126256	0.880752	1
ENSG00000100095	SEZ6L	-0.0338245	0.322007	1
ENSG00000100101	Z83844.1	0.0131432	0.931983	1
ENSG00000100104	SRRD	0.0534713	0.732896	1
ENSG00000100105	PATZ1	0.0382821	0.800713	1
ENSG00000100116	GCAT	-0.0244696	0.82963	1
ENSG00000100122	CRYBB1	0.0576629	0.461124	1
ENSG00000100146	SOX10	-0.113292	0.0947556	1
ENSG00000100147	CCDC134	-0.00847869	0.963555	1
ENSG00000100154	TTC28	-0.00756009	0.936113	1
ENSG00000100156	SLC16A8	0.0520483	0.683046	1
ENSG00000100167	SEPTIN3	0.114484	0.313005	1
ENSG00000100170	SLC5A1	-0.069085	0.613613	1
ENSG00000100191	SLC5A4	-0.0503401	0.171783	1
ENSG00000100206	DMC1	0.0156383	0.912067	1
ENSG00000100209	HSCB	0.0507957	0.742417	1
ENSG00000100218	RSPH14	-0.0485662	0.618215	1
ENSG00000100234	TIMP3	-0.0569184	0.346949	1
ENSG00000100249	C22orf31	0.00730957	0.786334	1
ENSG00000100271	TTLL1	0.103073	0.418914	1
ENSG00000100276	RASL10A	-0.0554864	0.604512	1
ENSG00000100285	NEFH	-0.196943	0.0964668	1
ENSG00000100290	BIK	0.137661	0.309156	1
ENSG00000100298	APOBEC3H	0.0425214	0.59942	1
ENSG00000100302	RASD2	-0.0310697	0.498734	1
ENSG00000100312	ACR	-0.0184172	0.614064	1
ENSG00000100314	CABP7	-0.125907	0.214079	1
ENSG00000100320	RBFOX2	0.0531717	0.672947	1
ENSG00000100321	SYNGR1	-0.180582	0.0744157	1
ENSG00000100324	TAB1	0.22141	0.214409	1
ENSG00000100341	PNPLA5	-0.0793309	0.532982	1
ENSG00000100344	PNPLA3	0.0318833	0.801782	1
ENSG00000100346	CACNA1I	-0.0283794	0.700735	1
ENSG00000100359	SGSM3	-0.0355815	0.804118	1
ENSG00000100362	PVALB	-0.0326143	0.269129	1
ENSG00000100373	UPK3A	-0.000320469	0.944687	1
ENSG00000100395	L3MBTL2	0.0522482	0.753158	1
ENSG00000100399	CHADL	0.0222937	0.874188	1
ENSG00000100427	MLC1	-0.0205997	0.828881	1
ENSG00000100433	KCNK10	-0.0507176	0.612443	1
ENSG00000100448	CTSG	-0.106153	0.0673822	1
ENSG00000100462	PRMT5	-0.0218352	0.889315	1
ENSG00000100473	COCH	0.0692404	0.516728	1
ENSG00000100558	PLEK2	0.0428659	0.726175	1
ENSG00000100565	LRRC74A	0.0592388	0.492248	1
ENSG00000100583	SAMD15	0.206252	0.214707	1
ENSG00000100593	ISM2	-0.0445448	0.31288	1
ENSG00000100601	ALKBH1	0.018301	0.918723	1
ENSG00000100625	SIX4	0.0821175	0.452682	1
ENSG00000100626	GALNT16	-0.328903	0.0513571	1
ENSG00000100665	SERPINA4	-0.0125159	0.687364	1
ENSG00000100678	SLC8A3	-0.0424685	0.552142	1
ENSG00000100721	TCL1A	-0.104188	0.196288	1
ENSG00000100722	ZC3H14	-0.0307776	0.856377	1
ENSG00000100726	TELO2	-0.0396688	0.769357	1
ENSG00000100842	EFS	-0.0632448	0.461471	1
ENSG00000100890	PRORP	0.0491342	0.758244	1
ENSG00000100908	EMC9	0.281284	0.118696	1
ENSG00000100916	BRMS1L	0.0926562	0.46617	1
ENSG00000100968	NFATC4	-0.0656532	0.383748	1
ENSG00000100983	GSS	-0.0220755	0.88992	1
ENSG00000100987	VSX1	-0.15607	0.21916	1
ENSG00000101004	NINL	-0.0624405	0.535638	1
ENSG00000101049	SGK2	-0.0777123	0.446412	1
ENSG00000101074	R3HDML	-0.082013	0.458014	1
ENSG00000101076	HNF4A	-0.122736	0.330432	1
ENSG00000101098	RIMS4	-0.00735967	0.799407	1
ENSG00000101115	SALL4	-0.177903	0.119738	1
ENSG00000101126	ADNP	0.0340059	0.834114	1
ENSG00000101132	PFDN4	0.101324	0.498403	1
ENSG00000101134	DOK5	-0.0111439	0.626607	1
ENSG00000101144	BMP7	-0.022104	0.827796	1
ENSG00000101162	TUBB1	-0.103326	0.443669	1
ENSG00000101180	HRH3	-0.0216911	0.51851	1
ENSG00000101191	DIDO1	0.0597707	0.653788	1
ENSG00000101197	BIRC7	0.0196151	0.770995	1
ENSG00000101198	NKAIN4	0.0351979	0.662395	1
ENSG00000101200	AVP	-0.0102669	0.764638	1
ENSG00000101203	COL20A1	-0.0616401	0.358443	1
ENSG00000101210	EEF1A2	-0.00474898	0.971686	1
ENSG00000101213	PTK6	0.00861794	0.961068	1
ENSG00000101220	C20orf27	-0.0265325	0.844313	1
ENSG00000101222	SPEF1	0.0694773	0.452334	1
ENSG00000101230	ISM1	-0.0420602	0.452677	1
ENSG00000101251	SEL1L2	-0.00287649	0.850426	1
ENSG00000101276	SLC52A3	-0.119985	0.405153	1
ENSG00000101280	ANGPT4	-0.133349	0.271455	1
ENSG00000101282	RSPO4	-0.0270214	0.337201	1
ENSG00000101292	PROKR2	0.0102857	0.903492	1
ENSG00000101298	SNPH	0.00767805	0.96458	1
ENSG00000101306	MYLK2	0.0466034	0.653716	1
ENSG00000101311	FERMT1	-0.0576625	0.537422	1
ENSG00000101323	HAO1	-0.00870459	0.822284	1
ENSG00000101327	PDYN	-0.00395282	0.966077	1
ENSG00000101333	PLCB4	-0.0382574	0.685126	1
ENSG00000101342	TLDC2	0.119182	0.349388	1
ENSG00000101349	PAK5	0.00199777	0.939349	1
ENSG00000101353	MROH8	-0.047916	0.69342	1
ENSG00000101384	JAG1	0.0753573	0.620165	1
ENSG00000101391	CDK5RAP1	-0.0214019	0.891343	1
ENSG00000101400	SNTA1	0.183133	0.172773	1
ENSG00000101405	OXT	0.0255605	0.62867	1
ENSG00000101412	E2F1	0.0162428	0.872543	1
ENSG00000101417	PXMP4	-0.0771771	0.628803	1
ENSG00000101435	CST9L	-0.00168411	0.842656	1
ENSG00000101438	SLC32A1	-0.00155697	0.86417	1
ENSG00000101440	ASIP	-0.0742366	0.209153	1
ENSG00000101441	CST4	-0.00135144	0.94417	1
ENSG00000101442	ACTR5	0.290877	0.131001	1
ENSG00000101446	SPINT3	-0.00914572	0.401067	1
ENSG00000101447	FAM83D	-0.0452481	0.780411	1
ENSG00000101463	SYNDIG1	-0.00767574	0.749044	1
ENSG00000101470	TNNC2	0.00518978	0.902473	1
ENSG00000101489	CELF4	-0.138923	0.169851	1
ENSG00000101542	CDH20	-0.0150646	0.774848	1
ENSG00000101546	RBFA	-0.0355621	0.801213	1
ENSG00000101574	METTL4	0.0118178	0.939325	1
ENSG00000101746	NOL4	0.0224229	0.503751	1
ENSG00000101752	MIB1	0.0586779	0.722421	1
ENSG00000101812	H2BW2	0.0115136	0.871183	1
ENSG00000101825	MXRA5	-0.0113777	0.739043	1
ENSG00000101842	VSIG1	-0.208871	0.113322	1
ENSG00000101850	GPR143	-0.0950847	0.358748	1
ENSG00000101871	MID1	0.0330354	0.768906	1
ENSG00000101883	RHOXF1	0.0304143	0.748716	1
ENSG00000101890	GUCY2F	-0.0647407	0.470768	1
ENSG00000101892	ATP1B4	-0.0803012	0.49506	1
ENSG00000101898	MCTS2P	0.017801	0.838741	1
ENSG00000101928	MOSPD1	0.110289	0.472073	1
ENSG00000101938	CHRDL1	-0.0984193	0.313028	1
ENSG00000101945	SUV39H1	-0.078097	0.537915	1
ENSG00000101951	PAGE4	-0.0594429	0.106152	1
ENSG00000101955	SRPX	0.00295683	0.958157	1
ENSG00000101958	GLRA2	-0.0415612	0.49982	1
ENSG00000101977	MCF2	-0.0228563	0.821173	1
ENSG00000101981	F9	-0.0139047	0.627636	1
ENSG00000102010	BMX	0.0166975	0.891847	1
ENSG00000102021	LUZP4	-0.00461701	0.884756	1
ENSG00000102024	PLS3	-0.0322469	0.708213	1
ENSG00000102038	SMARCA1	-0.0829206	0.325155	1
ENSG00000102043	MTMR8	0.157056	0.220048	1
ENSG00000102053	ZC3H12B	-0.100689	0.454288	1
ENSG00000102055	PPP1R2C	0.0557176	0.504107	1
ENSG00000102076	OPN1LW	0.0394514	0.299201	1
ENSG00000102078	SLC25A14	0.0998586	0.499337	1
ENSG00000102098	SCML2	-0.215055	0.064183	1
ENSG00000102100	SLC35A2	0.00107685	0.998479	1
ENSG00000102104	RS1	-0.120722	0.0933053	1
ENSG00000102109	PCSK1N	-0.0668675	0.309165	1
ENSG00000102128	RAB40AL	-0.000651653	0.957128	1
ENSG00000102145	GATA1	-0.0478864	0.505829	1
ENSG00000102174	PHEX	0.0934079	0.469085	1
ENSG00000102195	GPR50	-0.00322258	0.829475	1
ENSG00000102221	JADE3	0.0332349	0.79255	1
ENSG00000102239	BRS3	-0.00294253	0.841744	1
ENSG00000102243	VGLL1	-0.0459851	0.377688	1
ENSG00000102245	CD40LG	-0.0354622	0.749577	1
ENSG00000102271	KLHL4	-0.14675	0.0674572	1
ENSG00000102290	PCDH11X	-0.0965986	0.252657	1
ENSG00000102302	FGD1	-0.0399946	0.530007	1
ENSG00000102309	PIN4	0.265192	0.151129	1
ENSG00000102312	PORCN	0.0166914	0.902051	1
ENSG00000102313	ITIH6	-0.0508386	0.468973	1
ENSG00000102359	SRPX2	-0.0423705	0.704326	1
ENSG00000102362	SYTL4	0.0504858	0.73401	1
ENSG00000102385	DRP2	-0.0154565	0.689954	1
ENSG00000102387	TAF7L	-0.0776802	0.441896	1
ENSG00000102452	NALCN	0.00225966	0.986094	1
ENSG00000102466	FGF14	-0.00501958	0.902589	1
ENSG00000102468	HTR2A	-0.0092717	0.926656	1
ENSG00000102539	MLNR	-0.087485	0.270598	1
ENSG00000102683	SGCG	0.00660772	0.921608	1
ENSG00000102743	SLC25A15	0.084513	0.604775	1
ENSG00000102780	DGKH	-0.0666771	0.671141	1
ENSG00000102802	MEDAG	0.144271	0.205236	1
ENSG00000102870	ZNF629	0.203291	0.255205	1
ENSG00000102878	HSF4	0.0270437	0.802782	1
ENSG00000102890	ELMO3	-0.093732	0.51798	1
ENSG00000102891	MT4	-0.00172194	0.829151	1
ENSG00000102904	TSNAXIP1	-0.0223133	0.83707	1
ENSG00000102924	CBLN1	-0.00859939	0.821748	1
ENSG00000102935	ZNF423	-0.0365883	0.368945	1
ENSG00000102962	CCL22	0.0765047	0.598426	1
ENSG00000102970	CCL17	0.122184	0.256649	1
ENSG00000102981	PARD6A	0.149833	0.319002	1
ENSG00000102984	ZNF821	-0.0471026	0.765309	1
ENSG00000102996	MMP15	-0.0571379	0.595123	1
ENSG00000103023	PRSS54	-0.00595079	0.882759	1
ENSG00000103089	FA2H	-0.102171	0.160839	1
ENSG00000103150	MLYCD	0.0193744	0.895234	1
ENSG00000103154	NECAB2	0.0509247	0.63937	1
ENSG00000103184	SEC14L5	-0.182338	0.233392	1
ENSG00000103202	NME4	0.0441895	0.792562	1
ENSG00000103227	LMF1	0.00973319	0.950894	1
ENSG00000103241	FOXF1	-0.013437	0.563987	1
ENSG00000103253	HAGHL	-0.0799709	0.446589	1
ENSG00000103264	FBXO31	-0.0119996	0.935793	1
ENSG00000103269	RHBDL1	-0.0295518	0.776109	1
ENSG00000103316	CRYM	-0.0487168	0.588677	1
ENSG00000103355	PRSS33	0.207454	0.113125	1
ENSG00000103375	AQP8	-0.00174023	0.883407	1
ENSG00000103404	USP31	-0.0268263	0.870401	1
ENSG00000103426	CORO7-PAM16	-0.0258446	0.63512	1
ENSG00000103449	SALL1	-0.126917	0.0678594	1
ENSG00000103460	TOX3	0.103552	0.456337	1
ENSG00000103489	XYLT1	-0.0779909	0.636918	1
ENSG00000103522	IL21R	0.0816665	0.575605	1
ENSG00000103528	SYT17	-0.0678557	0.648561	1
ENSG00000103546	SLC6A2	-0.0570956	0.323527	1
ENSG00000103550	KNOP1	0.258321	0.165556	1
ENSG00000103647	CORO2B	0.0334902	0.72698	1
ENSG00000103710	RASL12	-0.00597844	0.96864	1
ENSG00000103742	IGDCC4	-0.0197997	0.803633	1
ENSG00000103852	TTC23	0.0843789	0.581704	1
ENSG00000104044	OCA2	-0.0547441	0.313793	1
ENSG00000104055	TGM5	-0.138068	0.236685	1
ENSG00000104059	FAM189A1	0.0149659	0.501572	1
ENSG00000104129	DNAJC17	0.0610823	0.703248	1
ENSG00000104140	RHOV	0.0118071	0.929217	1
ENSG00000104147	OIP5	-0.0976098	0.264698	1
ENSG00000104213	PDGFRL	0.0499249	0.514424	1
ENSG00000104290	FZD3	0.14355	0.310661	1
ENSG00000104313	EYA1	-0.0395357	0.722324	1
ENSG00000104332	SFRP1	-0.0192362	0.590223	1
ENSG00000104356	POP1	0.198908	0.210699	1
ENSG00000104361	NIPAL2	-0.00798757	0.960486	1
ENSG00000104369	JPH1	-0.103801	0.124929	1
ENSG00000104371	DKK4	0.0186642	0.692909	1
ENSG00000104427	ZC2HC1A	0.0307047	0.812076	1
ENSG00000104435	STMN2	-0.00958125	0.586492	1
ENSG00000104499	GML	-0.0158506	0.413053	1
ENSG00000104635	SLC39A14	-0.00485933	0.976964	1
ENSG00000104679	R3HCC1	0.00997238	0.953196	1
ENSG00000104722	NEFM	0.0458372	0.660928	1
ENSG00000104755	ADAM2	-0.00172277	0.829967	1
ENSG00000104760	FGL1	-0.0110162	0.878417	1
ENSG00000104808	DHDH	-0.0531326	0.601182	1
ENSG00000104818	CGB2	-0.0145696	0.406854	1
ENSG00000104826	LHB	0.0511685	0.61101	1
ENSG00000104827	CGB3	-0.00355397	0.969623	1
ENSG00000104833	TUBB4A	-0.0251832	0.767707	1
ENSG00000104835	SARS2	0.0230601	0.858675	1
ENSG00000104848	KCNA7	-0.32825	0.0731095	1
ENSG00000104863	LIN7B	-0.102028	0.392489	1
ENSG00000104866	PPP1R37	-0.00189627	0.990049	1
ENSG00000104879	CKM	0.069015	0.470993	1
ENSG00000104884	ERCC2	-0.136692	0.412148	1
ENSG00000104897	SF3A2	0.0422151	0.798366	1
ENSG00000104899	AMH	-0.106983	0.230288	1
ENSG00000104901	DKKL1	-0.00834098	0.774801	1
ENSG00000104938	CLEC4M	-0.0766572	0.401577	1
ENSG00000104941	RSPH6A	-0.0391695	0.54542	1
ENSG00000104953	TLE6	-0.0205503	0.690946	1
ENSG00000104967	NOVA2	-0.113579	0.0565101	1
ENSG00000104980	TIMM44	0.0379268	0.81501	1
ENSG00000105011	ASF1B	-0.0343143	0.817923	1
ENSG00000105048	TNNT1	-0.00796963	0.942868	1
ENSG00000105088	OLFM2	0.0278264	0.794828	1
ENSG00000105136	ZNF419	-0.0941878	0.553487	1
ENSG00000105137	SYDE1	-0.00595487	0.864411	1
ENSG00000105141	CASP14	-0.0221326	0.866781	1
ENSG00000105146	AURKC	-0.0835288	0.472677	1
ENSG00000105173	CCNE1	-0.0360346	0.65312	1
ENSG00000105197	TIMM50	-0.00351825	0.982407	1
ENSG00000105198	LGALS13	-0.00537038	0.811756	1
ENSG00000105205	CLC	0.0957996	0.443205	1
ENSG00000105219	CNTD2	-0.0347826	0.44548	1
ENSG00000105227	PRX	-0.166179	0.18507	1
ENSG00000105251	SHD	0.0128202	0.816158	1
ENSG00000105255	FSD1	-0.105166	0.337984	1
ENSG00000105261	OVOL3	0.125147	0.258561	1
ENSG00000105270	CLIP3	0.117426	0.337998	1
ENSG00000105278	ZFR2	-0.155534	0.206414	1
ENSG00000105298	CACTIN	0.0709577	0.660739	1
ENSG00000105341	DMAC2	-0.0286653	0.853576	1
ENSG00000105366	SIGLEC8	-0.0707117	0.560948	1
ENSG00000105369	CD79A	0.155006	0.202077	1
ENSG00000105370	LIM2	0.0388536	0.478351	1
ENSG00000105379	ETFB	0.0404625	0.799627	1
ENSG00000105398	SULT2A1	-0.195348	0.130669	1
ENSG00000105409	ATP1A3	0.0371685	0.675864	1
ENSG00000105419	MEIS3	-0.0808102	0.557277	1
ENSG00000105428	ZNRF4	-0.00166472	0.857023	1
ENSG00000105429	MEGF8	0.097313	0.421605	1
ENSG00000105447	GRWD1	0.188028	0.253421	1
ENSG00000105464	GRIN2D	0.143913	0.250598	1
ENSG00000105467	SYNGR4	-0.000280096	0.993134	1
ENSG00000105472	CLEC11A	-0.0533813	0.646718	1
ENSG00000105492	SIGLEC6	-0.0251285	0.860866	1
ENSG00000105497	ZNF175	-0.0323451	0.833988	1
ENSG00000105507	CABP5	-0.0706525	0.132619	1
ENSG00000105516	DBP	0.18407	0.281562	1
ENSG00000105538	RASIP1	-0.0798973	0.321984	1
ENSG00000105549	THEG	-0.00410521	0.955708	1
ENSG00000105550	FGF21	-0.00178462	0.832269	1
ENSG00000105605	CACNG7	-0.0264984	0.347089	1
ENSG00000105609	LILRB5	-0.0742724	0.616801	1
ENSG00000105610	KLF1	0.0617059	0.543568	1
ENSG00000105617	LENG1	0.108016	0.505986	1
ENSG00000105641	SLC5A5	-0.207417	0.111239	1
ENSG00000105642	KCNN1	0.0458209	0.639133	1
ENSG00000105649	RAB3A	-0.0229251	0.85058	1
ENSG00000105662	CRTC1	0.0206675	0.894323	1
ENSG00000105664	COMP	-0.0725088	0.562558	1
ENSG00000105668	UPK1A	-0.110705	0.287096	1
ENSG00000105672	ETV2	-0.0646298	0.239181	1
ENSG00000105675	ATP4A	0.0364654	0.391483	1
ENSG00000105676	ARMC6	0.0600033	0.673687	1
ENSG00000105679	GAPDHS	-0.0273937	0.796317	1
ENSG00000105695	MAG	0.00068556	0.994338	1
ENSG00000105696	TMEM59L	0.0617821	0.534484	1
ENSG00000105708	ZNF14	0.164757	0.32861	1
ENSG00000105717	PBX4	-0.0131896	0.913461	1
ENSG00000105732	ZNF574	-0.0487837	0.762701	1
ENSG00000105737	GRIK5	-0.0420788	0.500927	1
ENSG00000105784	RUNDC3B	-0.0667866	0.594469	1
ENSG00000105819	PMPCB	0.0427724	0.755753	1
ENSG00000105825	TFPI2	-0.0452889	0.577746	1
ENSG00000105852	PON3	-0.0640894	0.563019	1
ENSG00000105880	DLX5	0.0228257	0.859489	1
ENSG00000105894	PTN	0.0827922	0.410906	1
ENSG00000105954	NPVF	-0.00168446	0.837181	1
ENSG00000105974	CAV1	0.0625725	0.548878	1
ENSG00000105982	RNF32	0.0321302	0.826313	1
ENSG00000105989	WNT2	-0.00419255	0.807848	1
ENSG00000105991	HOXA1	-0.0353752	0.736862	1
ENSG00000105996	HOXA2	-0.111309	0.354327	1
ENSG00000105997	HOXA3	-0.0140699	0.86606	1
ENSG00000106004	HOXA5	-0.083169	0.370359	1
ENSG00000106006	HOXA6	-0.048763	0.500833	1
ENSG00000106018	VIPR2	-0.00505615	0.952435	1
ENSG00000106025	TSPAN12	-0.050682	0.480195	1
ENSG00000106031	HOXA13	-0.00803715	0.800187	1
ENSG00000106034	CPED1	-0.0195291	0.890458	1
ENSG00000106038	EVX1	-0.0039966	0.771957	1
ENSG00000106078	COBL	-0.0021316	0.979343	1
ENSG00000106080	FKBP14	-0.0704806	0.645977	1
ENSG00000106086	PLEKHA8	-0.0543026	0.703769	1
ENSG00000106113	CRHR2	0.0421622	0.743249	1
ENSG00000106123	EPHB6	0.0154456	0.915019	1
ENSG00000106125	MINDY4	-0.011408	0.930798	1
ENSG00000106128	GHRHR	-0.0105038	0.11736	1
ENSG00000106144	CASP2	-0.0955647	0.557346	1
ENSG00000106236	NPTX2	-0.0547582	0.559981	1
ENSG00000106246	PTCD1	-0.142564	0.389321	1
ENSG00000106304	SPAM1	-0.00385851	0.567908	1
ENSG00000106331	PAX4	0.064796	0.589511	1
ENSG00000106333	PCOLCE	0.0661718	0.649787	1
ENSG00000106341	PPP1R17	0.000108808	0.96902	1
ENSG00000106351	AGFG2	-0.122662	0.404604	1
ENSG00000106410	NOBOX	-0.0138905	0.602336	1
ENSG00000106436	MYL10	-0.0936675	0.373578	1
ENSG00000106477	CEP41	0.00563787	0.966076	1
ENSG00000106479	ZNF862	-0.0098582	0.942438	1
ENSG00000106484	MEST	0.0383244	0.743666	1
ENSG00000106511	MEOX2	-0.113015	0.110188	1
ENSG00000106526	ACTR3C	0.0075032	0.951424	1
ENSG00000106538	RARRES2	-0.0823451	0.284597	1
ENSG00000106571	GLI3	-0.156375	0.121512	1
ENSG00000106608	URGCP	-0.0288112	0.849374	1
ENSG00000106624	AEBP1	-0.125989	0.07876	1
ENSG00000106631	MYL7	-0.00173154	0.828296	1
ENSG00000106648	GALNTL5	-0.0121268	0.842557	1
ENSG00000106688	SLC1A1	0.0168181	0.867716	1
ENSG00000106689	LHX2	0.0563896	0.481038	1
ENSG00000106692	FKTN	-0.241437	0.166185	1
ENSG00000106789	CORO2A	-0.00219215	0.993157	1
ENSG00000106809	OGN	0.0295738	0.700946	1
ENSG00000106819	ASPN	-0.0554453	0.663917	1
ENSG00000106823	ECM2	0.164854	0.165467	1
ENSG00000106852	LHX6	-0.0963326	0.0452658	1
ENSG00000106927	AMBP	0.0462102	0.763116	1
ENSG00000107014	RLN2	0.0133903	0.966571	1
ENSG00000107018	RLN1	0.0958382	0.0812181	1
ENSG00000107104	KANK1	0.00177625	0.962527	1
ENSG00000107105	ELAVL2	-0.0884092	0.365983	1
ENSG00000107147	KCNT1	0.00354517	0.956349	1
ENSG00000107159	CA9	0.178156	0.107172	1
ENSG00000107165	TYRP1	-0.0158302	0.545067	1
ENSG00000107186	MPDZ	0.0711792	0.543892	1
ENSG00000107187	LHX3	-0.0146816	0.568242	1
ENSG00000107281	NPDC1	0.0212805	0.854419	1
ENSG00000107282	APBA1	0.0156927	0.898122	1
ENSG00000107295	SH3GL2	-0.0179422	0.626405	1
ENSG00000107338	SHB	-0.085083	0.557048	1
ENSG00000107362	ABHD17B	0.034109	0.834243	1
ENSG00000107443	CCNJ	0.191065	0.271759	1
ENSG00000107447	DNTT	-0.00186152	0.91556	1
ENSG00000107485	GATA3	0.000187358	0.999093	1
ENSG00000107518	ATRNL1	-0.0324866	0.23647	1
ENSG00000107562	CXCL12	0.0338245	0.643375	1
ENSG00000107593	PKD2L1	0.190412	0.0975099	1
ENSG00000107611	CUBN	-0.225305	0.170001	1
ENSG00000107614	TRDMT1	-0.0388097	0.808836	1
ENSG00000107719	PALD1	-0.111053	0.319939	1
ENSG00000107731	UNC5B	0.0137657	0.914128	1
ENSG00000107807	TLX1	0.00685327	0.715838	1
ENSG00000107815	TWNK	0.0961035	0.447772	1
ENSG00000107821	KAZALD1	0.116208	0.363328	1
ENSG00000107859	PITX3	-0.0123127	0.731631	1
ENSG00000107864	CPEB3	0.0666576	0.681968	1
ENSG00000107938	EDRF1	-0.0518982	0.740168	1
ENSG00000107957	SH3PXD2A	0.0790034	0.611426	1
ENSG00000107984	DKK1	0.053712	0.527172	1
ENSG00000108001	EBF3	-0.00519004	0.891605	1
ENSG00000108018	SORCS1	0.0565	0.638072	1
ENSG00000108064	TFAM	0.0808663	0.613371	1
ENSG00000108176	DNAJC12	0.0689741	0.548199	1
ENSG00000108231	LGI1	0.0584152	0.521869	1
ENSG00000108242	CYP2C18	-0.0177842	0.817729	1
ENSG00000108255	CRYBA1	-0.0976333	0.373211	1
ENSG00000108262	GIT1	0.00979455	0.949438	1
ENSG00000108309	RUNDC3A	-0.184284	0.144105	1
ENSG00000108375	RNF43	-0.163158	0.290506	1
ENSG00000108379	WNT3	-0.206575	0.0980101	1
ENSG00000108406	DHX40	0.0881483	0.596893	1
ENSG00000108417	KRT37	-0.00894974	0.76734	1
ENSG00000108506	INTS2	-0.0502682	0.746126	1
ENSG00000108511	HOXB6	0.171638	0.158349	1
ENSG00000108576	SLC6A4	-0.27281	0.0826574	1
ENSG00000108578	BLMH	-0.0398516	0.801946	1
ENSG00000108592	FTSJ3	0.0606312	0.705494	1
ENSG00000108641	B9D1	0.000182985	0.995348	1
ENSG00000108684	ASIC2	-0.0387473	0.254958	1
ENSG00000108702	CCL1	-0.0109859	0.704374	1
ENSG00000108733	PEX12	0.0911686	0.505588	1
ENSG00000108759	KRT32	-0.0083593	0.817104	1
ENSG00000108798	ABI3	-0.00323438	0.981796	1
ENSG00000108813	DLX4	0.103333	0.231584	1
ENSG00000108823	SGCA	0.0252517	0.775096	1
ENSG00000108825	PTGES3L-AARSD1	0.0168801	0.715968	1
ENSG00000108830	RND2	0.00728912	0.957354	1
ENSG00000108849	PPY	-0.00599495	0.895378	1
ENSG00000108852	MPP2	0.0203008	0.827712	1
ENSG00000108878	CACNG1	-0.0737771	0.123149	1
ENSG00000108924	HLF	-0.0935965	0.4294	1
ENSG00000108947	EFNB3	0.0124559	0.801553	1
ENSG00000109047	RCVRN	-0.141472	0.15852	1
ENSG00000109061	MYH1	-0.00168411	0.842656	1
ENSG00000109063	MYH3	-0.0754112	0.48055	1
ENSG00000109066	TMEM104	-0.257272	0.154744	1
ENSG00000109072	VTN	-0.0483256	0.647401	1
ENSG00000109089	CDR2L	0.0144293	0.899579	1
ENSG00000109101	FOXN1	-0.00935034	0.850662	1
ENSG00000109132	PHOX2B	-0.00442804	0.778636	1
ENSG00000109158	GABRA4	-0.0940125	0.143945	1
ENSG00000109163	GNRHR	-0.0401378	0.604857	1
ENSG00000109181	UGT2B10	-0.117564	0.366695	1
ENSG00000109182	CWH43	-0.0284358	0.60185	1
ENSG00000109189	USP46	-0.0733418	0.645792	1
ENSG00000109205	ODAM	0.0151962	0.936502	1
ENSG00000109208	SMR3A	-0.000219674	0.852147	1
ENSG00000109255	NMU	-0.0317205	0.455167	1
ENSG00000109265	CRACD	-0.0450907	0.669626	1
ENSG00000109424	UCP1	-0.0471993	0.257301	1
ENSG00000109471	IL2	0.0212878	0.482298	1
ENSG00000109501	WFS1	0.122581	0.355433	1
ENSG00000109511	ANXA10	0.0713062	0.406784	1
ENSG00000109576	AADAT	-0.229431	0.0494385	1
ENSG00000109610	SOD3	-0.0122912	0.87579	1
ENSG00000109618	SEPSECS	-0.052907	0.743439	1
ENSG00000109625	CPZ	0.0153597	0.820931	1
ENSG00000109686	SH3D19	0.0430924	0.724045	1
ENSG00000109705	NKX3-2	-0.0144082	0.708431	1
ENSG00000109738	GLRB	-0.0126777	0.734673	1
ENSG00000109758	HGFAC	-0.0551698	0.227043	1
ENSG00000109771	LRP2BP	-0.0581331	0.700367	1
ENSG00000109805	NCAPG	0.149471	0.32641	1
ENSG00000109819	PPARGC1A	0.0448857	0.656609	1
ENSG00000109846	CRYAB	0.0793884	0.502831	1
ENSG00000109851	DBX1	-0.00303537	0.800196	1
ENSG00000109881	CCDC34	0.0825549	0.532345	1
ENSG00000109927	TECTA	0.0100214	0.995039	1
ENSG00000109943	CRTAM	0.154067	0.33773	1
ENSG00000109944	JHY	0.0721916	0.653014	1
ENSG00000109956	B3GAT1	-0.239662	0.107036	1
ENSG00000109991	P2RX3	0.118313	0.295992	1
ENSG00000110076	NRXN2	-0.0298324	0.649731	1
ENSG00000110090	CPT1A	-0.0401765	0.79181	1
ENSG00000110104	CCDC86	0.130248	0.412544	1
ENSG00000110148	CCKBR	0.0496299	0.317284	1
ENSG00000110169	HPX	-0.0298589	0.6731	1
ENSG00000110195	FOLR1	-0.0273791	0.784304	1
ENSG00000110237	ARHGEF17	-0.0304558	0.814538	1
ENSG00000110243	APOA5	-0.0418217	0.457725	1
ENSG00000110244	APOA4	-0.0225484	0.533508	1
ENSG00000110328	GALNT18	-0.0447425	0.539813	1
ENSG00000110344	UBE4A	-0.0082196	0.941238	1
ENSG00000110375	UPK2	0.0224857	0.733379	1
ENSG00000110427	KIAA1549L	-0.0768022	0.292289	1
ENSG00000110448	CD5	-0.106881	0.412266	1
ENSG00000110484	SCGB2A2	-0.00258688	0.891652	1
ENSG00000110660	SLC35F2	0.324988	0.113753	1
ENSG00000110665	C11orf21	-0.0746026	0.644006	1
ENSG00000110675	ELMOD1	-0.226314	0.0658652	1
ENSG00000110680	CALCA	0.0286806	0.71502	1
ENSG00000110693	SOX6	0.039079	0.749378	1
ENSG00000110786	PTPN5	-0.113739	0.374591	1
ENSG00000110881	ASIC1	0.0266432	0.744163	1
ENSG00000110887	DAO	0.00350554	0.457566	1
ENSG00000110900	TSPAN11	-0.0212137	0.790704	1
ENSG00000110921	MVK	-0.0151062	0.927066	1
ENSG00000110975	SYT10	-0.0219539	0.677464	1
ENSG00000111012	CYP27B1	0.257317	0.114656	1
ENSG00000111046	MYF6	-0.0125127	0.70352	1
ENSG00000111049	MYF5	-0.0133512	0.65412	1
ENSG00000111110	PPM1H	0.0660809	0.660394	1
ENSG00000111181	SLC6A12	0.0596483	0.657405	1
ENSG00000111186	WNT5B	0.0445836	0.701872	1
ENSG00000111199	TRPV4	0.152622	0.325658	1
ENSG00000111206	FOXM1	-0.0292006	0.855669	1
ENSG00000111218	PRMT8	-0.0258513	0.595716	1
ENSG00000111241	FGF6	-0.0128782	0.531074	1
ENSG00000111245	MYL2	-9.56634e-05	0.830616	1
ENSG00000111247	RAD51AP1	0.227177	0.196067	1
ENSG00000111249	CUX2	-0.0277593	0.557364	1
ENSG00000111254	AKAP3	0.168798	0.16074	1
ENSG00000111262	KCNA1	-0.0475658	0.676159	1
ENSG00000111291	GPRC5D	-0.148552	0.0510388	1
ENSG00000111325	OGFOD2	0.00229059	0.995696	1
ENSG00000111339	ART4	-0.037554	0.717679	1
ENSG00000111341	MGP	-0.211883	0.139842	1
ENSG00000111344	RASAL1	-0.0664357	0.534082	1
ENSG00000111404	RERGL	0.031539	0.345218	1
ENSG00000111405	ENDOU	0.0267529	0.803778	1
ENSG00000111432	FZD10	-0.114862	0.277865	1
ENSG00000111445	RFC5	-0.00837039	0.955803	1
ENSG00000111536	IL26	0.0781712	0.168675	1
ENSG00000111602	TIMELESS	0.287536	0.138984	1
ENSG00000111644	ACRBP	-0.100273	0.505964	1
ENSG00000111653	ING4	0.124809	0.455317	1
ENSG00000111664	GNB3	-0.00618278	0.844241	1
ENSG00000111700	SLCO1B3	-0.0311348	0.40638	1
ENSG00000111704	NANOG	-0.0574548	0.700563	1
ENSG00000111713	GYS2	-0.00194119	0.900138	1
ENSG00000111732	AICDA	-0.0686439	0.60537	1
ENSG00000111780	AL021546.1	-0.00415108	0.856673	1
ENSG00000111783	RFX4	-0.0674639	0.528538	1
ENSG00000111785	RIC8B	-0.0544638	0.730687	1
ENSG00000111796	KLRB1	0.25476	0.125703	1
ENSG00000111799	COL12A1	0.00792857	0.936171	1
ENSG00000111837	MAK	0.013934	0.927944	1
ENSG00000111879	FAM184A	0.104985	0.400209	1
ENSG00000111962	UST	-0.00611757	0.967068	1
ENSG00000111981	ULBP1	-0.0844316	0.496377	1
ENSG00000112033	PPARD	-0.0489338	0.756277	1
ENSG00000112039	FANCE	-0.179694	0.245333	1
ENSG00000112041	TULP1	-0.0143851	0.886245	1
ENSG00000112077	RHAG	-0.0250494	0.775191	1
ENSG00000112115	IL17A	-0.000616342	0.979628	1
ENSG00000112116	IL17F	-0.00659053	0.860904	1
ENSG00000112139	MDGA1	0.0706338	0.39725	1
ENSG00000112164	GLP1R	-0.0826952	0.135861	1
ENSG00000112167	SAYSD1	0.0270607	0.861947	1
ENSG00000112175	BMP5	-0.0138625	0.846919	1
ENSG00000112182	BACH2	-0.0989933	0.425653	1
ENSG00000112183	RBM24	-0.0161993	0.795145	1
ENSG00000112186	CAP2	-0.0192678	0.88074	1
ENSG00000112208	BAG2	-0.302217	0.114615	1
ENSG00000112210	RAB23	0.411732	0.0282818	1
ENSG00000112212	TSPO2	-0.0734434	0.220249	1
ENSG00000112214	FHL5	-0.00168411	0.842656	1
ENSG00000112218	GPR63	-0.153591	0.293476	1
ENSG00000112232	KHDRBS2	-0.214286	0.100869	1
ENSG00000112238	PRDM13	-0.00365954	0.831494	1
ENSG00000112246	SIM1	-0.0186272	0.721588	1
ENSG00000112273	HDGFL1	-0.00351559	0.833782	1
ENSG00000112276	BVES	-0.238987	0.139734	1
ENSG00000112280	COL9A1	-0.177375	0.0648723	1
ENSG00000112290	WASF1	-0.162789	0.196817	1
ENSG00000112294	ALDH5A1	-0.103005	0.503787	1
ENSG00000112297	CRYBG1	0.0825147	0.618887	1
ENSG00000112309	B3GAT2	-0.147237	0.34207	1
ENSG00000112312	GMNN	0.0304923	0.851785	1
ENSG00000112319	EYA4	-0.0860514	0.382625	1
ENSG00000112320	SOBP	0.0319375	0.77939	1
ENSG00000112333	NR2E1	0.0212806	0.758813	1
ENSG00000112337	SLC17A2	-0.0043818	0.81579	1
ENSG00000112357	PEX7	0.189824	0.236089	1
ENSG00000112379	ARFGEF3	0.050854	0.61628	1
ENSG00000112414	ADGRG6	0.00164721	0.989682	1
ENSG00000112462	OR12D3	0.0685752	0.259679	1
ENSG00000112486	CCR6	-0.129044	0.318678	1
ENSG00000112494	UNC93A	-0.00828559	0.993984	1
ENSG00000112499	SLC22A2	-0.0256466	0.789832	1
ENSG00000112539	C6orf118	-0.000409131	0.987127	1
ENSG00000112559	MDFI	-0.0479458	0.628388	1
ENSG00000112562	SMOC2	0.042916	0.890059	1
ENSG00000112578	BYSL	-0.0790102	0.573273	1
ENSG00000112599	GUCA1B	-0.0912661	0.515722	1
ENSG00000112619	PRPH2	-0.130012	0.307988	1
ENSG00000112640	PPP2R5D	0.0903039	0.589634	1
ENSG00000112658	SRF	-0.0100915	0.953893	1
ENSG00000112706	IMPG1	-0.00427129	0.784205	1
ENSG00000112742	TTK	0.112298	0.360783	1
ENSG00000112782	CLIC5	0.0384537	0.763252	1
ENSG00000112812	PRSS16	0.253725	0.093576	1
ENSG00000112818	MEP1A	0.207658	0.0884359	1
ENSG00000112837	TBX18	-0.0107599	0.593889	1
ENSG00000112852	PCDHB2	-0.0351579	0.725954	1
ENSG00000112874	NUDT12	0.194792	0.145221	1
ENSG00000112936	C7	-0.0634915	0.386666	1
ENSG00000112984	KIF20A	0.171144	0.226564	1
ENSG00000113083	LOX	0.0127816	0.900388	1
ENSG00000113140	SPARC	-0.0782471	0.537108	1
ENSG00000113194	FAF2	-0.0352974	0.833924	1
ENSG00000113196	HAND1	0.0154604	0.935629	1
ENSG00000113205	PCDHB3	0.0393096	0.557991	1
ENSG00000113209	PCDHB5	-0.0186849	0.664909	1
ENSG00000113211	PCDHB6	0.00605544	0.837464	1
ENSG00000113212	PCDHB7	-0.0111541	0.761289	1
ENSG00000113231	PDE8B	0.0010727	0.999578	1
ENSG00000113248	PCDHB15	-0.101639	0.113238	1
ENSG00000113249	HAVCR1	0.00155897	0.990233	1
ENSG00000113262	GRM6	-0.27649	0.124791	1
ENSG00000113296	THBS4	-0.0657969	0.461038	1
ENSG00000113302	IL12B	-0.0121022	0.935564	1
ENSG00000113318	MSH3	0.00159923	0.996487	1
ENSG00000113319	RASGRF2	0.198014	0.142367	1
ENSG00000113361	CDH6	-0.0812227	0.589592	1
ENSG00000113396	SLC27A6	0.0257533	0.392103	1
ENSG00000113430	IRX4	-0.0315925	0.713757	1
ENSG00000113441	LNPEP	0.0716977	0.664282	1
ENSG00000113492	AGXT2	-0.00920551	0.775775	1
ENSG00000113494	PRLR	-0.0314206	0.782561	1
ENSG00000113520	IL4	-0.00783107	0.850661	1
ENSG00000113525	IL5	0.0230995	0.527356	1
ENSG00000113600	C9	-0.0869241	0.139214	1
ENSG00000113638	TTC33	-0.0137829	0.930857	1
ENSG00000113649	TCERG1	0.0205424	0.898407	1
ENSG00000113657	DPYSL3	0.0171005	0.893999	1
ENSG00000113721	PDGFRB	0.192081	0.0606345	1
ENSG00000113722	CDX1	-0.00361843	0.807528	1
ENSG00000113734	BNIP1	0.165418	0.274119	1
ENSG00000113739	STC2	0.0431204	0.583978	1
ENSG00000113790	EHHADH	0.0195769	0.895539	1
ENSG00000113805	CNTN3	0.0905109	0.100016	1
ENSG00000113810	SMC4	-0.0138907	0.931015	1
ENSG00000113812	ACTR8	0.161383	0.344935	1
ENSG00000113889	KNG1	-0.0948357	0.101744	1
ENSG00000113924	HGD	-0.0085927	0.917276	1
ENSG00000113946	CLDN16	0.0352606	0.778302	1
ENSG00000113966	ARL6	0.124653	0.283966	1
ENSG00000114013	CD86	-0.000903954	0.992033	1
ENSG00000114019	AMOTL2	-0.00891027	0.935762	1
ENSG00000114113	RBP2	-0.0227736	0.780857	1
ENSG00000114115	RBP1	0.00816045	0.95163	1
ENSG00000114124	GRK7	-0.0885348	0.445063	1
ENSG00000114200	BCHE	-0.00166363	0.849122	1
ENSG00000114248	LRRC31	0.0379843	0.618611	1
ENSG00000114251	WNT5A	0.107376	0.367931	1
ENSG00000114279	FGF12	0.00987777	0.941752	1
ENSG00000114388	NPRL2	0.192233	0.275315	1
ENSG00000114395	CYB561D2	-0.0564304	0.729225	1
ENSG00000114439	BBX	0.00899914	0.956599	1
ENSG00000114455	HHLA2	0.117238	0.365171	1
ENSG00000114487	MORC1	0.0123373	0.887084	1
ENSG00000114491	UMPS	0.0750508	0.624569	1
ENSG00000114529	C3orf52	0.0343964	0.71887	1
ENSG00000114547	ROPN1B	-0.0481212	0.437485	1
ENSG00000114554	PLXNA1	0.0189497	0.888944	1
ENSG00000114631	PODXL2	0.0121603	0.936664	1
ENSG00000114646	CSPG5	-0.0444024	0.416675	1
ENSG00000114654	EFCC1	-0.279454	0.0175664	1
ENSG00000114698	PLSCR4	0.0534451	0.658885	1
ENSG00000114735	HEMK1	0.0698751	0.655918	1
ENSG00000114739	ACVR2B	0.190629	0.252903	1
ENSG00000114757	PEX5L	-0.143434	0.219352	1
ENSG00000114771	AADAC	-0.0493492	0.394495	1
ENSG00000114786	ABHD14A-ACY1	-0.0310665	0.708098	1
ENSG00000114805	PLCH1	0.021938	0.840016	1
ENSG00000114812	VIPR1	0.0684644	0.605076	1
ENSG00000114853	ZBTB47	0.330939	0.0992607	1
ENSG00000114854	TNNC1	0.0967672	0.316981	1
ENSG00000114923	SLC4A3	-0.0665265	0.296208	1
ENSG00000114948	ADAM23	0.0533433	0.843178	1
ENSG00000114993	RTKN	-0.135345	0.188416	1
ENSG00000115041	KCNIP3	-0.0276295	0.544188	1
ENSG00000115085	ZAP70	0.0661898	0.606058	1
ENSG00000115112	TFCP2L1	-0.0115868	0.930105	1
ENSG00000115129	TP53I3	0.0660229	0.689633	1
ENSG00000115138	POMC	0.192704	0.150622	1
ENSG00000115163	CENPA	0.218654	0.104144	1
ENSG00000115183	TANC1	0.0923546	0.539118	1
ENSG00000115221	ITGB6	0.00440154	0.984654	1
ENSG00000115226	FNDC4	-0.0772822	0.202151	1
ENSG00000115252	PDE1A	-0.0632887	0.365034	1
ENSG00000115255	REEP6	-0.0898124	0.226791	1
ENSG00000115257	PCSK4	-0.162377	0.132218	1
ENSG00000115263	GCG	0.0544876	0.273741	1
ENSG00000115266	APC2	-0.220514	0.20414	1
ENSG00000115290	GRB14	-0.0131482	0.417638	1
ENSG00000115297	TLX2	-0.0149789	0.669854	1
ENSG00000115318	LOXL3	-0.0351245	0.829972	1
ENSG00000115353	TACR1	0.113267	0.205604	1
ENSG00000115363	EVA1A	-0.0327589	0.640387	1
ENSG00000115365	LANCL1	0.116742	0.488838	1
ENSG00000115380	EFEMP1	0.00970405	0.919723	1
ENSG00000115386	REG1A	-0.00439021	0.749224	1
ENSG00000115457	IGFBP2	-0.0132592	0.904078	1
ENSG00000115461	IGFBP5	0.0341194	0.710818	1
ENSG00000115474	KCNJ13	-0.157462	0.344016	1
ENSG00000115488	NEU2	0.0086998	0.780638	1
ENSG00000115507	OTX1	0.0518802	0.688885	1
ENSG00000115526	CHST10	0.1344	0.193477	1
ENSG00000115556	PLCD4	-0.206573	0.160866	1
ENSG00000115593	SMYD1	-0.0268864	0.400789	1
ENSG00000115596	WNT6	0.00436431	0.917314	1
ENSG00000115598	IL1RL2	-0.0499247	0.728161	1
ENSG00000115616	SLC9A2	-0.0803349	0.0607973	1
ENSG00000115657	ABCB6	-0.220885	0.188309	1
ENSG00000115665	SLC5A7	-0.050275	0.395248	1
ENSG00000115687	PASK	-0.0584292	0.661567	1
ENSG00000115705	TPO	-0.0663107	0.461733	1
ENSG00000115718	PROC	-0.0534202	0.596313	1
ENSG00000115839	RAB3GAP1	-0.000602972	0.999969	1
ENSG00000115840	SLC25A12	0.129573	0.431288	1
ENSG00000115841	RMDN2	-0.0759744	0.590096	1
ENSG00000115844	DLX2	-0.0011754	0.988091	1
ENSG00000115850	LCT	-0.0689979	0.45704	1
ENSG00000115896	PLCL1	0.0371278	0.772381	1
ENSG00000116014	KISS1R	-0.138465	0.0632404	1
ENSG00000116031	CD207	0.0252274	0.734442	1
ENSG00000116032	GRIN3B	-0.125121	0.205955	1
ENSG00000116035	VAX2	-0.0337052	0.397745	1
ENSG00000116039	ATP6V1B1	0.0365431	0.693855	1
ENSG00000116117	PARD3B	0.0204873	0.866678	1
ENSG00000116120	FARSB	0.0650547	0.692412	1
ENSG00000116127	ALMS1	0.0615884	0.663286	1
ENSG00000116132	PRRX1	-0.0751064	0.293677	1
ENSG00000116138	DNAJC16	0.00761001	0.950063	1
ENSG00000116141	MARK1	0.0661875	0.520605	1
ENSG00000116147	TNR	-0.571512	0.0146577	1
ENSG00000116151	MORN1	-0.108695	0.465628	1
ENSG00000116157	GPX7	-0.19703	0.165016	1
ENSG00000116176	TPSG1	-0.011281	0.630762	1
ENSG00000116183	PAPPA2	-0.0629511	0.204788	1
ENSG00000116194	ANGPTL1	-0.209425	0.0905559	1
ENSG00000116212	LRRC42	0.0658973	0.673532	1
ENSG00000116218	NPHS2	-0.0236068	0.607918	1
ENSG00000116329	OPRD1	-0.339438	0.0691969	1
ENSG00000116396	KCNC4	-0.109675	0.463155	1
ENSG00000116525	TRIM62	0.111275	0.496313	1
ENSG00000116544	DLGAP3	-0.220831	0.108455	1
ENSG00000116661	FBXO2	-0.0589555	0.55312	1
ENSG00000116678	LEPR	-0.163172	0.32481	1
ENSG00000116690	PRG4	-0.171317	0.0355134	1
ENSG00000116703	PDC	-0.117896	0.263049	1
ENSG00000116704	SLC35D1	0.1576	0.354003	1
ENSG00000116721	PRAMEF1	-0.0182709	0.281698	1
ENSG00000116726	PRAMEF12	-0.00445606	0.773627	1
ENSG00000116745	RPE65	0.0228376	0.875318	1
ENSG00000116748	AMPD1	-0.0621052	0.130796	1
ENSG00000116774	OLFML3	0.153785	0.185088	1
ENSG00000116783	TNNI3K	-0.0444609	0.122734	1
ENSG00000116819	TFAP2E	0.238543	0.117589	1
ENSG00000116874	WARS2	0.0733503	0.624076	1
ENSG00000116882	HAO2	-0.00469999	0.824632	1
ENSG00000116922	C1orf109	0.0259467	0.866884	1
ENSG00000116962	NID1	0.0772853	0.540821	1
ENSG00000116981	NT5C1A	0.00403634	0.99364	1
ENSG00000116983	HPCAL4	-0.0218631	0.544794	1
ENSG00000116990	MYCL	-0.000462556	0.998654	1
ENSG00000116996	ZP4	-0.00169089	0.831342	1
ENSG00000117013	KCNQ4	-0.0213379	0.720712	1
ENSG00000117016	RIMS3	0.152692	0.17667	1
ENSG00000117069	ST6GALNAC5	-0.0214481	0.459461	1
ENSG00000117114	ADGRL2	-0.00372823	0.974306	1
ENSG00000117122	MFAP2	-0.0512325	0.489231	1
ENSG00000117148	ACTL8	-0.000325406	0.856103	1
ENSG00000117152	RGS4	-0.163058	0.141109	1
ENSG00000117154	IGSF21	0.0256294	0.744509	1
ENSG00000117155	SSX2IP	-0.0972689	0.545639	1
ENSG00000117174	ZNHIT6	0.172495	0.330186	1
ENSG00000117215	PLA2G2D	-0.150383	0.293427	1
ENSG00000117245	KIF17	0.0714344	0.594884	1
ENSG00000117281	CD160	0.0147607	0.911523	1
ENSG00000117318	ID3	0.198834	0.20931	1
ENSG00000117399	CDC20	0.00584078	0.960777	1
ENSG00000117400	MPL	-0.165577	0.275111	1
ENSG00000117411	B4GALT2	0.0834332	0.593958	1
ENSG00000117475	BLZF1	0.0697192	0.650901	1
ENSG00000117477	CCDC181	0.218238	0.121053	1
ENSG00000117479	SLC19A2	-0.127157	0.436011	1
ENSG00000117501	MROH9	-0.0331362	0.704283	1
ENSG00000117543	DPH5	-0.00292568	0.984383	1
ENSG00000117560	FASLG	0.163368	0.243608	1
ENSG00000117586	TNFSF4	0.0346242	0.793696	1
ENSG00000117594	HSD11B1	0.0592853	0.680025	1
ENSG00000117598	PLPPR5	0.00701299	0.937953	1
ENSG00000117600	PLPPR4	-0.00649521	0.907691	1
ENSG00000117601	SERPINC1	-0.0900266	0.23799	1
ENSG00000117643	MAN1C1	-0.0552303	0.705061	1
ENSG00000117650	NEK2	-0.144243	0.337883	1
ENSG00000117877	CD3EAP	-0.174363	0.258651	1
ENSG00000118017	A4GNT	0.0360874	0.539145	1
ENSG00000118094	TREH	-0.0345434	0.448411	1
ENSG00000118137	APOA1	-0.0781145	0.2357	1
ENSG00000118156	ZNF541	-0.00212622	0.922143	1
ENSG00000118160	SLC8A2	0.106205	0.241891	1
ENSG00000118193	KIF14	-0.020825	0.882045	1
ENSG00000118231	CRYGD	-0.00161353	0.825704	1
ENSG00000118242	MREG	-0.03035	0.828919	1
ENSG00000118245	TNP1	-0.00216701	0.768775	1
ENSG00000118271	TTR	-0.0474597	0.673345	1
ENSG00000118276	B4GALT6	0.0500257	0.613478	1
ENSG00000118307	CASC1	0.0553148	0.677994	1
ENSG00000118402	ELOVL4	0.0293869	0.884998	1
ENSG00000118407	FILIP1	0.00133387	0.994642	1
ENSG00000118412	CASP8AP2	0.136179	0.422002	1
ENSG00000118420	UBE3D	-0.0135232	0.926244	1
ENSG00000118432	CNR1	-0.0201434	0.753868	1
ENSG00000118434	SPACA1	-0.00170746	0.832724	1
ENSG00000118491	ZC2HC1B	-0.00525624	0.929978	1
ENSG00000118507	AKAP7	-0.0923333	0.54311	1
ENSG00000118526	TCF21	-0.0144883	0.880643	1
ENSG00000118557	PMFBP1	-0.0682388	0.502959	1
ENSG00000118702	GHRH	-0.0329683	0.31795	1
ENSG00000118729	CASQ2	-0.0483645	0.568278	1
ENSG00000118733	OLFM3	0.0177428	0.59533	1
ENSG00000118804	STBD1	0.15569	0.16892	1
ENSG00000118946	PCDH17	-0.0875037	0.354791	1
ENSG00000118965	WDR35	0.151008	0.293539	1
ENSG00000119042	SATB2	-0.00543198	0.967557	1
ENSG00000119147	ECRG4	-0.00937685	0.87888	1
ENSG00000119227	PIGZ	-0.0665747	0.554035	1
ENSG00000119283	TRIM67	0.0482284	0.617141	1
ENSG00000119326	CTNNAL1	0.0458429	0.720928	1
ENSG00000119333	WDR34	0.0686064	0.585439	1
ENSG00000119401	TRIM32	0.215641	0.168011	1
ENSG00000119431	HDHD3	0.100142	0.491268	1
ENSG00000119457	SLC46A2	0.0227468	0.843369	1
ENSG00000119514	GALNT12	0.0639217	0.633789	1
ENSG00000119547	ONECUT2	0.00591724	0.991491	1
ENSG00000119599	DCAF4	-0.0040101	0.98664	1
ENSG00000119614	VSX2	-0.00873312	0.809692	1
ENSG00000119630	PGF	-0.151526	0.221668	1
ENSG00000119640	ACYP1	0.0967693	0.519915	1
ENSG00000119661	DNAL1	-0.00375972	0.978845	1
ENSG00000119669	IRF2BPL	0.00180646	0.992232	1
ENSG00000119684	MLH3	-0.0131533	0.905615	1
ENSG00000119698	PPP4R4	-0.0804377	0.442553	1
ENSG00000119699	TGFB3	0.0626905	0.60715	1
ENSG00000119711	ALDH6A1	-0.147757	0.350603	1
ENSG00000119714	GPR68	-0.0757562	0.533197	1
ENSG00000119715	ESRRB	0.0384072	0.500929	1
ENSG00000119723	COQ6	0.0631342	0.714312	1
ENSG00000119737	GPR75	-0.0770377	0.613167	1
ENSG00000119771	KLHL29	-0.161978	0.279163	1
ENSG00000119782	FKBP1B	0.072068	0.504896	1
ENSG00000119787	ATL2	0.00428474	0.979541	1
ENSG00000119865	CNRIP1	0.0165593	0.906107	1
ENSG00000119913	TECTB	0.0397129	0.626787	1
ENSG00000119915	ELOVL3	0.00407883	0.902306	1
ENSG00000119919	NKX2-3	-0.00834437	0.886706	1
ENSG00000119927	GPAM	0.421303	0.0554551	1
ENSG00000119929	CUTC	-0.0835209	0.601892	1
ENSG00000119938	PPP1R3C	0.0299697	0.795983	1
ENSG00000119946	CNNM1	-0.135776	0.0527249	1
ENSG00000119965	C10orf88	0.0250219	0.868258	1
ENSG00000119973	PRLHR	-0.196729	0.0795118	1
ENSG00000120008	WDR11	0.0344561	0.834907	1
ENSG00000120049	KCNIP2	-0.0581829	0.571464	1
ENSG00000120051	CFAP58	0.108634	0.461638	1
ENSG00000120054	CPN1	0.00489849	0.943496	1
ENSG00000120055	C10orf95	0.0662658	0.624465	1
ENSG00000120057	SFRP5	-1.49972	0.00316456	1
ENSG00000120068	HOXB8	-0.00919811	0.636757	1
ENSG00000120075	HOXB5	0.0262391	0.973242	1
ENSG00000120088	CRHR1	-0.00193352	0.936654	1
ENSG00000120093	HOXB3	0.0664924	0.533203	1
ENSG00000120149	MSX2	-0.009126	0.8607	1
ENSG00000120156	TEK	-0.0934282	0.228503	1
ENSG00000120159	CAAP1	0.0801523	0.596494	1
ENSG00000120160	EQTN	-0.0145949	0.70067	1
ENSG00000120211	INSL4	-0.156052	0.160514	1
ENSG00000120242	IFNA8	-0.00527909	0.866435	1
ENSG00000120251	GRIA2	-0.0074474	0.649333	1
ENSG00000120253	NUP43	7.91974e-05	0.998639	1
ENSG00000120278	PLEKHG1	-0.0351711	0.802598	1
ENSG00000120279	MYCT1	0.0346029	0.755675	1
ENSG00000120280	CXorf21	-0.0624988	0.690242	1
ENSG00000120289	MAGEB4	0.00439077	0.882727	1
ENSG00000120322	PCDHB8	-0.0252758	0.739431	1
ENSG00000120324	PCDHB10	5.78159e-05	0.921743	1
ENSG00000120327	PCDHB14	-0.0806364	0.558253	1
ENSG00000120328	PCDHB12	0.0487485	0.557479	1
ENSG00000120329	SLC25A2	-0.173793	0.212931	1
ENSG00000120332	TNN	-0.0364482	0.45547	1
ENSG00000120334	CENPL	0.0910996	0.567626	1
ENSG00000120337	TNFSF18	-0.0156671	0.863777	1
ENSG00000120341	SEC16B	-0.0410803	0.695925	1
ENSG00000120370	GORAB	0.249838	0.169156	1
ENSG00000120436	GPR31	-0.00357852	0.865969	1
ENSG00000120440	TTLL2	-0.181236	0.0795936	1
ENSG00000120457	KCNJ5	-0.0773626	0.512306	1
ENSG00000120458	MSANTD2	0.0301814	0.832991	1
ENSG00000120471	TP53AIP1	-0.0523323	0.654412	1
ENSG00000120498	TEX11	-0.0862866	0.0633157	1
ENSG00000120500	ARR3	-0.123608	0.046136	1
ENSG00000120526	NUDCD1	0.183495	0.256723	1
ENSG00000120549	KIAA1217	-0.0126279	0.90805	1
ENSG00000120563	LYZL1	-0.0082056	0.734146	1
ENSG00000120645	IQSEC3	0.0570971	0.502156	1
ENSG00000120659	TNFSF11	-0.0915345	0.240975	1
ENSG00000120662	MTRF1	0.0588556	0.716592	1
ENSG00000120669	SOHLH2	-0.0289538	0.714611	1
ENSG00000120675	DNAJC15	0.268964	0.157303	1
ENSG00000120693	SMAD9	-0.187565	0.163289	1
ENSG00000120696	KBTBD7	0.0553908	0.724311	1
ENSG00000120699	EXOSC8	0.0574026	0.71697	1
ENSG00000120729	MYOT	0.169518	0.120474	1
ENSG00000120800	UTP20	0.0195201	0.904692	1
ENSG00000120832	MTERF2	0.0599945	0.633255	1
ENSG00000120833	SOCS2	-0.0591811	0.656109	1
ENSG00000120907	ADRA1A	-0.151796	0.130086	1
ENSG00000120925	RNF170	0.113356	0.496342	1
ENSG00000120937	NPPB	-0.00256571	0.941306	1
ENSG00000120942	UBIAD1	0.019114	0.895087	1
ENSG00000120949	TNFRSF8	-0.0278561	0.85638	1
ENSG00000120952	PRAMEF2	-0.00148765	0.953528	1
ENSG00000121005	CRISPLD1	0.0969146	0.361993	1
ENSG00000121053	EPX	-0.082283	0.200534	1
ENSG00000121057	AKAP1	0.0157322	0.906981	1
ENSG00000121068	TBX2	-0.0269386	0.613547	1
ENSG00000121075	TBX4	-0.0892656	0.393548	1
ENSG00000121152	NCAPH	-0.0485509	0.763453	1
ENSG00000121270	ABCC11	-0.165993	0.117467	1
ENSG00000121297	TSHZ3	-0.125532	0.444653	1
ENSG00000121314	TAS2R8	0.0271918	0.835747	1
ENSG00000121318	TAS2R10	-0.029564	0.326577	1
ENSG00000121335	PRB2	0.0935623	0.172201	1
ENSG00000121351	IAPP	-0.0776154	0.254063	1
ENSG00000121361	KCNJ8	0.0567345	0.274714	1
ENSG00000121377	TAS2R7	-5.83653e-05	0.850569	1
ENSG00000121380	BCL2L14	-0.0716146	0.608485	1
ENSG00000121381	TAS2R9	-0.00669293	0.778011	1
ENSG00000121406	ZNF549	-0.195385	0.255252	1
ENSG00000121440	PDZRN3	-0.02074	0.703935	1
ENSG00000121454	LHX4	-0.171938	0.204849	1
ENSG00000121577	POPDC2	-0.0126077	0.922517	1
ENSG00000121621	KIF18A	-0.00479363	0.971445	1
ENSG00000121634	GJA8	0.00687734	0.774009	1
ENSG00000121690	DEPDC7	0.0742872	0.463027	1
ENSG00000121741	ZMYM2	0.00107618	0.995667	1
ENSG00000121743	GJA3	-0.00585792	0.937046	1
ENSG00000121764	HCRTR1	-0.178933	0.10808	1
ENSG00000121775	TMEM39B	-0.0903942	0.549817	1
ENSG00000121853	GHSR	-0.216049	0.0519844	1
ENSG00000121864	ZNF639	0.0642497	0.690815	1
ENSG00000121871	SLITRK3	-0.0445695	0.692609	1
ENSG00000121895	TMEM156	-0.00152923	0.994272	1
ENSG00000121898	CPXM2	-0.186993	0.0695729	1
ENSG00000121903	ZSCAN20	0.114487	0.40252	1
ENSG00000121904	CSMD2	-0.151098	0.224745	1
ENSG00000121905	HPCA	-0.0327218	0.684428	1
ENSG00000121940	CLCC1	0.072045	0.639653	1
ENSG00000121988	ZRANB3	-0.178082	0.237265	1
ENSG00000121989	ACVR2A	0.042664	0.762043	1
ENSG00000122012	SV2C	-0.108175	0.335739	1
ENSG00000122025	FLT3	-0.0594157	0.638028	1
ENSG00000122035	RASL11A	0.0242294	0.865842	1
ENSG00000122121	XPNPEP2	-0.0453424	0.486865	1
ENSG00000122126	OCRL	0.215427	0.229859	1
ENSG00000122133	PAEP	0.00434911	0.974033	1
ENSG00000122136	OBP2A	-0.0036977	0.831771	1
ENSG00000122140	MRPS2	0.210007	0.223166	1
ENSG00000122145	TBX22	-0.00485366	0.80558	1
ENSG00000122176	FMOD	-0.0479764	0.575929	1
ENSG00000122180	MYOG	-0.0856694	0.303613	1
ENSG00000122188	LAX1	-0.101525	0.534356	1
ENSG00000122254	HS3ST2	0.0377331	0.803537	1
ENSG00000122304	PRM2	-0.0090212	0.771003	1
ENSG00000122367	LDB3	-0.168529	0.112877	1
ENSG00000122375	OPN4	-0.00508154	0.946732	1
ENSG00000122386	ZNF205	0.172766	0.211605	1
ENSG00000122420	PTGFR	0.0212201	0.778653	1
ENSG00000122435	TRMT13	0.0159645	0.909687	1
ENSG00000122477	LRRC39	-0.0325771	0.736992	1
ENSG00000122543	OCM	0.0185966	0.82406	1
ENSG00000122574	WIPF3	-0.0593221	0.697432	1
ENSG00000122584	NXPH1	0.00339603	0.988127	1
ENSG00000122585	NPY	-0.0233131	0.104102	1
ENSG00000122592	HOXA7	-0.0141477	0.424345	1
ENSG00000122687	MRM2	0.213899	0.216347	1
ENSG00000122691	TWIST1	-0.153007	0.0809337	1
ENSG00000122707	RECK	0.144928	0.395078	1
ENSG00000122711	SPINK4	0.0282301	0.636551	1
ENSG00000122728	TAF1L	-0.0233464	0.831465	1
ENSG00000122733	PHF24	0.114783	0.373359	1
ENSG00000122756	CNTFR	-0.0240574	0.702254	1
ENSG00000122778	KIAA1549	0.0199538	0.896227	1
ENSG00000122787	AKR1D1	0.119004	0.391157	1
ENSG00000122824	NUDT10	-0.0154803	0.807983	1
ENSG00000122859	NEUROG3	0.0263063	0.779348	1
ENSG00000122863	CHST3	-0.218282	0.166209	1
ENSG00000122870	BICC1	0.00403363	0.97536	1
ENSG00000122952	ZWINT	0.208132	0.183365	1
ENSG00000122965	RBM19	0.0137718	0.931044	1
ENSG00000123096	SSPN	0.242735	0.189053	1
ENSG00000123119	NECAB1	-0.0255968	0.837673	1
ENSG00000123154	WDR83	-0.00567374	0.967594	1
ENSG00000123165	ACTRT1	-0.00236788	0.833603	1
ENSG00000123171	CCDC70	0.000134123	0.817383	1
ENSG00000123243	ITIH5	-0.08087	0.582397	1
ENSG00000123307	NEUROD4	-0.0151885	0.412548	1
ENSG00000123364	HOXC13	-0.00556066	0.84737	1
ENSG00000123374	CDK2	0.0348616	0.842344	1
ENSG00000123388	HOXC11	0.00456727	0.920531	1
ENSG00000123407	HOXC12	-0.00482895	0.801662	1
ENSG00000123411	IKZF4	0.133346	0.401697	1
ENSG00000123427	EEF1AKMT3	0.110768	0.507245	1
ENSG00000123453	SARDH	-0.0729965	0.462656	1
ENSG00000123454	DBH	-0.0159578	0.569612	1
ENSG00000123485	HJURP	-0.0389278	0.768889	1
ENSG00000123496	IL13RA2	-0.0134266	0.595361	1
ENSG00000123500	COL10A1	-0.0507032	0.6033	1
ENSG00000123560	PLP1	-0.00833806	0.64195	1
ENSG00000123561	SERPINA7	0.00595003	0.950505	1
ENSG00000123569	H2BW1	-0.0031179	0.831556	1
ENSG00000123570	RAB9B	-0.00249958	0.675563	1
ENSG00000123572	NRK	-0.0590305	0.491926	1
ENSG00000123576	ESX1	-0.00211152	0.840371	1
ENSG00000123594	ATXN3L	-0.0273334	0.504552	1
ENSG00000123612	ACVR1C	0.0181416	0.686503	1
ENSG00000123737	EXOSC9	0.0384525	0.810114	1
ENSG00000123989	CHPF	0.125179	0.375769	1
ENSG00000123999	INHA	-0.0117922	0.591426	1
ENSG00000124003	MOGAT1	0.0161835	0.865035	1
ENSG00000124006	OBSL1	-0.0831144	0.526848	1
ENSG00000124067	SLC12A4	-0.0701769	0.656692	1
ENSG00000124089	MC3R	0.008479	0.956279	1
ENSG00000124116	WFDC3	-0.0588366	0.659623	1
ENSG00000124143	ARHGAP40	-0.0314316	0.620154	1
ENSG00000124157	SEMG2	-0.0931077	0.104458	1
ENSG00000124159	MATN4	-0.00802858	0.926062	1
ENSG00000124171	PARD6B	0.0902304	0.555055	1
ENSG00000124177	CHD6	-0.0316568	0.78896	1
ENSG00000124181	PLCG1	-0.0357659	0.771864	1
ENSG00000124191	TOX2	0.619037	0.0229474	1
ENSG00000124194	GDAP1L1	-0.55204	0.0149293	1
ENSG00000124196	GTSF1L	-0.0104138	0.701378	1
ENSG00000124203	ZNF831	0.175719	0.166285	1
ENSG00000124205	EDN3	-0.0053374	0.691406	1
ENSG00000124212	PTGIS	-0.0823768	0.48317	1
ENSG00000124216	SNAI1	-0.0708049	0.620578	1
ENSG00000124217	MOCS3	0.124248	0.430037	1
ENSG00000124227	ANKRD60	-0.0375033	0.368958	1
ENSG00000124232	RBPJL	-0.0908953	0.0470537	1
ENSG00000124233	SEMG1	-0.20513	0.0552181	1
ENSG00000124249	KCNK15	-0.0183567	0.629137	1
ENSG00000124251	TP53TG5	-0.028811	0.811479	1
ENSG00000124253	PCK1	-0.067903	0.517361	1
ENSG00000124257	NEURL2	0.0866146	0.478071	1
ENSG00000124302	CHST8	-0.00294777	0.836861	1
ENSG00000124334	IL9R	0.0749291	0.554299	1
ENSG00000124343	XG	-0.0113393	0.861194	1
ENSG00000124374	PAIP2B	-0.0174551	0.904178	1
ENSG00000124383	MPHOSPH10	0.0853758	0.599764	1
ENSG00000124391	IL17C	-0.0931203	0.360872	1
ENSG00000124429	POF1B	0.129336	0.31463	1
ENSG00000124449	IRGC	-0.0167045	0.848443	1
ENSG00000124459	ZNF45	0.0229199	0.873969	1
ENSG00000124466	LYPD3	-0.0366329	0.773968	1
ENSG00000124467	PSG8	-0.025227	0.679154	1
ENSG00000124469	CEACAM8	-0.115359	0.389092	1
ENSG00000124479	NDP	0.0396889	0.683274	1
ENSG00000124490	CRISP2	0.0412551	0.663049	1
ENSG00000124491	F13A1	-0.108127	0.392187	1
ENSG00000124493	GRM4	-0.0440832	0.686229	1
ENSG00000124496	TRERF1	-0.0200891	0.900184	1
ENSG00000124507	PACSIN1	-0.0350318	0.220714	1
ENSG00000124532	MRS2	-0.00395889	0.973566	1
ENSG00000124557	BTN1A1	0.00675616	0.988343	1
ENSG00000124564	SLC17A3	0.00271466	0.867893	1
ENSG00000124568	SLC17A1	-0.00317736	0.830877	1
ENSG00000124587	PEX6	0.0517203	0.73906	1
ENSG00000124593	AL365205.1	0.111955	0.461369	1
ENSG00000124602	UNC5CL	-0.0749945	0.388267	1
ENSG00000124608	AARS2	0.0432656	0.784298	1
ENSG00000124610	H1-1	0.288777	0.0475671	1
ENSG00000124613	ZNF391	0.00423571	0.977982	1
ENSG00000124615	MOCS1	-0.0280738	0.707558	1
ENSG00000124657	OR2B6	0.0190598	0.507479	1
ENSG00000124678	TCP11	-0.0600153	0.196214	1
ENSG00000124701	APOBEC2	-0.0118462	0.913373	1
ENSG00000124713	GNMT	-0.241611	0.100602	1
ENSG00000124721	DNAH8	0.0115497	0.649359	1
ENSG00000124743	KLHL31	-0.0636229	0.368963	1
ENSG00000124749	COL21A1	-0.00975784	0.905555	1
ENSG00000124766	SOX4	0.0820658	0.580921	1
ENSG00000124780	KCNK17	-0.181672	0.0469892	1
ENSG00000124785	NRN1	0.11582	0.366925	1
ENSG00000124787	RPP40	0.15435	0.278747	1
ENSG00000124789	NUP153	0.0676153	0.675956	1
ENSG00000124812	CRISP1	-0.00419108	0.774989	1
ENSG00000124818	OPN5	0.00220772	0.946917	1
ENSG00000124827	GCM2	-0.00161081	0.844254	1
ENSG00000124839	RAB17	-0.0920223	0.420497	1
ENSG00000124875	CXCL6	-0.00836388	0.95018	1
ENSG00000124900	TRIM51	0.00441471	0.937711	1
ENSG00000124935	SCGB1D2	-0.00912615	0.518039	1
ENSG00000124939	SCGB2A1	0.0406898	0.45115	1
ENSG00000125046	SSUH2	-0.00221054	0.985565	1
ENSG00000125084	WNT1	-0.00600864	0.90949	1
ENSG00000125170	DOK4	0.157445	0.290248	1
ENSG00000125207	PIWIL1	-0.0934281	0.0345361	1
ENSG00000125245	GPR18	-0.0692619	0.631163	1
ENSG00000125246	CLYBL	0.305082	0.0631339	1
ENSG00000125255	SLC10A2	-0.128296	0.377463	1
ENSG00000125257	ABCC4	0.205445	0.2435	1
ENSG00000125266	EFNB2	-0.0283509	0.781816	1
ENSG00000125285	SOX21	0.0617352	0.535643	1
ENSG00000125354	SEPTIN6	0.062429	0.703294	1
ENSG00000125355	TMEM255A	0.122265	0.399151	1
ENSG00000125363	AMELX	0.04957	0.413499	1
ENSG00000125378	BMP4	-0.10719	0.214571	1
ENSG00000125398	SOX9	0.0454573	0.611623	1
ENSG00000125409	TEKT3	-0.03458	0.657837	1
ENSG00000125414	MYH2	-0.00426316	0.808417	1
ENSG00000125434	SLC25A35	0.0163203	0.90546	1
ENSG00000125484	GTF3C4	0.158714	0.35142	1
ENSG00000125492	BARHL1	-0.00958448	0.710622	1
ENSG00000125498	KIR2DL1	0.115052	0.281753	1
ENSG00000125508	SRMS	-0.0626161	0.408293	1
ENSG00000125522	NPBWR2	-0.103046	0.16079	1
ENSG00000125531	FNDC11	-0.00145605	0.991336	1
ENSG00000125571	IL37	0.100329	0.206659	1
ENSG00000125648	SLC25A23	-0.0883378	0.423754	1
ENSG00000125650	PSPN	-0.153304	0.291472	1
ENSG00000125675	GRIA3	-0.0616483	0.395876	1
ENSG00000125676	THOC2	0.0753929	0.632857	1
ENSG00000125703	ATG4C	0.0528203	0.724389	1
ENSG00000125780	TGM3	-0.00377118	0.955691	1
ENSG00000125787	GNRH2	-0.014795	0.865735	1
ENSG00000125788	DEFB126	-0.00172438	0.829299	1
ENSG00000125798	FOXA2	0.0636272	0.536705	1
ENSG00000125813	PAX1	0.054994	0.573951	1
ENSG00000125814	NAPB	0.0595681	0.708987	1
ENSG00000125815	CST8	-0.00324603	0.83342	1
ENSG00000125816	NKX2-4	-0.0105757	0.675458	1
ENSG00000125820	NKX2-2	-0.000416466	0.847173	1
ENSG00000125823	CSTL1	0.0189399	0.654723	1
ENSG00000125831	CST11	-0.00634587	0.637586	1
ENSG00000125841	NRSN2	0.0471847	0.711234	1
ENSG00000125843	AP5S1	0.0936721	0.539573	1
ENSG00000125845	BMP2	0.127849	0.387128	1
ENSG00000125846	ZNF133	0.245147	0.184781	1
ENSG00000125848	FLRT3	-0.102337	0.207751	1
ENSG00000125851	PCSK2	-0.165227	0.231116	1
ENSG00000125861	GFRA4	-0.00357155	0.834478	1
ENSG00000125864	BFSP1	-0.18631	0.114313	1
ENSG00000125869	LAMP5	0.028215	0.726527	1
ENSG00000125872	LRRN4	0.0242702	0.804613	1
ENSG00000125878	TCF15	0.00050658	0.958346	1
ENSG00000125879	OTOR	-0.00956471	0.683855	1
ENSG00000125888	BANF2	-0.015514	0.509719	1
ENSG00000125895	TMEM74B	-0.03721	0.720467	1
ENSG00000125901	MRPS26	0.0633831	0.67545	1
ENSG00000125903	DEFB129	-0.00175428	0.830737	1
ENSG00000125954	CHURC1-FNTB	-0.0116839	0.857495	1
ENSG00000125967	NECAB3	-0.0171534	0.876867	1
ENSG00000125968	ID1	0.127648	0.35195	1
ENSG00000125975	C20orf173	-0.0174328	0.611632	1
ENSG00000125998	FAM83C	-0.0539487	0.568763	1
ENSG00000126010	GRPR	0.134142	0.223154	1
ENSG00000126016	AMOT	-0.00925549	0.929984	1
ENSG00000126218	F10	0.0304496	0.633096	1
ENSG00000126231	PROZ	-0.0497742	0.508935	1
ENSG00000126233	SLURP1	-0.0384209	0.292562	1
ENSG00000126243	LRFN3	-0.0711387	0.552845	1
ENSG00000126249	PDCD2L	0.310979	0.0547677	1
ENSG00000126251	GPR42	0.237871	0.0310019	1
ENSG00000126266	FFAR1	-0.123043	0.343376	1
ENSG00000126337	KRT36	0.029306	0.523329	1
ENSG00000126457	PRMT1	-0.00193203	0.996292	1
ENSG00000126460	PRRG2	0.0319695	0.765283	1
ENSG00000126464	PRR12	-0.0777753	0.579752	1
ENSG00000126467	TSKS	0.0483148	0.330996	1
ENSG00000126500	AP006333.1	0.0594829	0.501289	1
ENSG00000126545	CSN1S1	0.00494697	0.656268	1
ENSG00000126549	STATH	0.0085086	0.913878	1
ENSG00000126562	WNK4	-0.123586	0.303174	1
ENSG00000126583	PRKCG	-0.117337	0.121742	1
ENSG00000126603	GLIS2	-0.0307451	0.830345	1
ENSG00000126733	DACH2	-0.0619531	0.44753	1
ENSG00000126752	SSX1	0.00858191	0.918006	1
ENSG00000126775	ATG14	-0.0773409	0.635112	1
ENSG00000126778	SIX1	-0.00494823	0.952361	1
ENSG00000126785	RHOJ	-0.185967	0.140787	1
ENSG00000126787	DLGAP5	0.0125879	0.920463	1
ENSG00000126803	HSPA2	0.285881	0.127468	1
ENSG00000126814	TRMT5	0.143937	0.386083	1
ENSG00000126838	PZP	0.126306	0.363997	1
ENSG00000126878	AIF1L	-0.0690014	0.174037	1
ENSG00000126890	CTAG2	-0.0109919	0.645638	1
ENSG00000126895	AVPR2	-0.242975	0.0850037	1
ENSG00000126947	ARMCX1	0.359121	0.0644585	1
ENSG00000126950	TMEM35A	-0.0452932	0.65835	1
ENSG00000126952	NXF5	-0.0369833	0.399403	1
ENSG00000126953	TIMM8A	0.243117	0.193182	1
ENSG00000126970	ZC4H2	-0.0329877	0.77455	1
ENSG00000127074	RGS13	-0.217315	0.128404	1
ENSG00000127080	IPPK	-0.116806	0.480332	1
ENSG00000127081	ZNF484	0.173544	0.320485	1
ENSG00000127083	OMD	0.0033148	0.976048	1
ENSG00000127152	BCL11B	0.224194	0.131341	1
ENSG00000127220	ABHD8	0.191779	0.250954	1
ENSG00000127241	MASP1	-0.124136	0.203889	1
ENSG00000127249	ATP13A4	0.0586966	0.660661	1
ENSG00000127252	PLAAT1	0.010041	0.575249	1
ENSG00000127318	IL22	0.0225259	0.619054	1
ENSG00000127329	PTPRB	-0.018473	0.869277	1
ENSG00000127337	YEATS4	0.313827	0.10388	1
ENSG00000127362	TAS2R3	-0.0386028	0.72115	1
ENSG00000127364	TAS2R4	-0.147272	0.299046	1
ENSG00000127366	TAS2R5	0.0153886	0.876449	1
ENSG00000127412	TRPV5	-0.00942333	0.919883	1
ENSG00000127423	AUNIP	-0.0813744	0.484383	1
ENSG00000127472	PLA2G5	-0.0504592	0.640127	1
ENSG00000127515	OR7A10	0.00114063	0.900782	1
ENSG00000127529	OR7C2	-0.00348102	0.833405	1
ENSG00000127554	GFER	-0.000360941	0.999336	1
ENSG00000127561	SYNGR3	0.0603315	0.596081	1
ENSG00000127578	WFIKKN1	-0.402684	0.00741639	1
ENSG00000127580	WDR24	0.0934071	0.53773	1
ENSG00000127585	FBXL16	-0.0490201	0.577647	1
ENSG00000127586	CHTF18	-0.0583505	0.630939	1
ENSG00000127588	GNG13	-0.0183715	0.44173	1
ENSG00000127743	IL17B	0.0203927	0.766387	1
ENSG00000127780	OR1E2	0.0140744	0.944026	1
ENSG00000127831	VIL1	-0.124001	0.163071	1
ENSG00000127903	ZNF835	-0.146149	0.275961	1
ENSG00000127920	GNG11	0.0736533	0.439538	1
ENSG00000127928	GNGT1	-0.120028	0.0784521	1
ENSG00000127993	RBM48	0.0900795	0.577947	1
ENSG00000127995	CASD1	0.202172	0.243624	1
ENSG00000128000	ZNF780B	-0.0972731	0.5205	1
ENSG00000128039	SRD5A3	0.0433439	0.739103	1
ENSG00000128040	SPINK2	-0.00754728	0.79911	1
ENSG00000128045	RASL11B	-0.0348315	0.666197	1
ENSG00000128052	KDR	0.0653915	0.482427	1
ENSG00000128165	ADM2	0.359622	0.0676945	1
ENSG00000128191	DGCR8	-0.0761698	0.587241	1
ENSG00000128203	ASPHD2	0.230793	0.208339	1
ENSG00000128218	VPREB3	0.0449068	0.423767	1
ENSG00000128242	GAL3ST1	-0.143702	0.0608629	1
ENSG00000128250	RFPL1	-0.00480614	0.672833	1
ENSG00000128253	RFPL2	-0.0708928	0.0777042	1
ENSG00000128268	MGAT3	0.0378356	0.745694	1
ENSG00000128276	RFPL3	0.0411257	0.659899	1
ENSG00000128283	CDC42EP1	0.00962558	0.958744	1
ENSG00000128285	MCHR1	-0.0314185	0.552258	1
ENSG00000128298	BAIAP2L2	-0.0400492	0.67796	1
ENSG00000128309	MPST	0.0479228	0.760183	1
ENSG00000128310	GALR3	-0.0040912	0.88028	1
ENSG00000128313	APOL5	0.0279725	0.624583	1
ENSG00000128322	IGLL1	-0.0499979	0.685335	1
ENSG00000128346	C22orf23	0.033871	0.793236	1
ENSG00000128394	APOBEC3F	0.0605016	0.70294	1
ENSG00000128482	RNF112	0.0944117	0.307756	1
ENSG00000128519	TAS2R16	0.00652614	0.852199	1
ENSG00000128534	LSM8	0.00491938	0.973574	1
ENSG00000128564	VGF	0.00955611	0.927883	1
ENSG00000128567	PODXL	0.116601	0.440558	1
ENSG00000128578	STRIP2	0.141136	0.37468	1
ENSG00000128581	IFT22	-0.0236076	0.878306	1
ENSG00000128591	FLNC	-0.0169399	0.826058	1
ENSG00000128596	CCDC136	-0.00148457	0.990613	1
ENSG00000128602	SMO	-0.107671	0.194595	1
ENSG00000128610	FEZF1	0.00908615	0.875079	1
ENSG00000128617	OPN1SW	-0.0571001	0.49024	1
ENSG00000128645	HOXD1	0.0147413	0.833707	1
ENSG00000128652	HOXD3	-0.00269616	0.807385	1
ENSG00000128683	GAD1	-0.0762669	0.3769	1
ENSG00000128694	OSGEPL1	0.36818	0.069737	1
ENSG00000128709	HOXD9	0.00861397	0.792139	1
ENSG00000128710	HOXD10	-0.0427027	0.36623	1
ENSG00000128713	HOXD11	-0.00237524	0.869114	1
ENSG00000128714	HOXD13	-0.0102568	0.703383	1
ENSG00000128731	HERC2	-0.0546197	0.714964	1
ENSG00000128791	TWSG1	0.0272141	0.860503	1
ENSG00000128833	MYO5C	-0.00943299	0.923033	1
ENSG00000128849	CGNL1	0.017929	0.903857	1
ENSG00000128886	ELL3	0.10652	0.453344	1
ENSG00000128917	DLL4	0.0697882	0.55888	1
ENSG00000128923	MINDY2	-0.0589742	0.717439	1
ENSG00000128944	KNSTRN	-0.0626307	0.669046	1
ENSG00000128951	DUT	-0.00673505	0.97668	1
ENSG00000129009	ISLR	-0.0696712	0.127629	1
ENSG00000129028	THAP10	0.0511708	0.408973	1
ENSG00000129038	LOXL1	0.219074	0.209904	1
ENSG00000129048	ACKR4	-0.164993	0.152528	1
ENSG00000129151	BBOX1	0.0207735	0.745402	1
ENSG00000129152	MYOD1	0.00757254	0.866076	1
ENSG00000129159	KCNC1	-0.0435926	0.699753	1
ENSG00000129167	TPH1	-0.193613	0.143305	1
ENSG00000129173	E2F8	0.0356092	0.78191	1
ENSG00000129194	SOX15	-0.100471	0.491589	1
ENSG00000129195	PIMREG	-0.0555096	0.572756	1
ENSG00000129197	RPAIN	0.0102746	0.938118	1
ENSG00000129214	SHBG	-0.0503353	0.421465	1
ENSG00000129221	AIPL1	-0.222132	0.0953235	1
ENSG00000129244	ATP1B2	-0.0318464	0.782652	1
ENSG00000129437	KLK14	0.0068962	0.879695	1
ENSG00000129465	RIPK3	-0.05861	0.697148	1
ENSG00000129480	DTD2	0.0160855	0.928176	1
ENSG00000129521	EGLN3	0.0431531	0.733886	1
ENSG00000129535	NRL	0.0984894	0.475359	1
ENSG00000129596	CDO1	-0.0391913	0.123774	1
ENSG00000129673	AANAT	-0.0222883	0.852107	1
ENSG00000129680	MAP7D3	0.101588	0.539435	1
ENSG00000129744	ART1	-0.0479498	0.5356	1
ENSG00000129810	SGO1	0.0386514	0.786275	1
ENSG00000129910	CDH15	-0.150813	0.0672356	1
ENSG00000129911	KLF16	-0.0442661	0.737866	1
ENSG00000129932	DOHH	0.0668666	0.61081	1
ENSG00000129946	SHC2	-0.025352	0.719776	1
ENSG00000129988	LBP	0.0145083	0.869214	1
ENSG00000129991	TNNI3	-0.0536218	0.422941	1
ENSG00000130035	GALNT8	-0.0135817	0.988815	1
ENSG00000130037	KCNA5	-0.00530183	0.772923	1
ENSG00000130038	CRACR2A	-0.0263147	0.86708	1
ENSG00000130054	FAM155B	0.0221859	0.908236	1
ENSG00000130055	GDPD2	-0.31676	0.0673211	1
ENSG00000130147	SH3BP4	0.00471943	0.969056	1
ENSG00000130173	ANGPTL8	-0.0614052	0.116483	1
ENSG00000130193	THEM6	0.304988	0.111049	1
ENSG00000130224	LRCH2	0.0145952	0.961296	1
ENSG00000130234	ACE2	0.028529	0.738747	1
ENSG00000130283	GDF1	-0.00511689	0.663368	1
ENSG00000130287	NCAN	-0.023895	0.524133	1
ENSG00000130294	KIF1A	-0.0445853	0.427991	1
ENSG00000130299	GTPBP3	-0.136165	0.361387	1
ENSG00000130300	PLVAP	0.0264037	0.788035	1
ENSG00000130307	USHBP1	-0.143745	0.316808	1
ENSG00000130347	RTN4IP1	-0.0475369	0.746831	1
ENSG00000130348	QRSL1	-0.0500315	0.760065	1
ENSG00000130368	MAS1	-0.111074	0.425492	1
ENSG00000130377	ACSBG2	0.0240789	0.655083	1
ENSG00000130383	FUT5	-0.00982726	0.744531	1
ENSG00000130385	BMP15	-0.00162599	0.904307	1
ENSG00000130427	EPO	-0.00332302	0.810895	1
ENSG00000130433	CACNG6	-0.0239705	0.718247	1
ENSG00000130477	UNC13A	-0.0756582	0.411062	1
ENSG00000130528	HRC	-0.0275576	0.714483	1
ENSG00000130538	OR11H1	-0.00402001	0.805672	1
ENSG00000130540	SULT4A1	-0.00486442	0.709659	1
ENSG00000130544	ZNF557	-0.0638256	0.689575	1
ENSG00000130545	CRB3	0.0898871	0.440759	1
ENSG00000130558	OLFM1	-0.0552458	0.149775	1
ENSG00000130584	ZBTB46	-0.125654	0.399779	1
ENSG00000130635	COL5A1	0.0704811	0.346614	1
ENSG00000130643	CALY	-0.00791095	0.765503	1
ENSG00000130649	CYP2E1	-0.0777854	0.489784	1
ENSG00000130653	PNPLA7	-0.0617513	0.560952	1
ENSG00000130656	HBZ	0.000856974	0.780038	1
ENSG00000130675	MNX1	0.0752508	0.0511896	1
ENSG00000130684	ZNF337	0.264916	0.135473	1
ENSG00000130700	GATA5	-0.00943959	0.809486	1
ENSG00000130701	RBBP8NL	-0.00185043	0.918842	1
ENSG00000130711	PRDM12	-0.00364414	0.999645	1
ENSG00000130717	UCK1	0.0464655	0.773616	1
ENSG00000130720	FIBCD1	-0.0472038	0.385777	1
ENSG00000130733	YIPF2	0.0110007	0.941794	1
ENSG00000130748	TMEM160	0.0705931	0.629868	1
ENSG00000130751	NPAS1	-0.0823763	0.291032	1
ENSG00000130762	ARHGEF16	-0.152203	0.181991	1
ENSG00000130812	ANGPTL6	-0.0985774	0.153992	1
ENSG00000130829	DUSP9	-0.0124297	0.708833	1
ENSG00000130856	ZNF236	0.035963	0.826245	1
ENSG00000130876	SLC7A10	0.0174822	0.604614	1
ENSG00000130881	LRP3	0.189536	0.209812	1
ENSG00000130943	PKDREJ	-0.0662436	0.509826	1
ENSG00000130948	HSD17B3	-0.0127699	0.749293	1
ENSG00000130950	NUTM2F	-0.00823224	0.760244	1
ENSG00000130956	HABP4	0.0704445	0.65061	1
ENSG00000130957	FBP2	0.000475471	0.963893	1
ENSG00000130962	PRRG1	0.236788	0.188086	1
ENSG00000130988	RGN	-0.121938	0.30229	1
ENSG00000131015	ULBP2	0.0520623	0.59372	1
ENSG00000131016	AKAP12	-0.10689	0.325189	1
ENSG00000131044	TTLL9	-0.0746382	0.462374	1
ENSG00000131050	BPIFA2	0.0472481	0.607981	1
ENSG00000131055	COX4I2	-0.0251627	0.233743	1
ENSG00000131059	BPIFA3	-0.0521461	0.616358	1
ENSG00000131068	DEFB118	-0.00406529	0.779834	1
ENSG00000131080	EDA2R	0.348468	0.0650787	1
ENSG00000131094	C1QL1	-0.0106854	0.913327	1
ENSG00000131096	PYY	0.0538602	0.288482	1
ENSG00000131097	HIGD1B	0.010328	0.879199	1
ENSG00000131126	TEX101	-0.00610689	0.9656	1
ENSG00000131142	CCL25	-0.0153733	0.459762	1
ENSG00000131152	AC010531.1	-0.0265764	0.613273	1
ENSG00000131153	GINS2	0.0811899	0.551275	1
ENSG00000131183	SLC34A1	-0.0540157	0.329816	1
ENSG00000131187	F12	-0.0372095	0.810605	1
ENSG00000131233	GJA9	-0.0497896	0.607068	1
ENSG00000131264	CDX4	-0.00387205	0.780525	1
ENSG00000131269	ABCB7	0.0761209	0.640545	1
ENSG00000131351	HAUS8	0.0142597	0.930536	1
ENSG00000131398	KCNC3	0.00888369	0.946526	1
ENSG00000131400	NAPSA	0.126181	0.425745	1
ENSG00000131409	LRRC4B	-0.035562	0.383837	1
ENSG00000131435	PDLIM4	-0.021604	0.859147	1
ENSG00000131437	KIF3A	-0.0252633	0.840635	1
ENSG00000131459	GFPT2	0.0502748	0.577566	1
ENSG00000131470	PSMC3IP	0.10317	0.506514	1
ENSG00000131471	AOC3	-0.0613674	0.663231	1
ENSG00000131477	RAMP2	-0.00840404	0.733924	1
ENSG00000131634	TMEM204	0.140962	0.306104	1
ENSG00000131650	KREMEN2	-0.0191018	0.791778	1
ENSG00000131652	THOC6	0.110605	0.503561	1
ENSG00000131668	BARX1	0.022931	0.659984	1
ENSG00000131697	NPHP4	-0.105738	0.51231	1
ENSG00000131711	MAP1B	0.0467474	0.546983	1
ENSG00000131721	RHOXF2	0.0234675	0.85358	1
ENSG00000131730	CKMT2	0.0557528	0.627886	1
ENSG00000131737	KRT34	0.0200994	0.43329	1
ENSG00000131738	KRT33B	0.00501833	0.9554	1
ENSG00000131771	PPP1R1B	-0.0476875	0.530369	1
ENSG00000131773	KHDRBS3	0.0573046	0.649052	1
ENSG00000131779	PEX11B	0.245483	0.184104	1
ENSG00000131808	FSHB	-0.00165128	0.825523	1
ENSG00000131831	RAI2	0.224125	0.183797	1
ENSG00000131845	AC005261.1	0.234022	0.16955	1
ENSG00000131849	ZNF132	0.064736	0.667205	1
ENSG00000131876	SNRPA1	0.0712377	0.660609	1
ENSG00000131899	LLGL1	0.222525	0.223989	1
ENSG00000131910	NR0B2	0.00339384	0.800446	1
ENSG00000131914	LIN28A	-0.228595	0.155376	1
ENSG00000131951	LRRC9	0.0152564	0.828675	1
ENSG00000132004	FBXW9	0.0261746	0.805034	1
ENSG00000132016	C19orf57	0.0379528	0.492113	1
ENSG00000132026	RTBDN	-0.147497	0.0462874	1
ENSG00000132031	MATN3	-0.0939264	0.271512	1
ENSG00000132164	SLC6A11	-0.0603104	0.465864	1
ENSG00000132182	NUP210	0.0550731	0.721013	1
ENSG00000132185	FCRLA	-0.167049	0.243999	1
ENSG00000132259	CNGA4	0.0388649	0.66611	1
ENSG00000132300	PTCD3	0.0523401	0.773065	1
ENSG00000132321	IQCA1	0.0149524	0.884813	1
ENSG00000132386	SERPINF1	0.0140934	0.938232	1
ENSG00000132423	COQ3	0.0236029	0.870834	1
ENSG00000132429	POPDC3	0.00212315	0.881094	1
ENSG00000132437	DDC	-0.020864	0.828715	1
ENSG00000132446	FTHL17	0.000698945	0.85276	1
ENSG00000132464	ENAM	-0.0361714	0.435941	1
ENSG00000132514	CLEC10A	0.064577	0.633642	1
ENSG00000132518	GUCY2D	0.0508918	0.491265	1
ENSG00000132541	RIDA	0.200801	0.172109	1
ENSG00000132622	HSPA12B	-0.0031367	0.903227	1
ENSG00000132623	ANKEF1	0.0664977	0.681427	1
ENSG00000132635	PCED1A	0.0467596	0.745834	1
ENSG00000132639	SNAP25	0.00166995	0.919873	1
ENSG00000132664	POLR3F	-0.0232185	0.875622	1
ENSG00000132671	SSTR4	-0.0608426	0.049079	1
ENSG00000132680	KHDC4	-0.00025727	0.98891	1
ENSG00000132688	NES	-0.0112011	0.607478	1
ENSG00000132692	BCAN	-0.0293607	0.70794	1
ENSG00000132693	CRP	-0.00801491	0.760384	1
ENSG00000132702	HAPLN2	0.00634897	0.952764	1
ENSG00000132703	APCS	0.00799446	0.860914	1
ENSG00000132718	SYT11	0.123727	0.44148	1
ENSG00000132744	ACY3	0.056191	0.523467	1
ENSG00000132746	ALDH3B2	0.228125	0.114176	1
ENSG00000132749	TESMIN	-0.133074	0.377393	1
ENSG00000132763	MMACHC	-0.12108	0.447544	1
ENSG00000132768	DPH2	-0.142912	0.409114	1
ENSG00000132773	TOE1	0.26101	0.160283	1
ENSG00000132793	LPIN3	-0.0818112	0.580051	1
ENSG00000132801	ZSWIM3	-0.0163618	0.916071	1
ENSG00000132821	VSTM2L	0.00208685	0.987608	1
ENSG00000132837	DMGDH	-0.064194	0.592109	1
ENSG00000132846	ZBED3	-0.0530499	0.627748	1
ENSG00000132854	KANK4	-0.155723	0.115085	1
ENSG00000132855	ANGPTL3	-0.0175243	0.848618	1
ENSG00000132872	SYT4	0.00820292	0.915561	1
ENSG00000132874	SLC14A2	-0.0713662	0.572353	1
ENSG00000132881	CPLANE2	0.00854004	0.944744	1
ENSG00000132911	NMUR2	0.000725774	0.619642	1
ENSG00000132915	PDE6A	-0.221834	0.207217	1
ENSG00000132932	ATP8A2	-0.0754674	0.448178	1
ENSG00000132938	MTUS2	-0.10669	0.0728361	1
ENSG00000132958	TPTE2	0.0427241	0.731765	1
ENSG00000132964	CDK8	0.199344	0.254282	1
ENSG00000132970	WASF3	0.00531018	0.963711	1
ENSG00000132972	RNF17	-0.034843	0.445849	1
ENSG00000132975	GPR12	-0.174632	0.0266022	1
ENSG00000133019	CHRM3	0.0918063	0.257193	1
ENSG00000133020	MYH8	0.00147221	0.93852	1
ENSG00000133027	PEMT	0.106802	0.448914	1
ENSG00000133065	SLC41A1	-0.0426651	0.776466	1
ENSG00000133067	LGR6	0.0747768	0.571672	1
ENSG00000133069	TMCC2	-0.183429	0.0959775	1
ENSG00000133105	RXFP2	-0.0247295	0.483222	1
ENSG00000133107	TRPC4	-8.72177e-05	0.831297	1
ENSG00000133110	POSTN	0.0596395	0.080177	1
ENSG00000133111	RFXAP	0.515877	0.0421117	1
ENSG00000133115	STOML3	0.0632005	0.361489	1
ENSG00000133116	KL	0.100029	0.479584	1
ENSG00000133119	RFC3	0.354974	0.0883733	1
ENSG00000133124	IRS4	-0.00994574	0.728927	1
ENSG00000133134	BEX2	0.0459288	0.605713	1
ENSG00000133135	RNF128	-0.0210792	0.740584	1
ENSG00000133256	PDE6B	0.10309	0.524065	1
ENSG00000133317	LGALS12	0.0744249	0.548276	1
ENSG00000133433	GSTT2B	0.0521939	0.514073	1
ENSG00000133454	MYO18B	0.0420608	0.548134	1
ENSG00000133475	GGT2	-0.0987977	0.301895	1
ENSG00000133477	FAM83F	-0.04378	0.755576	1
ENSG00000133488	SEC14L4	0.0271999	0.843616	1
ENSG00000133597	ADCK2	0.0368761	0.785587	1
ENSG00000133619	KRBA1	-0.0219911	0.834645	1
ENSG00000133627	ACTR3B	-0.20212	0.241011	1
ENSG00000133636	NTS	-0.0145064	0.767485	1
ENSG00000133641	C12orf29	0.192339	0.259828	1
ENSG00000133661	SFTPD	0.0644783	0.490248	1
ENSG00000133710	SPINK5	-0.0248942	0.746655	1
ENSG00000133739	LRRCC1	0.349153	0.0829999	1
ENSG00000133740	E2F5	0.0477396	0.773443	1
ENSG00000133818	RRAS2	0.0598575	0.691825	1
ENSG00000133863	TEX15	-0.00419846	0.957706	1
ENSG00000133878	DUSP26	-0.0134619	0.594673	1
ENSG00000133895	MEN1	0.00013541	0.999852	1
ENSG00000133937	GSC	-0.010052	0.789763	1
ENSG00000133958	UNC79	-0.144176	0.3105	1
ENSG00000133980	VRTN	-0.0596434	0.496414	1
ENSG00000133985	TTC9	0.0795228	0.531155	1
ENSG00000134007	ADAM20	-0.166425	0.25366	1
ENSG00000134020	PEBP4	-0.00223203	0.889862	1
ENSG00000134030	CTIF	0.00758664	0.952973	1
ENSG00000134042	MRO	0.0459962	0.715552	1
ENSG00000134061	CD180	0.0567859	0.712918	1
ENSG00000134072	CAMK1	0.040702	0.78365	1
ENSG00000134115	CNTN6	-0.164283	0.0844611	1
ENSG00000134138	MEIS2	-0.0277263	0.821606	1
ENSG00000134160	TRPM1	-0.0545652	0.501	1
ENSG00000134184	GSTM1	-0.0116785	0.831877	1
ENSG00000134193	REG4	-0.0479758	0.343136	1
ENSG00000134200	TSHB	-0.000279164	0.828391	1
ENSG00000134201	GSTM5	-0.0357694	0.344803	1
ENSG00000134207	SYT6	0.0424864	0.441809	1
ENSG00000134216	CHIA	-0.0242221	0.49624	1
ENSG00000134222	PSRC1	0.107444	0.379336	1
ENSG00000134240	HMGCS2	-0.0312321	0.463737	1
ENSG00000134245	WNT2B	-0.206861	0.192126	1
ENSG00000134249	ADAM30	-0.105241	0.0604215	1
ENSG00000134253	TRIM45	0.0388859	0.795545	1
ENSG00000134256	CD101	-0.00542829	0.953533	1
ENSG00000134258	VTCN1	0.0246805	0.803426	1
ENSG00000134259	NGF	-0.00606523	0.843134	1
ENSG00000134265	NAPG	-0.00217057	0.990882	1
ENSG00000134317	GRHL1	0.0268078	0.837884	1
ENSG00000134323	MYCN	0.0369078	0.570111	1
ENSG00000134363	FST	-0.0555272	0.591596	1
ENSG00000134365	CFHR4	-0.00315345	0.832106	1
ENSG00000134376	CRB1	-0.0864594	0.448206	1
ENSG00000134389	CFHR5	-0.00363079	0.823878	1
ENSG00000134438	RAX	0.00188422	0.989466	1
ENSG00000134443	GRP	0.00434238	0.881601	1
ENSG00000134461	ANKRD16	-0.256938	0.0766987	1
ENSG00000134538	SLCO1B1	0.00502493	0.851898	1
ENSG00000134548	SPX	-0.192764	0.145521	1
ENSG00000134551	PRH2	0.0823504	0.53498	1
ENSG00000134569	LRP4	-0.151995	0.00202664	1
ENSG00000134588	USP26	0.00709263	0.930659	1
ENSG00000134594	RAB33A	0.0287266	0.801437	1
ENSG00000134595	SOX3	-0.00355138	0.836115	1
ENSG00000134640	MTNR1B	-0.0166899	0.482089	1
ENSG00000134690	CDCA8	-0.0315885	0.80471	1
ENSG00000134716	CYP2J2	0.0310072	0.559135	1
ENSG00000134760	DSG1	-0.00220653	0.815417	1
ENSG00000134762	DSC3	-0.123691	0.383537	1
ENSG00000134765	DSC1	-0.015106	0.828966	1
ENSG00000134769	DTNA	-0.0508204	0.698046	1
ENSG00000134775	FHOD3	-0.0812597	0.266376	1
ENSG00000134780	DAGLA	-0.144034	0.314206	1
ENSG00000134817	APLNR	0.00238072	0.99872	1
ENSG00000134864	GGACT	0.223274	0.0835146	1
ENSG00000134874	DZIP1	-0.0575893	0.65333	1
ENSG00000134899	ERCC5	-0.0304211	0.85394	1
ENSG00000134901	POGLUT2	0.0545747	0.618264	1
ENSG00000134909	ARHGAP32	0.0341114	0.78097	1
ENSG00000134917	ADAMTS8	-0.101029	0.386698	1
ENSG00000134940	ACRV1	-0.0416475	0.458299	1
ENSG00000134955	SLC37A2	-0.00098479	0.993742	1
ENSG00000135063	FAM189A2	-0.0463232	0.675866	1
ENSG00000135074	ADAM19	-0.0748532	0.623962	1
ENSG00000135097	MSI1	-0.1181	0.271367	1
ENSG00000135100	HNF1A	-0.131938	0.182705	1
ENSG00000135111	TBX3	-0.141628	0.0657195	1
ENSG00000135116	HRK	-0.0534806	0.59572	1
ENSG00000135144	DTX1	0.0323231	0.663273	1
ENSG00000135175	OCM2	-0.00545565	0.965999	1
ENSG00000135220	UGT2A3	-0.026785	0.388849	1
ENSG00000135222	CSN2	0.00797841	0.876516	1
ENSG00000135226	UGT2B28	-0.0278567	0.433796	1
ENSG00000135248	FAM71F1	-0.0613916	0.400013	1
ENSG00000135253	KCP	0.0224909	0.847884	1
ENSG00000135298	ADGRB3	-0.0133991	0.703187	1
ENSG00000135312	HTR1B	-0.00168411	0.842656	1
ENSG00000135318	NT5E	-0.00538993	0.961823	1
ENSG00000135324	MRAP2	0.103358	0.476314	1
ENSG00000135333	EPHA7	-0.0174373	0.790278	1
ENSG00000135338	LCA5	0.0866097	0.348966	1
ENSG00000135346	CGA	-0.0472448	0.703238	1
ENSG00000135355	GJA10	-0.00827729	0.771201	1
ENSG00000135374	ELF5	-0.238306	0.126461	1
ENSG00000135409	AMHR2	-0.0970864	0.0213021	1
ENSG00000135413	LACRT	-0.00386021	0.77608	1
ENSG00000135414	GDF11	-0.162073	0.344433	1
ENSG00000135423	GLS2	0.024093	0.764446	1
ENSG00000135426	TESPA1	0.0638636	0.661225	1
ENSG00000135436	FAM186B	-0.0904784	0.427468	1
ENSG00000135443	KRT85	0.0297203	0.744741	1
ENSG00000135447	PPP1R1A	-0.00517382	0.958846	1
ENSG00000135451	TROAP	-0.140887	0.331562	1
ENSG00000135452	TSPAN31	-0.00813731	0.960811	1
ENSG00000135454	B4GALNT1	-0.00958534	0.893542	1
ENSG00000135469	COQ10A	-0.0880697	0.515413	1
ENSG00000135472	FAIM2	-0.00963794	0.896904	1
ENSG00000135476	ESPL1	0.0531759	0.698294	1
ENSG00000135482	ZC3H10	0.115166	0.48866	1
ENSG00000135502	SLC26A10	-0.0102882	0.702846	1
ENSG00000135517	MIP	0.0728469	0.463795	1
ENSG00000135547	HEY2	0.000721098	0.970889	1
ENSG00000135549	PKIB	-0.0564468	0.589062	1
ENSG00000135569	TAAR5	-0.0114829	0.751089	1
ENSG00000135577	NMBR	0.00956983	0.808369	1
ENSG00000135587	SMPD2	-0.0837157	0.58182	1
ENSG00000135605	TEC	0.0317526	0.824907	1
ENSG00000135617	PRADC1	0.194281	0.240964	1
ENSG00000135622	SEMA4F	-0.254017	0.138065	1
ENSG00000135625	EGR4	-0.0489239	0.621617	1
ENSG00000135631	RAB11FIP5	-0.0250564	0.849095	1
ENSG00000135632	SMYD5	0.0759839	0.56818	1
ENSG00000135637	CCDC142	-0.0457418	0.741021	1
ENSG00000135638	EMX1	-0.019804	0.769694	1
ENSG00000135643	KCNMB4	-0.0615526	0.560939	1
ENSG00000135697	BCO1	-0.00319815	0.666488	1
ENSG00000135736	CCDC102A	-0.0406941	0.704789	1
ENSG00000135740	SLC9A5	-0.0252676	0.822805	1
ENSG00000135744	AGT	-0.0135662	0.8002	1
ENSG00000135763	URB2	0.316809	0.0734707	1
ENSG00000135773	CAPN9	-0.0253776	0.787046	1
ENSG00000135824	RGS8	-0.0159763	0.79293	1
ENSG00000135898	GPR55	0.403558	0.0175947	1
ENSG00000135902	CHRND	-0.0474238	0.590954	1
ENSG00000135903	PAX3	-0.154764	0.299289	1
ENSG00000135914	HTR2B	-0.0176957	0.897963	1
ENSG00000135919	SERPINE2	0.0141485	0.922539	1
ENSG00000135925	WNT10A	-0.036401	0.597394	1
ENSG00000135953	MFSD9	0.0459968	0.784088	1
ENSG00000135960	EDAR	-0.0768692	0.311308	1
ENSG00000135966	TGFBRAP1	0.13848	0.405623	1
ENSG00000135973	GPR45	0.0629148	0.34279	1
ENSG00000135976	ANKRD36	-0.0818247	0.579758	1
ENSG00000136010	ALDH1L2	0.100738	0.497659	1
ENSG00000136014	USP44	0.186828	0.110885	1
ENSG00000136059	VILL	-0.0319138	0.823923	1
ENSG00000136098	NEK3	-0.133173	0.346403	1
ENSG00000136099	PCDH8	-0.00816981	0.734101	1
ENSG00000136110	CNMD	-0.0326275	0.600901	1
ENSG00000136111	TBC1D4	-0.135418	0.407032	1
ENSG00000136114	THSD1	-0.0471359	0.681109	1
ENSG00000136122	BORA	0.107234	0.465105	1
ENSG00000136155	SCEL	-0.0139284	0.868599	1
ENSG00000136159	NUDT15	0.0535138	0.74311	1
ENSG00000136160	EDNRB	0.00559197	0.964728	1
ENSG00000136193	SCRN1	0.196383	0.237128	1
ENSG00000136197	C7orf25	0.00106575	0.988048	1
ENSG00000136213	CHST12	0.0310243	0.845336	1
ENSG00000136237	RAPGEF5	-0.0800981	0.375646	1
ENSG00000136261	BZW2	0.0260291	0.867098	1
ENSG00000136267	DGKB	0.0439937	0.683915	1
ENSG00000136274	NACAD	-0.189451	0.0232183	1
ENSG00000136297	MMD2	-0.00792923	0.786596	1
ENSG00000136305	CIDEB	0.00292521	0.977672	1
ENSG00000136327	NKX2-8	-0.0309945	0.558732	1
ENSG00000136352	NKX2-1	0.144664	0.218048	1
ENSG00000136367	ZFHX2	0.0135393	0.921123	1
ENSG00000136383	ALPK3	-0.00360082	0.978809	1
ENSG00000136425	CIB2	0.0533088	0.617547	1
ENSG00000136457	CHAD	-0.124625	0.0946009	1
ENSG00000136463	TACO1	0.275252	0.148161	1
ENSG00000136478	TEX2	0.118989	0.4754	1
ENSG00000136487	GH2	-0.00445606	0.773627	1
ENSG00000136488	CSH1	0.00400365	0.993111	1
ENSG00000136518	ACTL6A	-0.05953	0.701125	1
ENSG00000136535	TBR1	-0.0379141	0.701236	1
ENSG00000136573	BLK	-0.179285	0.134308	1
ENSG00000136574	GATA4	-0.000403523	0.879886	1
ENSG00000136688	IL36G	0.132885	0.229537	1
ENSG00000136694	IL36A	-0.0143818	0.648151	1
ENSG00000136695	IL36RN	-0.0855597	0.229664	1
ENSG00000136696	IL36B	0.0627269	0.483117	1
ENSG00000136697	IL1F10	0.00405	0.887618	1
ENSG00000136698	CFC1	-0.00723421	0.713815	1
ENSG00000136717	BIN1	0.0297658	0.838418	1
ENSG00000136824	SMC2	0.1468	0.375007	1
ENSG00000136834	OR1J1	-0.086319	0.0740139	1
ENSG00000136839	OR13C9	-0.0175751	0.386191	1
ENSG00000136840	ST6GALNAC4	0.0482794	0.78793	1
ENSG00000136842	TMOD1	0.0105036	0.926251	1
ENSG00000136848	DAB2IP	-0.0293454	0.76645	1
ENSG00000136866	ZFP37	-0.0178957	0.889192	1
ENSG00000136875	PRPF4	0.0369427	0.828048	1
ENSG00000136881	BAAT	-0.223893	0.0822171	1
ENSG00000136883	KIF12	0.0346679	0.506781	1
ENSG00000136895	GARNL3	-0.115113	0.372255	1
ENSG00000136928	GABBR2	0.034136	0.667617	1
ENSG00000136929	HEMGN	-0.108481	0.291444	1
ENSG00000136931	NR5A1	0.00390116	0.812618	1
ENSG00000136939	OR1L4	0.00771917	0.958971	1
ENSG00000136943	CTSV	-0.287667	0.0909018	1
ENSG00000136944	LMX1B	-0.183379	0.107267	1
ENSG00000136982	DSCC1	0.145096	0.227069	1
ENSG00000136999	CCN3	0.106608	0.414023	1
ENSG00000137070	IL11RA	-0.0775023	0.380204	1
ENSG00000137077	CCL21	-0.0487649	0.0596795	1
ENSG00000137078	SIT1	0.274094	0.012615	1
ENSG00000137080	IFNA21	0.00392658	0.954548	1
ENSG00000137090	DMRT1	-0.00650169	0.955703	1
ENSG00000137124	ALDH1B1	0.101099	0.532224	1
ENSG00000137135	ARHGEF39	-0.0450727	0.740141	1
ENSG00000137166	FOXP4	0.0255367	0.856996	1
ENSG00000137185	ZSCAN9	0.013816	0.927469	1
ENSG00000137198	GMPR	0.130465	0.378388	1
ENSG00000137204	SLC22A7	-0.0626903	0.195868	1
ENSG00000137225	CAPN11	-0.0291736	0.56928	1
ENSG00000137251	TINAG	-0.00378151	0.829095	1
ENSG00000137252	HCRTR2	-0.00166363	0.849122	1
ENSG00000137269	LRRC1	-0.103427	0.498618	1
ENSG00000137273	FOXF2	-0.0242658	0.611382	1
ENSG00000137285	TUBB2B	-0.0138264	0.808801	1
ENSG00000137310	TCF19	-0.0206596	0.850357	1
ENSG00000137338	PGBD1	0.220024	0.155626	1
ENSG00000137343	ATAT1	-0.0990902	0.514922	1
ENSG00000137392	CLPS	-0.0248822	0.832426	1
ENSG00000137434	C6orf52	0.0573239	0.506629	1
ENSG00000137441	FGFBP2	-0.0480315	0.503807	1
ENSG00000137463	MGARP	0.00475394	0.848573	1
ENSG00000137473	TTC29	0.0482875	0.483855	1
ENSG00000137502	RAB30	0.108241	0.458923	1
ENSG00000137504	CREBZF	0.0243332	0.879489	1
ENSG00000137507	LRRC32	0.0501158	0.645404	1
ENSG00000137558	PI15	0.00504724	0.825554	1
ENSG00000137571	SLCO5A1	-9.6533e-05	0.999499	1
ENSG00000137634	NXPE4	-0.0220976	0.621546	1
ENSG00000137672	TRPC6	-0.123425	0.331279	1
ENSG00000137674	MMP20	-0.0142905	0.445305	1
ENSG00000137675	MMP27	-0.0281541	0.0712243	1
ENSG00000137693	YAP1	0.0709621	0.56463	1
ENSG00000137699	TRIM29	-0.000219429	0.995383	1
ENSG00000137707	BTG4	0.0190958	0.822107	1
ENSG00000137709	POU2F3	-0.152419	0.334918	1
ENSG00000137720	C11orf1	-0.105193	0.515267	1
ENSG00000137727	ARHGAP20	0.0599694	0.60722	1
ENSG00000137731	FXYD2	0.204382	0.155704	1
ENSG00000137745	MMP13	0.192106	0.249924	1
ENSG00000137747	TMPRSS13	-0.183653	0.229726	1
ENSG00000137760	ALKBH8	0.0733283	0.589626	1
ENSG00000137766	UNC13C	-0.10258	0.417172	1
ENSG00000137770	CTDSPL2	-0.0071888	0.963446	1
ENSG00000137804	NUSAP1	0.0199045	0.884257	1
ENSG00000137809	ITGA11	-0.219877	0.152888	1
ENSG00000137812	KNL1	-0.0410198	0.705986	1
ENSG00000137819	PAQR5	-0.184138	0.247368	1
ENSG00000137825	ITPKA	-0.0592982	0.494623	1
ENSG00000137834	SMAD6	0.0570456	0.594391	1
ENSG00000137843	PAK6	-0.0682793	0.557589	1
ENSG00000137869	CYP19A1	0.171944	0.180357	1
ENSG00000137875	BCL2L10	-0.0272655	0.226241	1
ENSG00000137936	BCAR3	-0.062497	0.63187	1
ENSG00000137941	TTLL7	-0.0427017	0.738157	1
ENSG00000137942	FNBP1L	0.113004	0.427019	1
ENSG00000137960	GIPC2	0.0592623	0.569787	1
ENSG00000137968	SLC44A5	-0.21077	0.0966966	1
ENSG00000137975	CLCA2	-0.0081627	0.916865	1
ENSG00000137976	DNASE2B	0.0876372	0.163304	1
ENSG00000138028	CGREF1	-0.16776	0.0801512	1
ENSG00000138030	KHK	0.0452883	0.608541	1
ENSG00000138039	LHCGR	0.0303392	0.500258	1
ENSG00000138050	THUMPD2	0.0774487	0.556091	1
ENSG00000138068	SULT6B1	-0.00993689	0.764599	1
ENSG00000138075	ABCG5	-0.14443	0.168887	1
ENSG00000138080	EMILIN1	0.151675	0.199075	1
ENSG00000138083	SIX3	-0.203418	0.121088	1
ENSG00000138100	TRIM54	-0.0131148	0.783034	1
ENSG00000138115	CYP2C8	-0.0455957	0.596437	1
ENSG00000138131	LOXL4	-0.250398	0.168263	1
ENSG00000138134	STAMBPL1	0.156306	0.339372	1
ENSG00000138135	CH25H	-0.000920564	0.985828	1
ENSG00000138136	LBX1	0.00682746	0.97694	1
ENSG00000138152	BTBD16	-0.0690725	0.0220971	1
ENSG00000138160	KIF11	-0.109311	0.508005	1
ENSG00000138161	CUZD1	-3.81119e-05	0.90293	1
ENSG00000138180	CEP55	0.151887	0.297319	1
ENSG00000138182	KIF20B	0.0945846	0.546755	1
ENSG00000138271	GPR87	0.0354137	0.692472	1
ENSG00000138308	PLA2G12B	-0.00149234	0.958752	1
ENSG00000138311	ZNF365	0.105579	0.391702	1
ENSG00000138315	OIT3	-0.099612	0.253595	1
ENSG00000138316	ADAMTS14	0.117103	0.346925	1
ENSG00000138336	TET1	0.188536	0.147855	1
ENSG00000138347	MYPN	-0.102019	0.293125	1
ENSG00000138356	AOX1	0.0819847	0.131475	1
ENSG00000138379	MSTN	-0.0153592	0.592144	1
ENSG00000138380	CARF	0.0217759	0.892794	1
ENSG00000138395	CDK15	-0.0441685	0.264732	1
ENSG00000138400	MDH1B	0.000381912	0.991822	1
ENSG00000138439	FAM117B	-0.357076	0.0739138	1
ENSG00000138449	SLC40A1	-0.051958	0.704512	1
ENSG00000138472	GUCA1C	-0.00405087	0.830902	1
ENSG00000138483	CCDC54	-0.00333376	0.85045	1
ENSG00000138587	MNS1	-0.00268684	0.991849	1
ENSG00000138604	GLCE	-0.0901119	0.593819	1
ENSG00000138606	SHF	-0.123325	0.299426	1
ENSG00000138615	CILP	-0.00660405	0.824361	1
ENSG00000138622	HCN4	-0.0676411	0.370664	1
ENSG00000138623	SEMA7A	0.0280902	0.871118	1
ENSG00000138650	PCDH10	-0.14465	0.0529877	1
ENSG00000138653	NDST4	-0.0550063	0.524005	1
ENSG00000138658	ZGRF1	-0.105956	0.493234	1
ENSG00000138669	PRKG2	-0.109583	0.354304	1
ENSG00000138675	FGF5	-0.214718	0.0909472	1
ENSG00000138684	IL21	0.0935285	0.158406	1
ENSG00000138685	FGF2	-0.092859	0.411889	1
ENSG00000138696	BMPR1B	0.00298286	0.983252	1
ENSG00000138709	LARP1B	0.0940505	0.576335	1
ENSG00000138722	MMRN1	-0.0177375	0.584624	1
ENSG00000138759	FRAS1	-0.0514799	0.441245	1
ENSG00000138769	CDKL2	0.026362	0.807545	1
ENSG00000138771	SHROOM3	-0.0484027	0.659586	1
ENSG00000138778	CENPE	0.0864313	0.5188	1
ENSG00000138780	GSTCD	-0.0774029	0.634169	1
ENSG00000138792	ENPEP	-0.0453468	0.316322	1
ENSG00000138794	CASP6	0.104987	0.493163	1
ENSG00000138795	LEF1	0.0532149	0.595772	1
ENSG00000138798	EGF	-0.067753	0.431626	1
ENSG00000138802	SEC24B	0.0703797	0.66323	1
ENSG00000138823	MTTP	0.16018	0.0218947	1
ENSG00000138829	FBN2	-0.149424	0.328505	1
ENSG00000138892	TTLL8	-0.0647061	0.367671	1
ENSG00000138944	SHISAL1	0.0546363	0.633895	1
ENSG00000139053	PDE6H	-0.0610976	0.377173	1
ENSG00000139116	KIF21A	0.0706966	0.605226	1
ENSG00000139151	PLCZ1	-0.0691422	0.341485	1
ENSG00000139155	SLCO1C1	-0.00781172	0.636236	1
ENSG00000139173	TMEM117	0.0223664	0.812658	1
ENSG00000139174	PRICKLE1	-0.140252	0.3201	1
ENSG00000139193	CD27	-0.0398255	0.755476	1
ENSG00000139200	PIANP	-0.139151	0.0689071	1
ENSG00000139209	SLC38A4	0.110676	0.16608	1
ENSG00000139219	COL2A1	-0.00102886	0.973844	1
ENSG00000139220	PPFIA2	0.0524173	0.298571	1
ENSG00000139223	ANP32D	-0.0174329	0.641636	1
ENSG00000139263	LRIG3	0.0908997	0.452794	1
ENSG00000139269	INHBE	-0.128045	0.275069	1
ENSG00000139292	LGR5	0.0799559	0.447003	1
ENSG00000139304	PTPRQ	-0.0176509	0.779579	1
ENSG00000139329	LUM	-0.0162203	0.714749	1
ENSG00000139330	KERA	-0.004567	0.834792	1
ENSG00000139351	SYCP3	-0.289306	0.113156	1
ENSG00000139352	ASCL1	0.0981463	0.289572	1
ENSG00000139364	TMEM132B	-0.0252824	0.809402	1
ENSG00000139405	RITA1	0.143189	0.344265	1
ENSG00000139438	FAM222A	-0.123286	0.132584	1
ENSG00000139445	FOXN4	-0.089521	0.261711	1
ENSG00000139508	SLC46A3	0.00360801	0.987008	1
ENSG00000139514	SLC7A1	0.0081636	0.959612	1
ENSG00000139515	PDX1	-0.0190971	0.580465	1
ENSG00000139517	LNX2	0.22391	0.209236	1
ENSG00000139540	SLC39A5	-0.0486328	0.581665	1
ENSG00000139546	TARBP2	0.0508167	0.707451	1
ENSG00000139567	ACVRL1	-0.0442776	0.770669	1
ENSG00000139574	NPFF	-0.00485881	0.970305	1
ENSG00000139610	CELA1	-0.106723	0.0767411	1
ENSG00000139648	KRT71	0.00463211	0.915356	1
ENSG00000139651	ZNF740	-0.0138287	0.920532	1
ENSG00000139656	SMIM2	0.0537115	0.331013	1
ENSG00000139675	HNRNPA1L2	-0.0804726	0.575738	1
ENSG00000139714	MORN3	-0.112462	0.444409	1
ENSG00000139734	DIAPH3	0.0277767	0.847723	1
ENSG00000139780	METTL21C	-0.0107963	0.820882	1
ENSG00000139800	ZIC5	-0.0595235	0.0535405	1
ENSG00000139826	ABHD13	-0.0513673	0.761918	1
ENSG00000139874	SSTR1	0.00794014	0.916212	1
ENSG00000139880	CDH24	-0.131364	0.259745	1
ENSG00000139899	CBLN3	-0.0763357	0.50044	1
ENSG00000139914	FITM1	0.0494742	0.636124	1
ENSG00000139915	MDGA2	0.00276013	0.991388	1
ENSG00000139926	FRMD6	0.0749934	0.565313	1
ENSG00000139970	RTN1	-0.14595	0.246695	1
ENSG00000139973	SYT16	-0.0892722	0.394114	1
ENSG00000139977	NAA30	0.129034	0.430555	1
ENSG00000139985	ADAM21	-0.0876462	0.320412	1
ENSG00000139988	RDH12	-0.10811	0.261907	1
ENSG00000140006	WDR89	-0.0717091	0.644886	1
ENSG00000140009	ESR2	-0.00629195	0.972625	1
ENSG00000140015	KCNH5	-0.0325403	0.729227	1
ENSG00000140025	EFCAB11	-0.00531063	0.974722	1
ENSG00000140067	FAM181A	0.380606	0.0429329	1
ENSG00000140092	FBLN5	0.0556403	0.693828	1
ENSG00000140104	CLBA1	-0.0722194	0.57471	1
ENSG00000140107	SLC25A47	-0.174662	0.0178998	1
ENSG00000140254	DUOXA1	-0.0624708	0.549954	1
ENSG00000140274	DUOXA2	-0.0569722	0.550288	1
ENSG00000140279	DUOX2	-0.0728347	0.484861	1
ENSG00000140285	FGF7	-0.0170836	0.863918	1
ENSG00000140287	HDC	0.0855425	0.429977	1
ENSG00000140320	BAHD1	0.163614	0.335025	1
ENSG00000140323	DISP2	-0.0473626	0.740358	1
ENSG00000140326	CDAN1	-0.0237394	0.89437	1
ENSG00000140459	CYP11A1	-0.203009	0.0984789	1
ENSG00000140465	CYP1A1	0.0813633	0.486293	1
ENSG00000140470	ADAMTS17	-0.102962	0.326041	1
ENSG00000140478	GOLGA6D	-0.0411962	0.475383	1
ENSG00000140488	CELF6	-0.0228086	0.853931	1
ENSG00000140519	RHCG	-0.0846647	0.350333	1
ENSG00000140527	WDR93	-0.120336	0.429198	1
ENSG00000140534	TICRR	-0.854185	0.0103771	1
ENSG00000140538	NTRK3	-0.149331	0.202865	1
ENSG00000140545	MFGE8	0.00366963	0.971757	1
ENSG00000140557	ST8SIA2	0.00346173	0.949674	1
ENSG00000140600	SH3GL3	-0.0405086	0.654338	1
ENSG00000140623	SEPTIN12	-0.0584243	0.407207	1
ENSG00000140675	SLC5A2	-0.0617692	0.323209	1
ENSG00000140682	TGFB1I1	-0.025301	0.860179	1
ENSG00000140688	C16orf58	0.11332	0.494151	1
ENSG00000140691	ARMC5	-0.199207	0.240728	1
ENSG00000140798	ABCC12	-0.017162	0.634466	1
ENSG00000140835	CHST4	0.0614387	0.564405	1
ENSG00000140839	CLEC18B	-0.133682	0.0883505	1
ENSG00000140939	NOL3	0.00894169	0.953809	1
ENSG00000140955	ADAD2	-0.0723095	0.549376	1
ENSG00000140993	TIGD7	-0.000660166	0.996299	1
ENSG00000141034	GID4	0.0882932	0.588114	1
ENSG00000141040	ZNF287	-0.0605953	0.649409	1
ENSG00000141052	MYOCD	-0.00445451	0.779911	1
ENSG00000141086	CTRL	0.00504898	0.985088	1
ENSG00000141096	DPEP3	-0.0375871	0.677645	1
ENSG00000141161	UNC45B	-0.212753	0.111509	1
ENSG00000141179	PCTP	0.0446634	0.777392	1
ENSG00000141194	OR4D1	-0.316383	0.0934393	1
ENSG00000141198	TOM1L1	-0.0143537	0.915851	1
ENSG00000141200	KIF2B	-0.00168446	0.837181	1
ENSG00000141255	SPATA22	0.0229122	0.411767	1
ENSG00000141293	SKAP1	0.0377308	0.793328	1
ENSG00000141295	SCRN2	0.154039	0.322284	1
ENSG00000141314	RHBDL3	-0.0465472	0.396692	1
ENSG00000141316	SPACA3	0.0255603	0.792721	1
ENSG00000141338	ABCA8	-0.0473535	0.548399	1
ENSG00000141371	C17orf64	-0.0134377	0.822702	1
ENSG00000141384	TAF4B	-0.0238253	0.85396	1
ENSG00000141401	IMPA2	-0.0225334	0.879388	1
ENSG00000141404	GNAL	-0.0166162	0.894526	1
ENSG00000141433	ADCYAP1	-0.0287426	0.639873	1
ENSG00000141434	MEP1B	-0.0197926	0.810307	1
ENSG00000141437	SLC25A52	-0.0727732	0.260009	1
ENSG00000141441	GAREM1	0.268879	0.139839	1
ENSG00000141448	GATA6	0.0283312	0.764515	1
ENSG00000141469	SLC14A1	-0.141267	0.347545	1
ENSG00000141485	SLC13A5	-0.220231	0.101333	1
ENSG00000141499	WRAP53	0.135459	0.385432	1
ENSG00000141542	RAB40B	-0.0312903	0.81112	1
ENSG00000141560	FN3KRP	-0.0285286	0.808857	1
ENSG00000141569	TRIM65	-0.0372192	0.812316	1
ENSG00000141570	CBX8	0.0443033	0.746638	1
ENSG00000141576	RNF157	0.0779016	0.590127	1
ENSG00000141577	CEP131	0.0317752	0.83628	1
ENSG00000141579	ZNF750	-0.00237583	0.971154	1
ENSG00000141622	RNF165	-0.0152347	0.899145	1
ENSG00000141639	MAPK4	-0.00917475	0.962141	1
ENSG00000141642	ELAC1	0.103985	0.532978	1
ENSG00000141655	TNFRSF11A	-0.137052	0.329705	1
ENSG00000141696	P3H4	-0.143713	0.180144	1
ENSG00000141738	GRB7	-0.0579351	0.550442	1
ENSG00000141744	PNMT	-0.00837177	0.879308	1
ENSG00000141748	ARL5C	-0.0655805	0.477974	1
ENSG00000141756	FKBP10	-0.115167	0.168303	1
ENSG00000141854	MISP3	0.00282947	0.984396	1
ENSG00000141858	SAMD1	0.0756109	0.601797	1
ENSG00000141933	TPGS1	-0.164144	0.343735	1
ENSG00000141946	ZIM3	-0.090295	0.275397	1
ENSG00000141956	PRDM15	-0.0603634	0.685117	1
ENSG00000141977	CIB3	-0.00913583	0.857308	1
ENSG00000141979	AC008764.1	0.0205221	0.912753	1
ENSG00000142065	ZFP14	0.143434	0.377679	1
ENSG00000142082	SIRT3	-0.0624161	0.689036	1
ENSG00000142149	HUNK	-0.325207	0.0884379	1
ENSG00000142156	COL6A1	-0.201715	0.0935367	1
ENSG00000142173	COL6A2	-0.0962427	0.388422	1
ENSG00000142182	DNMT3L	-0.0272732	0.421679	1
ENSG00000142207	URB1	0.0135665	0.93283	1
ENSG00000142233	NTN5	-0.145134	0.0164607	1
ENSG00000142235	LMTK3	-0.044789	0.658814	1
ENSG00000142303	ADAMTS10	-0.0664474	0.359925	1
ENSG00000142408	CACNG8	-0.192462	0.244935	1
ENSG00000142449	FBN3	-0.00256644	0.846468	1
ENSG00000142459	EVI5L	0.134423	0.410509	1
ENSG00000142484	TM4SF5	-0.0361854	0.413728	1
ENSG00000142494	SLC47A1	0.0294005	0.841574	1
ENSG00000142511	GPR32	-0.0263736	0.65334	1
ENSG00000142513	ACP4	-0.0653585	0.0433669	1
ENSG00000142515	KLK3	0.0142337	0.861142	1
ENSG00000142528	ZNF473	0.00287707	0.986432	1
ENSG00000142530	FAM71E1	-0.0040482	0.940635	1
ENSG00000142538	PTH2	-0.0189606	0.335075	1
ENSG00000142539	AC020909.1	0.0128497	0.795816	1
ENSG00000142544	CTU1	-0.110111	0.447572	1
ENSG00000142549	IGLON5	0.12237	0.323306	1
ENSG00000142556	ZNF614	0.000792287	0.993025	1
ENSG00000142606	MMEL1	0.0169149	0.868546	1
ENSG00000142615	CELA2A	0.0127043	0.889194	1
ENSG00000142619	PADI3	0.00969143	0.842848	1
ENSG00000142623	PADI1	-0.128721	0.121302	1
ENSG00000142632	ARHGEF19	0.303362	0.0906562	1
ENSG00000142675	CNKSR1	-0.125058	0.260102	1
ENSG00000142677	IL22RA1	-0.0498161	0.399752	1
ENSG00000142698	C1orf94	-0.00416832	0.75882	1
ENSG00000142700	DMRTA2	-0.0795526	0.343733	1
ENSG00000142731	PLK4	-0.0804516	0.403924	1
ENSG00000142748	FCN3	0.0531936	0.65846	1
ENSG00000142751	GPN2	0.00210362	0.997541	1
ENSG00000142789	CELA3A	-0.00715376	0.693381	1
ENSG00000142871	CCN1	-0.0579121	0.496792	1
ENSG00000142875	PRKACB	0.304313	0.11791	1
ENSG00000142892	PIGK	-0.00314394	0.979683	1
ENSG00000142920	AZIN2	-0.213923	0.118814	1
ENSG00000142945	KIF2C	0.136609	0.22775	1
ENSG00000142959	BEST4	-0.133677	0.374902	1
ENSG00000142961	MOB3C	-0.0690742	0.664774	1
ENSG00000143001	TMEM61	-0.0412963	0.557807	1
ENSG00000143006	DMRTB1	-0.00406529	0.779834	1
ENSG00000143028	SYPL2	-0.0595059	0.0644672	1
ENSG00000143032	BARHL2	-0.00170102	0.833241	1
ENSG00000143061	IGSF3	0.107856	0.317963	1
ENSG00000143067	ZNF697	-0.00283398	0.997147	1
ENSG00000143105	KCNA10	-0.00534416	0.843938	1
ENSG00000143107	FNDC7	0.00931791	0.916836	1
ENSG00000143125	PROK1	-0.0118299	0.729349	1
ENSG00000143126	CELSR2	-0.0711254	0.439416	1
ENSG00000143147	GPR161	-0.0287106	0.786545	1
ENSG00000143167	GPA33	0.0952957	0.312165	1
ENSG00000143171	RXRG	-0.0104702	0.80347	1
ENSG00000143178	TBX19	0.0287841	0.840843	1
ENSG00000143179	UCK2	0.00790527	0.947706	1
ENSG00000143184	XCL1	0.0217914	0.718242	1
ENSG00000143185	XCL2	0.0266689	0.732173	1
ENSG00000143190	POU2F1	-0.045326	0.779997	1
ENSG00000143194	MAEL	-0.0170529	0.871044	1
ENSG00000143195	ILDR2	-0.288077	0.0374285	1
ENSG00000143196	DPT	-0.0194917	0.525479	1
ENSG00000143199	ADCY10	-0.0889802	0.277192	1
ENSG00000143217	NECTIN4	0.0254838	0.843894	1
ENSG00000143228	NUF2	0.11196	0.237803	1
ENSG00000143248	RGS5	-0.0347511	0.664594	1
ENSG00000143258	USP21	0.0503701	0.74693	1
ENSG00000143278	F13B	0.00327704	0.922377	1
ENSG00000143318	CASQ1	-0.0732246	0.312949	1
ENSG00000143333	RGS16	0.285006	0.142961	1
ENSG00000143340	FAM163A	-0.16029	0.073451	1
ENSG00000143341	HMCN1	1.03609	0.0126358	1
ENSG00000143355	LHX9	-0.0153288	0.751218	1
ENSG00000143369	ECM1	-0.0260453	0.842153	1
ENSG00000143379	SETDB1	0.0642407	0.645367	1
ENSG00000143434	SEMA6C	-0.0877459	0.262888	1
ENSG00000143450	OAZ3	-0.125977	0.432542	1
ENSG00000143458	GABPB2	-0.101769	0.524135	1
ENSG00000143476	DTL	0.0872703	0.489535	1
ENSG00000143502	SUSD4	-0.0943914	0.303512	1
ENSG00000143512	HHIPL2	0.0330917	0.376076	1
ENSG00000143520	FLG2	0.00705435	0.949998	1
ENSG00000143536	CRNN	-0.0281976	0.525927	1
ENSG00000143552	NUP210L	-0.132733	0.363231	1
ENSG00000143556	S100A7	-0.0395112	0.241014	1
ENSG00000143590	EFNA3	0.0339654	0.725868	1
ENSG00000143595	AQP10	-0.010795	0.888214	1
ENSG00000143603	KCNN3	0.0712352	0.605917	1
ENSG00000143627	PKLR	-0.00171911	0.715284	1
ENSG00000143630	HCN3	-0.0273462	0.795366	1
ENSG00000143631	FLG	0.00820037	0.966144	1
ENSG00000143632	ACTA1	-0.0732303	0.173909	1
ENSG00000143633	C1orf131	0.0124818	0.938265	1
ENSG00000143643	TTC13	-0.0283167	0.87896	1
ENSG00000143674	MAP3K21	-0.0612451	0.64556	1
ENSG00000143768	LEFTY2	-0.0774057	0.269591	1
ENSG00000143776	CDC42BPA	-0.0332427	0.773033	1
ENSG00000143793	C1orf35	-0.066606	0.635853	1
ENSG00000143816	WNT9A	-0.0715772	0.457518	1
ENSG00000143839	REN	0.0056469	0.801213	1
ENSG00000143842	SOX13	-0.0776501	0.620358	1
ENSG00000143847	PPFIA4	0.059885	0.550667	1
ENSG00000143858	SYT2	-0.319496	0.00667951	1
ENSG00000143867	OSR1	-0.0865912	0.080548	1
ENSG00000143869	GDF7	0.0167449	0.969501	1
ENSG00000143919	CAMKMT	-0.0871379	0.57246	1
ENSG00000143942	CHAC2	0.363716	0.0780823	1
ENSG00000143954	REG3G	-0.00335584	0.8308	1
ENSG00000143971	ETAA1	0.203323	0.228148	1
ENSG00000143994	ABHD1	-0.107016	0.452392	1
ENSG00000143995	MEIS1	-0.00699943	0.953167	1
ENSG00000144010	TRIM43B	-0.0517721	0.377685	1
ENSG00000144015	TRIM43	-0.00327873	0.834224	1
ENSG00000144031	ANKRD53	0.185462	0.123983	1
ENSG00000144035	NAT8	0.0397549	0.612727	1
ENSG00000144036	EXOC6B	-0.00746651	0.967548	1
ENSG00000144045	DQX1	0.0365062	0.715933	1
ENSG00000144057	ST6GAL2	-0.348151	0.0725603	1
ENSG00000144063	MALL	0.0364305	0.797262	1
ENSG00000144119	C1QL2	0.02573	0.715584	1
ENSG00000144120	TMEM177	0.167926	0.193967	1
ENSG00000144152	FBLN7	-0.190286	0.109657	1
ENSG00000144191	CNGA3	-0.0651631	0.136901	1
ENSG00000144214	LYG1	-0.124661	0.205973	1
ENSG00000144227	NXPH2	0.00901214	0.81239	1
ENSG00000144229	THSD7B	-0.0124099	0.702857	1
ENSG00000144230	GPR17	0.0195913	0.806288	1
ENSG00000144290	SLC4A10	-0.0930753	0.371996	1
ENSG00000144331	ZNF385B	0.0581522	0.566869	1
ENSG00000144339	TMEFF2	-0.0909051	0.137176	1
ENSG00000144354	CDCA7	0.0970223	0.426797	1
ENSG00000144355	DLX1	0.0102792	0.739147	1
ENSG00000144362	PHOSPHO2	0.138688	0.153461	1
ENSG00000144366	GULP1	0.101585	0.416192	1
ENSG00000144369	FAM171B	-0.157679	0.141482	1
ENSG00000144395	CCDC150	0.00238773	0.98474	1
ENSG00000144410	CPO	-0.0557266	0.138651	1
ENSG00000144451	SPAG16	0.0266123	0.81602	1
ENSG00000144452	ABCA12	-0.0310864	0.712731	1
ENSG00000144460	NYAP2	-0.147891	0.235019	1
ENSG00000144476	ACKR3	-0.0135478	0.900535	1
ENSG00000144481	TRPM8	-0.0874816	0.505963	1
ENSG00000144485	HES6	0.0939606	0.45959	1
ENSG00000144488	ESPNL	-0.00559431	0.816924	1
ENSG00000144550	CPNE9	-0.0911242	0.291424	1
ENSG00000144583	MARCHF4	0.01807	0.907435	1
ENSG00000144619	CNTN4	-0.0158831	0.782052	1
ENSG00000144647	POMGNT2	0.189091	0.183287	1
ENSG00000144649	GASK1A	-0.0691113	0.0983149	1
ENSG00000144668	ITGA9	0.0486592	0.752167	1
ENSG00000144724	PTPRG	-0.140949	0.256392	1
ENSG00000144730	IL17RD	-0.148896	0.139538	1
ENSG00000144749	LRIG1	0.112241	0.483194	1
ENSG00000144771	LRTM1	-0.0830168	0.41033	1
ENSG00000144785	AC073896.1	0.0176578	0.638311	1
ENSG00000144792	ZNF660	0.00588841	0.963082	1
ENSG00000144815	NXPE3	0.101147	0.542536	1
ENSG00000144820	ADGRG7	0.00255066	0.791461	1
ENSG00000144821	MYH15	-0.0787288	0.104694	1
ENSG00000144834	TAGLN3	0.0158173	0.794247	1
ENSG00000144837	PLA1A	0.156925	0.225388	1
ENSG00000144852	NR1I2	-0.0614457	0.432409	1
ENSG00000144868	TMEM108	-0.0981215	0.268952	1
ENSG00000144891	AGTR1	-0.0107047	0.713756	1
ENSG00000144893	MED12L	-0.00803985	0.948854	1
ENSG00000144908	ALDH1L1	-0.0628247	0.641637	1
ENSG00000144935	TRPC1	-0.034014	0.755329	1
ENSG00000144962	SPATA16	-0.0239068	0.316817	1
ENSG00000145002	FAM86B2	0.0544288	0.316642	1
ENSG00000145014	TMEM44	-0.0709881	0.649868	1
ENSG00000145029	NICN1	0.0694768	0.650757	1
ENSG00000145040	UCN2	-0.095012	0.139575	1
ENSG00000145087	STXBP5L	-0.0316597	0.712382	1
ENSG00000145103	ILDR1	0.0360389	0.77969	1
ENSG00000145147	SLIT2	-0.0636958	0.498782	1
ENSG00000145192	AHSG	0.00709191	0.950831	1
ENSG00000145194	ECE2	-0.0384836	0.138372	1
ENSG00000145198	VWA5B2	-0.0226473	0.502223	1
ENSG00000145214	DGKQ	-0.17653	0.235897	1
ENSG00000145242	EPHA5	-0.207869	0.12476	1
ENSG00000145244	CORIN	-0.149425	0.330007	1
ENSG00000145248	SLC10A4	-0.0146953	0.771865	1
ENSG00000145283	SLC10A6	0.0175327	0.858537	1
ENSG00000145309	CABS1	-0.00496976	0.745321	1
ENSG00000145321	GC	-0.00769959	0.767106	1
ENSG00000145331	TRMT10A	-0.0156952	0.904315	1
ENSG00000145358	DDIT4L	2.0334	0.0023931	1
ENSG00000145375	SPATA5	0.0511204	0.742065	1
ENSG00000145386	CCNA2	0.581632	0.0268881	1
ENSG00000145431	PDGFC	-0.0124031	0.936961	1
ENSG00000145451	GLRA3	-0.211554	0.0749548	1
ENSG00000145476	CYP4V2	0.170458	0.315804	1
ENSG00000145506	NKD2	-0.100203	0.146579	1
ENSG00000145526	CDH18	-0.021193	0.846401	1
ENSG00000145536	ADAMTS16	-0.207022	0.211776	1
ENSG00000145569	OTULINL	0.0635946	0.694397	1
ENSG00000145623	OSMR	-0.0447197	0.748673	1
ENSG00000145626	UGT3A1	-0.10138	0.324261	1
ENSG00000145642	SHISAL2B	-0.0361055	0.459024	1
ENSG00000145681	HAPLN1	-0.00843532	0.734418	1
ENSG00000145692	BHMT	0.0308208	0.806154	1
ENSG00000145700	ANKRD31	0.0342461	0.955829	1
ENSG00000145708	CRHBP	-0.0598474	0.333463	1
ENSG00000145721	LIX1	-0.218215	0.0961563	1
ENSG00000145723	GIN1	-0.0381637	0.815929	1
ENSG00000145734	BDP1	-0.0754293	0.655006	1
ENSG00000145757	SPATA9	-0.0935196	0.326715	1
ENSG00000145777	TSLP	-0.0158428	0.814189	1
ENSG00000145781	COMMD10	-0.0683108	0.651058	1
ENSG00000145794	MEGF10	0.0418953	0.785073	1
ENSG00000145808	ADAMTS19	-0.0130182	0.606944	1
ENSG00000145824	CXCL14	-0.167322	0.223431	1
ENSG00000145833	DDX46	0.00376383	0.981776	1
ENSG00000145839	IL9	-0.00358904	0.830496	1
ENSG00000145850	TIMD4	0.137173	0.12555	1
ENSG00000145861	C1QTNF2	-0.109822	0.389914	1
ENSG00000145863	GABRA6	-0.0369947	0.149785	1
ENSG00000145864	GABRB2	-0.0230055	0.808632	1
ENSG00000145879	SPINK7	-0.0315691	0.679548	1
ENSG00000145882	PCYOX1L	0.424235	0.0553906	1
ENSG00000145888	GLRA1	-0.108733	0.401942	1
ENSG00000145908	ZNF300	-0.0272649	0.833246	1
ENSG00000145911	N4BP3	0.326999	0.0787486	1
ENSG00000145920	CPLX2	0.0585761	0.377107	1
ENSG00000145934	TENM2	-0.00374631	0.877165	1
ENSG00000145945	FAM50B	0.353216	0.0465956	1
ENSG00000145949	MYLK4	-0.121609	0.327746	1
ENSG00000145975	FAM217A	-0.110664	0.218839	1
ENSG00000146005	PSD2	-0.0467112	0.146726	1
ENSG00000146013	GFRA3	-0.0316157	0.420685	1
ENSG00000146038	DCDC2	0.136483	0.315249	1
ENSG00000146039	SLC17A4	-0.0626095	0.133039	1
ENSG00000146047	H2BC1	-0.00171797	0.830366	1
ENSG00000146049	KAAG1	0.0386678	0.505215	1
ENSG00000146054	TRIM7	0.0152718	0.911673	1
ENSG00000146090	RASGEF1C	-0.142226	0.0124473	1
ENSG00000146109	ABT1	0.252057	0.179283	1
ENSG00000146122	DAAM2	-0.0119902	0.886555	1
ENSG00000146147	MLIP	-0.0736218	0.521576	1
ENSG00000146151	HMGCLL1	-0.0153904	0.644674	1
ENSG00000146166	LGSN	-0.417808	0.0502159	1
ENSG00000146205	ANO7	-0.151495	0.276041	1
ENSG00000146215	CRIP3	0.037586	0.648683	1
ENSG00000146216	TTBK1	-0.00986422	0.915465	1
ENSG00000146221	TCTE1	0.0123915	0.900786	1
ENSG00000146233	CYP39A1	0.159211	0.119859	1
ENSG00000146242	TPBG	-0.0429702	0.667199	1
ENSG00000146243	IRAK1BP1	0.110282	0.498888	1
ENSG00000146250	PRSS35	0.0058987	0.816719	1
ENSG00000146267	FAXC	0.0410576	0.775964	1
ENSG00000146276	GABRR1	-0.138884	0.132757	1
ENSG00000146281	PM20D2	-0.168965	0.32368	1
ENSG00000146352	CLVS2	-0.00252575	0.845279	1
ENSG00000146360	GPR6	-0.00175408	0.845346	1
ENSG00000146374	RSPO3	-0.0696	0.336223	1
ENSG00000146378	TAAR2	-0.0193197	0.607949	1
ENSG00000146383	TAAR6	-0.0290582	0.159112	1
ENSG00000146385	TAAR8	0.00208964	0.95513	1
ENSG00000146399	TAAR1	0.00583155	0.932089	1
ENSG00000146411	SLC2A12	0.0674733	0.555604	1
ENSG00000146469	VIP	0.00171069	0.97151	1
ENSG00000146477	SLC22A3	-0.0699427	0.350631	1
ENSG00000146530	VWDE	-0.161375	0.10913	1
ENSG00000146587	RBAK	0.066755	0.683433	1
ENSG00000146618	FERD3L	-0.00172194	0.829151	1
ENSG00000146648	EGFR	-0.0864364	0.420408	1
ENSG00000146670	CDCA5	0.19868	0.128912	1
ENSG00000146678	IGFBP1	0.00687553	0.983516	1
ENSG00000146700	SSC4D	0.0552726	0.604753	1
ENSG00000146733	PSPH	-0.00796253	0.959227	1
ENSG00000146755	TRIM50	-0.0194169	0.232825	1
ENSG00000146757	ZNF92	-0.112157	0.432316	1
ENSG00000146809	ASB15	-0.0846982	0.0437421	1
ENSG00000146834	MEPCE	0.00951433	0.942133	1
ENSG00000146839	ZAN	0.00482265	0.907228	1
ENSG00000146856	AGBL3	0.0942392	0.548916	1
ENSG00000146857	STRA8	-0.055132	0.457816	1
ENSG00000146858	ZC3HAV1L	0.058027	0.720611	1
ENSG00000146910	CNPY1	0.0553738	0.620056	1
ENSG00000146918	NCAPG2	-0.0124279	0.934702	1
ENSG00000146926	ASB10	-0.0139303	0.652113	1
ENSG00000146938	NLGN4X	-0.0843856	0.432287	1
ENSG00000146950	SHROOM2	-0.0952445	0.444391	1
ENSG00000147003	CLTRN	-0.107864	0.347354	1
ENSG00000147027	TMEM47	0.0230824	0.757312	1
ENSG00000147036	LANCL3	-0.133256	0.242317	1
ENSG00000147041	SYTL5	0.270254	0.0810457	1
ENSG00000147059	SPIN2A	0.187512	0.12293	1
ENSG00000147081	AKAP4	0.0014726	0.921893	1
ENSG00000147082	CCNB3	0.104622	0.241099	1
ENSG00000147100	SLC16A2	-0.0825744	0.44991	1
ENSG00000147117	ZNF157	-0.163311	0.274071	1
ENSG00000147118	ZNF182	0.0258047	0.86699	1
ENSG00000147127	RAB41	0.156394	0.161902	1
ENSG00000147130	ZMYM3	0.0269708	0.848863	1
ENSG00000147145	LPAR4	-0.0964306	0.483492	1
ENSG00000147160	AWAT2	0.022406	0.776412	1
ENSG00000147166	ITGB1BP2	-0.0932892	0.437979	1
ENSG00000147180	ZNF711	-0.0210426	0.801007	1
ENSG00000147183	CPXCR1	-0.00204676	0.820497	1
ENSG00000147206	NXF3	-0.0263507	0.789579	1
ENSG00000147223	RIPPLY1	-0.00763212	0.81571	1
ENSG00000147231	RADX	0.0986413	0.485738	1
ENSG00000147246	HTR2C	-0.0076287	0.797537	1
ENSG00000147255	IGSF1	-0.0535147	0.610623	1
ENSG00000147256	ARHGAP36	-0.00273133	0.829827	1
ENSG00000147257	GPC3	-0.231035	0.0895849	1
ENSG00000147262	GPR119	-0.00243555	0.833545	1
ENSG00000147316	MCPH1	0.068487	0.683541	1
ENSG00000147378	FATE1	0.0380085	0.75654	1
ENSG00000147381	MAGEA4	-0.0140866	0.681005	1
ENSG00000147394	ZNF185	0.00600648	0.969804	1
ENSG00000147432	CHRNB3	0.0777544	0.0943521	1
ENSG00000147434	CHRNA6	0.00251948	0.674095	1
ENSG00000147465	STAR	-0.126045	0.306719	1
ENSG00000147481	SNTG1	-0.076558	0.537465	1
ENSG00000147485	PXDNL	-0.12417	0.0877724	1
ENSG00000147509	RGS20	-0.0494612	0.601505	1
ENSG00000147570	DNAJC5B	0.118783	0.314103	1
ENSG00000147571	CRH	-0.00913598	0.789322	1
ENSG00000147573	TRIM55	0.0717659	0.443098	1
ENSG00000147576	ADHFE1	-0.0329424	0.752338	1
ENSG00000147586	MRPS28	0.00329591	0.98971	1
ENSG00000147588	PMP2	-0.179182	0.177051	1
ENSG00000147596	PRDM14	-0.00141203	0.987265	1
ENSG00000147606	SLC26A7	0.0636447	0.378019	1
ENSG00000147613	PSKH2	0.00411893	0.957225	1
ENSG00000147642	SYBU	0.121513	0.321157	1
ENSG00000147647	DPYS	-0.0426643	0.429519	1
ENSG00000147679	UTP23	0.057032	0.719104	1
ENSG00000147697	GSDMC	-0.0322777	0.794423	1
ENSG00000147799	ARHGAP39	-0.0743974	0.356557	1
ENSG00000147862	NFIB	0.0149941	0.923332	1
ENSG00000147869	CER1	-0.00157227	0.925033	1
ENSG00000147873	IFNA5	-0.0179158	0.545954	1
ENSG00000147874	HAUS6	0.0415455	0.78647	1
ENSG00000147883	CDKN2B	0.145478	0.38052	1
ENSG00000147885	IFNA16	-0.00361575	0.892719	1
ENSG00000147889	CDKN2A	-0.00298283	0.972067	1
ENSG00000147905	ZCCHC7	-0.0196005	0.902513	1
ENSG00000147912	FBXO10	0.191551	0.147838	1
ENSG00000148053	NTRK2	-0.0393575	0.591458	1
ENSG00000148082	SHC3	0.00255228	0.819715	1
ENSG00000148123	PLPPR1	0.00164324	0.933097	1
ENSG00000148136	OR13C4	-0.0166707	0.452395	1
ENSG00000148143	ZNF462	0.0629583	0.661757	1
ENSG00000148156	ACTL7B	-0.0110524	0.696625	1
ENSG00000148204	CRB2	-0.170372	0.0727347	1
ENSG00000148215	OR5C1	-0.040384	0.552958	1
ENSG00000148225	WDR31	-0.0437583	0.757761	1
ENSG00000148331	ASB6	0.105411	0.520547	1
ENSG00000148334	PTGES2	0.0484165	0.763196	1
ENSG00000148339	SLC25A25	0.0243425	0.890749	1
ENSG00000148357	HMCN2	0.0536287	0.580605	1
ENSG00000148377	IDI2	-0.0269577	0.755989	1
ENSG00000148384	INPP5E	-0.0490018	0.72377	1
ENSG00000148386	LCN9	-0.00694736	0.805964	1
ENSG00000148408	CACNA1B	-0.0971568	0.156629	1
ENSG00000148426	PROSER2	0.0261251	0.824354	1
ENSG00000148459	PDSS1	-0.0378328	0.82916	1
ENSG00000148468	FAM171A1	-0.071212	0.416106	1
ENSG00000148482	SLC39A12	0.0507604	0.454251	1
ENSG00000148483	TMEM236	-0.140115	0.377004	1
ENSG00000148498	PARD3	0.0239265	0.825989	1
ENSG00000148513	ANKRD30A	-0.0252133	0.750992	1
ENSG00000148541	FAM13C	0.0467457	0.693164	1
ENSG00000148584	A1CF	-0.468787	0.0384037	1
ENSG00000148600	CDHR1	-0.129379	0.0586728	1
ENSG00000148602	LRIT1	-0.00312596	0.838468	1
ENSG00000148677	ANKRD1	0.0127203	0.887793	1
ENSG00000148680	HTR7	0.302022	0.112824	1
ENSG00000148702	HABP2	0.0405414	0.674545	1
ENSG00000148704	VAX1	-0.00699196	0.829257	1
ENSG00000148773	MKI67	0.0810577	0.556614	1
ENSG00000148798	INA	0.011627	0.74055	1
ENSG00000148832	PAOX	-0.0476914	0.5992	1
ENSG00000148842	CNNM2	-0.120809	0.452991	1
ENSG00000148848	ADAM12	0.133731	0.211152	1
ENSG00000148935	GAS2	-0.0176315	0.835993	1
ENSG00000148948	LRRC4C	-0.0495102	0.25307	1
ENSG00000148965	SAA4	0.0773252	0.254951	1
ENSG00000149043	SYT8	-0.148554	0.146062	1
ENSG00000149050	ZNF214	0.139835	0.156454	1
ENSG00000149054	ZNF215	-0.103961	0.455766	1
ENSG00000149115	TNKS1BP1	0.106439	0.469647	1
ENSG00000149133	OR5F1	-0.00271161	0.832391	1
ENSG00000149201	CCDC81	-0.00958163	0.930654	1
ENSG00000149212	SESN3	-0.0770215	0.621701	1
ENSG00000149218	ENDOD1	0.200933	0.171334	1
ENSG00000149256	TENM4	-0.0795116	0.496741	1
ENSG00000149260	CAPN5	0.0321642	0.827936	1
ENSG00000149294	NCAM1	-0.111676	0.313402	1
ENSG00000149295	DRD2	-0.0651351	0.25027	1
ENSG00000149300	C11orf52	0.0468745	0.484205	1
ENSG00000149328	GLB1L2	-0.0852862	0.410264	1
ENSG00000149380	P4HA3	-0.126119	0.323265	1
ENSG00000149435	GGTLC1	-0.0059889	0.77628	1
ENSG00000149451	ADAM33	-0.0729658	0.547193	1
ENSG00000149452	SLC22A8	-0.0294036	0.677013	1
ENSG00000149474	KAT14	0.432421	0.0617468	1
ENSG00000149480	MTA2	0.0318911	0.836979	1
ENSG00000149485	FADS1	-0.000597588	0.996604	1
ENSG00000149489	ROM1	0.00789155	0.950075	1
ENSG00000149503	INCENP	0.146587	0.361584	1
ENSG00000149506	ZP1	-0.029461	0.543529	1
ENSG00000149507	OOSP2	-0.00508829	0.917983	1
ENSG00000149516	MS4A3	0.0499578	0.722162	1
ENSG00000149548	CCDC15	0.0136911	0.904683	1
ENSG00000149554	CHEK1	-0.133443	0.391534	1
ENSG00000149557	FEZ1	-0.10066	0.524653	1
ENSG00000149564	ESAM	-0.105022	0.451065	1
ENSG00000149573	MPZL2	-0.0191063	0.880641	1
ENSG00000149575	SCN2B	-0.173825	0.157971	1
ENSG00000149596	JPH2	-0.0210777	0.712662	1
ENSG00000149599	DUSP15	0.00374114	0.959405	1
ENSG00000149609	C20orf144	-0.0528036	0.709907	1
ENSG00000149633	KIAA1755	-0.0907068	0.338061	1
ENSG00000149634	SPATA25	-0.108154	0.365566	1
ENSG00000149635	OCSTAMP	-0.00892543	0.668074	1
ENSG00000149636	DSN1	-0.0827904	0.614728	1
ENSG00000149639	SOGA1	-0.0132628	0.926976	1
ENSG00000149646	CNBD2	0.298479	0.10703	1
ENSG00000149651	SPINT4	-0.0177825	0.403939	1
ENSG00000149654	CDH22	-0.160081	0.0821066	1
ENSG00000149735	GPHA2	-0.0940602	0.180804	1
ENSG00000149782	PLCB3	0.0317265	0.836859	1
ENSG00000149809	TM7SF2	0.0162604	0.899237	1
ENSG00000149823	VPS51	-0.0128522	0.943106	1
ENSG00000149929	HIRIP3	0.30847	0.0929356	1
ENSG00000149930	TAOK2	0.0484688	0.765077	1
ENSG00000149968	MMP3	0.0769339	0.488044	1
ENSG00000149972	CNTN5	-0.0293749	0.528167	1
ENSG00000150045	KLRF1	-0.0557734	0.558219	1
ENSG00000150051	MKX	0.195746	0.106543	1
ENSG00000150201	FXYD4	0.0281302	0.549507	1
ENSG00000150244	TRIM48	0.013638	0.737126	1
ENSG00000150261	OR8K1	-0.00171741	0.831121	1
ENSG00000150275	PCDH15	-0.22405	0.0666643	1
ENSG00000150361	KLHL1	0.0015254	0.929339	1
ENSG00000150456	EEF1AKMT1	0.0522508	0.68754	1
ENSG00000150471	ADGRL3	-0.118179	0.075384	1
ENSG00000150510	FAM124A	0.0108203	0.944299	1
ENSG00000150551	LYPD1	-0.313288	0.0207098	1
ENSG00000150556	LYPD6B	-0.0128753	0.867208	1
ENSG00000150594	ADRA2A	0.102745	0.260935	1
ENSG00000150630	VEGFC	-0.012506	0.72622	1
ENSG00000150636	CCDC102B	-0.156288	0.313198	1
ENSG00000150667	FSIP1	-0.0902589	0.423506	1
ENSG00000150672	DLG2	-0.117579	0.101365	1
ENSG00000150722	PPP1R1C	-0.0432041	0.717439	1
ENSG00000150750	C11orf53	0.070634	0.330367	1
ENSG00000150783	TEX12	-0.0454306	0.353242	1
ENSG00000150893	FREM2	-0.143022	0.151009	1
ENSG00000151005	TKTL2	-0.0166433	0.550661	1
ENSG00000151006	PRSS53	-0.297696	0.0777009	1
ENSG00000151025	GPR158	-0.0406778	0.159751	1
ENSG00000151033	LYZL2	-0.00629316	0.883047	1
ENSG00000151067	CACNA1C	0.0586343	0.528386	1
ENSG00000151079	KCNA6	0.0138529	0.881793	1
ENSG00000151090	THRB	-0.00695791	0.951588	1
ENSG00000151093	OXSM	0.083187	0.60176	1
ENSG00000151135	TMEM263	0.0519433	0.739668	1
ENSG00000151136	BTBD11	-0.0609382	0.641003	1
ENSG00000151164	RAD9B	-0.0457709	0.757636	1
ENSG00000151208	DLG5	0.0721242	0.624535	1
ENSG00000151224	MAT1A	-0.121054	0.044485	1
ENSG00000151229	SLC2A13	0.239469	0.189013	1
ENSG00000151233	GXYLT1	0.0141549	0.922986	1
ENSG00000151240	DIP2C	0.141644	0.287051	1
ENSG00000151276	MAGI1	-0.0583788	0.586382	1
ENSG00000151287	TEX30	0.330013	0.10071	1
ENSG00000151304	SRFBP1	0.0577999	0.72235	1
ENSG00000151320	AKAP6	-0.0423312	0.744275	1
ENSG00000151322	NPAS3	0.0854899	0.387432	1
ENSG00000151360	ALLC	0.0141915	0.935944	1
ENSG00000151365	THRSP	0.0285056	0.803226	1
ENSG00000151379	MSGN1	-0.00804915	0.945768	1
ENSG00000151388	ADAMTS12	0.00251748	0.792966	1
ENSG00000151418	ATP6V1G3	0.0249754	0.675847	1
ENSG00000151458	ANKRD50	-0.0343034	0.828632	1
ENSG00000151468	CCDC3	-0.0641462	0.233581	1
ENSG00000151470	C4orf33	-0.0388396	0.794024	1
ENSG00000151475	SLC25A31	0.0156623	0.657673	1
ENSG00000151490	PTPRO	0.169194	0.230985	1
ENSG00000151491	EPS8	0.0379048	0.790837	1
ENSG00000151498	ACAD8	0.112987	0.490025	1
ENSG00000151502	VPS26B	0.0664509	0.686569	1
ENSG00000151503	NCAPD3	-0.000503048	0.984717	1
ENSG00000151572	ANO4	-0.012496	0.723211	1
ENSG00000151577	DRD3	-0.20488	0.0724294	1
ENSG00000151611	MMAA	-0.12815	0.407063	1
ENSG00000151612	ZNF827	0.104382	0.468206	1
ENSG00000151615	POU4F2	-0.0354396	0.404512	1
ENSG00000151617	EDNRA	-0.0203143	0.725715	1
ENSG00000151623	NR3C2	-0.0479586	0.643516	1
ENSG00000151640	DPYSL4	-0.0745932	0.300151	1
ENSG00000151655	ITIH2	0.101068	0.427544	1
ENSG00000151657	KIN	0.00730981	0.960079	1
ENSG00000151687	ANKAR	-0.237993	0.159072	1
ENSG00000151692	RNF144A	0.0152219	0.907545	1
ENSG00000151704	KCNJ1	-0.113996	0.16926	1
ENSG00000151715	TMEM45B	0.0202823	0.891119	1
ENSG00000151718	WWC2	0.108732	0.484005	1
ENSG00000151729	SLC25A4	0.107826	0.43454	1
ENSG00000151746	BICD1	0.059138	0.694733	1
ENSG00000151778	SERP2	-0.0744601	0.32375	1
ENSG00000151790	TDO2	0.0951139	0.190447	1
ENSG00000151834	GABRA2	-0.0111804	0.908234	1
ENSG00000151835	SACS	0.371377	0.0742287	1
ENSG00000151838	CCDC175	0.0105472	0.864139	1
ENSG00000151846	PABPC3	-0.0357343	0.605016	1
ENSG00000151849	CENPJ	0.078997	0.551859	1
ENSG00000151881	TMEM267	0.155993	0.362553	1
ENSG00000151882	CCL28	-0.0700383	0.673834	1
ENSG00000151892	GFRA1	-0.00545787	0.935709	1
ENSG00000151952	TMEM132D	-0.113003	0.254761	1
ENSG00000151962	RBM46	0.014259	0.832389	1
ENSG00000152034	MCHR2	-0.234097	0.0650342	1
ENSG00000152076	CCDC74B	0.0367521	0.722042	1
ENSG00000152086	TUBA3E	-0.0124147	0.685565	1
ENSG00000152092	ASTN1	-0.000814612	0.97928	1
ENSG00000152093	CFC1B	0.0207208	0.877304	1
ENSG00000152104	PTPN14	-0.064663	0.679244	1
ENSG00000152128	TMEM163	0.0355466	0.784217	1
ENSG00000152137	HSPB8	-0.0827263	0.352025	1
ENSG00000152154	TMEM178A	-0.105438	0.0805449	1
ENSG00000152192	POU4F1	-0.0110012	0.884567	1
ENSG00000152207	CYSLTR2	-0.124446	0.402049	1
ENSG00000152208	GRID2	0.0109931	0.960253	1
ENSG00000152217	SETBP1	-0.0782296	0.517191	1
ENSG00000152254	G6PC2	-0.137718	0.227813	1
ENSG00000152266	PTH	0.000796663	0.9503	1
ENSG00000152315	KCNK13	0.0408969	0.729384	1
ENSG00000152377	SPOCK1	-0.0187211	0.83423	1
ENSG00000152402	GUCY1A2	-0.0605869	0.538423	1
ENSG00000152404	CWF19L2	0.228399	0.208732	1
ENSG00000152409	JMY	0.13091	0.433658	1
ENSG00000152413	HOMER1	-0.0297446	0.826092	1
ENSG00000152430	BOLL	-0.00609328	0.929025	1
ENSG00000152454	AC010326.1	0.13908	0.292699	1
ENSG00000152457	DCLRE1C	-0.0605563	0.693388	1
ENSG00000152465	NMT2	0.0850011	0.600513	1
ENSG00000152467	ZSCAN1	-0.0309035	0.493163	1
ENSG00000152475	ZNF837	-0.0666585	0.462441	1
ENSG00000152556	PFKM	-0.0516079	0.720438	1
ENSG00000152580	IGSF10	-0.0751708	0.55402	1
ENSG00000152583	SPARCL1	-0.0563836	0.446467	1
ENSG00000152591	DSPP	-0.0320803	0.610913	1
ENSG00000152592	DMP1	-0.0772133	0.200848	1
ENSG00000152595	MEPE	-0.126192	0.0933458	1
ENSG00000152661	GJA1	-0.0716417	0.538117	1
ENSG00000152669	CCNO	-0.014802	0.871755	1
ENSG00000152670	DDX4	0.00487146	0.780713	1
ENSG00000152672	CLEC4F	0.0594926	0.420854	1
ENSG00000152683	SLC30A6	-0.0024572	0.987089	1
ENSG00000152705	CATSPER3	-0.0599919	0.463591	1
ENSG00000152749	GPR180	0.488031	0.0390843	1
ENSG00000152779	SLC16A12	-0.094231	0.379993	1
ENSG00000152785	BMP3	0.0265513	0.830093	1
ENSG00000152822	GRM1	-0.166559	0.163435	1
ENSG00000152910	CNTNAP4	0.00212563	0.935181	1
ENSG00000152932	RAB3C	0.0637801	0.433537	1
ENSG00000152939	MARVELD2	0.152137	0.336286	1
ENSG00000152953	STK32B	0.0617432	0.570078	1
ENSG00000152969	JAKMIP1	0.0409979	0.70278	1
ENSG00000152977	ZIC1	-0.115711	0.296318	1
ENSG00000153002	CPB1	-0.101711	0.188046	1
ENSG00000153012	LGI2	-0.0146492	0.789762	1
ENSG00000153044	CENPH	0.080727	0.585743	1
ENSG00000153048	CARHSP1	0.0445616	0.78502	1
ENSG00000153060	TEKT5	0.005629	0.990345	1
ENSG00000153064	BANK1	0.1755	0.220388	1
ENSG00000153086	ACMSD	0.12664	0.342492	1
ENSG00000153132	CLGN	0.204498	0.120145	1
ENSG00000153157	SYCP2L	-0.123047	0.173533	1
ENSG00000153165	RGPD3	0.00874652	0.934615	1
ENSG00000153230	OR14K1	-0.0178099	0.744804	1
ENSG00000153233	PTPRR	-0.0203717	0.516088	1
ENSG00000153246	PLA2R1	-0.344263	0.084243	1
ENSG00000153253	SCN3A	-0.229874	0.0539368	1
ENSG00000153266	FEZF2	-0.0114169	0.808521	1
ENSG00000153291	SLC25A27	0.0244648	0.866743	1
ENSG00000153292	ADGRF1	0.0649736	0.642558	1
ENSG00000153294	ADGRF4	-0.0741464	0.226173	1
ENSG00000153303	FRMD1	-0.0763297	0.279632	1
ENSG00000153404	PLEKHG4B	-0.518157	0.0169684	1
ENSG00000153446	C16orf89	0.0953458	0.517078	1
ENSG00000153495	TEX29	-0.0643792	0.381874	1
ENSG00000153531	ADPRHL1	0.0614427	0.664001	1
ENSG00000153707	PTPRD	0.00512146	0.706438	1
ENSG00000153714	LURAP1L	0.0751731	0.373638	1
ENSG00000153779	TGIF2LX	-0.00168411	0.842656	1
ENSG00000153790	C7orf31	0.372988	0.0761325	1
ENSG00000153820	SPHKAP	0.037097	0.564827	1
ENSG00000153832	FBXO36	0.00499841	0.969237	1
ENSG00000153885	KCTD15	0.207395	0.183342	1
ENSG00000153896	ZNF599	-0.0261219	0.89442	1
ENSG00000153902	LGI4	-0.0588047	0.429312	1
ENSG00000153930	ANKFN1	-0.0670111	0.517373	1
ENSG00000153933	DGKE	-0.209528	0.22214	1
ENSG00000153956	CACNA2D1	0.0221458	0.725477	1
ENSG00000153976	HS3ST3A1	-0.0531857	0.582003	1
ENSG00000154007	ASB17	0.00333845	0.786155	1
ENSG00000154016	GRAP	0.289912	0.0588528	1
ENSG00000154025	SLC5A10	-0.0332121	0.686997	1
ENSG00000154065	ANKRD29	0.135653	0.305954	1
ENSG00000154079	SDHAF4	0.144263	0.403908	1
ENSG00000154096	THY1	-0.108339	0.0906333	1
ENSG00000154102	C16orf74	-0.163647	0.11951	1
ENSG00000154118	JPH3	0.11708	0.34793	1
ENSG00000154124	OTULIN	0.065925	0.648474	1
ENSG00000154133	ROBO4	-0.0669217	0.334673	1
ENSG00000154134	ROBO3	0.0657097	0.533106	1
ENSG00000154143	PANX3	-0.00590898	0.892041	1
ENSG00000154146	NRGN	-0.0902497	0.4275	1
ENSG00000154162	CDH12	0.00711913	0.984529	1
ENSG00000154165	GPR15	-0.0124019	0.810572	1
ENSG00000154188	ANGPT1	-0.265749	0.00191896	1
ENSG00000154227	CERS3	-0.0685867	0.288132	1
ENSG00000154252	GAL3ST2	0.0068747	0.938269	1
ENSG00000154269	ENPP3	-0.0420055	0.699348	1
ENSG00000154277	UCHL1	0.112058	0.346923	1
ENSG00000154309	DISP1	-0.0795052	0.519531	1
ENSG00000154319	FAM167A	-0.0740721	0.535501	1
ENSG00000154328	NEIL2	0.136939	0.369709	1
ENSG00000154342	WNT3A	-0.0257294	0.518843	1
ENSG00000154415	PPP1R3A	0.00467639	0.960546	1
ENSG00000154438	ASZ1	-0.223894	0.096992	1
ENSG00000154447	SH3RF1	0.0435799	0.782322	1
ENSG00000154478	GPR26	-0.0231164	0.68951	1
ENSG00000154485	MMP21	-0.0231843	0.838987	1
ENSG00000154493	C10orf90	0.00947633	0.753594	1
ENSG00000154511	DIPK1A	0.0541089	0.678448	1
ENSG00000154545	MAGED4	-0.0396393	0.246913	1
ENSG00000154553	PDLIM3	-0.138078	0.273713	1
ENSG00000154611	PSMA8	0.0336922	0.608787	1
ENSG00000154620	TMSB4Y	-0.00704217	0.783649	1
ENSG00000154639	CXADR	0.0747045	0.603022	1
ENSG00000154645	CHODL	0.0910442	0.47093	1
ENSG00000154654	NCAM2	0.0149119	0.976865	1
ENSG00000154655	L3MBTL4	-0.050757	0.717218	1
ENSG00000154678	PDE1C	0.0573669	0.515748	1
ENSG00000154734	ADAMTS1	-0.0558933	0.638014	1
ENSG00000154736	ADAMTS5	-0.00737886	0.812582	1
ENSG00000154764	WNT7A	-0.0447102	0.216089	1
ENSG00000154783	FGD5	-0.195392	0.220263	1
ENSG00000154856	APCDD1	0.18885	0.244061	1
ENSG00000154914	USP43	-0.0713296	0.468068	1
ENSG00000154917	RAB6B	-0.0408008	0.588893	1
ENSG00000154920	EME1	0.0139584	0.905816	1
ENSG00000154930	ACSS1	0.139668	0.401183	1
ENSG00000154957	ZNF18	0.0212282	0.89558	1
ENSG00000154975	CA10	0.0228759	0.750604	1
ENSG00000155011	DKK2	-0.0256589	0.614672	1
ENSG00000155016	CYP2U1	-0.241509	0.138125	1
ENSG00000155052	CNTNAP5	-0.0247188	0.827472	1
ENSG00000155087	ODF1	-0.00985532	0.527043	1
ENSG00000155158	TTC39B	0.035462	0.81109	1
ENSG00000155249	OR4K1	-0.00389131	0.779532	1
ENSG00000155254	MARVELD1	-0.021884	0.87816	1
ENSG00000155265	GOLGA7B	-0.203244	0.222512	1
ENSG00000155269	GPR78	-0.128383	0.153597	1
ENSG00000155330	C16orf87	0.133305	0.42178	1
ENSG00000155367	PPM1J	-0.10307	0.242236	1
ENSG00000155428	TRIM74	-0.0546165	0.38464	1
ENSG00000155495	MAGEC1	-0.00196444	0.856173	1
ENSG00000155530	LRGUK	-0.021065	0.829408	1
ENSG00000155542	SETD9	0.104821	0.443587	1
ENSG00000155592	ZKSCAN2	0.047399	0.728027	1
ENSG00000155622	XAGE2	-0.00171041	0.823931	1
ENSG00000155666	KDM8	0.0151865	0.906448	1
ENSG00000155754	C2CD6	-0.00499103	0.806854	1
ENSG00000155760	FZD7	-0.120598	0.250332	1
ENSG00000155792	DEPTOR	0.0268124	0.756387	1
ENSG00000155816	FMN2	-0.179456	0.0688416	1
ENSG00000155833	CYLC2	-0.0713312	0.366321	1
ENSG00000155846	PPARGC1B	-0.0316816	0.822673	1
ENSG00000155858	LSM11	-0.0237188	0.868085	1
ENSG00000155875	SAXO1	-0.258822	0.0879542	1
ENSG00000155890	TRIM42	-2.82429e-05	0.851427	1
ENSG00000155897	ADCY8	0.00815647	0.918803	1
ENSG00000155918	RAET1L	-0.0301208	0.488908	1
ENSG00000155961	RAB39B	0.0582902	0.66296	1
ENSG00000155970	MICU3	-0.130235	0.116951	1
ENSG00000155980	KIF5A	-0.0512753	0.428749	1
ENSG00000156006	NAT2	0.00713247	0.985209	1
ENSG00000156009	MAGEA8	0.0240072	0.614707	1
ENSG00000156049	GNA14	0.0532699	0.558504	1
ENSG00000156050	FAM161B	0.109492	0.494063	1
ENSG00000156076	WIF1	-0.0457079	0.220166	1
ENSG00000156096	UGT2B4	-0.0339336	0.330619	1
ENSG00000156097	GPR61	0.0462162	0.558325	1
ENSG00000156103	MMP16	-0.000303033	0.896465	1
ENSG00000156113	KCNMA1	0.0218138	0.864649	1
ENSG00000156140	ADAMTS3	-0.0242653	0.672219	1
ENSG00000156150	ALX3	-0.0109675	0.934601	1
ENSG00000156162	DPY19L4	-0.117853	0.401089	1
ENSG00000156172	C8orf37	0.351797	0.0985567	1
ENSG00000156222	SLC28A1	-0.0977893	0.0604686	1
ENSG00000156269	NAA11	-0.0226973	0.871245	1
ENSG00000156282	CLDN17	-0.00783023	0.769297	1
ENSG00000156284	CLDN8	0.0409542	0.512877	1
ENSG00000156298	TSPAN7	-0.0327654	0.691853	1
ENSG00000156395	SORCS3	0.00728328	0.841591	1
ENSG00000156427	FGF18	-0.138263	0.203252	1
ENSG00000156453	PCDH1	-0.0278389	0.795695	1
ENSG00000156466	GDF6	-0.0165813	0.687972	1
ENSG00000156486	KCNS2	-0.195045	0.0865676	1
ENSG00000156509	FBXO43	0.0342386	0.774272	1
ENSG00000156510	HKDC1	-0.0436668	0.484022	1
ENSG00000156521	TYSND1	0.0101035	0.941204	1
ENSG00000156564	LRFN2	-0.00492017	0.773826	1
ENSG00000156574	NODAL	-0.163667	0.235974	1
ENSG00000156575	PRG3	-0.0439978	0.36581	1
ENSG00000156687	UNC5D	-0.0462779	0.513534	1
ENSG00000156689	GLYATL2	-0.123414	0.0816802	1
ENSG00000156697	UTP14A	0.138394	0.411806	1
ENSG00000156738	MS4A1	0.0306349	0.760034	1
ENSG00000156804	FBXO32	-0.0876667	0.500504	1
ENSG00000156876	SASS6	0.131754	0.419125	1
ENSG00000156885	COX6A2	-0.0290394	0.139683	1
ENSG00000156920	ADGRG4	0.00654156	0.928527	1
ENSG00000156958	GALK2	0.0796097	0.614355	1
ENSG00000156970	BUB1B	0.028171	0.78488	1
ENSG00000156983	BRPF1	-0.0714825	0.66216	1
ENSG00000157005	SST	-0.0309167	0.252397	1
ENSG00000157036	EXOG	0.0508292	0.734618	1
ENSG00000157060	SHCBP1L	-0.0429483	0.499974	1
ENSG00000157064	NMNAT2	0.018464	0.88261	1
ENSG00000157077	ZFYVE9	0.0656425	0.629425	1
ENSG00000157087	ATP2B2	-0.121565	0.155003	1
ENSG00000157093	LYZL4	0.00843293	0.765815	1
ENSG00000157111	TMEM171	0.0255028	0.759172	1
ENSG00000157119	KLHL40	-0.0150487	0.776406	1
ENSG00000157131	C8A	0.0330625	0.794729	1
ENSG00000157152	SYN2	-0.0230897	0.853178	1
ENSG00000157193	LRP8	0.00163322	0.984145	1
ENSG00000157211	CDCP2	-0.0153315	0.613151	1
ENSG00000157214	STEAP2	-0.169843	0.261821	1
ENSG00000157219	HTR5A	-0.0232292	0.415799	1
ENSG00000157240	FZD1	-0.0884898	0.551016	1
ENSG00000157259	GATAD1	0.00841296	0.962603	1
ENSG00000157303	SUSD3	0.0818571	0.566139	1
ENSG00000157315	TMED6	0.0281452	0.820773	1
ENSG00000157343	ARMC12	0.0444805	0.680882	1
ENSG00000157368	IL34	-0.0588563	0.343316	1
ENSG00000157404	KIT	-0.141887	0.379909	1
ENSG00000157445	CACNA2D3	-0.0677961	0.306228	1
ENSG00000157456	CCNB2	-0.0653973	0.667162	1
ENSG00000157470	FAM81A	0.0455049	0.597188	1
ENSG00000157502	PWWP3B	-0.00635344	0.874932	1
ENSG00000157510	AFAP1L1	-0.100394	0.427723	1
ENSG00000157554	ERG	-0.024849	0.784504	1
ENSG00000157578	LCA5L	0.0130244	0.92641	1
ENSG00000157617	C2CD2	-0.0567587	0.701573	1
ENSG00000157625	TAB3	0.00573289	0.955155	1
ENSG00000157653	C9orf43	0.0364121	0.750979	1
ENSG00000157657	ZNF618	0.134791	0.275274	1
ENSG00000157680	DGKI	-0.066416	0.362892	1
ENSG00000157703	SVOPL	-0.087219	0.196928	1
ENSG00000157741	UBN2	0.033372	0.857445	1
ENSG00000157766	ACAN	-0.0268996	0.718364	1
ENSG00000157833	GAREM2	-0.318509	0.0779845	1
ENSG00000157851	DPYSL5	-0.240988	0.0658684	1
ENSG00000157884	CIB4	-0.00510238	0.770326	1
ENSG00000157927	RADIL	-0.0963105	0.367743	1
ENSG00000157985	AGAP1	0.0344542	0.78398	1
ENSG00000157992	KRTCAP3	-0.0572993	0.649344	1
ENSG00000157999	ANKRD61	-0.0287134	0.801473	1
ENSG00000158006	PAFAH2	0.055809	0.709422	1
ENSG00000158008	EXTL1	-0.0200348	0.695899	1
ENSG00000158022	TRIM63	-0.0831593	0.14048	1
ENSG00000158055	GRHL3	-0.10669	0.108489	1
ENSG00000158077	NLRP14	0.0513048	0.732001	1
ENSG00000158079	PTPDC1	0.299781	0.117085	1
ENSG00000158104	HPD	-0.0705353	0.554202	1
ENSG00000158125	XDH	-0.0469569	0.725785	1
ENSG00000158164	TMSB15A	-0.00551686	0.857796	1
ENSG00000158220	ESYT3	0.0110483	0.927413	1
ENSG00000158246	TENT5B	-0.0481386	0.608644	1
ENSG00000158258	CLSTN2	-0.0700976	0.528661	1
ENSG00000158290	CUL4B	0.0838662	0.608765	1
ENSG00000158292	GPR153	-0.0291219	0.807809	1
ENSG00000158296	SLC13A3	-0.0151117	0.902587	1
ENSG00000158301	GPRASP2	-0.0567536	0.602502	1
ENSG00000158402	CDC25C	-0.202454	0.078309	1
ENSG00000158423	RIBC1	0.0259812	0.77376	1
ENSG00000158427	TMSB15B	-0.0823469	0.44731	1
ENSG00000158457	TSPAN33	0.033564	0.810767	1
ENSG00000158458	NRG2	-0.115952	0.0412019	1
ENSG00000158473	CD1D	-0.136769	0.352273	1
ENSG00000158477	CD1A	0.0097863	0.974908	1
ENSG00000158480	SPATA2	0.0987607	0.53834	1
ENSG00000158481	CD1C	-0.0288753	0.639985	1
ENSG00000158483	FAM86C1	-0.163626	0.29054	1
ENSG00000158485	CD1B	-0.0123343	0.708212	1
ENSG00000158488	CD1E	-0.00804372	0.879959	1
ENSG00000158516	CPA2	-0.00895194	0.768234	1
ENSG00000158525	CPA5	-0.00321891	0.872448	1
ENSG00000158528	PPP1R9A	0.0833887	0.459013	1
ENSG00000158553	POM121L2	-0.00178462	0.832269	1
ENSG00000158555	GDPD5	-0.026184	0.839179	1
ENSG00000158571	PFKFB1	-0.0380597	0.476659	1
ENSG00000158578	ALAS2	-0.0786373	0.248352	1
ENSG00000158623	COPG2	0.103317	0.510858	1
ENSG00000158639	PAGE5	-0.00318197	0.768201	1
ENSG00000158683	PKD1L1	-0.14949	0.284116	1
ENSG00000158691	ZSCAN12	0.0645317	0.700954	1
ENSG00000158715	SLC45A3	-0.100395	0.413866	1
ENSG00000158747	NBL1	0.0846073	0.486239	1
ENSG00000158748	HTR6	0.0274612	0.754658	1
ENSG00000158764	ITLN2	0.0130461	0.891673	1
ENSG00000158786	PLA2G2F	0.0446692	0.702118	1
ENSG00000158806	NPM2	-0.0350618	0.670088	1
ENSG00000158813	EDA	-0.0490786	0.620825	1
ENSG00000158815	FGF17	-0.0198143	0.570038	1
ENSG00000158816	VWA5B1	-0.267896	0.0693378	1
ENSG00000158856	DMTN	-0.0530426	0.585837	1
ENSG00000158865	SLC5A11	-0.036173	0.635729	1
ENSG00000158901	WFDC8	-0.0681383	0.350286	1
ENSG00000158955	WNT9B	-0.134436	0.216256	1
ENSG00000158966	CACHD1	0.0653075	0.618256	1
ENSG00000159164	SV2A	-0.135311	0.272616	1
ENSG00000159166	LAD1	-0.0183048	0.875628	1
ENSG00000159167	STC1	-0.0704432	0.544913	1
ENSG00000159173	TNNI1	-0.119766	0.240221	1
ENSG00000159182	PRAC1	-0.00136882	0.846581	1
ENSG00000159184	HOXB13	-0.0635177	0.288282	1
ENSG00000159197	KCNE2	-0.0106112	0.647021	1
ENSG00000159208	CIART	0.101683	0.510568	1
ENSG00000159214	CCDC24	-0.0210121	0.876204	1
ENSG00000159224	GIP	-0.00447219	0.771316	1
ENSG00000159231	CBR3	0.0689876	0.544221	1
ENSG00000159248	GJD2	0.012338	0.925574	1
ENSG00000159261	CLDN14	0.00545841	0.967907	1
ENSG00000159348	CYB5R1	-0.00775578	0.955969	1
ENSG00000159374	M1AP	0.204757	0.237388	1
ENSG00000159387	IRX6	-0.0285752	0.590664	1
ENSG00000159398	CES5A	-0.0388732	0.262776	1
ENSG00000159423	ALDH4A1	0.228043	0.16044	1
ENSG00000159450	TCHH	-0.0679685	0.360067	1
ENSG00000159455	LCE2B	-0.00173289	0.82863	1
ENSG00000159495	TGM7	-0.0221594	0.497597	1
ENSG00000159516	SPRR2G	-0.0103672	0.22795	1
ENSG00000159527	PGLYRP3	0.00332586	0.861516	1
ENSG00000159556	ISL2	-0.0840559	0.459275	1
ENSG00000159618	ADGRG5	0.194144	0.0943344	1
ENSG00000159640	ACE	0.00978209	0.939934	1
ENSG00000159648	TEPP	-0.0664108	0.5862	1
ENSG00000159650	UROC1	-0.022582	0.709161	1
ENSG00000159685	CHCHD6	0.0109285	0.913332	1
ENSG00000159708	LRRC36	-0.210901	0.141182	1
ENSG00000159723	AGRP	-0.067653	0.516753	1
ENSG00000159733	ZFYVE28	0.024463	0.852761	1
ENSG00000159753	CARMIL2	0.0793025	0.461189	1
ENSG00000159761	C16orf86	-0.117127	0.281672	1
ENSG00000159784	FAM131B	-0.0531029	0.569739	1
ENSG00000159792	PSKH1	0.253819	0.179922	1
ENSG00000159871	LYPD5	-0.0308289	0.824704	1
ENSG00000159884	CCDC107	0.220123	0.204288	1
ENSG00000159899	NPR2	-0.0258313	0.740611	1
ENSG00000159905	ZNF221	0.227832	0.172684	1
ENSG00000159917	ZNF235	0.0573722	0.710408	1
ENSG00000160062	ZBTB8A	-0.167379	0.325125	1
ENSG00000160072	ATAD3B	-0.115823	0.469932	1
ENSG00000160094	ZNF362	-0.1447	0.355283	1
ENSG00000160097	FNDC5	-0.0713076	0.501015	1
ENSG00000160113	NR2F6	0.0265658	0.814134	1
ENSG00000160161	CILP2	-0.0826623	0.103619	1
ENSG00000160181	TFF2	0.0355635	0.737645	1
ENSG00000160183	TMPRSS3	0.127774	0.362088	1
ENSG00000160185	UBASH3A	0.211783	0.16707	1
ENSG00000160193	WDR4	0.0444589	0.741083	1
ENSG00000160194	NDUFV3	0.0268381	0.866783	1
ENSG00000160202	CRYAA	-0.00126653	0.806876	1
ENSG00000160207	HSF2BP	-0.0148248	0.752532	1
ENSG00000160224	AIRE	-0.161692	0.208941	1
ENSG00000160233	LRRC3	0.00357872	0.978116	1
ENSG00000160256	FAM207A	-0.0330465	0.835418	1
ENSG00000160284	SPATC1L	0.118422	0.30232	1
ENSG00000160293	VAV2	0.0226669	0.858932	1
ENSG00000160294	MCM3AP	0.0424264	0.791608	1
ENSG00000160298	C21orf58	-0.0505284	0.678797	1
ENSG00000160299	PCNT	-0.00441242	0.977691	1
ENSG00000160323	ADAMTS13	0.0145032	0.872698	1
ENSG00000160325	CACFD1	0.0500853	0.738381	1
ENSG00000160336	ZNF761	-0.0550306	0.662332	1
ENSG00000160339	FCN2	-0.00276133	0.832857	1
ENSG00000160349	LCN1	-0.0379479	0.223675	1
ENSG00000160396	HIPK4	-0.0558035	0.495745	1
ENSG00000160404	TOR2A	-0.0494666	0.723902	1
ENSG00000160447	PKN3	0.188966	0.196727	1
ENSG00000160469	BRSK1	0.0676994	0.401786	1
ENSG00000160471	COX6B2	-0.0442355	0.758138	1
ENSG00000160505	NLRP4	-0.00590777	0.715923	1
ENSG00000160539	PLPP7	-0.11997	0.268447	1
ENSG00000160602	NEK8	-0.188299	0.232205	1
ENSG00000160654	CD3G	0.0693661	0.635992	1
ENSG00000160678	S100A1	-0.188474	0.0838562	1
ENSG00000160683	CXCR5	-0.0369263	0.599958	1
ENSG00000160753	RUSC1	0.076787	0.616359	1
ENSG00000160767	FAM189B	0.0165335	0.913853	1
ENSG00000160781	PAQR6	-0.232554	0.142764	1
ENSG00000160801	PTH1R	-0.0208946	0.668493	1
ENSG00000160818	GPATCH4	-0.0512997	0.727511	1
ENSG00000160838	LRRC71	0.0263552	0.822765	1
ENSG00000160867	FGFR4	-0.109405	0.225025	1
ENSG00000160868	CYP3A4	-0.0968065	0.315189	1
ENSG00000160870	CYP3A7	-0.0461791	0.548247	1
ENSG00000160882	CYP11B1	0.0338515	0.653309	1
ENSG00000160949	TONSL	-0.414995	0.0522317	1
ENSG00000160951	PTGER1	-0.0865225	0.319633	1
ENSG00000160957	RECQL4	-0.0120641	0.912607	1
ENSG00000160963	COL26A1	0.00157269	0.864482	1
ENSG00000160973	FOXH1	-0.10913	0.151841	1
ENSG00000160994	CCDC105	-0.00170746	0.832724	1
ENSG00000161031	PGLYRP2	-0.0744349	0.271704	1
ENSG00000161048	NAPEPLD	0.00706987	0.957062	1
ENSG00000161133	USP41	-0.0195827	0.718208	1
ENSG00000161179	YDJC	0.137274	0.413124	1
ENSG00000161180	CCDC116	0.0251234	0.741633	1
ENSG00000161270	NPHS1	-0.115808	0.0836841	1
ENSG00000161328	LRRC56	-0.0850315	0.400646	1
ENSG00000161381	PLXDC1	-0.0344113	0.773085	1
ENSG00000161395	PGAP3	0.0181326	0.876668	1
ENSG00000161509	GRIN2C	-0.0739287	0.505987	1
ENSG00000161513	FDXR	0.132073	0.38262	1
ENSG00000161544	CYGB	-0.124687	0.338391	1
ENSG00000161558	TMEM143	-0.0859531	0.543263	1
ENSG00000161594	KLHL10	0.0493691	0.485966	1
ENSG00000161610	HCRT	-0.0231463	0.54684	1
ENSG00000161634	DCD	-0.132005	0.275807	1
ENSG00000161640	SIGLEC11	-0.0150718	0.916394	1
ENSG00000161647	MPP3	-0.074794	0.566641	1
ENSG00000161649	CD300LG	-0.094044	0.11219	1
ENSG00000161653	NAGS	0.0807074	0.557	1
ENSG00000161682	FAM171A2	-0.255141	0.0439792	1
ENSG00000161692	DBF4B	-0.087018	0.563148	1
ENSG00000161807	OR7G1	-0.00386375	0.845961	1
ENSG00000161849	KRT84	0.00330383	0.975858	1
ENSG00000161850	KRT82	-0.00236788	0.833603	1
ENSG00000161860	SYCE2	-0.0617205	0.321875	1
ENSG00000161896	IP6K3	0.0683865	0.254817	1
ENSG00000161914	ZNF653	-0.0108631	0.935777	1
ENSG00000161939	RNASEK-C17orf49	-0.109214	0.381485	1
ENSG00000161940	BCL6B	0.0869024	0.305622	1
ENSG00000161944	ASGR2	-0.200974	0.138961	1
ENSG00000161958	FGF11	-0.146989	0.31995	1
ENSG00000161973	CCDC42	-0.0261351	0.490845	1
ENSG00000161992	PRR35	-0.029595	0.62008	1
ENSG00000162006	MSLNL	0.00637946	0.922303	1
ENSG00000162009	SSTR5	-0.0146437	0.650512	1
ENSG00000162032	SPSB3	-0.0427646	0.810695	1
ENSG00000162039	MEIOB	0.00357024	0.945448	1
ENSG00000162040	HS3ST6	-0.0465253	0.530982	1
ENSG00000162062	TEDC2	0.165842	0.0782234	1
ENSG00000162063	CCNF	-0.118932	0.429544	1
ENSG00000162068	NTN3	0.108103	0.265729	1
ENSG00000162073	PAQR4	0.252881	0.142925	1
ENSG00000162078	ZG16B	0.137454	0.173693	1
ENSG00000162188	GNG3	-0.0164109	0.884623	1
ENSG00000162194	LBHD1	-0.13238	0.415088	1
ENSG00000162227	TAF6L	0.196714	0.211214	1
ENSG00000162267	ITIH3	-0.0245899	0.679565	1
ENSG00000162298	SYVN1	-0.0109202	0.9498	1
ENSG00000162302	RPS6KA4	-0.00448268	0.976815	1
ENSG00000162344	FGF19	0.00255708	0.96049	1
ENSG00000162365	CYP4A22	-0.150886	0.10829	1
ENSG00000162367	TAL1	-0.111629	0.317218	1
ENSG00000162373	BEND5	-0.106605	0.139124	1
ENSG00000162374	ELAVL4	0.102423	0.226567	1
ENSG00000162383	SLC1A7	-0.0276441	0.484517	1
ENSG00000162391	FAM151A	-0.0358553	0.683427	1
ENSG00000162396	PARS2	0.258917	0.139924	1
ENSG00000162398	LEXM	-0.0619155	0.391095	1
ENSG00000162399	BSND	-0.217352	0.120234	1
ENSG00000162408	NOL9	-0.13217	0.422133	1
ENSG00000162409	PRKAA2	0.30135	0.0820359	1
ENSG00000162415	ZSWIM5	0.0585343	0.588727	1
ENSG00000162426	SLC45A1	0.0823524	0.326986	1
ENSG00000162437	RAVER2	-0.151494	0.334567	1
ENSG00000162456	KNCN	-0.102628	0.0241385	1
ENSG00000162460	TMEM82	-0.0182908	0.61641	1
ENSG00000162482	AKR7A3	0.00170747	0.987935	1
ENSG00000162494	LRRC38	-0.0334097	0.773996	1
ENSG00000162510	MATN1	-0.147539	0.243559	1
ENSG00000162520	SYNC	0.203252	0.194344	1
ENSG00000162526	TSSK3	0.0484503	0.701564	1
ENSG00000162543	UBXN10	0.0905102	0.331978	1
ENSG00000162545	CAMK2N1	-0.256766	0.092896	1
ENSG00000162572	SCNN1D	-0.0362621	0.716938	1
ENSG00000162594	IL23R	-0.00432007	0.952694	1
ENSG00000162595	DIRAS3	-0.078391	0.139603	1
ENSG00000162620	LRRIQ3	0.0503499	0.60337	1
ENSG00000162621	LRRC53	-0.00256749	0.852489	1
ENSG00000162623	TYW3	-0.0442982	0.778543	1
ENSG00000162624	LHX8	-0.00268746	0.700161	1
ENSG00000162627	SNX7	0.050528	0.605769	1
ENSG00000162631	NTNG1	-0.0264281	0.797516	1
ENSG00000162641	AKNAD1	-0.180402	0.132937	1
ENSG00000162650	ATXN7L2	-0.0126904	0.923679	1
ENSG00000162669	HFM1	-0.00474047	0.734734	1
ENSG00000162670	BRINP3	0.0199553	0.665957	1
ENSG00000162687	KCNT2	-0.0244118	0.682602	1
ENSG00000162692	VCAM1	0.187178	0.041935	1
ENSG00000162694	EXTL2	0.0965033	0.448655	1
ENSG00000162706	CADM3	-0.0875247	0.208193	1
ENSG00000162714	ZNF496	0.129939	0.420437	1
ENSG00000162723	SLAMF9	0.038107	0.679838	1
ENSG00000162727	OR2M5	-0.00168411	0.842656	1
ENSG00000162728	KCNJ9	-0.0542846	0.447259	1
ENSG00000162733	DDR2	-0.0585018	0.504828	1
ENSG00000162738	VANGL2	-0.228032	0.0519839	1
ENSG00000162746	FCRLB	0.144096	0.325744	1
ENSG00000162753	SLC9C2	0.0544527	0.614033	1
ENSG00000162755	KLHDC9	0.0271829	0.784131	1
ENSG00000162757	C1orf74	-0.320431	0.095846	1
ENSG00000162761	LMX1A	0.00424492	0.915	1
ENSG00000162763	LRRC52	0.00913665	0.684794	1
ENSG00000162771	FAM71A	-0.101536	0.365469	1
ENSG00000162779	AXDND1	-0.17183	0.144023	1
ENSG00000162782	TDRD5	-0.0213842	0.416197	1
ENSG00000162804	SNED1	-0.0522755	0.609533	1
ENSG00000162817	C1orf115	0.10142	0.423931	1
ENSG00000162825	NBPF20	0.1044	0.502	1
ENSG00000162843	WDR64	-0.0454802	0.131462	1
ENSG00000162849	KIF26B	-0.0257517	0.749327	1
ENSG00000162851	TFB2M	0.0848984	0.546657	1
ENSG00000162873	KLHDC8A	-0.0361805	0.448108	1
ENSG00000162877	PM20D1	-0.109648	0.127645	1
ENSG00000162878	PKDCC	0.143035	0.216861	1
ENSG00000162881	OXER1	0.00394442	0.972327	1
ENSG00000162885	B3GALNT2	-0.0397682	0.804866	1
ENSG00000162891	IL20	0.0346905	0.566745	1
ENSG00000162892	IL24	0.0846455	0.40585	1
ENSG00000162894	FCMR	-0.0327202	0.800688	1
ENSG00000162897	FCAMR	-0.029252	0.214573	1
ENSG00000162931	TRIM17	0.0676823	0.613805	1
ENSG00000162951	LRRTM1	-0.00862535	0.654804	1
ENSG00000162971	TYW5	-0.245331	0.167576	1
ENSG00000162975	KCNF1	-0.00350537	0.898356	1
ENSG00000162981	LRATD1	0.0191362	0.876137	1
ENSG00000162989	KCNJ3	-0.267363	0.0984455	1
ENSG00000162992	NEUROD1	-0.216885	0.0680524	1
ENSG00000162998	FRZB	-0.0186021	0.64179	1
ENSG00000163006	CCDC138	-0.00290838	0.983501	1
ENSG00000163012	ZSWIM2	-0.0176673	0.466845	1
ENSG00000163013	FBXO41	-0.0227727	0.861208	1
ENSG00000163017	ACTG2	-0.0743232	0.437182	1
ENSG00000163032	VSNL1	0.106531	0.424478	1
ENSG00000163040	CCDC74A	0.0678986	0.606069	1
ENSG00000163050	COQ8A	0.165391	0.334742	1
ENSG00000163053	SLC16A14	0.0472988	0.691196	1
ENSG00000163060	TEKT4	0.116753	0.379395	1
ENSG00000163064	EN1	-0.0101388	0.693184	1
ENSG00000163069	SGCB	0.0156913	0.89566	1
ENSG00000163081	CCDC140	0.0201946	0.768399	1
ENSG00000163083	INHBB	0.0944399	0.445071	1
ENSG00000163092	XIRP2	-0.0035236	0.804881	1
ENSG00000163106	HPGDS	0.0124184	0.872078	1
ENSG00000163114	PDHA2	-0.00423595	0.792466	1
ENSG00000163116	STPG2	-0.0491442	0.651492	1
ENSG00000163126	ANKRD23	-0.0229089	0.856522	1
ENSG00000163132	MSX1	-0.0491713	0.648583	1
ENSG00000163138	PACRGL	-0.00195658	0.989179	1
ENSG00000163141	BNIPL	-0.0468211	0.714896	1
ENSG00000163202	LCE3D	-0.0143037	0.637509	1
ENSG00000163206	SMCP	-0.00176233	0.829785	1
ENSG00000163207	IVL	0.0235006	0.609229	1
ENSG00000163216	SPRR2D	0.0550667	0.586788	1
ENSG00000163217	BMP10	-0.088257	0.185291	1
ENSG00000163218	PGLYRP4	-0.151639	0.024343	1
ENSG00000163239	TDRD10	0.0114505	0.875775	1
ENSG00000163251	FZD5	0.258013	0.166457	1
ENSG00000163254	CRYGC	-0.00172194	0.829151	1
ENSG00000163273	NPPC	-0.0484361	0.145853	1
ENSG00000163281	GNPDA2	0.294753	0.121886	1
ENSG00000163283	ALPP	-0.252517	0.015232	1
ENSG00000163285	GABRG1	-0.00894069	0.654669	1
ENSG00000163286	ALPG	-0.00934803	0.786114	1
ENSG00000163288	GABRB1	-0.0308303	0.219317	1
ENSG00000163295	ALPI	-0.0066342	0.976496	1
ENSG00000163348	PYGO2	0.133142	0.421058	1
ENSG00000163352	LENEP	-0.0299528	0.657501	1
ENSG00000163354	DCST2	-0.17242	0.206294	1
ENSG00000163357	DCST1	-0.140187	0.281011	1
ENSG00000163359	COL6A3	-0.0873459	0.510973	1
ENSG00000163377	TAFA4	-0.0126056	0.703016	1
ENSG00000163378	EOGT	-0.12274	0.440931	1
ENSG00000163380	LMOD3	-0.144159	0.320033	1
ENSG00000163394	CCKAR	-0.0249254	0.559926	1
ENSG00000163395	IGFN1	-0.0105195	0.877262	1
ENSG00000163424	TEX55	-0.0820393	0.39537	1
ENSG00000163431	LMOD1	-0.0622452	0.31127	1
ENSG00000163440	PDCL2	-0.0115527	0.66625	1
ENSG00000163449	TMEM169	-0.138548	0.298114	1
ENSG00000163462	TRIM46	0.0469931	0.700826	1
ENSG00000163467	TSACC	-0.04077	0.686131	1
ENSG00000163472	TMEM79	0.134938	0.373363	1
ENSG00000163485	ADORA1	-0.0557054	0.289005	1
ENSG00000163497	FEV	-0.00351901	0.818613	1
ENSG00000163499	CRYBA2	-0.00127196	0.856954	1
ENSG00000163501	IHH	-0.0140344	0.63242	1
ENSG00000163507	CIP2A	0.133581	0.381282	1
ENSG00000163508	EOMES	0.0238715	0.756429	1
ENSG00000163515	RETNLB	-0.0104221	0.699928	1
ENSG00000163517	HDAC11	-0.00748095	0.959674	1
ENSG00000163518	FCRL4	-0.0498859	0.184348	1
ENSG00000163519	TRAT1	0.124065	0.314524	1
ENSG00000163520	FBLN2	0.0387858	0.528289	1
ENSG00000163530	DPPA2	-0.071554	0.256994	1
ENSG00000163535	SGO2	-0.0179283	0.896543	1
ENSG00000163536	SERPINI1	0.0480804	0.677353	1
ENSG00000163554	SPTA1	0.0104383	0.858526	1
ENSG00000163558	PRKCI	0.0548684	0.730392	1
ENSG00000163564	PYHIN1	0.0488874	0.731273	1
ENSG00000163581	SLC2A2	-0.00207896	0.847048	1
ENSG00000163586	FABP1	0.00977668	0.844476	1
ENSG00000163590	PPM1L	0.0933861	0.525715	1
ENSG00000163600	ICOS	0.232009	0.0815641	1
ENSG00000163606	CD200R1	-0.131031	0.30339	1
ENSG00000163611	SPICE1	-0.114094	0.43684	1
ENSG00000163623	NKX6-1	-0.00776581	0.994362	1
ENSG00000163629	PTPN13	-0.0168733	0.895735	1
ENSG00000163630	SYNPR	-0.0863871	0.346393	1
ENSG00000163632	C3orf49	0.0169082	0.86481	1
ENSG00000163633	C4orf36	-0.106108	0.361266	1
ENSG00000163638	ADAMTS9	-0.0412095	0.713936	1
ENSG00000163645	ERICH6	-0.012079	0.879684	1
ENSG00000163655	GMPS	0.125164	0.467137	1
ENSG00000163689	C3orf67	0.0368997	0.774305	1
ENSG00000163703	CRELD1	-0.0223179	0.912226	1
ENSG00000163704	PRRT3	-0.0938477	0.475366	1
ENSG00000163737	PF4	-0.0400591	0.140029	1
ENSG00000163762	TM4SF18	-0.0436218	0.416756	1
ENSG00000163793	DNAJC5G	-0.19116	0.0237268	1
ENSG00000163794	UCN	-0.0107327	0.910298	1
ENSG00000163808	KIF15	-0.0617787	0.601524	1
ENSG00000163810	TGM4	-0.126705	0.0650654	1
ENSG00000163814	CDCP1	-0.0283961	0.843704	1
ENSG00000163815	CLEC3B	0.11783	0.19804	1
ENSG00000163825	RTP3	-0.0123886	0.660403	1
ENSG00000163873	GRIK3	0.0104779	0.94765	1
ENSG00000163888	CAMK2N2	0.0434766	0.708018	1
ENSG00000163898	LIPH	-0.077438	0.547891	1
ENSG00000163909	HEYL	0.00405591	0.699342	1
ENSG00000163914	RHO	-0.0215508	0.542065	1
ENSG00000163982	OTOP1	0.0182073	0.849384	1
ENSG00000163995	ABLIM2	-0.178598	0.013196	1
ENSG00000164008	C1orf50	0.089746	0.542075	1
ENSG00000164010	ERMAP	0.0639033	0.692062	1
ENSG00000164037	SLC9B1	-0.0762221	0.53558	1
ENSG00000164039	BDH2	0.109776	0.508789	1
ENSG00000164045	CDC25A	-0.052349	0.4103	1
ENSG00000164047	CAMP	-0.0425309	0.738908	1
ENSG00000164051	CCDC51	0.223232	0.17457	1
ENSG00000164053	ATRIP	-0.0564957	0.701229	1
ENSG00000164061	BSN	-0.0477508	0.491017	1
ENSG00000164070	HSPA4L	0.0188066	0.875622	1
ENSG00000164073	MFSD8	0.0778975	0.635315	1
ENSG00000164076	CAMKV	-0.0304503	0.263853	1
ENSG00000164077	MON1A	0.0175529	0.907016	1
ENSG00000164082	GRM2	-0.0143513	0.87522	1
ENSG00000164086	DUSP7	0.0195639	0.897168	1
ENSG00000164087	POC1A	-0.00214107	0.989869	1
ENSG00000164093	PITX2	-0.0014852	0.828182	1
ENSG00000164100	NDST3	-0.292338	0.0344256	1
ENSG00000164107	HAND2	-0.0156347	0.640258	1
ENSG00000164109	MAD2L1	0.106601	0.512347	1
ENSG00000164113	ADAD1	-0.00263544	0.831219	1
ENSG00000164116	GUCY1A1	0.00177998	0.997654	1
ENSG00000164120	HPGD	-0.00132332	0.989334	1
ENSG00000164122	ASB5	0.00852708	0.494002	1
ENSG00000164123	C4orf45	-0.114064	0.330853	1
ENSG00000164128	NPY1R	-0.192445	0.0116563	1
ENSG00000164129	NPY5R	0.00532901	0.907337	1
ENSG00000164136	IL15	-0.00990207	0.951657	1
ENSG00000164161	HHIP	-0.070045	0.562149	1
ENSG00000164169	PRMT9	0.0402929	0.797683	1
ENSG00000164175	SLC45A2	-0.0480736	0.316105	1
ENSG00000164176	EDIL3	-0.0953587	0.147693	1
ENSG00000164187	LMBRD2	-0.0894685	0.552552	1
ENSG00000164188	RANBP3L	-0.0778157	0.0931722	1
ENSG00000164197	RNF180	-0.173653	0.0834993	1
ENSG00000164221	CCDC112	0.013369	0.933819	1
ENSG00000164237	CMBL	0.0358499	0.801871	1
ENSG00000164241	C5orf63	-0.00754514	0.958062	1
ENSG00000164256	PRDM9	-0.109006	0.41042	1
ENSG00000164270	HTR4	-0.0823392	0.137937	1
ENSG00000164283	ESM1	-0.0367111	0.509936	1
ENSG00000164292	RHOBTB3	0.0855548	0.603488	1
ENSG00000164299	SPZ1	0.0229666	0.00126223	1
ENSG00000164304	CAGE1	-0.0114052	0.916963	1
ENSG00000164306	PRIMPOL	0.0886289	0.566804	1
ENSG00000164309	CMYA5	-0.269114	0.0605781	1
ENSG00000164318	EGFLAM	-0.0480339	0.617879	1
ENSG00000164325	TMEM174	-0.00449046	0.780158	1
ENSG00000164326	CARTPT	-0.00394541	0.71807	1
ENSG00000164330	EBF1	-0.163471	0.191062	1
ENSG00000164334	FAM170A	-0.00130374	0.955854	1
ENSG00000164342	TLR3	0.0404359	0.787372	1
ENSG00000164344	KLKB1	0.02258	0.692399	1
ENSG00000164362	TERT	-0.13087	0.119368	1
ENSG00000164363	SLC6A18	0.00778162	0.875286	1
ENSG00000164379	FOXQ1	0.101223	0.322232	1
ENSG00000164393	ADGRF2	-0.169555	0.0776428	1
ENSG00000164398	ACSL6	-0.110896	0.397145	1
ENSG00000164400	CSF2	-0.00203962	0.978964	1
ENSG00000164402	SEPTIN8	0.0787157	0.571082	1
ENSG00000164403	SHROOM1	0.0178815	0.888878	1
ENSG00000164404	GDF9	-0.113079	0.230703	1
ENSG00000164411	GJB7	-0.0437014	0.711381	1
ENSG00000164434	FABP7	-0.10147	0.527849	1
ENSG00000164438	TLX3	-0.0016225	0.993457	1
ENSG00000164440	TXLNB	0.0756653	0.544552	1
ENSG00000164451	CALHM4	0.00390879	0.732617	1
ENSG00000164458	TBXT	-0.0616875	0.106454	1
ENSG00000164484	TMEM200A	0.183697	0.158803	1
ENSG00000164485	IL22RA2	-0.0918875	0.129024	1
ENSG00000164488	DACT2	-0.01572	0.695219	1
ENSG00000164500	SPATA48	-0.00389711	0.79626	1
ENSG00000164508	H2AC1	-0.001648	0.833097	1
ENSG00000164520	RAET1E	-0.0310931	0.806457	1
ENSG00000164530	PI16	-0.0899559	0.113253	1
ENSG00000164532	TBX20	0.0559305	0.527023	1
ENSG00000164542	KIAA0895	0.111105	0.370878	1
ENSG00000164588	HCN1	-0.0348683	0.74922	1
ENSG00000164591	MYOZ3	-0.0836463	0.421135	1
ENSG00000164600	NEUROD6	-0.00159486	0.904913	1
ENSG00000164620	RELL2	-0.0981008	0.481433	1
ENSG00000164626	KCNK5	0.137839	0.387437	1
ENSG00000164627	KIF6	-0.0017516	0.989376	1
ENSG00000164638	SLC29A4	-0.28015	0.107718	1
ENSG00000164645	TEX47	0.00684881	0.970871	1
ENSG00000164647	STEAP1	0.191727	0.0613517	1
ENSG00000164651	SP8	-0.0415787	0.444905	1
ENSG00000164659	KIAA1324L	0.0600348	0.602827	1
ENSG00000164675	IQUB	0.0937736	0.406464	1
ENSG00000164684	ZNF704	-0.117318	0.280336	1
ENSG00000164690	SHH	-0.134644	0.208388	1
ENSG00000164692	COL1A2	-0.0660119	0.564596	1
ENSG00000164694	FNDC1	0.00078657	0.681823	1
ENSG00000164695	CHMP4C	-0.0623161	0.674949	1
ENSG00000164708	PGAM2	-0.0418783	0.157205	1
ENSG00000164729	SLC35G3	-0.0136076	0.822675	1
ENSG00000164736	SOX17	-0.0130002	0.7069	1
ENSG00000164742	ADCY1	-0.0116021	0.874173	1
ENSG00000164743	C8orf48	0.0363774	0.685689	1
ENSG00000164744	SUN3	-0.0330444	0.403774	1
ENSG00000164746	C7orf57	-0.0011391	0.985941	1
ENSG00000164756	SLC30A8	-0.106286	0.130952	1
ENSG00000164761	TNFRSF11B	-0.192662	0.0596258	1
ENSG00000164764	SBSPON	-0.198412	0.176971	1
ENSG00000164778	EN2	-0.000208603	0.970491	1
ENSG00000164841	TMEM74	-0.00251895	0.956562	1
ENSG00000164849	GPR146	0.000426323	0.998338	1
ENSG00000164850	GPER1	-0.096762	0.425282	1
ENSG00000164853	UNCX	-0.00357714	0.808653	1
ENSG00000164871	SPAG11B	0.014639	0.422909	1
ENSG00000164879	CA3	0.00559897	0.814226	1
ENSG00000164893	SLC7A13	-0.0658254	0.268016	1
ENSG00000164898	FMC1	-0.128308	0.361003	1
ENSG00000164900	GBX1	-0.0254647	0.617834	1
ENSG00000164920	OSR2	0.0508059	0.47772	1
ENSG00000164930	FZD6	0.0628808	0.538952	1
ENSG00000164932	CTHRC1	0.0322268	0.728171	1
ENSG00000164946	FREM1	0.0668949	0.256636	1
ENSG00000164949	GEM	-0.0073307	0.958372	1
ENSG00000164989	CCDC171	-0.044985	0.751847	1
ENSG00000165028	NIPSNAP3B	-0.154976	0.268067	1
ENSG00000165059	PRKACG	-0.0094816	0.773688	1
ENSG00000165060	FXN	-0.232286	0.194489	1
ENSG00000165061	ZMAT4	-0.067329	0.380599	1
ENSG00000165066	NKX6-3	-0.012605	0.708125	1
ENSG00000165072	MAMDC2	0.0830766	0.3358	1
ENSG00000165076	PRSS37	-0.0379212	0.546795	1
ENSG00000165078	CPA6	-0.0123766	0.880294	1
ENSG00000165113	GKAP1	-0.105377	0.488309	1
ENSG00000165120	SSMEM1	-0.00688283	0.8281	1
ENSG00000165124	SVEP1	-0.0602422	0.52972	1
ENSG00000165125	TRPV6	-0.319879	0.0236602	1
ENSG00000165131	LLCFC1	-0.00466916	0.948366	1
ENSG00000165138	ANKS6	-0.0172401	0.885093	1
ENSG00000165152	PGAP4	0.0610556	0.559411	1
ENSG00000165164	CFAP47	0.0144692	0.879365	1
ENSG00000165171	METTL27	0.0054651	0.945874	1
ENSG00000165182	CXorf58	-0.103694	0.208061	1
ENSG00000165186	PTCHD1	-0.336789	0.0749037	1
ENSG00000165188	RNF183	-0.0442238	0.636503	1
ENSG00000165192	ASB11	0.0246778	0.830474	1
ENSG00000165194	PCDH19	-0.0789595	0.201442	1
ENSG00000165197	VEGFD	0.0430215	0.609393	1
ENSG00000165202	OR1Q1	-0.0130032	0.695298	1
ENSG00000165204	OR1K1	0.0362877	0.519769	1
ENSG00000165244	ZNF367	0.167803	0.214308	1
ENSG00000165246	NLGN4Y	-0.0749699	0.520361	1
ENSG00000165259	HDX	0.0699162	0.527015	1
ENSG00000165271	NOL6	0.0565933	0.737255	1
ENSG00000165282	PIGO	0.157522	0.339371	1
ENSG00000165300	SLITRK5	-0.0925875	0.466593	1
ENSG00000165304	MELK	-0.0250547	0.84321	1
ENSG00000165323	FAT3	-0.22404	0.0860418	1
ENSG00000165325	DEUP1	0.109544	0.342772	1
ENSG00000165338	HECTD2	0.0286278	0.854175	1
ENSG00000165349	SLC7A3	-0.00995451	0.765103	1
ENSG00000165359	INTS6L	-0.0186495	0.911736	1
ENSG00000165370	GPR101	-0.0108418	0.747949	1
ENSG00000165376	CLDN2	0.0633776	0.604075	1
ENSG00000165379	LRFN5	-0.0139913	0.78888	1
ENSG00000165383	LRRC18	0.123611	0.402977	1
ENSG00000165424	ZCCHC24	-0.149	0.361457	1
ENSG00000165434	PGM2L1	-0.00270775	0.982349	1
ENSG00000165443	PHYHIPL	0.00327505	0.941774	1
ENSG00000165449	SLC16A9	-0.0273135	0.748489	1
ENSG00000165462	PHOX2A	-5.21616e-05	0.868595	1
ENSG00000165471	MBL2	0.0163682	0.98224	1
ENSG00000165478	HEPACAM	-0.070596	0.505041	1
ENSG00000165495	PKNOX2	0.00242807	0.947814	1
ENSG00000165496	RPL10L	-0.00171741	0.831121	1
ENSG00000165501	LRR1	0.117302	0.453232	1
ENSG00000165506	DNAAF2	0.11904	0.367333	1
ENSG00000165507	DEPP1	0.150931	0.312431	1
ENSG00000165509	MAGEC3	-0.00530025	0.754113	1
ENSG00000165521	EML5	0.087993	0.41903	1
ENSG00000165548	TMEM63C	-0.091526	0.231943	1
ENSG00000165553	NGB	-0.0119593	0.704868	1
ENSG00000165555	NOXRED1	0.0794137	0.541133	1
ENSG00000165556	CDX2	-0.0250268	0.465303	1
ENSG00000165566	AMER2	-0.232468	0.0766125	1
ENSG00000165568	AKR1E2	0.07387	0.568806	1
ENSG00000165572	KBTBD6	-0.0159983	0.920095	1
ENSG00000165583	SSX5	0.0744538	0.309282	1
ENSG00000165584	SSX3	0.0154677	0.842788	1
ENSG00000165588	OTX2	-0.015109	0.72887	1
ENSG00000165591	FAAH2	0.0570074	0.599994	1
ENSG00000165606	DRGX	0.0332855	0.688327	1
ENSG00000165617	DACT1	-0.00651095	0.892403	1
ENSG00000165621	OXGR1	-0.0368139	0.666905	1
ENSG00000165623	UCMA	0.0125443	0.723513	1
ENSG00000165626	BEND7	0.0405972	0.754898	1
ENSG00000165643	SOHLH1	-0.00740886	0.787463	1
ENSG00000165644	COMTD1	0.0214173	0.865114	1
ENSG00000165646	SLC18A2	-0.0525918	0.669338	1
ENSG00000165650	PDZD8	-0.083018	0.603345	1
ENSG00000165655	ZNF503	0.14051	0.347236	1
ENSG00000165684	SNAPC4	-0.160103	0.321848	1
ENSG00000165694	FRMD7	-0.0847496	0.423002	1
ENSG00000165716	DIPK1B	0.106382	0.500332	1
ENSG00000165724	ZMYND19	0.0416375	0.740076	1
ENSG00000165731	RET	-0.00262851	0.967454	1
ENSG00000165752	STK32C	-0.0374188	0.766381	1
ENSG00000165757	JCAD	-0.102281	0.387913	1
ENSG00000165762	OR4K2	-0.114768	0.346652	1
ENSG00000165792	METTL17	-0.00120218	0.992496	1
ENSG00000165794	SLC39A2	-0.000626971	0.995536	1
ENSG00000165799	RNASE7	0.0289095	0.793771	1
ENSG00000165802	NSMF	0.0485934	0.739882	1
ENSG00000165807	PPP1R36	0.0296199	0.796127	1
ENSG00000165816	VWA2	-0.278792	0.0820256	1
ENSG00000165821	SALL2	0.021047	0.818924	1
ENSG00000165828	PRAP1	0.0873743	0.367322	1
ENSG00000165837	ERICH6B	-0.0961748	0.321941	1
ENSG00000165887	ANKRD2	-0.0657761	0.149979	1
ENSG00000165891	E2F7	0.0950443	0.450645	1
ENSG00000165895	ARHGAP42	0.0156671	0.883872	1
ENSG00000165899	OTOGL	0.016682	0.906564	1
ENSG00000165935	SMCO2	-0.0364798	0.427771	1
ENSG00000165948	IFI27L1	0.0688047	0.604575	1
ENSG00000165953	SERPINA12	-0.0791922	0.0641598	1
ENSG00000165966	PDZRN4	0.00339958	0.976547	1
ENSG00000165970	SLC6A5	-0.00851947	0.884258	1
ENSG00000165972	CCDC38	-0.0294661	0.803843	1
ENSG00000165973	NELL1	-0.0454012	0.512232	1
ENSG00000165985	C1QL3	-0.0765178	0.359084	1
ENSG00000165996	HACD1	-0.077212	0.626086	1
ENSG00000166006	KCNC2	-0.0219238	0.220249	1
ENSG00000166016	ABTB2	0.118434	0.465206	1
ENSG00000166025	AMOTL1	0.0342406	0.778921	1
ENSG00000166033	HTRA1	-0.113608	0.333064	1
ENSG00000166049	PASD1	-0.00939699	0.788288	1
ENSG00000166069	TMCO5A	0.119659	0.285062	1
ENSG00000166073	GPR176	0.00871832	0.935989	1
ENSG00000166086	JAM3	-0.0848623	0.243932	1
ENSG00000166090	IL25	-0.009734	0.733813	1
ENSG00000166091	CMTM5	-0.00510342	0.7395	1
ENSG00000166106	ADAMTS15	0.0382459	0.888531	1
ENSG00000166111	SVOP	-0.139992	0.151428	1
ENSG00000166118	SPATA19	-0.00168446	0.837181	1
ENSG00000166123	GPT2	-0.0940254	0.475183	1
ENSG00000166130	IKBIP	0.0288642	0.845102	1
ENSG00000166133	RPUSD2	-0.0968637	0.526812	1
ENSG00000166143	PPP1R14D	0.0405818	0.576331	1
ENSG00000166145	SPINT1	-0.0222613	0.84865	1
ENSG00000166148	AVPR1A	-0.0649378	0.156433	1
ENSG00000166152	C16orf78	0.00472561	0.687606	1
ENSG00000166153	DEPDC4	-0.0802976	0.59514	1
ENSG00000166159	LRTM2	0.00103992	0.992479	1
ENSG00000166160	OPN1MW2	-0.00370398	0.880334	1
ENSG00000166166	TRMT61A	0.122745	0.424625	1
ENSG00000166173	LARP6	-0.000872991	0.989597	1
ENSG00000166192	SENP8	0.120183	0.433123	1
ENSG00000166206	GABRB3	-0.11375	0.402765	1
ENSG00000166211	SPIC	-0.0692031	0.146041	1
ENSG00000166220	TBATA	-0.0261653	0.654403	1
ENSG00000166246	C16orf71	0.0629051	0.553158	1
ENSG00000166250	CLMP	0.119891	0.456435	1
ENSG00000166263	STXBP4	-0.0753046	0.609522	1
ENSG00000166265	CYYR1	0.0679797	0.584341	1
ENSG00000166268	MYRFL	-0.0295809	0.657455	1
ENSG00000166292	TMEM100	-0.00500505	0.913786	1
ENSG00000166313	APBB1	0.170119	0.275441	1
ENSG00000166317	SYNPO2L	-0.568597	0.0242982	1
ENSG00000166329	CCDC182	-0.00380986	0.777128	1
ENSG00000166341	DCHS1	-0.17125	0.234521	1
ENSG00000166342	NETO1	-0.00185001	0.817433	1
ENSG00000166349	RAG1	-0.0404688	0.628542	1
ENSG00000166351	POTED	-0.00324262	0.808516	1
ENSG00000166359	WDR88	0.00700102	0.949919	1
ENSG00000166363	OR10A5	-0.0184508	0.553454	1
ENSG00000166368	OR2D2	-0.0226823	0.316021	1
ENSG00000166391	MOGAT2	0.0240642	0.999847	1
ENSG00000166394	CYB5R2	0.255374	0.143102	1
ENSG00000166396	SERPINB7	0.0132607	0.885757	1
ENSG00000166402	TUB	0.0709705	0.464138	1
ENSG00000166407	LMO1	-0.0127542	0.699231	1
ENSG00000166411	IDH3A	0.0507635	0.742949	1
ENSG00000166415	WDR72	-0.0813799	0.440721	1
ENSG00000166426	CRABP1	-0.0335799	0.49822	1
ENSG00000166432	ZMAT1	-0.0297881	0.846993	1
ENSG00000166436	TRIM66	-0.0200993	0.894769	1
ENSG00000166448	TMEM130	-0.11682	0.360113	1
ENSG00000166450	PRTG	-0.0147108	0.730755	1
ENSG00000166455	C16orf46	0.133683	0.22766	1
ENSG00000166482	MFAP4	-0.207435	0.082288	1
ENSG00000166503	HDGFL3	-0.0351719	0.826913	1
ENSG00000166508	MCM7	0.080121	0.62257	1
ENSG00000166510	CCDC68	0.141008	0.302277	1
ENSG00000166529	ZSCAN21	-0.0752227	0.643984	1
ENSG00000166558	SLC38A8	0.0357583	0.615901	1
ENSG00000166573	GALR1	-0.207159	0.181087	1
ENSG00000166578	IQCD	0.103027	0.362098	1
ENSG00000166589	CDH16	-0.115904	0.11045	1
ENSG00000166603	MC4R	-0.00395259	0.782485	1
ENSG00000166634	SERPINB12	-0.00166363	0.849122	1
ENSG00000166676	TVP23A	-0.121107	0.375038	1
ENSG00000166681	BEX3	0.104843	0.381341	1
ENSG00000166682	TMPRSS5	-0.0303578	0.630383	1
ENSG00000166689	PLEKHA7	0.0750612	0.620248	1
ENSG00000166704	ZNF606	0.0105296	0.94447	1
ENSG00000166707	ZCCHC18	-0.145127	0.0621516	1
ENSG00000166716	ZNF592	0.0344843	0.776009	1
ENSG00000166736	HTR3A	0.0210942	0.767609	1
ENSG00000166743	ACSM1	0.0128531	0.903406	1
ENSG00000166780	BMERB1	-0.0578603	0.703399	1
ENSG00000166788	SAAL1	0.185218	0.301671	1
ENSG00000166793	YPEL4	0.18423	0.234145	1
ENSG00000166796	LDHC	-0.245801	0.110459	1
ENSG00000166813	KIF7	-0.0197854	0.573801	1
ENSG00000166816	LDHD	0.00847144	0.940774	1
ENSG00000166819	PLIN1	-0.27523	0.0332748	1
ENSG00000166821	PEX11A	-0.08953	0.519848	1
ENSG00000166823	MESP1	0.225567	0.112313	1
ENSG00000166831	RBPMS2	-0.0322791	0.558034	1
ENSG00000166833	NAV2	0.033704	0.780936	1
ENSG00000166845	C18orf54	0.181655	0.185019	1
ENSG00000166851	PLK1	0.198489	0.239534	1
ENSG00000166855	CLPX	-0.0746523	0.634775	1
ENSG00000166856	GPR182	0.077746	0.326396	1
ENSG00000166860	ZBTB39	0.201696	0.219161	1
ENSG00000166862	CACNG2	-0.0991263	0.399569	1
ENSG00000166863	TAC3	-0.0346681	0.215965	1
ENSG00000166866	MYO1A	-0.0561294	0.45331	1
ENSG00000166884	OR4D6	-0.00928415	0.6867	1
ENSG00000166897	ELFN2	-0.127214	0.0561891	1
ENSG00000166922	SCG5	0.0123609	0.903995	1
ENSG00000166924	NYAP1	-0.00401718	0.906302	1
ENSG00000166926	MS4A6E	0.14405	0.26057	1
ENSG00000166928	MS4A14	-0.00814033	0.961823	1
ENSG00000166930	MS4A5	0.0134672	0.637841	1
ENSG00000166947	EPB42	-0.180577	0.119764	1
ENSG00000166948	TGM6	-0.0309846	0.339879	1
ENSG00000166960	CCDC178	0.110919	0.2073	1
ENSG00000166961	MS4A15	0.0115728	0.903146	1
ENSG00000166965	RCCD1	0.0235359	0.866659	1
ENSG00000166984	TCP10L2	-0.0178148	0.439048	1
ENSG00000166997	CNPY4	0.0224619	0.864406	1
ENSG00000167011	NAT16	-0.149015	0.130853	1
ENSG00000167014	TERB2	-0.179427	0.168237	1
ENSG00000167037	SGSM1	-0.20195	0.135454	1
ENSG00000167074	TEF	0.101837	0.325029	1
ENSG00000167083	GNGT2	0.0924147	0.367274	1
ENSG00000167094	TTC16	0.034439	0.797126	1
ENSG00000167098	SUN5	0.0138851	0.971325	1
ENSG00000167100	SAMD14	-0.023042	0.757605	1
ENSG00000167104	BPIFB6	-0.00200834	0.987286	1
ENSG00000167123	CERCAM	-0.0377204	0.729288	1
ENSG00000167131	CCDC103	0.17989	0.0900394	1
ENSG00000167136	ENDOG	0.0067542	0.952087	1
ENSG00000167139	TBC1D21	-0.00348319	0.802122	1
ENSG00000167157	PRRX2	-0.0410797	0.563416	1
ENSG00000167165	UGT1A6	0.0206841	0.840662	1
ENSG00000167178	ISLR2	-0.0279347	0.792171	1
ENSG00000167186	COQ7	-0.0972633	0.526343	1
ENSG00000167191	GPRC5B	0.054687	0.602616	1
ENSG00000167194	C16orf92	-0.0101727	0.679922	1
ENSG00000167195	GOLGA6C	-0.0537651	0.363388	1
ENSG00000167196	FBXO22	-0.00361806	0.987115	1
ENSG00000167244	IGF2	-0.0831356	0.26284	1
ENSG00000167281	RBFOX3	-0.0559068	0.626238	1
ENSG00000167311	ART5	-0.0549328	0.2728	1
ENSG00000167332	OR51E2	-0.120752	0.346485	1
ENSG00000167333	TRIM68	0.107124	0.447736	1
ENSG00000167346	MMP26	0.00375075	0.944987	1
ENSG00000167359	OR51I1	0.0137599	0.836573	1
ENSG00000167360	OR51Q1	0.000139062	0.84597	1
ENSG00000167377	ZNF23	0.233229	0.148578	1
ENSG00000167384	ZNF180	0.124888	0.458279	1
ENSG00000167414	GNG8	0.00603375	0.988465	1
ENSG00000167476	JSRP1	0.103699	0.461944	1
ENSG00000167487	KLHL26	-0.11373	0.468302	1
ENSG00000167513	CDT1	0.0517573	0.728148	1
ENSG00000167531	LALBA	-0.00593023	0.747327	1
ENSG00000167543	TP53I13	0.0576709	0.665082	1
ENSG00000167550	RHEBL1	0.404614	0.0538947	1
ENSG00000167580	AQP2	-0.0916876	0.127476	1
ENSG00000167588	GPD1	0.100603	0.439221	1
ENSG00000167608	TMC4	-0.0545852	0.681514	1
ENSG00000167612	ANKRD33	0.0725178	0.561981	1
ENSG00000167614	TTYH1	-0.161164	0.238715	1
ENSG00000167618	LAIR2	-0.000356618	0.999159	1
ENSG00000167625	ZNF526	0.0439157	0.771938	1
ENSG00000167633	KIR3DL1	0.09591	0.2089	1
ENSG00000167641	PPP1R14A	-0.0412325	0.334618	1
ENSG00000167656	LY6D	0.139001	0.184496	1
ENSG00000167664	TMIGD2	-0.0090608	0.933718	1
ENSG00000167670	CHAF1A	-0.0171571	0.910108	1
ENSG00000167674	HDGFL2	-0.0965791	0.549344	1
ENSG00000167700	MFSD3	0.0701251	0.557753	1
ENSG00000167701	GPT	-0.0326919	0.711774	1
ENSG00000167711	SERPINF2	0.10138	0.449383	1
ENSG00000167723	TRPV3	-0.0565298	0.660837	1
ENSG00000167740	CYB5D2	0.0413288	0.801222	1
ENSG00000167741	GGT6	0.037349	0.786634	1
ENSG00000167748	KLK1	0.0571386	0.346264	1
ENSG00000167754	KLK5	-0.0163211	0.820671	1
ENSG00000167755	KLK6	-0.0118166	0.604346	1
ENSG00000167759	KLK13	0.032142	0.728093	1
ENSG00000167767	KRT80	-0.0328885	0.809674	1
ENSG00000167769	ACER1	-0.138108	0.0893282	1
ENSG00000167771	RCOR2	0.00845511	0.947884	1
ENSG00000167772	ANGPTL4	0.0236127	0.853298	1
ENSG00000167774	AC010323.1	0.0259695	0.647939	1
ENSG00000167775	CD320	-0.103721	0.48002	1
ENSG00000167779	IGFBP6	-0.084687	0.0539628	1
ENSG00000167780	SOAT2	-0.00494939	0.546504	1
ENSG00000167785	ZNF558	0.064712	0.682039	1
ENSG00000167791	CABP2	-0.00690755	0.949166	1
ENSG00000167799	NUDT8	-0.000991967	0.98123	1
ENSG00000167800	TBX10	0.0180471	0.984116	1
ENSG00000167822	OR8J3	0.00287023	0.828767	1
ENSG00000167825	OR5I1	-0.00448894	0.749711	1
ENSG00000167861	HID1	-0.111949	0.359552	1
ENSG00000167889	MGAT5B	-0.0837388	0.207948	1
ENSG00000167910	CYP7A1	-0.0479058	0.59495	1
ENSG00000167914	GSDMA	-0.108341	0.347818	1
ENSG00000167916	KRT24	-0.018668	0.754142	1
ENSG00000167941	SOST	-0.14291	0.0316309	1
ENSG00000167964	RAB26	-0.189504	0.188502	1
ENSG00000167965	MLST8	-0.0104861	0.943834	1
ENSG00000167968	DNASE1L2	-0.111786	0.269958	1
ENSG00000167972	ABCA3	0.0095261	0.937976	1
ENSG00000167981	ZNF597	0.320574	0.113329	1
ENSG00000167984	NLRC3	0.02007	0.879179	1
ENSG00000167992	VWCE	-0.0849293	0.378084	1
ENSG00000168004	PLAAT5	-0.0363239	0.536538	1
ENSG00000168032	ENTPD3	-0.0484065	0.689557	1
ENSG00000168060	NAALADL1	0.0792102	0.46663	1
ENSG00000168061	SAC3D1	-0.147668	0.354767	1
ENSG00000168070	MAJIN	0.147988	0.167752	1
ENSG00000168077	SCARA3	-0.0234758	0.792287	1
ENSG00000168078	PBK	0.0804072	0.463452	1
ENSG00000168079	SCARA5	-0.0145716	0.597509	1
ENSG00000168081	PNOC	0.0243553	0.722	1
ENSG00000168101	NUDT16L1	-0.112518	0.47824	1
ENSG00000168116	KIAA1586	0.141614	0.39427	1
ENSG00000168124	OR1F1	0.0534239	0.46392	1
ENSG00000168131	OR2B2	-0.0206691	0.722118	1
ENSG00000168135	KCNJ4	0.00156286	0.870044	1
ENSG00000168143	FAM83B	0.0481194	0.749395	1
ENSG00000168148	H3-4	-0.00906376	0.862679	1
ENSG00000168158	OR2C1	0.000115745	0.845186	1
ENSG00000168243	GNG4	-0.217866	0.152582	1
ENSG00000168263	KCNV2	-0.0582163	0.339777	1
ENSG00000168267	PTF1A	-0.00891484	0.746155	1
ENSG00000168268	NT5DC2	0.0507034	0.705523	1
ENSG00000168269	FOXI1	-0.244194	0.025406	1
ENSG00000168280	KIF5C	0.0398668	0.715409	1
ENSG00000168306	ACOX2	-0.136042	0.145938	1
ENSG00000168309	FAM107A	-0.224808	0.0744415	1
ENSG00000168329	CX3CR1	-0.0366293	0.795881	1
ENSG00000168333	PPDPFL	-0.00544026	0.772488	1
ENSG00000168334	XIRP1	-0.040491	0.671162	1
ENSG00000168348	INSM2	-0.153044	0.0111299	1
ENSG00000168350	DEGS2	-0.043864	0.632456	1
ENSG00000168356	SCN11A	-0.0775643	0.408341	1
ENSG00000168398	BDKRB2	0.0386331	0.725601	1
ENSG00000168412	MTNR1A	0.0501003	0.631592	1
ENSG00000168418	KCNG4	-0.251664	0.100487	1
ENSG00000168427	KLHL30	-0.116189	0.310371	1
ENSG00000168447	SCNN1B	-0.0663233	0.392547	1
ENSG00000168453	HR	-0.120718	0.115871	1
ENSG00000168454	TXNDC2	-0.106277	0.296085	1
ENSG00000168481	LGI3	-0.00451406	0.817163	1
ENSG00000168490	PHYHIP	-0.0906167	0.0217072	1
ENSG00000168491	CCDC110	-0.0838229	0.297558	1
ENSG00000168495	POLR3D	0.000638266	0.996046	1
ENSG00000168497	CAVIN2	-0.227841	0.0917901	1
ENSG00000168505	GBX2	-0.00755738	0.758692	1
ENSG00000168509	HJV	-0.10773	0.139057	1
ENSG00000168530	MYL1	-0.0393471	0.211235	1
ENSG00000168539	CHRM1	-0.0442831	0.459406	1
ENSG00000168542	COL3A1	-0.0174239	0.645657	1
ENSG00000168546	GFRA2	-0.123024	0.335861	1
ENSG00000168556	ING2	0.0349891	0.808395	1
ENSG00000168566	SNRNP48	-0.055019	0.742203	1
ENSG00000168569	TMEM223	0.112373	0.47062	1
ENSG00000168582	CRYGA	-0.00445058	0.764228	1
ENSG00000168612	ZSWIM1	-0.030317	0.851835	1
ENSG00000168619	ADAM18	-0.0213509	0.744556	1
ENSG00000168621	GDNF	-0.100175	0.428336	1
ENSG00000168631	MUCL3	-0.0150614	0.554022	1
ENSG00000168634	WFDC13	-0.0918839	0.0257536	1
ENSG00000168646	AXIN2	-0.0210348	0.842403	1
ENSG00000168661	ZNF30	0.0639456	0.553875	1
ENSG00000168671	UGT3A2	-0.028526	0.431703	1
ENSG00000168702	LRP1B	-0.0255839	0.456836	1
ENSG00000168743	NPNT	-0.0507538	0.508415	1
ENSG00000168748	CA7	-0.0258652	0.387918	1
ENSG00000168757	TSPY2	0.0110565	0.729254	1
ENSG00000168763	CNNM3	-0.131835	0.398481	1
ENSG00000168772	CXXC4	-0.0669558	0.447606	1
ENSG00000168778	TCTN2	-0.0319884	0.832226	1
ENSG00000168779	SHOX2	0.059681	0.579428	1
ENSG00000168785	TSPAN5	-0.063067	0.638441	1
ENSG00000168792	ABHD15	0.112783	0.453222	1
ENSG00000168795	ZBTB5	0.39571	0.068562	1
ENSG00000168806	LCMT2	0.14303	0.395396	1
ENSG00000168811	IL12A	-0.0810779	0.215834	1
ENSG00000168826	ZBTB49	0.0323798	0.841826	1
ENSG00000168828	OR13J1	-0.00254285	0.846894	1
ENSG00000168830	HTR1E	-0.00884067	0.768055	1
ENSG00000168843	FSTL5	0.0115191	0.705803	1
ENSG00000168872	DDX19A	-0.0708567	0.647957	1
ENSG00000168874	ATOH8	-0.0755721	0.49755	1
ENSG00000168875	SOX14	-0.00228858	0.831513	1
ENSG00000168890	TMEM150A	0.125974	0.415822	1
ENSG00000168903	BTNL3	-0.0311003	0.504481	1
ENSG00000168907	PLA2G4F	-0.063193	0.623228	1
ENSG00000168913	ENHO	-0.0584784	0.490709	1
ENSG00000168917	SLC35G2	0.000827842	0.997119	1
ENSG00000168924	LETM1	-0.000646576	0.980366	1
ENSG00000168925	CTRB1	-0.0738461	0.0808792	1
ENSG00000168928	CTRB2	-0.0249064	0.615689	1
ENSG00000168930	TRIM49	-0.0100923	0.950034	1
ENSG00000168936	TMEM129	0.114826	0.473142	1
ENSG00000168938	PPIC	0.0762636	0.549115	1
ENSG00000168939	SPRY3	-0.249208	0.143536	1
ENSG00000168952	STXBP6	-0.0976047	0.391696	1
ENSG00000168955	TM4SF20	-0.20638	0.130768	1
ENSG00000168959	GRM5	0.049244	0.559848	1
ENSG00000168993	CPLX1	0.0291402	0.68031	1
ENSG00000169006	NTSR2	-0.00170102	0.833241	1
ENSG00000169031	COL4A3	-0.0311038	0.632594	1
ENSG00000169035	KLK7	-0.0843284	0.469918	1
ENSG00000169047	IRS1	-0.0542764	0.656592	1
ENSG00000169059	VCX3A	0.0244066	0.630548	1
ENSG00000169067	ACTBL2	0.192295	0.078733	1
ENSG00000169071	ROR2	-0.00794161	0.638077	1
ENSG00000169083	AR	-0.125082	0.308343	1
ENSG00000169085	VXN	-0.0728892	0.465236	1
ENSG00000169105	CHST14	-0.0657248	0.659182	1
ENSG00000169116	PARM1	0.148963	0.215017	1
ENSG00000169129	AFAP1L2	0.0391138	0.687964	1
ENSG00000169154	GOT1L1	0.0121352	0.62683	1
ENSG00000169174	PCSK9	-0.0498461	0.584063	1
ENSG00000169181	GSG1L	-0.161196	0.133567	1
ENSG00000169184	MN1	0.0214404	0.856465	1
ENSG00000169188	APEX2	0.319842	0.11764	1
ENSG00000169194	IL13	-0.0331375	0.472154	1
ENSG00000169214	OR6F1	0.00221454	0.964686	1
ENSG00000169218	RSPO1	-0.0200778	0.760082	1
ENSG00000169242	EFNA1	-0.0447881	0.681467	1
ENSG00000169247	SH3TC2	-0.0101435	0.938511	1
ENSG00000169255	B3GALNT1	-0.049928	0.752698	1
ENSG00000169258	GPRIN1	-0.0875702	0.526803	1
ENSG00000169271	HSPB3	-0.00836235	0.827467	1
ENSG00000169282	KCNAB1	-0.0686855	0.5426	1
ENSG00000169297	NR0B1	0.0154483	0.994569	1
ENSG00000169302	STK32A	0.0108654	0.890104	1
ENSG00000169306	IL1RAPL1	-0.0573372	0.1976	1
ENSG00000169313	P2RY12	0.00339264	0.975198	1
ENSG00000169314	C22orf15	0.0448859	0.64761	1
ENSG00000169330	MINAR1	0.0870353	0.36798	1
ENSG00000169340	PDILT	-0.0912652	0.479778	1
ENSG00000169344	UMOD	0.00253532	0.967704	1
ENSG00000169372	CRADD	0.00444559	0.978163	1
ENSG00000169393	ELSPBP1	-0.0100519	0.751789	1
ENSG00000169397	RNASE3	0.0281467	0.797295	1
ENSG00000169418	NPR1	-0.0458366	0.318876	1
ENSG00000169436	COL22A1	-0.00599471	0.929416	1
ENSG00000169484	OR4K14	-0.00175428	0.830737	1
ENSG00000169488	OR4K15	0.0065314	0.886867	1
ENSG00000169507	SLC38A11	0.114549	0.303206	1
ENSG00000169509	CRCT1	-0.0186287	0.528753	1
ENSG00000169515	CCDC8	-0.199546	0.252953	1
ENSG00000169548	ZNF280A	-0.00515737	0.808186	1
ENSG00000169550	MUC15	0.134758	0.109683	1
ENSG00000169551	CT55	-0.00915373	0.66298	1
ENSG00000169562	GJB1	-0.0550561	0.268769	1
ENSG00000169575	VPREB1	0.00622772	0.765426	1
ENSG00000169583	CLIC3	0.0171381	0.84963	1
ENSG00000169594	BNC1	-0.0382355	0.577477	1
ENSG00000169598	DFFB	0.036168	0.810807	1
ENSG00000169604	ANTXR1	-0.0750125	0.558394	1
ENSG00000169605	GKN1	-0.0116254	0.733313	1
ENSG00000169618	PROKR1	-0.00293311	0.902207	1
ENSG00000169635	HIC2	-0.0334069	0.827573	1
ENSG00000169676	DRD5	0.0172923	0.683686	1
ENSG00000169679	BUB1	0.167025	0.3072	1
ENSG00000169683	LRRC45	0.0506638	0.709009	1
ENSG00000169684	CHRNA5	0.0892841	0.531609	1
ENSG00000169688	MT1B	-0.0218704	0.185733	1
ENSG00000169704	GP9	-0.039072	0.572805	1
ENSG00000169717	ACTRT2	-0.00377775	0.897746	1
ENSG00000169733	RFNG	-0.0061292	0.981792	1
ENSG00000169744	LDB2	0.207229	0.0530276	1
ENSG00000169750	RAC3	0.154901	0.224945	1
ENSG00000169760	NLGN1	-0.0119018	0.469237	1
ENSG00000169763	PRYP3	-0.00401069	0.910938	1
ENSG00000169777	TAS2R1	4.93408e-05	0.806533	1
ENSG00000169783	LINGO1	0.0033728	0.707585	1
ENSG00000169789	PRY	0.000931718	0.763046	1
ENSG00000169800	RBMY1F	-0.00173084	0.933073	1
ENSG00000169836	TACR3	-0.00863785	0.801202	1
ENSG00000169840	GSX1	-0.00046156	0.840683	1
ENSG00000169855	ROBO1	-0.0748001	0.589417	1
ENSG00000169856	ONECUT1	-0.155455	0.201838	1
ENSG00000169857	AVEN	-0.0841133	0.502302	1
ENSG00000169862	CTNND2	-0.0131239	0.698371	1
ENSG00000169876	MUC17	0.154777	0.105246	1
ENSG00000169884	WNT10B	-0.0530667	0.250357	1
ENSG00000169885	CALML6	0.0294157	0.665858	1
ENSG00000169894	MUC3A	-0.0220505	0.74625	1
ENSG00000169900	PYDC1	-0.0334922	0.585476	1
ENSG00000169903	TM4SF4	0.0784563	0.195101	1
ENSG00000169906	S100G	-0.0250091	0.249125	1
ENSG00000169914	OTUD3	0.105136	0.527013	1
ENSG00000169918	OTUD7A	-0.0791809	0.473152	1
ENSG00000169925	BRD3	0.0237172	0.879919	1
ENSG00000169933	FRMPD4	-0.00552335	0.766442	1
ENSG00000169951	ZNF764	0.0847417	0.608062	1
ENSG00000169953	HSFY2	0.0143669	0.957172	1
ENSG00000169962	TAS1R3	-0.172959	0.125665	1
ENSG00000169964	TMEM42	0.337581	0.0919642	1
ENSG00000169981	ZNF35	-0.0493403	0.706145	1
ENSG00000169989	TIGD4	0.118892	0.280106	1
ENSG00000169992	NLGN2	-0.117777	0.0702136	1
ENSG00000170011	MYRIP	-0.058266	0.689461	1
ENSG00000170044	ZPLD1	-0.134806	0.112979	1
ENSG00000170054	SERPINA9	-0.0408382	0.659835	1
ENSG00000170092	SPDYE5	-0.139042	0.315129	1
ENSG00000170099	SERPINA6	-0.0781387	0.11795	1
ENSG00000170100	ZNF778	-0.0314644	0.809562	1
ENSG00000170122	FOXD4	0.029548	0.712692	1
ENSG00000170128	GPR25	0.131178	0.164966	1
ENSG00000170144	HNRNPA3	-0.00499671	0.997589	1
ENSG00000170152	AL391987.1	-0.000374559	0.51597	1
ENSG00000170153	RNF150	-0.104951	0.256917	1
ENSG00000170162	VGLL2	-0.00362284	0.852529	1
ENSG00000170166	HOXD4	-0.00488193	0.806522	1
ENSG00000170175	CHRNB1	0.083077	0.604832	1
ENSG00000170178	HOXD12	-0.00166472	0.857023	1
ENSG00000170180	GYPA	-0.0880233	0.376219	1
ENSG00000170191	NANP	0.11234	0.49761	1
ENSG00000170209	ANKK1	-0.0809338	0.363937	1
ENSG00000170214	ADRA1B	-0.0250597	0.458841	1
ENSG00000170222	ADPRM	0.144879	0.392095	1
ENSG00000170231	FABP6	-0.0237087	0.80778	1
ENSG00000170255	MRGPRX1	0.00622857	0.788071	1
ENSG00000170262	MRAP	-0.0321333	0.626494	1
ENSG00000170264	FAM161A	-0.0780568	0.576417	1
ENSG00000170276	HSPB2	-0.00599572	0.851694	1
ENSG00000170279	C7orf33	0.0103187	0.805115	1
ENSG00000170289	CNGB3	-0.0869814	0.330188	1
ENSG00000170290	SLN	-0.000123907	0.857847	1
ENSG00000170293	CMTM8	-0.0640544	0.534515	1
ENSG00000170298	LGALS9B	0.000243519	0.989928	1
ENSG00000170365	SMAD1	-0.0292826	0.820071	1
ENSG00000170367	CST5	-0.00424883	0.923439	1
ENSG00000170369	CST2	-0.00551808	0.775453	1
ENSG00000170373	CST1	-0.00159069	0.864129	1
ENSG00000170374	SP7	-0.0275341	0.349358	1
ENSG00000170390	DCLK2	-0.00916068	0.872296	1
ENSG00000170412	GPRC5C	0.0656314	0.637281	1
ENSG00000170419	VSTM2A	0.0194267	0.842137	1
ENSG00000170425	ADORA2B	0.146261	0.372197	1
ENSG00000170426	SDR9C7	-0.00941351	0.772373	1
ENSG00000170430	MGMT	0.0856304	0.557473	1
ENSG00000170442	AC021066.1	-0.0162138	0.7179	1
ENSG00000170454	KRT75	-0.0245741	0.563029	1
ENSG00000170456	DENND5B	-0.115359	0.416546	1
ENSG00000170465	KRT6C	-0.0439791	0.456159	1
ENSG00000170469	SPATA24	-0.0305855	0.744018	1
ENSG00000170484	KRT74	0.0112042	0.581411	1
ENSG00000170485	NPAS2	-0.0451624	0.690616	1
ENSG00000170486	KRT72	-0.0195833	0.732815	1
ENSG00000170500	LONRF2	-0.444436	0.0478186	1
ENSG00000170516	COX7B2	-0.11727	0.0417429	1
ENSG00000170522	ELOVL6	0.161786	0.286065	1
ENSG00000170523	KRT83	-0.0566074	0.267265	1
ENSG00000170549	IRX1	0.103304	0.330736	1
ENSG00000170558	CDH2	0.0390861	0.614256	1
ENSG00000170561	IRX2	0.27191	0.0693287	1
ENSG00000170577	SIX2	-0.0664517	0.487252	1
ENSG00000170584	NUDCD2	-0.099076	0.554616	1
ENSG00000170604	IRF2BP1	0.121762	0.416888	1
ENSG00000170605	OR9K2	-0.0033729	0.841134	1
ENSG00000170608	FOXA3	0.0406866	0.670776	1
ENSG00000170613	FAM71B	0.00583083	0.959933	1
ENSG00000170615	SLC26A5	0.0730995	0.54966	1
ENSG00000170624	SGCD	0.00154373	0.965168	1
ENSG00000170631	ZNF16	-0.0399431	0.800917	1
ENSG00000170677	SOCS6	0.195569	0.219051	1
ENSG00000170681	CAVIN4	-0.220419	0.122804	1
ENSG00000170683	OR10A3	-0.10873	0.322037	1
ENSG00000170684	ZNF296	0.103125	0.481956	1
ENSG00000170689	HOXB9	0.0406694	0.72283	1
ENSG00000170743	SYT9	0.14693	0.0711804	1
ENSG00000170745	KCNS3	-0.0234441	0.758065	1
ENSG00000170748	RBMXL2	-0.0063793	0.812408	1
ENSG00000170775	GPR37	0.00157974	0.890836	1
ENSG00000170777	TPD52L3	-0.00263544	0.831219	1
ENSG00000170782	OR10A4	0.0414785	0.796029	1
ENSG00000170786	SDR16C5	0.0875715	0.357539	1
ENSG00000170788	DYDC1	-0.0452303	0.61577	1
ENSG00000170790	OR10A2	-0.500256	0.0207354	1
ENSG00000170801	HTRA3	0.0831932	0.507724	1
ENSG00000170807	LMOD2	-0.0646413	0.250149	1
ENSG00000170819	BFSP2	0.0890298	0.255192	1
ENSG00000170820	FSHR	0.00705386	0.996539	1
ENSG00000170835	CEL	-0.334143	0.0533446	1
ENSG00000170836	PPM1D	-0.0510998	0.750171	1
ENSG00000170846	AC093323.1	-0.111736	0.481393	1
ENSG00000170881	RNF139	0.042121	0.799382	1
ENSG00000170890	PLA2G1B	0.0022384	0.749101	1
ENSG00000170891	CYTL1	-0.0565471	0.0787773	1
ENSG00000170893	TRH	-0.0913437	0.038674	1
ENSG00000170915	PAQR8	-0.0281677	0.83949	1
ENSG00000170920	OR7G3	-0.00168411	0.842656	1
ENSG00000170925	TEX13B	-0.0248711	0.471305	1
ENSG00000170927	PKHD1	-0.0290345	0.811872	1
ENSG00000170935	NCBP2L	0.101777	0.337888	1
ENSG00000170950	PGK2	-0.00169558	0.833842	1
ENSG00000170953	OR8B12	0.00815292	0.922534	1
ENSG00000170955	CAVIN3	0.0607915	0.56693	1
ENSG00000170959	DCDC1	-0.082649	0.504314	1
ENSG00000170961	HAS2	-0.118113	0.289751	1
ENSG00000170962	PDGFD	0.312703	0.0391323	1
ENSG00000170965	PLAC1	0.0137443	0.729654	1
ENSG00000170967	DDI1	-0.0371986	0.447207	1
ENSG00000170989	S1PR1	-0.00945358	0.94839	1
ENSG00000171004	HS6ST2	-0.0540258	0.457795	1
ENSG00000171014	OR4D5	0.00708163	0.736904	1
ENSG00000171016	PYGO1	0.149713	0.307178	1
ENSG00000171017	LRRC8E	-0.152702	0.288381	1
ENSG00000171033	PKIA	-0.024899	0.77922	1
ENSG00000171044	XKR6	0.0428997	0.744176	1
ENSG00000171053	PATE1	0.0202278	0.960449	1
ENSG00000171054	OR13H1	-0.00178462	0.832269	1
ENSG00000171056	SOX7	-0.164573	0.244428	1
ENSG00000171060	C8orf74	-0.129957	0.0255534	1
ENSG00000171094	ALK	-0.00512501	0.955501	1
ENSG00000171102	OBP2B	-0.00178462	0.832269	1
ENSG00000171105	INSR	-0.0182821	0.903228	1
ENSG00000171116	HSFX1	-0.0192356	0.810344	1
ENSG00000171119	NRTN	-0.0247339	0.746127	1
ENSG00000171121	KCNMB3	-0.052715	0.707317	1
ENSG00000171126	KCNG3	-0.0346316	0.389506	1
ENSG00000171133	OR2K2	0.0100864	0.777751	1
ENSG00000171136	RLN3	-0.0430836	0.196088	1
ENSG00000171150	SOCS5	-0.000301937	0.995831	1
ENSG00000171160	MORN4	-0.0574983	0.661919	1
ENSG00000171169	NAIF1	-0.0922888	0.569755	1
ENSG00000171195	MUC7	0.0126622	0.822322	1
ENSG00000171199	OPRPN	-0.0180804	0.238631	1
ENSG00000171201	SMR3B	-0.0219022	0.267263	1
ENSG00000171209	CSN3	0.0228672	0.700119	1
ENSG00000171217	CLDN20	-0.00816181	0.944772	1
ENSG00000171224	FAM241B	0.0492518	0.604509	1
ENSG00000171241	SHCBP1	0.0124541	0.93263	1
ENSG00000171243	SOSTDC1	-0.0615019	0.169587	1
ENSG00000171246	NPTX1	-0.0407508	0.705778	1
ENSG00000171262	FAM98B	0.0191612	0.905768	1
ENSG00000171303	KCNK3	-0.334375	0.0569055	1
ENSG00000171320	ESCO2	-0.197392	0.245082	1
ENSG00000171357	LURAP1	-0.191466	0.169644	1
ENSG00000171360	KRT38	-0.00921991	0.741141	1
ENSG00000171365	CLCN5	0.0113884	0.939763	1
ENSG00000171368	TPPP	0.0194295	0.86197	1
ENSG00000171385	KCND3	0.00526443	0.970775	1
ENSG00000171388	APLN	0.0130294	0.9927	1
ENSG00000171396	KRTAP4-4	0.0090024	0.689816	1
ENSG00000171402	XAGE3	-0.00349493	0.830014	1
ENSG00000171403	KRT9	-0.0204482	0.414112	1
ENSG00000171405	XAGE5	-0.100259	0.333378	1
ENSG00000171408	PDE7B	-0.0954356	0.402208	1
ENSG00000171425	ZNF581	-0.0617376	0.688576	1
ENSG00000171431	KRT20	0.078988	0.118424	1
ENSG00000171433	GLOD5	-0.0340856	0.40846	1
ENSG00000171435	KSR2	-0.182363	0.139465	1
ENSG00000171444	MCC	-0.104339	0.526265	1
ENSG00000171446	KRT27	0.00293582	0.99984	1
ENSG00000171448	ZBTB26	0.182793	0.302356	1
ENSG00000171450	CDK5R2	0.00608362	0.984578	1
ENSG00000171451	DSEL	-0.36911	0.0698384	1
ENSG00000171459	OR1L6	-0.0187846	0.677341	1
ENSG00000171462	DLK2	0.00193733	0.987024	1
ENSG00000171481	OR1L3	0.0159475	0.904489	1
ENSG00000171487	NLRP5	-0.0216697	0.343358	1
ENSG00000171488	LRRC8C	0.0167831	0.912092	1
ENSG00000171489	SPACA5	-0.0476027	0.122265	1
ENSG00000171495	MROH2B	-0.00879509	0.126455	1
ENSG00000171496	OR1L8	-0.0673613	0.318818	1
ENSG00000171501	OR1N2	-0.00170746	0.832724	1
ENSG00000171502	COL24A1	-0.113366	0.253815	1
ENSG00000171505	OR1N1	-0.00751374	0.744683	1
ENSG00000171509	RXFP1	-0.1035	0.035069	1
ENSG00000171517	LPAR3	0.0266633	0.846142	1
ENSG00000171532	NEUROD2	-0.416549	0.026766	1
ENSG00000171540	OTP	-0.00489337	0.77872	1
ENSG00000171551	ECEL1	-0.0221677	0.791689	1
ENSG00000171557	FGG	-0.0119699	0.688851	1
ENSG00000171560	FGA	-0.0229584	0.711668	1
ENSG00000171564	FGB	0.00690539	0.986594	1
ENSG00000171570	RAB4B-EGLN2	0.0157204	0.837431	1
ENSG00000171574	ZNF584	-0.106484	0.475657	1
ENSG00000171587	DSCAM	-0.0112875	0.875313	1
ENSG00000171595	DNAI2	-0.0162851	0.828069	1
ENSG00000171611	PTCRA	0.129378	0.29579	1
ENSG00000171612	SLC25A33	0.190077	0.273792	1
ENSG00000171617	ENC1	0.0194844	0.881293	1
ENSG00000171643	S100Z	0.122657	0.317317	1
ENSG00000171649	ZIK1	-0.0284052	0.815529	1
ENSG00000171657	GPR82	-0.0455461	0.708775	1
ENSG00000171659	GPR34	0.110345	0.420004	1
ENSG00000171680	PLEKHG5	-0.348	0.0502785	1
ENSG00000171714	ANO5	-0.0674555	0.584585	1
ENSG00000171722	SPATA46	-0.0315649	0.498927	1
ENSG00000171723	GPHN	-0.00944635	0.941853	1
ENSG00000171724	VAT1L	-0.00387205	0.780525	1
ENSG00000171729	TMEM51	0.0569635	0.72013	1
ENSG00000171757	LRRC34	0.0774125	0.600046	1
ENSG00000171759	PAH	-0.0608536	0.28066	1
ENSG00000171766	GATM	-0.173164	0.246038	1
ENSG00000171772	SYCE1	0.0158376	0.941987	1
ENSG00000171773	NXNL1	-0.153012	0.0700873	1
ENSG00000171790	SLFNL1	-0.0503871	0.630535	1
ENSG00000171793	CTPS1	-0.0418552	0.792387	1
ENSG00000171794	UTF1	-0.0294503	0.626908	1
ENSG00000171804	WDR87	-0.0546581	0.237292	1
ENSG00000171812	COL8A2	-0.0415636	0.717199	1
ENSG00000171813	PWWP2B	-0.0191623	0.885826	1
ENSG00000171817	ZNF540	0.138921	0.328176	1
ENSG00000171819	ANGPTL7	0.0281183	0.834377	1
ENSG00000171824	EXOSC10	-0.0450598	0.77764	1
ENSG00000171827	ZNF570	0.25301	0.165777	1
ENSG00000171855	IFNB1	-0.0112493	0.754025	1
ENSG00000171861	MRM3	-0.0110261	0.948165	1
ENSG00000171864	PRND	-0.310178	0.0466125	1
ENSG00000171873	ADRA1D	-0.0136089	0.505974	1
ENSG00000171877	FRMD5	-0.0316391	0.681371	1
ENSG00000171914	TLN2	0.0807752	0.486894	1
ENSG00000171916	LGALS9C	-0.0898489	0.37829	1
ENSG00000171931	FBXW10	-0.0922378	0.27615	1
ENSG00000171936	OR10H3	-0.00166472	0.857023	1
ENSG00000171942	OR10H2	-0.00478062	0.873711	1
ENSG00000171944	OR52A5	-0.00273672	0.889777	1
ENSG00000171951	SCG2	0.122914	0.288968	1
ENSG00000171954	CYP4F22	0.00911194	0.831128	1
ENSG00000171956	FOXB1	-0.214529	0.106532	1
ENSG00000171970	ZNF57	0.0944317	0.509275	1
ENSG00000171989	LDHAL6B	-0.120456	0.30973	1
ENSG00000171992	SYNPO	0.155829	0.318994	1
ENSG00000172005	MAL	0.0308535	0.655549	1
ENSG00000172014	ANKRD20A4	-0.0150275	0.897181	1
ENSG00000172016	REG3A	-0.00372037	0.829513	1
ENSG00000172020	GAP43	-0.0120373	0.671167	1
ENSG00000172023	REG1B	-0.00172941	0.828752	1
ENSG00000172031	EPHX4	-0.0519839	0.607715	1
ENSG00000172037	LAMB2	0.0164799	0.895402	1
ENSG00000172058	SERF1A	-0.0614427	0.670117	1
ENSG00000172061	LRRC15	-0.0210741	0.705798	1
ENSG00000172073	TEX37	-0.00389664	0.777565	1
ENSG00000172116	CD8B	0.0377655	0.737139	1
ENSG00000172137	CALB2	0.0721913	0.421936	1
ENSG00000172139	SLC9C1	-0.194059	0.10942	1
ENSG00000172150	OR1A2	-0.00363034	0.832724	1
ENSG00000172154	OR8I2	-0.00263544	0.831219	1
ENSG00000172156	CCL11	-0.00936381	0.784304	1
ENSG00000172159	FRMD3	0.0904442	0.555253	1
ENSG00000172167	MTBP	-0.0993761	0.454474	1
ENSG00000172171	TEFM	0.00194754	0.998287	1
ENSG00000172179	PRL	0.0285675	0.418144	1
ENSG00000172188	OR4C11	0.000911128	0.903251	1
ENSG00000172199	OR8U1	-0.00330418	0.830344	1
ENSG00000172201	ID4	-0.062364	0.577594	1
ENSG00000172208	OR4X2	-0.0153184	0.529736	1
ENSG00000172209	GPR22	-0.0146392	0.897233	1
ENSG00000172232	AZU1	-0.215936	0.0618222	1
ENSG00000172238	ATOH1	-0.00367222	0.848334	1
ENSG00000172244	C5orf34	0.111144	0.329283	1
ENSG00000172247	C1QTNF4	0.0801875	0.456079	1
ENSG00000172288	CDY1	-0.0019878	0.922363	1
ENSG00000172289	OR10V1	0.00245333	0.973922	1
ENSG00000172318	B3GALT1	-0.0844495	0.529786	1
ENSG00000172336	POP7	-0.000741379	0.994608	1
ENSG00000172346	CSDC2	-0.0543114	0.592594	1
ENSG00000172348	RCAN2	1.62915	0.00425728	1
ENSG00000172350	ABCG4	-0.0272636	0.650762	1
ENSG00000172361	CFAP53	0.108677	0.24766	1
ENSG00000172362	OR5B12	-0.0525113	0.147725	1
ENSG00000172365	OR5B2	-0.0931861	0.461969	1
ENSG00000172367	PDZD3	-0.185275	0.00508018	1
ENSG00000172377	OR9I1	0.00557597	0.947354	1
ENSG00000172379	ARNT2	-0.0195429	0.890569	1
ENSG00000172399	MYOZ2	-0.00147326	0.812884	1
ENSG00000172403	SYNPO2	-0.299601	0.0966426	1
ENSG00000172404	DNAJB7	-0.0222754	0.874345	1
ENSG00000172410	INSL5	-0.00904221	0.75805	1
ENSG00000172425	TTC36	0.0163086	0.870647	1
ENSG00000172426	RSPH9	0.0257428	0.839075	1
ENSG00000172457	OR9G4	-0.00548123	0.784439	1
ENSG00000172458	IL17D	0.156046	0.162675	1
ENSG00000172459	OR5AR1	-0.00170746	0.832724	1
ENSG00000172461	FUT9	-0.0966336	0.392997	1
ENSG00000172464	OR5AP2	0.00687448	0.967212	1
ENSG00000172476	RAB40A	-0.0229563	0.813981	1
ENSG00000172482	AGXT	-0.193559	0.167006	1
ENSG00000172487	OR8J1	-0.00166472	0.857023	1
ENSG00000172489	OR5T3	-0.0017235	0.83016	1
ENSG00000172497	ACOT12	-0.0254723	0.50465	1
ENSG00000172508	CARNS1	0.0284604	0.79691	1
ENSG00000172538	FAM170B	-0.0151753	0.850124	1
ENSG00000172554	SNTG2	-0.126199	0.234305	1
ENSG00000172572	PDE3A	-0.119011	0.215291	1
ENSG00000172578	KLHL6	-0.000278792	0.997888	1
ENSG00000172602	RND1	0.0474507	0.73437	1
ENSG00000172640	OR10AD1	-0.00241036	0.969731	1
ENSG00000172650	AGAP5	0.0527737	0.706363	1
ENSG00000172680	MOS	-0.00496461	0.78156	1
ENSG00000172724	CCL19	0.0221907	0.686898	1
ENSG00000172731	LRRC20	0.308936	0.0453994	1
ENSG00000172733	PURG	-0.00963245	0.671249	1
ENSG00000172738	TMEM217	0.0100708	0.936219	1
ENSG00000172752	COL6A5	-0.00137081	0.95713	1
ENSG00000172769	OR5B3	0.00167972	0.943331	1
ENSG00000172772	OR10W1	-0.00166363	0.849122	1
ENSG00000172789	HOXC5	-0.00157227	0.925033	1
ENSG00000172817	CYP7B1	0.123066	0.404615	1
ENSG00000172818	OVOL1	0.148975	0.239191	1
ENSG00000172819	RARG	-0.035429	0.800072	1
ENSG00000172867	KRT2	-0.00640289	0.749268	1
ENSG00000172878	METAP1D	0.19428	0.172553	1
ENSG00000172889	EGFL7	-0.111215	0.316578	1
ENSG00000172893	DHCR7	-0.00450455	0.968434	1
ENSG00000172901	LVRN	-0.058802	0.415007	1
ENSG00000172915	NBEA	0.0583	0.53857	1
ENSG00000172935	MRGPRF	-0.011764	0.608673	1
ENSG00000172938	MRGPRD	0.00368407	0.747562	1
ENSG00000172955	ADH6	0.030931	0.77118	1
ENSG00000172967	XKR3	-0.0318018	0.747971	1
ENSG00000172969	FRG2C	0.0315503	0.754435	1
ENSG00000172985	SH3RF3	0.0858296	0.54947	1
ENSG00000172987	HPSE2	-0.00942362	0.76444	1
ENSG00000172992	DCAKD	0.150835	0.379153	1
ENSG00000172995	ARPP21	0.00417859	0.607388	1
ENSG00000173013	CCDC96	0.0606036	0.618149	1
ENSG00000173040	EVC2	0.179088	0.20984	1
ENSG00000173041	ZNF680	0.0108443	0.946449	1
ENSG00000173068	BNC2	-0.0620788	0.562761	1
ENSG00000173085	COQ2	-0.0325643	0.838648	1
ENSG00000173093	CCDC63	-0.00376229	0.736599	1
ENSG00000173114	LRRN3	0.0155186	0.91088	1
ENSG00000173124	ACSM6	-0.126544	0.285971	1
ENSG00000173137	ADCK5	0.0113779	0.931812	1
ENSG00000173156	RHOD	-0.0140342	0.854859	1
ENSG00000173157	ADAMTS20	-0.00871276	0.775355	1
ENSG00000173175	ADCY5	0.0110717	0.88056	1
ENSG00000173208	ABCD2	0.227935	0.0945602	1
ENSG00000173210	ABLIM3	0.0718281	0.53934	1
ENSG00000173213	TUBB8B	-0.0188417	0.746291	1
ENSG00000173237	C11orf86	-0.00781364	0.785846	1
ENSG00000173239	LIPM	0.0497263	0.622824	1
ENSG00000173250	GPR151	-0.00857932	0.840128	1
ENSG00000173253	DMRT2	-0.0677948	0.348608	1
ENSG00000173261	PLAC8L1	0.0212854	0.832009	1
ENSG00000173267	SNCG	-0.0176763	0.706396	1
ENSG00000173269	MMRN2	-0.0862074	0.500769	1
ENSG00000173276	ZBTB21	-0.0179998	0.87142	1
ENSG00000173302	GPR148	-0.0032275	0.844609	1
ENSG00000173335	CST9	-0.00946919	0.739385	1
ENSG00000173349	SFT2D3	-0.0460184	0.25813	1
ENSG00000173366	AC097637.1	-0.0825491	0.470807	1
ENSG00000173376	NDNF	-0.269	0.0552612	1
ENSG00000173389	IQCF1	-0.217207	0.124341	1
ENSG00000173401	GLIPR1L1	0.0440852	0.615478	1
ENSG00000173404	INSM1	0.0238735	0.8258	1
ENSG00000173406	DAB1	-0.0429532	0.482133	1
ENSG00000173431	RNASE8	-0.0301446	0.546446	1
ENSG00000173452	TMEM196	-0.00313352	0.822966	1
ENSG00000173457	PPP1R14B	0.00854918	0.958578	1
ENSG00000173531	MST1	-0.0455396	0.726265	1
ENSG00000173546	CSPG4	-0.0654679	0.533596	1
ENSG00000173548	SNX33	0.0449004	0.768227	1
ENSG00000173557	FAM166C	-0.0253376	0.627356	1
ENSG00000173567	ADGRF3	0.013884	0.889248	1
ENSG00000173572	NLRP13	0.00682539	0.946459	1
ENSG00000173578	XCR1	0.0017987	0.993122	1
ENSG00000173581	CCDC106	0.0970773	0.476889	1
ENSG00000173585	CCR9	-0.132488	0.0857259	1
ENSG00000173599	PC	-0.084398	0.529061	1
ENSG00000173612	GPRC6A	-0.00838496	0.762706	1
ENSG00000173621	LRFN4	-0.0229117	0.80113	1
ENSG00000173627	APOBEC4	0.122617	0.298336	1
ENSG00000173641	HSPB7	-0.0112332	0.795754	1
ENSG00000173662	TAS1R1	-0.168671	0.142978	1
ENSG00000173673	HES3	-0.00958602	0.671742	1
ENSG00000173678	SPDYE2B	-0.130428	0.304968	1
ENSG00000173679	OR1L1	-0.0108555	0.674903	1
ENSG00000173699	SPATA3	-0.0254733	0.750822	1
ENSG00000173705	SUSD5	-0.169519	0.222391	1
ENSG00000173714	WFIKKN2	0.0228615	0.759563	1
ENSG00000173769	TOPAZ1	-0.000812494	0.96494	1
ENSG00000173801	JUP	0.00334812	0.995726	1
ENSG00000173809	TDRD12	-0.11369	0.381565	1
ENSG00000173825	TIGD3	-0.13381	0.0633595	1
ENSG00000173826	KCNH6	-0.232448	0.0753827	1
ENSG00000173838	MARCHF10	0.0478921	0.57676	1
ENSG00000173867	AC013489.1	0.0598	0.385561	1
ENSG00000173894	CBX2	0.0635927	0.426368	1
ENSG00000173905	GOLIM4	0.24843	0.159985	1
ENSG00000173908	KRT28	-0.00708255	0.859189	1
ENSG00000173914	RBM4B	0.171251	0.349424	1
ENSG00000173917	HOXB2	0.0201569	0.874644	1
ENSG00000173918	C1QTNF1	-0.0530584	0.681131	1
ENSG00000173928	SWSAP1	-0.161046	0.324382	1
ENSG00000173950	XXYLT1	-0.0103715	0.944297	1
ENSG00000173976	RAX2	-0.241596	0.11392	1
ENSG00000173988	LRRC63	0.0356421	0.79829	1
ENSG00000173991	TCAP	-0.13416	0.0760957	1
ENSG00000174015	CBY2	-0.00246383	0.917487	1
ENSG00000174016	TENT5D	-0.00361678	0.817639	1
ENSG00000174032	SLC25A30	0.0785037	0.597243	1
ENSG00000174059	CD34	-0.168639	0.178722	1
ENSG00000174080	CTSF	-0.0337627	0.738835	1
ENSG00000174109	C16orf91	0.138194	0.353247	1
ENSG00000174132	FAM174A	0.0135446	0.922022	1
ENSG00000174136	RGMB	0.0665451	0.618097	1
ENSG00000174137	FAM53A	-0.177277	0.0327703	1
ENSG00000174145	NWD2	-0.01413	0.781465	1
ENSG00000174151	CYB561D1	-0.0816058	0.617104	1
ENSG00000174156	GSTA3	-0.0260496	0.535268	1
ENSG00000174165	ZDHHC24	0.0579107	0.71444	1
ENSG00000174175	SELP	-0.159513	0.0872354	1
ENSG00000174177	CTU2	-0.00428875	0.996023	1
ENSG00000174206	C12orf66	0.129664	0.432677	1
ENSG00000174225	ARL13A	0.0484583	0.576683	1
ENSG00000174226	SNX31	-0.148269	0.0703164	1
ENSG00000174233	ADCY6	-0.199888	0.132531	1
ENSG00000174236	REP15	0.00931037	0.951462	1
ENSG00000174255	ZNF80	-0.195017	0.17295	1
ENSG00000174276	ZNHIT2	0.0560219	0.672461	1
ENSG00000174279	EVX2	-0.00304515	0.831913	1
ENSG00000174292	TNK1	-0.0665337	0.492195	1
ENSG00000174326	SLC16A11	-0.0746878	0.383474	1
ENSG00000174327	SLC16A13	0.245803	0.182088	1
ENSG00000174332	GLIS1	0.00217069	0.906993	1
ENSG00000174339	OR2Y1	-0.0265926	0.455402	1
ENSG00000174343	CHRNA9	-0.0553879	0.536372	1
ENSG00000174348	PODN	-0.0169368	0.861067	1
ENSG00000174358	SLC6A19	-0.0100617	0.711953	1
ENSG00000174370	C11orf45	0.318225	0.0647193	1
ENSG00000174417	TRHR	-0.00554691	0.825762	1
ENSG00000174429	ABRA	-0.272596	0.0578697	1
ENSG00000174450	GOLGA6L2	-0.126179	0.16338	1
ENSG00000174453	VWC2L	0.00248404	0.883109	1
ENSG00000174460	ZCCHC12	0.00444483	0.97953	1
ENSG00000174473	GALNTL6	-0.0207856	0.544082	1
ENSG00000174482	LINGO2	0.0191372	0.666109	1
ENSG00000174498	IGDCC3	-0.0712219	0.460499	1
ENSG00000174502	SLC26A9	-0.0359068	0.681688	1
ENSG00000174514	MFSD4A	-0.0445948	0.72212	1
ENSG00000174516	PELI3	0.0154168	0.918055	1
ENSG00000174521	TTC9B	-0.057306	0.185868	1
ENSG00000174529	TMEM81	-0.191923	0.169776	1
ENSG00000174562	KLK15	-0.0112461	0.59088	1
ENSG00000174564	IL20RB	-0.147259	0.337805	1
ENSG00000174567	GOLT1A	-0.0281659	0.538114	1
ENSG00000174576	NPAS4	0.0213731	0.917929	1
ENSG00000174586	ZNF497	-0.123648	0.40516	1
ENSG00000174599	TRAM1L1	-0.0172438	0.968714	1
ENSG00000174640	SLCO2A1	-0.0608944	0.299285	1
ENSG00000174669	SLC29A2	-0.0789191	0.387029	1
ENSG00000174672	BRSK2	0.0037283	0.979045	1
ENSG00000174684	B4GAT1	0.067891	0.495535	1
ENSG00000174697	LEP	0.0562772	0.634427	1
ENSG00000174721	FGFBP3	0.0773472	0.540451	1
ENSG00000174740	PABPC5	0.00157334	0.941392	1
ENSG00000174788	PCP2	-0.0189087	0.86276	1
ENSG00000174791	RIN1	-0.0874096	0.561735	1
ENSG00000174792	ODAPH	-0.0502436	0.590951	1
ENSG00000174804	FZD4	-0.0884834	0.589284	1
ENSG00000174807	CD248	-0.00881895	0.928187	1
ENSG00000174808	BTC	0.114668	0.277722	1
ENSG00000174827	PDZK1	0.287592	0.0957175	1
ENSG00000174871	CNIH2	-0.0664922	0.616037	1
ENSG00000174876	AMY1B	0.036687	0.310599	1
ENSG00000174899	SLC66A1L	0.0128168	0.816501	1
ENSG00000174914	OR9G1	0.0379597	0.343085	1
ENSG00000174928	C3orf33	-0.0511133	0.648143	1
ENSG00000174937	OR5M3	-0.00459109	0.727382	1
ENSG00000174938	SEZ6L2	0.0334776	0.732987	1
ENSG00000174939	ASPHD1	0.002976	0.97082	1
ENSG00000174944	P2RY14	0.10333	0.349114	1
ENSG00000174948	GPR149	-0.094172	0.375301	1
ENSG00000174950	CD164L2	-0.0254144	0.758418	1
ENSG00000174957	OR5J2	0.0062251	0.920172	1
ENSG00000174963	ZIC4	0.00814814	0.763057	1
ENSG00000174970	OR10AG1	-0.0336401	0.426747	1
ENSG00000174982	OR4S2	-5.99274e-05	0.85883	1
ENSG00000174990	CA5A	-0.0187377	0.820189	1
ENSG00000174992	ZG16	-0.103954	0.41403	1
ENSG00000175018	TEX36	-0.00173154	0.828296	1
ENSG00000175040	CHST2	-0.105131	0.514414	1
ENSG00000175048	ZDHHC14	0.280051	0.0598899	1
ENSG00000175065	DSG4	-0.00708495	0.871491	1
ENSG00000175077	RTP1	0.0149247	0.887638	1
ENSG00000175084	DES	-0.0339456	0.395888	1
ENSG00000175093	SPSB4	-0.00815313	0.90653	1
ENSG00000175097	RAG2	0.0245421	0.716805	1
ENSG00000175105	ZNF654	-0.0579225	0.722841	1
ENSG00000175143	OR2T1	0.0045984	0.950861	1
ENSG00000175161	CADM2	-0.0437823	0.452355	1
ENSG00000175175	PPM1E	-0.000616641	0.982752	1
ENSG00000175189	INHBC	-0.0922737	0.245178	1
ENSG00000175202	HIGD2B	0.0178959	0.774671	1
ENSG00000175213	ZNF408	0.0604958	0.70103	1
ENSG00000175229	GAL3ST3	-0.000727987	0.952329	1
ENSG00000175294	CATSPER1	0.0984264	0.526864	1
ENSG00000175305	CCNE2	0.0324901	0.791015	1
ENSG00000175325	PROP1	-0.00852994	0.782404	1
ENSG00000175329	ISX	-0.0150421	0.62631	1
ENSG00000175336	APOF	0.0792744	0.527692	1
ENSG00000175398	OR10P1	-0.0946532	0.269267	1
ENSG00000175426	PCSK1	-0.168171	0.0520888	1
ENSG00000175449	RFESD	0.353419	0.072086	1
ENSG00000175467	SART1	0.0320176	0.840876	1
ENSG00000175497	DPP10	0.143389	0.32508	1
ENSG00000175513	TSGA10IP	-0.0282898	0.563655	1
ENSG00000175514	GPR152	0.0412799	0.705271	1
ENSG00000175518	UBQLNL	0.0321334	0.75448	1
ENSG00000175520	UBQLN3	-0.0608139	0.131265	1
ENSG00000175535	PNLIP	0.00589545	0.956298	1
ENSG00000175536	LIPT2	-0.060454	0.605723	1
ENSG00000175548	ALG10B	-0.152459	0.355551	1
ENSG00000175564	UCP3	-0.170402	0.17319	1
ENSG00000175592	FOSL1	-0.0428734	0.777967	1
ENSG00000175600	SUGCT	-0.0159278	0.679867	1
ENSG00000175619	OR4B1	-0.0379302	0.376383	1
ENSG00000175646	PRM1	-0.00902749	0.525207	1
ENSG00000175664	TEX26	0.00611738	0.938638	1
ENSG00000175697	GPR156	0.0150451	0.905818	1
ENSG00000175699	CCDC197	-0.110055	0.110988	1
ENSG00000175707	KDF1	0.0388319	0.715387	1
ENSG00000175718	RBMXL3	-0.0023481	0.851243	1
ENSG00000175745	NR2F1	-0.0554979	0.598861	1
ENSG00000175764	TTLL11	0.209017	0.183306	1
ENSG00000175766	EIF4E1B	-0.102822	0.175544	1
ENSG00000175785	PRIMA1	-0.00760452	0.68463	1
ENSG00000175809	CBLL2	-0.0285012	0.0806183	1
ENSG00000175820	CCDC168	0.00815576	0.94602	1
ENSG00000175832	ETV4	-0.00301715	0.966169	1
ENSG00000175868	CALCB	-0.0546659	0.587508	1
ENSG00000175877	TMEM270	-0.0677446	0.140688	1
ENSG00000175879	HOXD8	0.0075249	0.850544	1
ENSG00000175894	TSPEAR	0.0188187	0.896472	1
ENSG00000175906	ARL4D	-0.0314153	0.748512	1
ENSG00000175931	UBE2O	0.0296795	0.870764	1
ENSG00000175946	KLHL38	0.00440295	0.982971	1
ENSG00000176009	ASCL3	0.00554601	0.907055	1
ENSG00000176020	AMIGO3	-0.00985914	0.934031	1
ENSG00000176040	TMPRSS7	-0.0853752	0.257886	1
ENSG00000176055	MBLAC2	0.106874	0.373385	1
ENSG00000176058	TPRN	-0.0201317	0.885222	1
ENSG00000176076	KCNE5	-0.222747	0.0469244	1
ENSG00000176083	ZNF683	0.101643	0.187314	1
ENSG00000176125	UFSP1	-0.0363059	0.744382	1
ENSG00000176136	MC5R	-0.126888	0.213175	1
ENSG00000176160	HSF5	0.0555492	0.578564	1
ENSG00000176165	FOXG1	-0.220935	0.0489132	1
ENSG00000176177	ENTHD1	0.0428355	0.499638	1
ENSG00000176194	CIDEA	-0.00739257	0.765522	1
ENSG00000176198	OR11H4	0.0222393	0.70932	1
ENSG00000176200	OR4D11	-0.00170746	0.832724	1
ENSG00000176208	ATAD5	-0.0777797	0.625465	1
ENSG00000176219	OR11H6	-0.0156763	0.519649	1
ENSG00000176222	ZNF404	0.0916671	0.402763	1
ENSG00000176231	OR10H4	-0.00992133	0.738433	1
ENSG00000176239	OR51B6	-0.00736994	0.789875	1
ENSG00000176246	OR4L1	-0.00362138	0.834246	1
ENSG00000176253	OR4K13	-0.219935	0.126067	1
ENSG00000176256	HMGB4	0.00770883	0.838243	1
ENSG00000176273	SLC35G1	-0.0630328	0.579562	1
ENSG00000176281	OR4K5	0.00265554	0.995398	1
ENSG00000176293	ZNF135	-0.172003	0.202695	1
ENSG00000176294	OR4N2	-0.00744797	0.767915	1
ENSG00000176299	OR4M1	-0.0268605	0.727448	1
ENSG00000176302	FOXR1	-0.00518787	0.788882	1
ENSG00000176381	PRR18	-0.0397418	0.491007	1
ENSG00000176383	B3GNT4	-0.163228	0.276593	1
ENSG00000176396	EID2	0.0852866	0.525211	1
ENSG00000176399	DMRTA1	0.163369	0.179167	1
ENSG00000176402	GJC3	-0.00518249	0.684332	1
ENSG00000176422	SPRYD4	-0.0385547	0.799336	1
ENSG00000176428	VPS37D	0.00599725	0.952574	1
ENSG00000176435	CLEC14A	-0.0070872	0.834025	1
ENSG00000176454	LPCAT4	0.0106935	0.950647	1
ENSG00000176472	ZNF575	-0.0254146	0.79882	1
ENSG00000176473	WDR25	0.0691062	0.686947	1
ENSG00000176485	PLAAT3	0.0229242	0.866264	1
ENSG00000176490	DIRAS1	0.0201746	0.815637	1
ENSG00000176533	GNG7	-0.181482	0.176908	1
ENSG00000176540	OR4C5	-0.00173034	0.83092	1
ENSG00000176547	OR4C3	-0.00849137	0.684774	1
ENSG00000176555	OR4S1	-0.00994912	0.754948	1
ENSG00000176566	DCAF4L2	0.00157031	0.871988	1
ENSG00000176567	OR4X1	-0.0169377	0.436187	1
ENSG00000176595	KBTBD11	-0.0606965	0.687802	1
ENSG00000176605	C14orf177	-0.00413015	0.783308	1
ENSG00000176619	LMNB2	0.165709	0.324694	1
ENSG00000176635	HORMAD2	-0.0253468	0.190226	1
ENSG00000176641	RNF152	-0.119672	0.440335	1
ENSG00000176678	FOXL1	-0.00426069	0.969696	1
ENSG00000176679	TGIF2LY	-0.00388712	0.77156	1
ENSG00000176692	FOXC2	-0.00458587	0.984512	1
ENSG00000176697	BDNF	0.0913635	0.439263	1
ENSG00000176714	CCDC121	0.0160376	0.909608	1
ENSG00000176720	BOK	-0.108927	0.165035	1
ENSG00000176732	PFN4	-0.118902	0.255959	1
ENSG00000176742	OR51V1	-0.00424646	0.756374	1
ENSG00000176746	MAGEB6	-0.00468469	0.811562	1
ENSG00000176749	CDK5R1	-0.00802649	0.942721	1
ENSG00000176769	TCERG1L	-0.0244135	0.4753	1
ENSG00000176771	NCKAP5	0.0162226	0.79518	1
ENSG00000176774	MAGEB18	-0.0030572	0.831112	1
ENSG00000176787	OR52E2	0.00264773	0.957418	1
ENSG00000176797	DEFB103A	0.00106813	0.937685	1
ENSG00000176842	IRX5	0.114659	0.349765	1
ENSG00000176884	GRIN1	-0.0214372	0.813944	1
ENSG00000176887	SOX11	-0.0183888	0.880113	1
ENSG00000176890	TYMS	0.240651	0.179398	1
ENSG00000176893	OR51G2	0.00693616	0.962857	1
ENSG00000176894	PXMP2	-0.0331543	0.736497	1
ENSG00000176895	OR51A7	0.000911128	0.903251	1
ENSG00000176900	OR51T1	-0.00395352	0.805397	1
ENSG00000176909	MAMSTR	-0.0334955	0.660885	1
ENSG00000176919	C8G	0.0879021	0.322318	1
ENSG00000176920	FUT2	-0.0956024	0.441831	1
ENSG00000176922	OR51S1	-0.00407779	0.764684	1
ENSG00000176925	OR51F2	-0.00175428	0.830737	1
ENSG00000176928	GCNT4	0.0917424	0.493989	1
ENSG00000176956	LY6H	-0.0662242	0.134957	1
ENSG00000176971	FIBIN	-0.0213601	0.678701	1
ENSG00000176974	SHMT1	0.0172487	0.914758	1
ENSG00000176979	TRIM60	-0.0456744	0.546757	1
ENSG00000176988	FMR1NB	0.021932	0.454565	1
ENSG00000177023	DEFB104B	-0.00170734	0.831869	1
ENSG00000177025	C19orf18	0.0550957	0.544769	1
ENSG00000177045	SIX5	0.0230296	0.828381	1
ENSG00000177076	ACER2	0.0342889	0.75304	1
ENSG00000177096	PHETA2	0.00414326	0.971435	1
ENSG00000177098	SCN4B	-0.0394869	0.687403	1
ENSG00000177103	DSCAML1	-0.0436229	0.607257	1
ENSG00000177108	ZDHHC22	0.0156744	0.662662	1
ENSG00000177143	CETN1	-0.00358907	0.799537	1
ENSG00000177150	FAM210A	0.0109366	0.942073	1
ENSG00000177151	OR2T35	0.0100304	0.692908	1
ENSG00000177174	OR14C36	-0.00305713	0.834676	1
ENSG00000177181	RIMKLA	-0.108463	0.338483	1
ENSG00000177186	OR2M7	-0.00171741	0.831121	1
ENSG00000177202	SPACA4	-0.127101	0.0484781	1
ENSG00000177212	OR2T33	-0.182226	0.171278	1
ENSG00000177257	DEFB4B	-0.00584588	0.802916	1
ENSG00000177275	OR2AJ1	0.00914385	0.947725	1
ENSG00000177283	FZD8	0.0707616	0.500043	1
ENSG00000177291	GJD4	-0.112413	0.368675	1
ENSG00000177300	CLDN22	0.00581099	0.843748	1
ENSG00000177301	KCNA2	0.110788	0.289961	1
ENSG00000177303	CASKIN2	0.0244642	0.807874	1
ENSG00000177354	C10orf71	-0.011093	0.923791	1
ENSG00000177363	LRRN4CL	-0.0196909	0.857638	1
ENSG00000177380	PPFIA3	-0.036587	0.592318	1
ENSG00000177414	UBE2U	-0.00284464	0.970608	1
ENSG00000177427	MIEF2	-0.0979163	0.545344	1
ENSG00000177432	NAP1L5	-0.180448	0.284519	1
ENSG00000177455	CD19	-0.0805987	0.248288	1
ENSG00000177459	ERICH5	0.0175229	0.854524	1
ENSG00000177462	OR2T8	-0.0078538	0.809802	1
ENSG00000177464	GPR4	-0.161927	0.211484	1
ENSG00000177465	ACOT4	0.114157	0.400267	1
ENSG00000177468	OLIG3	-0.00165907	0.880348	1
ENSG00000177469	CAVIN1	0.074093	0.64774	1
ENSG00000177476	OR2G3	-0.012089	0.501727	1
ENSG00000177489	OR2G2	0.0160507	0.85861	1
ENSG00000177494	ZBED2	0.443396	0.0145874	1
ENSG00000177508	IRX3	0.14148	0.200207	1
ENSG00000177511	ST8SIA3	0.00046522	0.885745	1
ENSG00000177519	RPRM	0.0522776	0.602374	1
ENSG00000177551	NHLH2	-0.00170849	0.960866	1
ENSG00000177558	FAM187B	-0.00971199	0.804264	1
ENSG00000177595	PIDD1	-0.0827516	0.541059	1
ENSG00000177599	ZNF491	-0.1592	0.298974	1
ENSG00000177602	HASPIN	0.205124	0.157261	1
ENSG00000177614	PGBD5	-0.257512	0.0813447	1
ENSG00000177627	C12orf54	0.0460199	0.689194	1
ENSG00000177669	MBOAT4	0.0752444	0.53364	1
ENSG00000177673	TEX44	-0.0741088	0.156211	1
ENSG00000177679	SRRM3	-0.0460862	0.541192	1
ENSG00000177684	DEFB114	-0.00173289	0.82863	1
ENSG00000177689	MAGEB10	-0.202643	0.0322946	1
ENSG00000177693	OR4F4	-0.0110697	0.71597	1
ENSG00000177707	NECTIN3	0.097658	0.427592	1
ENSG00000177721	ANXA2R	-0.0420674	0.77412	1
ENSG00000177732	SOX12	0.0634692	0.617596	1
ENSG00000177752	YIPF7	-0.0107485	0.644474	1
ENSG00000177791	MYOZ1	-0.00730721	0.68703	1
ENSG00000177807	KCNJ10	0.201837	0.158032	1
ENSG00000177839	PCDHB9	-0.203083	0.075282	1
ENSG00000177854	TMEM187	-0.0765973	0.587649	1
ENSG00000177873	ZNF619	0.0520892	0.737878	1
ENSG00000177875	CCDC184	0.00730578	0.93424	1
ENSG00000177932	ZNF354C	-0.00912745	0.950583	1
ENSG00000177938	CAPZA3	-0.00658632	0.749258	1
ENSG00000177943	MAMDC4	0.0403212	0.742716	1
ENSG00000177947	ODF3	0.00210552	0.986454	1
ENSG00000177992	SPATA31E1	-0.0117639	0.677841	1
ENSG00000178015	GPR150	-0.000197506	0.952716	1
ENSG00000178021	TSPYL6	-0.0810908	0.44639	1
ENSG00000178026	LRRC75B	-0.0180166	0.890822	1
ENSG00000178031	ADAMTSL1	0.0157791	0.752428	1
ENSG00000178074	C2orf69	0.12454	0.463363	1
ENSG00000178084	HTR3C	-0.00931973	0.728763	1
ENSG00000178093	TSSK6	0.0465796	0.690924	1
ENSG00000178096	BOLA1	0.350871	0.0969803	1
ENSG00000178115	GOLGA8Q	0.0659833	0.511186	1
ENSG00000178150	ZNF114	-0.123393	0.392885	1
ENSG00000178163	ZNF518B	0.058932	0.699627	1
ENSG00000178171	AMER3	-0.102097	0.295745	1
ENSG00000178172	SPINK6	-0.0362629	0.180833	1
ENSG00000178175	ZNF366	-0.0644602	0.569396	1
ENSG00000178184	PARD6G	-0.110883	0.440707	1
ENSG00000178187	ZNF454	-0.0840104	0.112036	1
ENSG00000178199	ZC3H12D	0.0348763	0.824459	1
ENSG00000178201	VN1R1	-0.0845487	0.406605	1
ENSG00000178217	SH2D4B	-0.0152014	0.90312	1
ENSG00000178222	RNF212	-0.0129904	0.909053	1
ENSG00000178226	PRSS36	0.0101614	0.938031	1
ENSG00000178229	ZNF543	0.350916	0.0913775	1
ENSG00000178233	TMEM151B	-0.011683	0.76774	1
ENSG00000178235	SLITRK1	-0.0101031	0.766653	1
ENSG00000178257	PRM3	0.0324131	0.493251	1
ENSG00000178279	TNP2	0.0158414	0.841808	1
ENSG00000178287	SPAG11A	-0.00867638	0.776236	1
ENSG00000178295	GEN1	0.0497984	0.744941	1
ENSG00000178297	TMPRSS9	0.0538743	0.599997	1
ENSG00000178301	AQP11	-0.0467335	0.69719	1
ENSG00000178343	SHISA3	0.0337054	0.683386	1
ENSG00000178358	OR2D3	0.0167645	0.594997	1
ENSG00000178363	CALML3	-0.0726984	0.239635	1
ENSG00000178372	CALML5	-0.00469838	0.814551	1
ENSG00000178386	ZNF223	0.218824	0.202103	1
ENSG00000178394	HTR1A	-0.00963683	0.797802	1
ENSG00000178395	CCDC185	-0.0119541	0.658811	1
ENSG00000178397	FAM220A	-0.0208077	0.726752	1
ENSG00000178401	DNAJC22	-0.219957	0.179079	1
ENSG00000178403	NEUROG2	0.0192386	0.84247	1
ENSG00000178409	BEND3	0.145447	0.391066	1
ENSG00000178425	NT5DC1	0.130919	0.400663	1
ENSG00000178460	MCMDC2	0.207873	0.245308	1
ENSG00000178462	TUBAL3	-0.0194217	0.512739	1
ENSG00000178473	UCN3	-0.0748508	0.284831	1
ENSG00000178498	DTX3	0.0219097	0.852328	1
ENSG00000178522	AMBN	-0.00944471	0.727558	1
ENSG00000178538	CA8	-0.0472946	0.614608	1
ENSG00000178562	CD28	-0.0834901	0.564443	1
ENSG00000178567	EPM2AIP1	-0.00900588	0.95341	1
ENSG00000178568	ERBB4	-0.0433882	0.578739	1
ENSG00000178586	OR6B3	-0.00169089	0.831342	1
ENSG00000178591	DEFB125	-0.00303537	0.800196	1
ENSG00000178597	PSAPL1	-0.0253907	0.545541	1
ENSG00000178602	OTOS	-0.00390041	0.834473	1
ENSG00000178623	GPR35	-0.0713709	0.643578	1
ENSG00000178645	C10orf53	-0.179294	0.183002	1
ENSG00000178662	CSRNP3	0.0439655	0.437764	1
ENSG00000178665	ZNF713	-0.181981	0.281619	1
ENSG00000178700	DHFR2	0.133078	0.437795	1
ENSG00000178732	GP5	-0.145582	0.244785	1
ENSG00000178750	STX19	0.101494	0.45736	1
ENSG00000178752	ERFE	-0.222106	0.0791992	1
ENSG00000178773	CPNE7	-0.0358185	0.640696	1
ENSG00000178796	RIIAD1	0.0907944	0.364382	1
ENSG00000178804	H1-8	-0.0540868	0.460925	1
ENSG00000178826	TMEM139	0.199759	0.110274	1
ENSG00000178828	RNF186	-0.00157227	0.925033	1
ENSG00000178882	RFLNA	-0.0588822	0.357885	1
ENSG00000178917	ZNF852	0.0202275	0.894633	1
ENSG00000178919	FOXE1	-0.221847	0.0284742	1
ENSG00000178922	HYI	0.0536339	0.689533	1
ENSG00000178928	TPRX1	0.00924997	0.864232	1
ENSG00000178934	LGALS7B	0.0368428	0.43547	1
ENSG00000178947	SMIM10L2A	0.0219241	0.918979	1
ENSG00000178966	RMI1	0.0693198	0.658651	1
ENSG00000178997	EXD1	-0.113005	0.0855639	1
ENSG00000178999	AURKB	-0.0930549	0.423537	1
ENSG00000179002	TAS1R2	-0.00617576	0.839062	1
ENSG00000179008	C14orf39	0.0694117	0.298679	1
ENSG00000179023	KLHDC7A	0.0064756	0.952252	1
ENSG00000179044	EXOC3L1	0.0371255	0.704021	1
ENSG00000179055	OR13D1	-0.0517522	0.383938	1
ENSG00000179057	IGSF22	0.118007	0.157367	1
ENSG00000179058	C9orf50	0.00302036	0.978804	1
ENSG00000179071	CCDC89	0.143471	0.14556	1
ENSG00000179083	FAM133A	-0.0213129	0.682567	1
ENSG00000179088	C12orf42	-0.0325285	0.296808	1
ENSG00000179097	HTR1F	-0.0158089	0.706629	1
ENSG00000179104	TMTC2	-0.0485594	0.728618	1
ENSG00000179111	HES7	-0.0358804	0.369996	1
ENSG00000179133	C10orf67	0.0629971	0.669717	1
ENSG00000179142	CYP11B2	-0.00468469	0.811562	1
ENSG00000179148	ALOXE3	-0.0696634	0.2082	1
ENSG00000179165	PXT1	-0.0307176	0.77634	1
ENSG00000179168	GGN	-0.0634239	0.581081	1
ENSG00000179172	HNRNPCL1	-0.0334542	0.377614	1
ENSG00000179178	TMEM125	0.00404518	0.971258	1
ENSG00000179213	SIGLECL1	0.0014179	0.969632	1
ENSG00000179242	CDH4	-0.0764727	0.420744	1
ENSG00000179256	SMCO3	-0.029478	0.705772	1
ENSG00000179270	PCARE	0.00292602	0.905314	1
ENSG00000179292	TMEM151A	-0.0312411	0.439121	1
ENSG00000179299	NSUN7	-0.0869046	0.592195	1
ENSG00000179300	RTL3	-0.0115958	0.686079	1
ENSG00000179304	FAM156B	0.00794732	0.947775	1
ENSG00000179314	WSCD1	-0.00548302	0.872259	1
ENSG00000179348	GATA2	0.0188802	0.864054	1
ENSG00000179363	TMEM31	-0.0115313	0.671998	1
ENSG00000179387	ELMOD2	0.0730863	0.679893	1
ENSG00000179397	CATSPERE	-0.0155518	0.884976	1
ENSG00000179399	GPC5	0.0222262	0.799646	1
ENSG00000179407	DNAJB8	-0.0241879	0.615631	1
ENSG00000179409	GEMIN4	0.10978	0.505246	1
ENSG00000179412	HNRNPCL4	-0.00159486	0.904913	1
ENSG00000179431	FJX1	-0.0240499	0.816438	1
ENSG00000179455	MKRN3	-0.0919524	0.343589	1
ENSG00000179468	OR9A2	-0.0179625	0.85047	1
ENSG00000179476	C14orf28	0.476114	0.0493595	1
ENSG00000179477	ALOX12B	0.0261828	0.491315	1
ENSG00000179520	SLC17A8	0.0306315	0.601695	1
ENSG00000179526	SHARPIN	0.0124158	0.960026	1
ENSG00000179528	LBX2	0.142114	0.328719	1
ENSG00000179542	SLITRK4	-0.12257	0.414008	1
ENSG00000179546	HTR1D	-0.093671	0.429615	1
ENSG00000179564	LSMEM2	-0.246353	0.0201622	1
ENSG00000179580	RNF151	-0.0217642	0.701107	1
ENSG00000179588	ZFPM1	-0.00200628	0.991827	1
ENSG00000179598	PLD6	0.075161	0.625508	1
ENSG00000179600	GPHB5	-0.000220408	0.865685	1
ENSG00000179603	GRM8	-0.0529462	0.133955	1
ENSG00000179627	ZBTB42	0.111558	0.407973	1
ENSG00000179636	TPPP2	-0.0224082	0.30907	1
ENSG00000179639	FCER1A	-0.0491033	0.522166	1
ENSG00000179673	RPRML	-0.00225125	0.949711	1
ENSG00000179674	ARL14	0.030722	0.944452	1
ENSG00000179695	OR6C2	0.00781396	0.872953	1
ENSG00000179709	NLRP8	-0.134849	0.145373	1
ENSG00000179772	FOXS1	-0.00454842	0.737187	1
ENSG00000179774	ATOH7	-0.0223378	0.524718	1
ENSG00000179776	CDH5	-0.00909019	0.922358	1
ENSG00000179796	LRRC3B	0.00157636	0.97399	1
ENSG00000179817	MRGPRX4	-0.011551	0.75659	1
ENSG00000179826	MRGPRX3	-0.0716456	0.438865	1
ENSG00000179841	AKAP5	0.203703	0.245989	1
ENSG00000179846	NKPD1	-0.0907863	0.289928	1
ENSG00000179855	GIPC3	-0.0300544	0.547797	1
ENSG00000179859	RNF227	-0.0470679	0.721671	1
ENSG00000179862	CITED4	0.0205864	0.870502	1
ENSG00000179873	NLRP11	-0.118382	0.338968	1
ENSG00000179886	TIGD5	-0.0311831	0.825122	1
ENSG00000179909	ZNF154	-0.000454177	0.999391	1
ENSG00000179913	B3GNT3	0.0108075	0.939102	1
ENSG00000179919	OR10A7	-0.00178462	0.832269	1
ENSG00000179922	ZNF784	0.132657	0.421739	1
ENSG00000179930	ZNF648	-0.0231708	0.738565	1
ENSG00000179934	CCR8	-0.00225357	0.982664	1
ENSG00000179938	GOLGA8J	-0.105054	0.270092	1
ENSG00000179941	BBS10	0.117066	0.477738	1
ENSG00000179943	FIZ1	0.102426	0.510768	1
ENSG00000179954	SSC5D	0.098775	0.360374	1
ENSG00000179981	TSHZ1	-0.0696977	0.629522	1
ENSG00000179988	PSTK	-0.0658861	0.673299	1
ENSG00000180011	ZADH2	-0.0034017	0.978827	1
ENSG00000180016	OR1E1	0.0213296	0.837684	1
ENSG00000180035	ZNF48	-0.0519256	0.614847	1
ENSG00000180042	AC087498.1	0.00457634	0.896249	1
ENSG00000180043	FAM71E2	-0.020437	0.524408	1
ENSG00000180044	C3orf80	-0.0388793	0.26289	1
ENSG00000180090	OR3A1	-0.000408051	0.936992	1
ENSG00000180096	SEPTIN1	-0.037534	0.803034	1
ENSG00000180116	C12orf40	-0.197606	0.170161	1
ENSG00000180155	LYNX1	0.03985	0.578437	1
ENSG00000180176	TH	0.0106943	0.659064	1
ENSG00000180190	TDRP	-0.00214078	0.986583	1
ENSG00000180198	RCC1	-0.0661588	0.669212	1
ENSG00000180205	WFDC9	0.00999602	0.538257	1
ENSG00000180209	MYLPF	-0.03991	0.557964	1
ENSG00000180210	F2	-0.0883837	0.0519215	1
ENSG00000180219	FAM71C	-0.012611	0.710871	1
ENSG00000180245	RRH	-0.125591	0.043773	1
ENSG00000180251	SLC9A4	0.0346781	0.807237	1
ENSG00000180269	GPR139	-0.00412889	0.759923	1
ENSG00000180287	PLD5	-0.56847	0.0119199	1
ENSG00000180305	WFDC10A	-0.00464264	0.738372	1
ENSG00000180318	ALX1	-0.0256067	0.568124	1
ENSG00000180332	KCTD4	-0.166513	0.254836	1
ENSG00000180336	MEIOC	-0.150035	0.31212	1
ENSG00000180340	FZD2	0.449578	0.0516691	1
ENSG00000180346	TIGD2	0.29441	0.0850801	1
ENSG00000180386	KRTAP9-7	0.00326155	0.993046	1
ENSG00000180423	HARBI1	-0.00122216	0.998557	1
ENSG00000180424	DEFB123	-0.00398285	0.831173	1
ENSG00000180432	CYP8B1	-0.226943	0.108093	1
ENSG00000180433	OR6K6	0.0770516	0.461522	1
ENSG00000180440	SERTM1	-0.079049	0.119883	1
ENSG00000180447	GAS1	0.0254518	0.881587	1
ENSG00000180475	OR10Q1	0.0214677	0.756057	1
ENSG00000180483	DEFB119	-0.00176233	0.829785	1
ENSG00000180532	ZSCAN4	-0.201794	0.142376	1
ENSG00000180535	BHLHA15	-0.0287267	0.691331	1
ENSG00000180537	RNF182	-0.148638	0.160536	1
ENSG00000180549	FUT7	-0.0139196	0.913878	1
ENSG00000180574	EIF2S3B	-0.0250306	0.56927	1
ENSG00000180613	GSX2	-0.000693186	0.932779	1
ENSG00000180616	SSTR2	-0.0351141	0.793084	1
ENSG00000180626	ZNF594	0.0325846	0.819881	1
ENSG00000180638	SLC47A2	0.0411354	0.740134	1
ENSG00000180658	OR2A4	-0.0150787	0.554571	1
ENSG00000180660	MAB21L1	-0.0364752	0.515018	1
ENSG00000180667	YOD1	-0.0236807	0.886166	1
ENSG00000180697	C3orf22	-0.00120085	0.991723	1
ENSG00000180708	OR10K2	0.0559785	0.640486	1
ENSG00000180720	CHRM4	0.057403	0.41513	1
ENSG00000180739	S1PR5	-0.0890483	0.379855	1
ENSG00000180745	CLRN3	-0.0166135	0.532721	1
ENSG00000180767	CHST13	0.0604734	0.697846	1
ENSG00000180772	AGTR2	-0.00273672	0.889777	1
ENSG00000180777	ANKRD30B	-0.0522766	0.695353	1
ENSG00000180785	OR51E1	0.00311332	0.91876	1
ENSG00000180787	ZFP3	0.16174	0.279202	1
ENSG00000180801	ARSJ	-0.0396759	0.713248	1
ENSG00000180806	HOXC9	-0.0017235	0.83016	1
ENSG00000180818	HOXC10	-0.00887871	0.723335	1
ENSG00000180828	BHLHE22	-0.0215405	0.671037	1
ENSG00000180834	MAP6D1	-0.0809768	0.266354	1
ENSG00000180855	ZNF443	-0.064819	0.61794	1
ENSG00000180872	DEFB112	-0.0035151	0.807033	1
ENSG00000180875	GREM2	-0.247493	0.0682437	1
ENSG00000180884	ZNF792	0.20435	0.179571	1
ENSG00000180914	OXTR	0.00703411	0.962505	1
ENSG00000180919	OR56B4	-0.0613854	0.293974	1
ENSG00000180921	FAM83H	-0.0694598	0.529657	1
ENSG00000180929	GPR62	-0.00587314	0.7267	1
ENSG00000180938	ZNF572	0.223194	0.10047	1
ENSG00000180974	OR52E4	-0.137316	0.291832	1
ENSG00000180988	OR52N2	-0.0137238	0.571324	1
ENSG00000181004	BBS12	0.0842191	0.480196	1
ENSG00000181009	OR52N5	0.0634376	0.562168	1
ENSG00000181023	OR56B1	0.0130048	0.986083	1
ENSG00000181031	RPH3AL	-0.0779473	0.571162	1
ENSG00000181035	SLC25A42	-0.0600015	0.645823	1
ENSG00000181072	CHRM2	-0.105929	0.252493	1
ENSG00000181074	OR52N4	0.00181049	0.914714	1
ENSG00000181092	ADIPOQ	-0.155714	0.190085	1
ENSG00000181195	PENK	0.0354352	0.733851	1
ENSG00000181234	TMEM132C	-0.0101083	0.757185	1
ENSG00000181240	SLC25A41	0.0354745	0.702265	1
ENSG00000181264	TLCD5	-0.160489	0.341232	1
ENSG00000181273	OR5AK2	-0.00239536	0.828243	1
ENSG00000181284	TMEM102	0.224541	0.186163	1
ENSG00000181291	TMEM132E	-0.00327429	0.80982	1
ENSG00000181322	NME9	0.0820878	0.525906	1
ENSG00000181323	SPEM1	-0.00901928	0.770217	1
ENSG00000181333	HEPHL1	0.0170489	0.887965	1
ENSG00000181371	OR5M8	-0.00297735	0.848375	1
ENSG00000181392	SYNE4	-0.0968436	0.457262	1
ENSG00000181396	OGFOD3	0.0811118	0.623025	1
ENSG00000181408	UTS2R	0.013695	0.905298	1
ENSG00000181418	DDN	-0.106188	0.403598	1
ENSG00000181433	SAGE1	-0.00212264	0.975704	1
ENSG00000181449	SOX2	0.0303167	0.787385	1
ENSG00000181450	ZNF678	0.0736076	0.61641	1
ENSG00000181499	OR6T1	-0.00168446	0.837181	1
ENSG00000181513	ACBD4	-0.0890329	0.511275	1
ENSG00000181518	OR8D4	-0.164061	0.116737	1
ENSG00000181541	MAB21L2	0.106242	0.336674	1
ENSG00000181544	FANCB	0.11686	0.447884	1
ENSG00000181552	EDDM3B	0.0453659	0.685285	1
ENSG00000181562	EDDM3A	0.0206312	0.8029	1
ENSG00000181577	C6orf223	0.0746876	0.60846	1
ENSG00000181585	TMIE	-0.0440337	0.450245	1
ENSG00000181588	MEX3D	-0.0165752	0.894586	1
ENSG00000181609	OR52D1	0.00699482	0.921368	1
ENSG00000181616	OR52H1	-0.0257535	0.666894	1
ENSG00000181617	FDCSP	0.0167869	0.289338	1
ENSG00000181619	GPR135	0.0131524	0.920389	1
ENSG00000181625	SLX1B	-0.00419952	0.974628	1
ENSG00000181626	ANKRD62	-0.044316	0.650582	1
ENSG00000181638	ZFP41	-0.00796472	0.948558	1
ENSG00000181652	ATG9B	-0.0292329	0.785677	1
ENSG00000181656	GPR88	-0.00739692	0.859388	1
ENSG00000181690	PLAG1	0.160554	0.315918	1
ENSG00000181693	OR8H1	-0.0373245	0.753121	1
ENSG00000181698	OR5T1	-0.00577565	0.787647	1
ENSG00000181718	OR5T2	-0.119562	0.29157	1
ENSG00000181733	OR2Z1	-0.00723191	0.824203	1
ENSG00000181751	C5orf30	0.0326472	0.804922	1
ENSG00000181754	AMIGO1	-0.0584489	0.621643	1
ENSG00000181761	OR8H3	-0.00221289	0.776315	1
ENSG00000181767	OR8H2	0.0336646	0.636148	1
ENSG00000181773	GPR3	-0.0211908	0.798805	1
ENSG00000181778	TMEM252	-0.143668	0.122547	1
ENSG00000181781	ODF3L2	0.00559121	0.844587	1
ENSG00000181786	ACTL9	-0.0092628	0.790396	1
ENSG00000181803	OR6S1	-0.00819233	0.772668	1
ENSG00000181827	RFX7	0.264332	0.16554	1
ENSG00000181867	FTMT	-0.00985175	0.694042	1
ENSG00000181903	OR4C6	-0.00166472	0.857023	1
ENSG00000181927	OR4P4	-0.210498	0.156184	1
ENSG00000181939	OR4C15	-0.00159486	0.904913	1
ENSG00000181958	OR4A15	-0.00173034	0.83092	1
ENSG00000181961	OR4A16	-0.00490141	0.730325	1
ENSG00000181965	NEUROG1	-0.00416691	0.768438	1
ENSG00000181982	CCDC149	-0.0664957	0.659478	1
ENSG00000182004	SNRPE	0.00885934	0.951415	1
ENSG00000182013	PNMA8A	0.206714	0.21792	1
ENSG00000182040	USH1G	-0.0985821	0.312142	1
ENSG00000182050	MGAT4C	-0.146924	0.22887	1
ENSG00000182053	TRIM49B	-0.00287141	0.831479	1
ENSG00000182083	OR6B2	-0.00243798	0.998855	1
ENSG00000182103	FAM181B	-0.230177	0.0903366	1
ENSG00000182107	TMEM30B	0.0642643	0.590258	1
ENSG00000182108	DEXI	0.153392	0.354543	1
ENSG00000182111	ZNF716	-0.136623	0.24494	1
ENSG00000182132	KCNIP1	-0.0299162	0.601374	1
ENSG00000182150	ERCC6L2	-0.151936	0.365013	1
ENSG00000182156	ENPP7	0.0467527	0.330189	1
ENSG00000182168	UNC5C	-0.169731	0.0424985	1
ENSG00000182170	MRGPRG	-0.0110803	0.635866	1
ENSG00000182175	RGMA	-0.24122	0.106511	1
ENSG00000182187	CRYGB	-0.00168411	0.842656	1
ENSG00000182223	ZAR1	-0.0726569	0.120903	1
ENSG00000182230	FAM153B	0.027968	0.770183	1
ENSG00000182253	SYNM	-0.0892948	0.378193	1
ENSG00000182255	KCNA4	-0.0240885	0.475267	1
ENSG00000182256	GABRG3	-0.0906993	0.427787	1
ENSG00000182263	FIGN	0.00206156	0.82625	1
ENSG00000182271	TMIGD1	-0.0770304	0.139196	1
ENSG00000182272	B4GALNT4	-0.0323993	0.469899	1
ENSG00000182307	C8orf33	0.00578487	0.984337	1
ENSG00000182308	DCAF4L1	-0.115263	0.393434	1
ENSG00000182318	ZSCAN22	-0.0235463	0.87986	1
ENSG00000182326	C1S	0.0166787	0.913125	1
ENSG00000182329	KIAA2012	-0.103149	0.496912	1
ENSG00000182330	PRAMEF8	-0.00777087	0.846714	1
ENSG00000182333	LIPF	-0.00353041	0.967857	1
ENSG00000182334	OR5P3	0.00370632	0.905547	1
ENSG00000182346	DAOA	-0.00344661	0.945325	1
ENSG00000182348	ZNF804B	-0.00769964	0.749024	1
ENSG00000182362	YBEY	0.0692282	0.680242	1
ENSG00000182379	NXPH4	-0.0650433	0.0707163	1
ENSG00000182415	CDY2A	-0.00367138	0.918559	1
ENSG00000182447	OTOL1	-0.0231419	0.563767	1
ENSG00000182450	KCNK4	-0.0188668	0.694122	1
ENSG00000182459	TEX19	0.0201799	0.797188	1
ENSG00000182463	TSHZ2	-0.00447571	0.97069	1
ENSG00000182472	CAPN12	-0.133871	0.182564	1
ENSG00000182481	KPNA2	0.0280251	0.853226	1
ENSG00000182489	XKRX	-0.0243318	0.715544	1
ENSG00000182492	BGN	-0.132227	0.0384196	1
ENSG00000182508	LHFPL1	0.0310732	0.951289	1
ENSG00000182518	FAM104B	0.0669306	0.654358	1
ENSG00000182533	CAV3	-0.021686	0.478986	1
ENSG00000182551	ADI1	-0.0454302	0.777195	1
ENSG00000182557	SPNS3	-0.0522417	0.599088	1
ENSG00000182566	CLEC4G	-0.0364943	0.551584	1
ENSG00000182575	NXPH3	-0.134097	0.163738	1
ENSG00000182583	VCX	-0.00820059	0.758482	1
ENSG00000182584	ACTL10	0.0683633	0.61239	1
ENSG00000182600	SNORC	-0.0378653	0.709852	1
ENSG00000182601	HS3ST4	-0.0049071	0.78393	1
ENSG00000182631	RXFP3	0.00797462	0.893025	1
ENSG00000182634	OR10G7	0.00687448	0.967212	1
ENSG00000182636	NDN	0.0785047	0.492127	1
ENSG00000182645	CCDC172	-0.0784769	0.273209	1
ENSG00000182652	AL512310.1	-0.126175	0.170435	1
ENSG00000182667	NTM	-0.0178111	0.811352	1
ENSG00000182674	KCNB2	-0.00393354	0.78139	1
ENSG00000182676	PPP1R27	-0.0387019	0.719877	1
ENSG00000182685	BRICD5	0.0482588	0.599061	1
ENSG00000182687	GALR2	0.0162661	0.963682	1
ENSG00000182698	RESP18	-0.00375781	0.830367	1
ENSG00000182700	IGIP	0.123365	0.400076	1
ENSG00000182742	HOXB4	0.0893372	0.28488	1
ENSG00000182747	SLC35D3	-0.0320724	0.44889	1
ENSG00000182749	PAQR7	-0.0901678	0.510269	1
ENSG00000182752	PAPPA	0.079473	0.248903	1
ENSG00000182759	MAFA	0.195308	0.17037	1
ENSG00000182771	GRID1	-0.0871582	0.316548	1
ENSG00000182783	OR2T29	-0.00274683	0.796994	1
ENSG00000182791	CCDC87	0.0394018	0.608714	1
ENSG00000182793	GSTA5	-0.00641393	0.637218	1
ENSG00000182795	C1orf116	0.0565832	0.58756	1
ENSG00000182798	MAGEB17	-0.00522066	0.770207	1
ENSG00000182810	DDX28	0.149566	0.32516	1
ENSG00000182816	KRTAP13-2	-0.00530216	0.80229	1
ENSG00000182858	ALG12	0.121198	0.438949	1
ENSG00000182866	LCK	0.00192995	0.990085	1
ENSG00000182870	GALNT9	-0.111297	0.157406	1
ENSG00000182890	GLUD2	-0.00641834	0.680418	1
ENSG00000182896	TMEM95	-0.0750605	0.334082	1
ENSG00000182898	TCHHL1	-0.000168411	0.933849	1
ENSG00000182901	RGS7	-0.0238672	0.540577	1
ENSG00000182902	SLC25A18	-0.0411347	0.745484	1
ENSG00000182916	TCEAL7	-0.0175761	0.519839	1
ENSG00000182919	C11orf54	-0.00989012	0.949323	1
ENSG00000182931	WFDC10B	-0.0332848	0.20584	1
ENSG00000182950	ODF3L1	-0.0182756	0.790793	1
ENSG00000182963	GJC1	-0.168707	0.188442	1
ENSG00000182968	SOX1	0.00900943	0.947827	1
ENSG00000182974	AC135068.1	-0.00331381	0.914891	1
ENSG00000182985	CADM1	-0.00568623	0.961795	1
ENSG00000182986	ZNF320	0.0567165	0.727905	1
ENSG00000183010	PYCR1	0.114783	0.33899	1
ENSG00000183018	SPNS2	-0.00878163	0.932942	1
ENSG00000183024	OR1G1	-0.0113443	0.64418	1
ENSG00000183034	OTOP2	-0.0246606	0.39637	1
ENSG00000183035	CYLC1	-0.0017235	0.83016	1
ENSG00000183036	PCP4	-0.0017037	0.823775	1
ENSG00000183048	SLC25A10	-0.000833948	0.992275	1
ENSG00000183060	LYSMD4	-0.0623945	0.62873	1
ENSG00000183066	WBP2NL	-0.0512677	0.679829	1
ENSG00000183072	NKX2-5	-0.00837943	0.828237	1
ENSG00000183090	FREM3	-0.00366275	0.842176	1
ENSG00000183092	BEGAIN	-0.035329	0.741892	1
ENSG00000183098	GPC6	0.0175467	0.54837	1
ENSG00000183111	ARHGEF37	-0.0809105	0.369079	1
ENSG00000183114	FAM43B	-0.00417321	0.9284	1
ENSG00000183128	CALHM3	-0.00626933	0.876045	1
ENSG00000183134	PTGDR2	0.0187668	0.929917	1
ENSG00000183145	RIPPLY3	-0.181101	0.190277	1
ENSG00000183148	ANKRD20A2	0.0610729	0.55466	1
ENSG00000183150	GPR19	-0.0296846	0.683971	1
ENSG00000183153	GJD3	0.376292	0.0661944	1
ENSG00000183166	CALN1	-0.0393897	0.665642	1
ENSG00000183185	GABRR3	-0.239583	0.0640202	1
ENSG00000183186	C2CD4C	-0.0155251	0.683865	1
ENSG00000183196	CHST6	0.0211997	0.87072	1
ENSG00000183230	CTNNA3	-0.0067784	0.559991	1
ENSG00000183248	PRR36	-0.0293424	0.536124	1
ENSG00000183251	OR51B4	-0.0160486	0.570816	1
ENSG00000183258	DDX41	-0.00272593	0.986201	1
ENSG00000183260	ABHD16B	-0.0599149	0.701051	1
ENSG00000183269	OR52E8	-0.000609372	0.848965	1
ENSG00000183303	OR5P2	-0.00969002	0.78063	1
ENSG00000183305	MAGEA2B	-0.0017283	0.82819	1
ENSG00000183307	TMEM121B	-0.237854	0.177248	1
ENSG00000183309	ZNF623	0.163148	0.330044	1
ENSG00000183313	OR52L1	-0.0461922	0.168005	1
ENSG00000183317	EPHA10	-0.229708	0.0604638	1
ENSG00000183324	REC114	-0.0409835	0.719124	1
ENSG00000183347	GBP6	-0.0293296	0.849818	1
ENSG00000183378	OVCH2	-0.0358609	0.665053	1
ENSG00000183379	SYNDIG1L	-0.0566463	0.308919	1
ENSG00000183395	PMCH	0.00747943	0.672786	1
ENSG00000183396	TMEM89	0.00577269	0.881134	1
ENSG00000183421	RIPK4	0.0237197	0.822829	1
ENSG00000183423	LRIT3	-0.0419429	0.283084	1
ENSG00000183434	TFDP3	-0.0066754	0.768621	1
ENSG00000183439	TRIM61	0.0241136	0.863347	1
ENSG00000183454	GRIN2A	-0.0197407	0.845062	1
ENSG00000183463	URAD	-0.0104856	0.733304	1
ENSG00000183475	ASB7	0.0953799	0.572355	1
ENSG00000183476	SH2D7	0.0120773	0.954938	1
ENSG00000183479	TREX2	-0.0852145	0.323401	1
ENSG00000183496	MEX3B	0.0248266	0.826074	1
ENSG00000183542	KLRC4	0.284943	0.0568892	1
ENSG00000183559	C10orf120	0.00313525	0.95674	1
ENSG00000183560	IZUMO1R	-0.00348214	0.832166	1
ENSG00000183569	SERHL2	-0.103753	0.403046	1
ENSG00000183571	PGPEP1L	-0.108815	0.147619	1
ENSG00000183578	TNFAIP8L3	-0.094962	0.516631	1
ENSG00000183579	ZNRF3	-0.125744	0.384179	1
ENSG00000183580	FBXL7	0.0831801	0.439024	1
ENSG00000183607	GKN2	0.0263699	0.664808	1
ENSG00000183615	FAM167B	-0.0775294	0.140982	1
ENSG00000183625	CCR3	-0.0842992	0.472273	1
ENSG00000183628	DGCR6	0.0274636	0.816591	1
ENSG00000183629	GOLGA8G	-0.0775765	0.0538543	1
ENSG00000183631	PRR32	0.00823321	0.986427	1
ENSG00000183632	TP53TG3	0.0411888	0.301118	1
ENSG00000183640	KRTAP8-1	-0.00427136	0.752733	1
ENSG00000183647	ZNF530	-0.133423	0.328414	1
ENSG00000183654	MARCHF11	-0.0030011	0.719729	1
ENSG00000183655	KLHL25	0.0802925	0.571895	1
ENSG00000183662	TAFA1	-0.00896273	0.631878	1
ENSG00000183665	TRMT12	0.119006	0.471141	1
ENSG00000183671	GPR1	-0.207394	0.0405877	1
ENSG00000183682	BMP8A	-0.16472	0.301318	1
ENSG00000183690	EFHC2	0.0827118	0.456671	1
ENSG00000183691	NOG	-0.0493591	0.586524	1
ENSG00000183695	MRGPRX2	0.00534532	0.901266	1
ENSG00000183706	OR4N4	0.0062251	0.920172	1
ENSG00000183709	IFNL2	-0.00183715	0.969544	1
ENSG00000183715	OPCML	0.0208033	0.863771	1
ENSG00000183722	LHFPL6	-0.249596	0.126944	1
ENSG00000183723	CMTM4	0.0876937	0.541224	1
ENSG00000183729	NPBWR1	-0.0200334	0.562643	1
ENSG00000183733	FIGLA	-0.00292213	0.830582	1
ENSG00000183734	ASCL2	0.601935	0.0303775	1
ENSG00000183751	TBL3	0.00669952	0.962197	1
ENSG00000183753	BPY2	-0.0430466	0.1148	1
ENSG00000183763	TRAIP	-0.0759631	0.422379	1
ENSG00000183770	FOXL2	-0.00966048	0.83677	1
ENSG00000183773	AIFM3	0.154217	0.192865	1
ENSG00000183775	KCTD16	0.0281996	0.918022	1
ENSG00000183778	B3GALT5	-0.18328	0.115292	1
ENSG00000183780	SLC35F3	-0.0501096	0.243918	1
ENSG00000183783	KCTD8	-0.00171741	0.831121	1
ENSG00000183785	TUBA8	0.266594	0.0355861	1
ENSG00000183791	ELOA3D	-0.0561948	0.480082	1
ENSG00000183793	NPIPA5	0.128965	0.21636	1
ENSG00000183795	BPY2B	-0.0430466	0.1148	1
ENSG00000183798	EMILIN3	-0.00986853	0.786371	1
ENSG00000183801	OLFML1	-0.121347	0.349287	1
ENSG00000183807	FAM162B	-0.0071885	0.729112	1
ENSG00000183814	LIN9	-0.128458	0.233677	1
ENSG00000183833	MAATS1	-0.0129262	0.906323	1
ENSG00000183837	PNMA3	0.00399561	0.958534	1
ENSG00000183840	GPR39	-0.0288924	0.704897	1
ENSG00000183844	FAM3B	-0.149052	0.312441	1
ENSG00000183853	KIRREL1	-0.0439638	0.313731	1
ENSG00000183856	IQGAP3	-0.0166863	0.871261	1
ENSG00000183862	CNGA2	0.00622362	0.832232	1
ENSG00000183873	SCN5A	0.0462552	0.627242	1
ENSG00000183876	ARSI	-0.010805	0.659643	1
ENSG00000183888	SRARP	-0.152408	0.297817	1
ENSG00000183908	LRRC55	-0.309288	0.0982851	1
ENSG00000183914	DNAH2	-0.133972	0.354281	1
ENSG00000183918	SH2D1A	0.145853	0.247004	1
ENSG00000183921	SDR42E2	-0.22604	0.0206193	1
ENSG00000183960	KCNH8	-0.0210922	0.539877	1
ENSG00000183963	SMTN	-0.106818	0.408247	1
ENSG00000183971	NPW	-0.0184545	0.754965	1
ENSG00000184012	TMPRSS2	0.0115273	0.910545	1
ENSG00000184022	OR2T10	-0.0728268	0.22762	1
ENSG00000184032	KRTAP20-2	-0.00174488	0.826684	1
ENSG00000184033	CTAG1B	-0.018301	0.52183	1
ENSG00000184047	DIABLO	0.0300273	0.844168	1
ENSG00000184058	TBX1	-0.0590214	0.61497	1
ENSG00000184083	FAM120C	0.034217	0.82645	1
ENSG00000184108	TRIML1	-0.000171456	0.933575	1
ENSG00000184113	CLDN5	-0.016388	0.625661	1
ENSG00000184140	OR4F6	-0.00159486	0.904913	1
ENSG00000184148	SPRR4	-0.00333694	0.832845	1
ENSG00000184155	OR10J5	-0.00170102	0.833241	1
ENSG00000184156	KCNQ3	-0.0882488	0.431391	1
ENSG00000184160	ADRA2C	-0.0135604	0.661318	1
ENSG00000184163	C1QTNF12	-0.0957938	0.304927	1
ENSG00000184178	SCFD2	0.120206	0.425075	1
ENSG00000184185	KCNJ12	-0.0728293	0.272659	1
ENSG00000184194	GPR173	-0.041653	0.702691	1
ENSG00000184205	TSPYL2	0.0879579	0.574216	1
ENSG00000184206	GOLGA6L4	-0.114641	0.346455	1
ENSG00000184207	PGP	0.093361	0.563168	1
ENSG00000184210	DGAT2L6	-0.0117002	0.668763	1
ENSG00000184226	PCDH9	-0.212284	0.145248	1
ENSG00000184227	ACOT1	0.305813	0.0847222	1
ENSG00000184261	KCNK12	-0.0717914	0.540545	1
ENSG00000184276	DEFB108B	0.00309986	0.966863	1
ENSG00000184293	CLECL1	-0.10534	0.182886	1
ENSG00000184302	SIX6	-0.0125357	0.896916	1
ENSG00000184304	PRKD1	0.0208344	0.836708	1
ENSG00000184307	ZDHHC23	-0.0600084	0.645451	1
ENSG00000184330	S100A7A	-0.0385722	0.0902371	1
ENSG00000184343	SRPK3	-0.0930085	0.498735	1
ENSG00000184344	GDF3	-0.0049911	0.848174	1
ENSG00000184345	IQCF2	-0.0271835	0.624097	1
ENSG00000184347	SLIT3	-0.06168	0.654461	1
ENSG00000184350	MRGPRE	-0.0284008	0.59373	1
ENSG00000184351	KRTAP19-1	-0.00594963	0.769886	1
ENSG00000184368	MAP7D2	0.0318898	0.803178	1
ENSG00000184378	ACTRT3	0.286447	0.0899385	1
ENSG00000184388	PABPC1L2B	-0.000899418	0.810165	1
ENSG00000184394	OR4N5	-0.00169558	0.833842	1
ENSG00000184408	KCND2	-0.00779321	0.803457	1
ENSG00000184434	LRRC19	-0.360383	0.0558304	1
ENSG00000184451	CCR10	-0.0922218	0.318799	1
ENSG00000184454	NCMAP	-0.119136	0.434208	1
ENSG00000184459	BPIFC	-0.00577946	0.79857	1
ENSG00000184471	C1QTNF8	-0.0173967	0.615169	1
ENSG00000184478	OR56A3	-0.0123025	0.50812	1
ENSG00000184486	POU3F2	-0.0113901	0.802086	1
ENSG00000184492	FOXD4L1	0.0889702	0.387255	1
ENSG00000184497	TMEM255B	0.00423752	0.975906	1
ENSG00000184502	GAST	-0.0645696	0.0146743	1
ENSG00000184507	NUTM1	-0.0702275	0.172263	1
ENSG00000184515	BEX5	0.223799	0.0538381	1
ENSG00000184524	CEND1	0.0173322	0.860996	1
ENSG00000184530	C6orf58	0.0415438	0.601014	1
ENSG00000184544	DHRS7C	-0.00954001	0.666463	1
ENSG00000184560	SPEM2	-0.0210505	0.637149	1
ENSG00000184564	SLITRK6	-0.0334987	0.626459	1
ENSG00000184571	PIWIL3	-0.0391904	0.637453	1
ENSG00000184574	LPAR5	0.167815	0.198884	1
ENSG00000184599	TAFA3	-0.0147257	0.631924	1
ENSG00000184601	C14orf180	-0.00532399	0.804431	1
ENSG00000184647	PRSS55	-0.144639	0.109244	1
ENSG00000184650	ODF4	-0.0116833	0.610908	1
ENSG00000184659	FOXD4L4	-0.0101666	0.772885	1
ENSG00000184672	RALYL	-0.125482	0.0770275	1
ENSG00000184675	AMER1	0.144842	0.264119	1
ENSG00000184677	ZBTB40	0.13482	0.421606	1
ENSG00000184697	CLDN6	0.0561664	0.56583	1
ENSG00000184702	SEPTIN5	-0.0525243	0.655899	1
ENSG00000184709	LRRC26	-0.0286859	0.749399	1
ENSG00000184716	SERINC4	0.405252	0.0632391	1
ENSG00000184719	RNLS	0.0723897	0.655575	1
ENSG00000184724	KRTAP6-1	-0.00172194	0.829151	1
ENSG00000184735	DDX53	-0.0503862	0.620214	1
ENSG00000184785	SMIM10	0.0192933	0.82128	1
ENSG00000184786	TCTE3	-0.0422899	0.727207	1
ENSG00000184811	TRARG1	-0.016852	0.664081	1
ENSG00000184814	PRR23B	-0.00888604	0.854651	1
ENSG00000184828	ZBTB7C	-0.0190842	0.873469	1
ENSG00000184838	PRR16	0.0805112	0.475216	1
ENSG00000184845	DRD1	-0.00535932	0.770617	1
ENSG00000184867	ARMCX2	0.0136635	0.919241	1
ENSG00000184895	SRY	-0.00466425	0.910658	1
ENSG00000184903	IMMP2L	0.0475216	0.69357	1
ENSG00000184905	TCEAL2	0.000543405	0.988	1
ENSG00000184908	CLCNKB	0.0149608	0.921199	1
ENSG00000184916	JAG2	-0.0420047	0.686143	1
ENSG00000184923	NUTM2A	0.100617	0.434682	1
ENSG00000184933	OR6A2	-0.01349	0.666693	1
ENSG00000184939	ZFP90	0.0531892	0.731969	1
ENSG00000184945	AQP12A	0.00851023	0.807665	1
ENSG00000184954	OR6C70	0.0151031	0.526609	1
ENSG00000184956	MUC6	-0.044337	0.532916	1
ENSG00000184967	NOC4L	-0.00155904	0.990882	1
ENSG00000184985	SORCS2	-0.106249	0.224295	1
ENSG00000184986	TMEM121	-0.00455446	0.955151	1
ENSG00000184995	IFNE	-0.0280591	0.649038	1
ENSG00000184999	SLC22A10	-0.0436172	0.167605	1
ENSG00000185002	RFX6	-0.00816496	0.915587	1
ENSG00000185008	ROBO2	-0.0738403	0.502086	1
ENSG00000185010	F8	0.0719094	0.655079	1
ENSG00000185013	NT5C1B	-0.00144273	0.976166	1
ENSG00000185028	LRRC14B	-0.0157014	0.666886	1
ENSG00000185038	MROH2A	0.0154987	0.521979	1
ENSG00000185052	SLC24A3	0.162479	0.298695	1
ENSG00000185053	SGCZ	0.00670777	0.978164	1
ENSG00000185056	C5orf47	-0.0722882	0.441033	1
ENSG00000185069	KRT76	-0.00210773	0.805063	1
ENSG00000185090	MANEAL	0.103976	0.445729	1
ENSG00000185101	ANO9	-0.136888	0.149481	1
ENSG00000185105	MYADML2	-0.015885	0.583139	1
ENSG00000185112	FAM43A	-0.0994213	0.48384	1
ENSG00000185129	PURA	0.11862	0.474444	1
ENSG00000185133	INPP5J	0.0211058	0.825644	1
ENSG00000185149	NPY2R	-0.00178462	0.832269	1
ENSG00000185155	MIXL1	0.0452863	0.652655	1
ENSG00000185163	DDX51	0.0355844	0.797135	1
ENSG00000185176	AQP12B	-0.0126429	0.656414	1
ENSG00000185177	ZNF479	0.0054188	0.995762	1
ENSG00000185189	NRBP2	-0.122118	0.385732	1
ENSG00000185198	PRSS57	-0.00876814	0.799362	1
ENSG00000185231	MC2R	-0.146005	0.0679824	1
ENSG00000185247	MAGEA11	-0.0021863	0.829705	1
ENSG00000185267	CDNF	0.0571927	0.653724	1
ENSG00000185269	NOTUM	-0.0421741	0.197162	1
ENSG00000185272	RBM11	0.00439867	0.963348	1
ENSG00000185274	GALNT17	-0.220091	0.0810304	1
ENSG00000185290	NUPR2	-0.0151263	0.890439	1
ENSG00000185294	SPPL2C	-0.00341685	0.922307	1
ENSG00000185298	CCDC137	-0.0215681	0.875662	1
ENSG00000185306	C12orf56	-0.0901123	0.251279	1
ENSG00000185313	SCN10A	0.00134877	0.930424	1
ENSG00000185340	GAS2L1	-0.110555	0.42154	1
ENSG00000185345	PRKN	-0.230168	0.132937	1
ENSG00000185352	HS6ST3	-0.00493746	0.831353	1
ENSG00000185386	MAPK11	0.102166	0.427245	1
ENSG00000185418	TARS3	0.00220886	0.987416	1
ENSG00000185436	IFNLR1	0.0943318	0.435582	1
ENSG00000185437	SH3BGR	0.119901	0.273704	1
ENSG00000185448	FAM47A	0.00489794	0.995562	1
ENSG00000185467	KPNA7	-0.0410082	0.648275	1
ENSG00000185479	KRT6B	0.0528124	0.519945	1
ENSG00000185482	STAC3	0.121197	0.425812	1
ENSG00000185483	ROR1	-0.0650818	0.55654	1
ENSG00000185518	SV2B	-0.109947	0.36066	1
ENSG00000185519	FAM131C	-0.0381281	0.238672	1
ENSG00000185523	SPATA45	-0.0253658	0.543679	1
ENSG00000185527	PDE6G	0.00342529	0.952678	1
ENSG00000185551	NR2F2	0.00828452	0.960231	1
ENSG00000185559	DLK1	0.00984698	0.734508	1
ENSG00000185567	AHNAK2	0.0472029	0.545519	1
ENSG00000185585	OLFML2A	-0.0742346	0.610981	1
ENSG00000185610	DBX2	-0.00304875	0.8332	1
ENSG00000185614	INKA1	0.101144	0.362519	1
ENSG00000185615	PDIA2	-0.075638	0.360828	1
ENSG00000185621	LMLN	-0.0323654	0.821333	1
ENSG00000185633	NDUFA4L2	-0.0459425	0.476896	1
ENSG00000185640	KRT79	0.0160678	0.696686	1
ENSG00000185652	NTF3	-0.000344176	0.95891	1
ENSG00000185662	SMIM23	-0.0851837	0.0197158	1
ENSG00000185664	PMEL	0.0814586	0.504233	1
ENSG00000185668	POU3F1	0.00440482	0.97108	1
ENSG00000185669	SNAI3	0.0874862	0.588604	1
ENSG00000185670	ZBTB3	0.0127532	0.940626	1
ENSG00000185674	LYG2	-0.103189	0.195583	1
ENSG00000185686	PRAME	-0.00749028	0.692191	1
ENSG00000185689	C6orf201	0.15779	0.216131	1
ENSG00000185697	MYBL1	-0.0146382	0.910084	1
ENSG00000185730	ZNF696	0.0105246	0.939878	1
ENSG00000185737	NRG3	-0.012688	0.78381	1
ENSG00000185739	SRL	-0.0565301	0.530433	1
ENSG00000185742	C11orf87	-0.00443928	0.820275	1
ENSG00000185758	CLDN24	-0.00865624	0.853783	1
ENSG00000185760	KCNQ5	-0.110417	0.0939907	1
ENSG00000185774	KCNIP4	-0.0550017	0.406614	1
ENSG00000185775	SPATA31A6	0.00191836	0.90514	1
ENSG00000185792	NLRP9	-0.168862	0.132713	1
ENSG00000185798	WDR53	0.143989	0.38679	1
ENSG00000185803	SLC52A2	0.064168	0.639996	1
ENSG00000185818	NAT8L	-0.0320932	0.415151	1
ENSG00000185821	OR6C76	-0.00134341	0.858798	1
ENSG00000185838	GNB1L	0.0726101	0.626126	1
ENSG00000185863	TMEM210	-0.2026	0.0846843	1
ENSG00000185875	THNSL1	0.0599355	0.601609	1
ENSG00000185888	PRSS38	0.01399	0.959202	1
ENSG00000185894	BPY2C	-0.0430466	0.1148	1
ENSG00000185899	TAS2R60	-0.0691569	0.455928	1
ENSG00000185915	KLHL34	-0.0377068	0.476249	1
ENSG00000185920	PTCH1	-0.0895148	0.521664	1
ENSG00000185924	RTN4RL1	-0.0282563	0.661927	1
ENSG00000185926	OR4C46	-0.0271103	0.358849	1
ENSG00000185933	CALHM1	-0.0596237	0.495147	1
ENSG00000185940	KRTAP5-5	-0.000266055	0.994086	1
ENSG00000185942	NKAIN3	-0.0501169	0.420366	1
ENSG00000185962	LCE3A	-0.00433816	0.786572	1
ENSG00000185963	BICD2	0.00736881	0.950131	1
ENSG00000185972	CCIN	-0.214662	0.0573136	1
ENSG00000185974	GRK1	-0.0376051	0.134437	1
ENSG00000185982	DEFB128	-0.00169089	0.831342	1
ENSG00000185985	SLITRK2	-0.379454	0.0173493	1
ENSG00000185989	RASA3	0.0175777	0.913855	1
ENSG00000186007	LEMD1	-0.01996	0.519878	1
ENSG00000186009	ATP4B	-0.0915405	0.191014	1
ENSG00000186026	ZNF284	-0.105112	0.518035	1
ENSG00000186038	HTR3E	-0.0283145	0.242726	1
ENSG00000186047	DLEU7	0.0684865	0.667069	1
ENSG00000186049	KRT73	-0.0161909	0.612146	1
ENSG00000186051	TAL2	0.0562595	0.165821	1
ENSG00000186086	NBPF6	-0.0332927	0.267763	1
ENSG00000186090	HTR3D	0.0298938	0.748865	1
ENSG00000186092	OR4F5	-0.00013717	0.767418	1
ENSG00000186113	OR5D14	-0.00171077	0.831587	1
ENSG00000186118	TEX38	-0.0862303	0.292015	1
ENSG00000186119	OR5D18	-0.00170746	0.832724	1
ENSG00000186136	TAS2R42	-0.0261585	0.544908	1
ENSG00000186143	PRR30	-0.0150484	0.690074	1
ENSG00000186150	UBL4B	0.000816232	0.991149	1
ENSG00000186160	CYP4Z1	0.061163	0.511644	1
ENSG00000186185	KIF18B	-0.0117601	0.928381	1
ENSG00000186188	FFAR4	-0.136328	0.306578	1
ENSG00000186190	BPIFB3	-0.00259793	0.831013	1
ENSG00000186191	BPIFB4	0.00418336	0.615279	1
ENSG00000186193	SAPCD2	0.0804218	0.601085	1
ENSG00000186197	EDARADD	-0.123054	0.350649	1
ENSG00000186198	SLC51B	-0.0399564	0.780035	1
ENSG00000186207	LCE5A	-0.0100452	0.764458	1
ENSG00000186212	SOWAHB	-0.00820937	0.933562	1
ENSG00000186222	BLOC1S4	0.0653389	0.660598	1
ENSG00000186226	LCE1E	0.00466183	0.702051	1
ENSG00000186230	ZNF749	0.175065	0.285463	1
ENSG00000186231	KLHL32	0.00293829	0.973694	1
ENSG00000186265	BTLA	0.0164508	0.894339	1
ENSG00000186272	ZNF17	-0.0589656	0.662171	1
ENSG00000186280	KDM4D	-0.0112962	0.772633	1
ENSG00000186281	GPAT2	0.00441087	0.962991	1
ENSG00000186288	PABPC1L2A	-0.0837368	0.327416	1
ENSG00000186297	GABRA5	0.00517858	0.980472	1
ENSG00000186300	ZNF555	-0.121594	0.422682	1
ENSG00000186306	OR10T2	-0.00166472	0.857023	1
ENSG00000186310	NAP1L3	-0.0188564	0.554125	1
ENSG00000186314	PRELID2	0.0968337	0.513839	1
ENSG00000186326	RGS9BP	-0.00153011	0.889174	1
ENSG00000186334	SLC36A3	-0.170724	0.183005	1
ENSG00000186335	SLC36A2	-0.148832	0.191707	1
ENSG00000186340	THBS2	0.0332113	0.658105	1
ENSG00000186364	NUDT17	-0.124476	0.285883	1
ENSG00000186377	CYP4X1	-0.0393201	0.641491	1
ENSG00000186393	KRT26	-0.0759559	0.336906	1
ENSG00000186399	GOLGA8R	-0.0690166	0.609547	1
ENSG00000186439	TRDN	-0.0427755	0.404775	1
ENSG00000186440	OR6P1	0.0379683	0.462039	1
ENSG00000186442	KRT3	-0.00815414	0.717093	1
ENSG00000186446	ZNF501	0.243262	0.139346	1
ENSG00000186448	ZNF197	0.0206618	0.899126	1
ENSG00000186451	SPATA12	0.171656	0.252554	1
ENSG00000186452	TMPRSS12	-0.169449	0.243398	1
ENSG00000186453	FAM228A	0.167924	0.16044	1
ENSG00000186458	DEFB132	-0.00245336	0.853972	1
ENSG00000186462	NAP1L2	0.0516993	0.434505	1
ENSG00000186472	PCLO	0.0680189	0.544416	1
ENSG00000186474	KLK12	-0.00480421	0.935452	1
ENSG00000186479	RGS7BP	0.0434196	0.468593	1
ENSG00000186493	C5orf38	0.00466263	0.948754	1
ENSG00000186509	OR9Q1	-0.227695	0.127161	1
ENSG00000186510	CLCNKA	0.132125	0.0464123	1
ENSG00000186513	OR9Q2	-0.0230303	0.613936	1
ENSG00000186564	FOXD2	-0.0412279	0.720819	1
ENSG00000186566	GPATCH8	-0.0121693	0.930298	1
ENSG00000186567	CEACAM19	-0.177643	0.217665	1
ENSG00000186579	DEFB106A	0.0100148	0.526734	1
ENSG00000186599	DEFB105B	-0.00617754	0.745744	1
ENSG00000186603	HPDL	-0.0540932	0.555017	1
ENSG00000186628	FSD2	-0.250505	0.0963188	1
ENSG00000186648	CARMIL3	-0.0112083	0.903795	1
ENSG00000186652	PRG2	-0.0986289	0.242174	1
ENSG00000186654	PRR5	0.125402	0.367954	1
ENSG00000186666	BCDIN3D	-0.284196	0.121551	1
ENSG00000186675	MAGEE2	-0.00244956	0.790791	1
ENSG00000186710	CFAP73	0.0244055	0.787431	1
ENSG00000186714	CCDC73	0.130689	0.294028	1
ENSG00000186732	MPPED1	0.00594058	0.983173	1
ENSG00000186766	FOXI2	-0.142546	0.0477943	1
ENSG00000186767	SPIN4	0.443464	0.041191	1
ENSG00000186777	ZNF732	-0.0572022	0.219849	1
ENSG00000186787	SPIN2B	0.154297	0.178127	1
ENSG00000186788	SPATA31D3	-0.00333281	0.846962	1
ENSG00000186790	FOXE3	-0.012693	0.708117	1
ENSG00000186792	HYAL3	-0.018888	0.812952	1
ENSG00000186795	KCNK18	-0.00615152	0.776773	1
ENSG00000186812	ZNF397	0.0598298	0.695478	1
ENSG00000186827	TNFRSF4	0.0650862	0.584247	1
ENSG00000186832	KRT16	-0.0149736	0.868522	1
ENSG00000186838	SELENOV	-0.322666	0.0697205	1
ENSG00000186844	LCE1A	-0.00168411	0.842656	1
ENSG00000186847	KRT14	-0.0504959	0.548431	1
ENSG00000186860	KRTAP17-1	-0.00170746	0.832724	1
ENSG00000186862	PDZD7	-0.18857	0.218765	1
ENSG00000186867	QRFPR	-0.231924	0.0686623	1
ENSG00000186868	MAPT	-0.211088	0.140525	1
ENSG00000186871	ERCC6L	-0.0303605	0.833083	1
ENSG00000186881	OR13F1	-0.0345388	0.189991	1
ENSG00000186886	OR5D3P	-0.0028371	0.8181	1
ENSG00000186895	FGF3	-0.00426858	0.750492	1
ENSG00000186897	C1QL4	-0.00178715	0.96821	1
ENSG00000186907	RTN4RL2	0.228582	0.0913812	1
ENSG00000186910	SERPINA11	-0.222071	0.108366	1
ENSG00000186912	P2RY4	0.0201155	0.909828	1
ENSG00000186919	ZACN	-0.0640688	0.525032	1
ENSG00000186924	KRTAP22-1	-0.00178462	0.832269	1
ENSG00000186930	KRTAP6-2	-0.00387029	0.83113	1
ENSG00000186943	OR13C8	-0.0207045	0.516886	1
ENSG00000186952	TMEM232	0.0427308	0.708698	1
ENSG00000186967	KRTAP19-4	-0.00377972	0.829979	1
ENSG00000186970	KRTAP15-1	-0.00170746	0.832724	1
ENSG00000186971	KRTAP13-4	-0.00171741	0.831121	1
ENSG00000186976	EFCAB6	-0.0224138	0.865867	1
ENSG00000186977	KRTAP19-5	0.00834234	0.388639	1
ENSG00000186980	KRTAP23-1	0.00489489	0.972343	1
ENSG00000186998	EMID1	-0.129375	0.0785644	1
ENSG00000187003	ACTL7A	-0.0188727	0.590862	1
ENSG00000187005	KRTAP21-1	-0.00250484	0.745703	1
ENSG00000187021	PNLIPRP1	-0.159749	0.162216	1
ENSG00000187026	KRTAP21-2	-0.00230381	0.644883	1
ENSG00000187033	SAMD7	-0.0489375	0.522285	1
ENSG00000187045	TMPRSS6	0.0353564	0.658492	1
ENSG00000187048	CYP4A11	-0.0966517	0.447699	1
ENSG00000187054	TMPRSS11A	-0.0587926	0.274349	1
ENSG00000187066	TMEM262	-0.0386115	0.720207	1
ENSG00000187068	C3orf70	-0.0675097	0.636537	1
ENSG00000187079	TEAD1	-0.0062769	0.948287	1
ENSG00000187080	OR2AK2	0.0188163	0.6264	1
ENSG00000187091	PLCD1	-0.0630316	0.659506	1
ENSG00000187094	CCK	0.00508489	0.953635	1
ENSG00000187097	ENTPD5	0.204066	0.246299	1
ENSG00000187122	SLIT1	-0.154983	0.315331	1
ENSG00000187123	LYPD6	-0.00298279	0.962504	1
ENSG00000187135	VSTM2B	-0.00170746	0.832724	1
ENSG00000187140	FOXD3	-0.0206143	0.506021	1
ENSG00000187151	ANGPTL5	-0.0440827	0.454199	1
ENSG00000187166	H1-7	-0.0459715	0.215711	1
ENSG00000187170	LCE4A	-0.0043637	0.747991	1
ENSG00000187173	LCE2A	-0.00165907	0.880348	1
ENSG00000187175	KRTAP12-1	-0.00297752	0.833778	1
ENSG00000187180	LCE2C	-0.00462086	0.722945	1
ENSG00000187186	AL162231.1	-0.0402898	0.724259	1
ENSG00000187189	TSPYL4	0.316136	0.0995743	1
ENSG00000187223	LCE2D	0.00451405	0.926102	1
ENSG00000187240	DYNC2H1	0.0148245	0.889864	1
ENSG00000187242	KRT12	0.120665	0.220703	1
ENSG00000187243	MAGED4B	0.225196	0.0892202	1
ENSG00000187258	NPSR1	-0.0194276	0.497038	1
ENSG00000187260	WDR86	-0.0944692	0.464739	1
ENSG00000187266	EPOR	0.0175469	0.905818	1
ENSG00000187272	KRTAP9-8	0.00776395	0.869961	1
ENSG00000187288	CIDEC	-0.0656667	0.683909	1
ENSG00000187372	PCDHB13	-0.180543	0.187943	1
ENSG00000187398	LUZP2	-0.235245	0.0898349	1
ENSG00000187416	LHFPL3	0.00133602	0.995572	1
ENSG00000187475	H1-6	-0.0097718	0.947353	1
ENSG00000187486	KCNJ11	-0.243681	0.0203965	1
ENSG00000187513	GJA4	-0.0787172	0.516512	1
ENSG00000187516	H2AP	-0.00170102	0.833241	1
ENSG00000187527	ATP13A5	-0.0208804	0.718351	1
ENSG00000187533	PRR27	-0.246587	0.0671358	1
ENSG00000187535	IFT140	0.0479066	0.687738	1
ENSG00000187537	POTEG	0.00912269	0.632176	1
ENSG00000187545	PRAMEF10	-0.00422514	0.758605	1
ENSG00000187546	AGMO	-0.0822369	0.346281	1
ENSG00000187550	SBK2	-0.0131243	0.486731	1
ENSG00000187553	CYP26C1	-0.187208	0.0782269	1
ENSG00000187559	FOXD4L3	-0.0356044	0.402112	1
ENSG00000187566	NHLRC1	0.129587	0.407775	1
ENSG00000187581	COX8C	0.00429093	0.858869	1
ENSG00000187601	MAGEH1	0.276261	0.052551	1
ENSG00000187607	ZNF286A	-0.0322648	0.865106	1
ENSG00000187616	MYMK	0.00198068	0.960001	1
ENSG00000187624	C17orf97	0.100321	0.402474	1
ENSG00000187627	RGPD1	-0.0241501	0.827882	1
ENSG00000187634	SAMD11	-0.0754932	0.107033	1
ENSG00000187642	PERM1	-0.0592567	0.544261	1
ENSG00000187658	C5orf52	-0.021991	0.554207	1
ENSG00000187664	HAPLN4	-0.174053	0.203791	1
ENSG00000187672	ERC2	-0.0866336	0.343148	1
ENSG00000187676	B3GLCT	0.0697061	0.63048	1
ENSG00000187678	SPRY4	0.0252417	0.795068	1
ENSG00000187682	ERAS	0.0207032	0.893494	1
ENSG00000187689	AMTN	-0.00874021	0.660979	1
ENSG00000187690	EZHIP	-0.00904266	0.784516	1
ENSG00000187701	OR2T27	-0.00599253	0.786046	1
ENSG00000187713	TMEM203	0.140671	0.374313	1
ENSG00000187714	SLC18A3	-0.00289863	0.903846	1
ENSG00000187715	KBTBD12	-0.223714	0.136937	1
ENSG00000187720	THSD4	-0.14855	0.374015	1
ENSG00000187733	AMY1C	-0.00944668	0.873954	1
ENSG00000187736	NHEJ1	0.00678879	0.958245	1
ENSG00000187747	OR52B6	-0.0097829	0.864688	1
ENSG00000187754	SSX7	0.0246501	0.820232	1
ENSG00000187758	ADH1A	-0.0338037	0.41929	1
ENSG00000187766	KRTAP10-8	-0.00402001	0.805672	1
ENSG00000187772	LIN28B	0.0871127	0.448745	1
ENSG00000187773	DIPK1C	-0.0145534	0.609612	1
ENSG00000187783	TMEM72	-0.0150256	0.885	1
ENSG00000187790	FANCM	0.170521	0.310945	1
ENSG00000187791	FAM205C	-0.00439021	0.749224	1
ENSG00000187792	ZNF70	-0.109792	0.507249	1
ENSG00000187796	CARD9	0.120413	0.435692	1
ENSG00000187800	PEAR1	-0.0929833	0.236602	1
ENSG00000187801	ZFP69B	-0.295727	0.0901046	1
ENSG00000187806	TMEM202	-0.027016	0.273573	1
ENSG00000187808	SOWAHD	0.328817	0.104683	1
ENSG00000187815	ZFP69	0.372255	0.0526534	1
ENSG00000187821	HELT	-0.010081	0.80345	1
ENSG00000187823	RTL4	-0.00168411	0.842656	1
ENSG00000187824	TMEM220	-0.0601621	0.679778	1
ENSG00000187833	C2orf78	-0.0281454	0.471724	1
ENSG00000187838	PLSCR3	0.0638492	0.672003	1
ENSG00000187848	P2RX2	0.0403453	0.579725	1
ENSG00000187855	ASCL4	-0.00168411	0.842656	1
ENSG00000187860	CCDC157	-0.126276	0.423144	1
ENSG00000187862	TTC24	0.109707	0.111583	1
ENSG00000187867	PALM3	-0.002886	0.803693	1
ENSG00000187871	GFRAL	-0.0460715	0.674671	1
ENSG00000187902	SHISA7	-0.0401202	0.393175	1
ENSG00000187918	OR51I2	-0.10633	0.0170685	1
ENSG00000187922	LCN10	0.0316962	0.287107	1
ENSG00000187942	LDLRAD2	-0.0762959	0.061601	1
ENSG00000187944	C2orf66	-0.0305943	0.761679	1
ENSG00000187950	OVCH1	-0.109992	0.307525	1
ENSG00000187957	DNER	0.0280808	0.745249	1
ENSG00000187959	CPSF4L	-0.0371149	0.637347	1
ENSG00000187961	KLHL17	-0.117068	0.31601	1
ENSG00000187969	ZCCHC13	-0.00345945	0.833194	1
ENSG00000187987	ZSCAN23	-0.0308766	0.571374	1
ENSG00000187997	C17orf99	-0.0571698	0.589603	1
ENSG00000188000	OR7D2	-0.223899	0.185841	1
ENSG00000188011	RTP5	-0.0224515	0.678259	1
ENSG00000188015	S100A3	0.119088	0.371792	1
ENSG00000188026	RILPL1	-0.148455	0.358317	1
ENSG00000188032	C19orf67	-0.0284359	0.76247	1
ENSG00000188037	CLCN1	-0.0610752	0.355227	1
ENSG00000188038	NRN1L	0.0108206	0.924576	1
ENSG00000188050	RNF133	-0.0553802	0.167095	1
ENSG00000188064	WNT7B	0.0927329	0.462692	1
ENSG00000188070	C11orf95	-0.235278	0.0898229	1
ENSG00000188086	PRSS45P	-0.0112224	0.723218	1
ENSG00000188089	PLA2G4E	-0.0197023	0.862639	1
ENSG00000188092	GPR89B	0.195878	0.256285	1
ENSG00000188095	MESP2	0.0118419	0.862487	1
ENSG00000188100	FAM25A	-0.0378532	0.272011	1
ENSG00000188112	C6orf132	-0.0101618	0.935592	1
ENSG00000188120	DAZ1	-0.00400304	0.780717	1
ENSG00000188124	OR2AG2	-0.0985309	0.383886	1
ENSG00000188130	MAPK12	0.00934691	0.936952	1
ENSG00000188133	TMEM215	0.00207931	0.938362	1
ENSG00000188152	NUTM2G	-0.0979963	0.474079	1
ENSG00000188153	COL4A5	-0.112583	0.378653	1
ENSG00000188155	KRTAP10-6	-0.00166472	0.857023	1
ENSG00000188162	OTOG	-0.0092601	0.902197	1
ENSG00000188163	FAM166A	-0.00581426	0.967323	1
ENSG00000188167	TMPPE	0.0883771	0.586849	1
ENSG00000188175	HEPACAM2	0.0331243	0.744097	1
ENSG00000188176	SMTNL2	0.0127686	0.424668	1
ENSG00000188219	POTEE	-0.021345	0.733539	1
ENSG00000188223	AD000671.1	-0.00969893	0.568956	1
ENSG00000188257	PLA2G2A	-0.00122171	0.973424	1
ENSG00000188277	C15orf62	0.00837699	0.942488	1
ENSG00000188282	RUFY4	0.0201696	0.83021	1
ENSG00000188293	IGFL1	-0.0120471	0.775704	1
ENSG00000188306	LRRIQ4	-0.074584	0.290814	1
ENSG00000188312	CENPP	-0.0870377	0.552322	1
ENSG00000188316	ENO4	0.0854515	0.449107	1
ENSG00000188321	ZNF559	0.188969	0.266827	1
ENSG00000188322	SBK1	-0.219888	0.189549	1
ENSG00000188324	OR6C6	-0.073396	0.464908	1
ENSG00000188334	BSPH1	-0.00178462	0.832269	1
ENSG00000188340	OR6N2	-0.0324354	0.588434	1
ENSG00000188352	FOCAD	0.010398	0.950094	1
ENSG00000188368	PRR19	-0.203501	0.184626	1
ENSG00000188373	C10orf99	-0.00522717	0.828909	1
ENSG00000188375	H3-5	-0.132662	0.222506	1
ENSG00000188379	IFNA2	-0.0018488	0.849486	1
ENSG00000188385	JAKMIP3	-0.0316677	0.71289	1
ENSG00000188386	PPP3R2	-0.0796463	0.0962942	1
ENSG00000188393	CLEC2A	-0.0910354	0.0443016	1
ENSG00000188394	GPR21	-0.116383	0.34283	1
ENSG00000188425	NANOS2	-0.0033729	0.841134	1
ENSG00000188452	CERKL	-0.0563953	0.731353	1
ENSG00000188467	SLC24A5	-0.0377678	0.502211	1
ENSG00000188483	IER5L	0.262496	0.159423	1
ENSG00000188488	SERPINA5	0.0037795	0.823295	1
ENSG00000188493	C19orf54	0.146537	0.369521	1
ENSG00000188508	KRTDAP	0.0121312	0.707465	1
ENSG00000188517	COL25A1	-0.0236193	0.572981	1
ENSG00000188522	FAM83G	0.123105	0.423303	1
ENSG00000188523	CFAP77	0.0272816	0.731027	1
ENSG00000188549	CCDC9B	0.0606769	0.68965	1
ENSG00000188573	FBLL1	0.00370632	0.955335	1
ENSG00000188580	NKAIN2	-0.0644399	0.261318	1
ENSG00000188581	KRTAP1-1	-0.010018	0.770619	1
ENSG00000188582	PAQR9	-0.0242865	0.472117	1
ENSG00000188585	CLEC20A	-0.0330681	0.582528	1
ENSG00000188610	FAM72B	0.0112023	0.897559	1
ENSG00000188611	ASAH2	0.194484	0.194455	1
ENSG00000188613	NANOS1	-0.210136	0.172814	1
ENSG00000188620	HMX3	-0.14923	0.112918	1
ENSG00000188624	IGFL3	0.0139748	0.879265	1
ENSG00000188626	GOLGA8M	0.0452992	0.729346	1
ENSG00000188629	ZNF177	0.0156751	0.858715	1
ENSG00000188655	RNASE9	-0.0420515	0.326942	1
ENSG00000188672	RHCE	-0.0250342	0.815161	1
ENSG00000188674	C2orf80	-0.0201958	0.850397	1
ENSG00000188676	IDO2	-0.0936631	0.525754	1
ENSG00000188691	OR56A5	-0.00175428	0.830737	1
ENSG00000188694	KRTAP24-1	-0.00825122	0.793091	1
ENSG00000188706	ZDHHC9	0.0125959	0.945562	1
ENSG00000188707	ZBED6CL	0.00712531	0.964926	1
ENSG00000188710	QRFP	-0.0803858	0.304136	1
ENSG00000188716	DUPD1	-0.0238317	0.364996	1
ENSG00000188729	OSTN	-0.00273082	0.809008	1
ENSG00000188730	VWC2	0.00109757	0.950479	1
ENSG00000188747	NOXA1	-0.00414635	0.984221	1
ENSG00000188760	TMEM198	-0.00817079	0.846313	1
ENSG00000188763	FZD9	-0.0471538	0.394539	1
ENSG00000188766	SPRED3	-0.086972	0.515495	1
ENSG00000188770	OPTC	-0.0523761	0.0768643	1
ENSG00000188779	SKOR1	0.00243005	0.937806	1
ENSG00000188782	CATSPER4	-0.00106844	0.658896	1
ENSG00000188783	PRELP	-0.178396	0.222938	1
ENSG00000188784	PLA2G2E	0.000846982	0.846465	1
ENSG00000188785	ZNF548	-0.0658029	0.649876	1
ENSG00000188800	TMCO2	-0.0546198	0.529526	1
ENSG00000188803	SHISA6	-0.0635814	0.409517	1
ENSG00000188807	TMEM201	0.0680945	0.601185	1
ENSG00000188816	HMX2	0.00581657	0.963097	1
ENSG00000188822	CNR2	-0.238881	0.149705	1
ENSG00000188827	SLX4	-0.117479	0.452324	1
ENSG00000188828	GLRA4	-0.0101676	0.717383	1
ENSG00000188833	ENTPD8	-0.0256701	0.782355	1
ENSG00000188848	BEND4	-0.0344524	0.407787	1
ENSG00000188859	FAM78B	-0.0909187	0.174636	1
ENSG00000188869	TMC3	-0.201809	0.209102	1
ENSG00000188878	FBF1	0.0672018	0.64414	1
ENSG00000188883	KLRG2	0.00970117	0.9432	1
ENSG00000188909	BSX	-0.0214102	0.397176	1
ENSG00000188910	GJB3	-0.0296309	0.708922	1
ENSG00000188916	INSYN2A	-0.0262133	0.796678	1
ENSG00000188921	HACD4	0.00926865	0.951392	1
ENSG00000188937	NYX	-0.0465653	0.220262	1
ENSG00000188959	C9orf152	-0.0431315	0.766936	1
ENSG00000188984	AADACL3	-0.105154	0.303395	1
ENSG00000188991	SLC15A5	-0.00254108	0.843054	1
ENSG00000188992	LIPI	-0.0355932	0.279195	1
ENSG00000188993	LRRC66	0.0292011	0.851727	1
ENSG00000188996	HUS1B	-0.0200945	0.805599	1
ENSG00000189001	SBSN	0.052894	0.185075	1
ENSG00000189007	ADAT2	0.19822	0.26169	1
ENSG00000189013	KIR2DL4	0.281114	0.0746489	1
ENSG00000189023	MAGEB16	-0.0031818	0.833013	1
ENSG00000189030	VHLL	0.0210842	0.685611	1
ENSG00000189037	DUSP21	-0.000906636	0.855296	1
ENSG00000189042	ZNF567	-0.00482149	0.972039	1
ENSG00000189045	ANKDD1B	-0.00599881	0.951108	1
ENSG00000189046	ALKBH2	-0.0940371	0.538877	1
ENSG00000189051	RNF222	-0.156642	0.2322	1
ENSG00000189052	CGB5	-0.00542737	0.908725	1
ENSG00000189056	RELN	-0.0627353	0.479278	1
ENSG00000189058	APOD	-0.0193251	0.870708	1
ENSG00000189064	GAGE2A	-0.00264671	0.825374	1
ENSG00000189068	VSTM1	-0.0234121	0.840044	1
ENSG00000189079	ARID2	0.00618231	0.965386	1
ENSG00000189090	FAM25G	-0.0077046	0.835633	1
ENSG00000189108	IL1RAPL2	-0.00169089	0.831342	1
ENSG00000189120	SP6	-0.0267053	0.659041	1
ENSG00000189127	ANKRD34B	-0.0135758	0.903703	1
ENSG00000189132	FAM47B	-0.00168411	0.842656	1
ENSG00000189134	NKAPL	0.182593	0.17707	1
ENSG00000189139	FSCB	-0.00273672	0.889777	1
ENSG00000189152	GRAPL	-0.0590335	0.2649	1
ENSG00000189167	ZAR1L	-0.0375848	0.517392	1
ENSG00000189169	KRTAP10-12	-0.00387205	0.780525	1
ENSG00000189181	OR14I1	-0.00331381	0.914891	1
ENSG00000189182	KRT77	0.0046771	0.99377	1
ENSG00000189184	PCDH18	-0.00386121	0.751304	1
ENSG00000189186	DCAF8L2	-0.0115	0.736484	1
ENSG00000189195	BTBD8	0.100019	0.52774	1
ENSG00000189227	C15orf61	-0.0916083	0.451172	1
ENSG00000189253	TRIM64B	-0.0329473	0.52429	1
ENSG00000189280	GJB5	-0.065551	0.473488	1
ENSG00000189283	FHIT	0.10401	0.487912	1
ENSG00000189292	ALKAL2	0.0558879	0.379918	1
ENSG00000189298	ZKSCAN3	-0.0658566	0.657935	1
ENSG00000189299	FOXR2	-0.00256749	0.852489	1
ENSG00000189320	FAM180A	-0.0763991	0.215379	1
ENSG00000189325	BNIP5	-0.168592	0.114432	1
ENSG00000189326	SPANXN4	-0.00171077	0.831587	1
ENSG00000189357	SPATA31D4	0.00671538	0.978836	1
ENSG00000189362	NEMP2	0.0851197	0.537731	1
ENSG00000189367	KIAA0408	-0.0655212	0.587351	1
ENSG00000189369	GSPT2	0.127224	0.345406	1
ENSG00000189375	TBC1D28	0.00514204	0.969885	1
ENSG00000189409	MMP23B	-0.0841188	0.205871	1
ENSG00000189410	SH2D5	-0.129437	0.0850264	1
ENSG00000189420	ZFP92	-0.0228384	0.883809	1
ENSG00000189431	RASSF10	-0.044085	0.516632	1
ENSG00000189433	GJB4	-0.00310765	0.952918	1
ENSG00000196071	OR2L13	-0.000455902	0.876224	1
ENSG00000196090	PTPRT	-0.0248453	0.801144	1
ENSG00000196091	MYBPC1	-0.0257741	0.426165	1
ENSG00000196092	PAX5	0.160731	0.163386	1
ENSG00000196098	OR5K4	-0.00170102	0.833241	1
ENSG00000196099	OR6M1	-0.0378429	0.628518	1
ENSG00000196104	SPOCK3	-0.0119325	0.833875	1
ENSG00000196110	ZNF699	-0.0644682	0.673945	1
ENSG00000196118	CCDC189	-0.0523666	0.615012	1
ENSG00000196123	KIAA0895L	-0.0718641	0.565322	1
ENSG00000196131	VN1R2	-0.0529329	0.465423	1
ENSG00000196132	MYT1	-0.176408	0.0518118	1
ENSG00000196136	SERPINA3	0.11886	0.359091	1
ENSG00000196155	AC040160.1	-0.166159	0.158039	1
ENSG00000196156	KRTAP4-3	-0.00376929	0.778908	1
ENSG00000196159	FAT4	0.0046083	0.939288	1
ENSG00000196166	C8orf86	-0.198477	0.110464	1
ENSG00000196169	KIF19	-0.0615598	0.626065	1
ENSG00000196171	OR6K2	-0.00171797	0.830366	1
ENSG00000196172	ZNF681	-0.109721	0.459476	1
ENSG00000196188	CTSE	-0.000857567	0.992272	1
ENSG00000196196	HRCT1	-0.0111914	0.704846	1
ENSG00000196208	GREB1	-0.0773474	0.49559	1
ENSG00000196224	KRTAP5-3	-0.00303589	0.791858	1
ENSG00000196228	SULT1C3	-0.00863184	0.634788	1
ENSG00000196240	OR2T2	-0.0185743	0.610853	1
ENSG00000196242	OR2C3	-0.00574547	0.971649	1
ENSG00000196248	OR10S1	-0.00273672	0.889777	1
ENSG00000196260	SFTA2	0.0124345	0.743118	1
ENSG00000196267	ZNF836	-0.0603329	0.69145	1
ENSG00000196277	GRM7	-0.0773626	0.517385	1
ENSG00000196289	BECN2	-0.00166363	0.849122	1
ENSG00000196337	CGB7	-0.108159	0.0725111	1
ENSG00000196345	ZKSCAN7	0.0787663	0.593007	1
ENSG00000196350	ZNF729	0.00467286	0.798606	1
ENSG00000196353	CPNE4	-0.0433657	0.601567	1
ENSG00000196357	ZNF565	-0.0396509	0.743488	1
ENSG00000196361	ELAVL3	-0.137293	0.00986689	1
ENSG00000196363	WDR5	0.234987	0.207383	1
ENSG00000196368	NUDT11	-0.177467	0.0876253	1
ENSG00000196376	SLC35F1	-0.331708	0.0101434	1
ENSG00000196378	ZNF34	-0.084152	0.55755	1
ENSG00000196388	INCA1	0.0529929	0.696021	1
ENSG00000196406	SPANXD	-0.00176233	0.829785	1
ENSG00000196407	THEM5	0.0710547	0.501295	1
ENSG00000196408	NOXO1	-0.0184162	0.84892	1
ENSG00000196415	PRTN3	0.121999	0.205087	1
ENSG00000196417	ZNF765	0.0036046	0.978373	1
ENSG00000196420	S100A5	-0.109027	0.0615478	1
ENSG00000196421	C20orf204	-0.0137967	0.870425	1
ENSG00000196427	NBPF4	0.0206619	0.78993	1
ENSG00000196431	CRYBA4	0.0401111	0.531037	1
ENSG00000196433	ASMT	-0.129656	0.212054	1
ENSG00000196453	ZNF777	0.452914	0.0491614	1
ENSG00000196456	ZNF775	-0.0204726	0.882785	1
ENSG00000196458	ZNF605	-0.145534	0.352895	1
ENSG00000196460	RFX8	0.0196063	0.814795	1
ENSG00000196466	ZNF799	-0.158824	0.321454	1
ENSG00000196468	FGF16	-0.00770838	0.78719	1
ENSG00000196475	GK2	0.00582929	0.917123	1
ENSG00000196476	C20orf96	0.0838249	0.518383	1
ENSG00000196482	ESRRG	-0.0820379	0.45201	1
ENSG00000196503	ARL9	-0.239778	0.179379	1
ENSG00000196517	SLC6A9	0.0171883	0.873273	1
ENSG00000196539	OR2T3	-0.000987978	0.857356	1
ENSG00000196542	SPTSSB	-0.0393218	0.552454	1
ENSG00000196544	BORCS6	0.106676	0.502412	1
ENSG00000196550	FAM72A	0.0457273	0.718634	1
ENSG00000196553	CCDC196	-0.0609566	0.320085	1
ENSG00000196557	CACNA1H	0.0146779	0.816092	1
ENSG00000196569	LAMA2	0.0132697	0.897451	1
ENSG00000196570	PFN3	-0.00980993	0.736089	1
ENSG00000196581	AJAP1	-0.0539232	0.599551	1
ENSG00000196586	MYO6	-0.0557703	0.667379	1
ENSG00000196589	MBD3L2B	-0.00169089	0.831342	1
ENSG00000196604	POTEF	-0.0970052	0.0982783	1
ENSG00000196616	ADH1B	-0.123323	0.315399	1
ENSG00000196620	UGT2B15	-0.0556199	0.306387	1
ENSG00000196632	WNK3	-0.0888442	0.316175	1
ENSG00000196639	HRH1	-0.0711923	0.603338	1
ENSG00000196652	ZKSCAN5	0.125369	0.436942	1
ENSG00000196653	ZNF502	0.118684	0.337936	1
ENSG00000196659	TTC30B	0.209924	0.119853	1
ENSG00000196660	SLC30A10	-0.0362797	0.69266	1
ENSG00000196664	TLR7	0.0776724	0.487783	1
ENSG00000196666	FAM180B	-0.0306882	0.796066	1
ENSG00000196678	ERI2	-0.0691096	0.694324	1
ENSG00000196689	TRPV1	0.0339012	0.836736	1
ENSG00000196711	ALKAL1	-0.0342575	0.21048	1
ENSG00000196734	LCE1B	0.0110237	0.775732	1
ENSG00000196748	CLPSL2	-0.00178462	0.832269	1
ENSG00000196757	ZNF700	-0.132085	0.429498	1
ENSG00000196767	POU3F4	-0.0155529	0.754524	1
ENSG00000196772	OR14A16	-0.00308788	0.733024	1
ENSG00000196787	H2AC11	0.18597	0.26723	1
ENSG00000196793	ZNF239	0.0811667	0.24716	1
ENSG00000196800	SPINK14	-0.00961258	0.1708	1
ENSG00000196805	SPRR2B	-0.00832436	0.344563	1
ENSG00000196811	CHRNG	-0.147657	0.372714	1
ENSG00000196826	AC008758.1	-0.144155	0.260606	1
ENSG00000196832	OR11G2	-0.223413	0.0613187	1
ENSG00000196834	POTEI	-0.086995	0.402566	1
ENSG00000196859	KRT39	0.138868	0.0802509	1
ENSG00000196860	TOMM20L	-0.10569	0.0564664	1
ENSG00000196862	RGPD4	-0.00897416	0.879645	1
ENSG00000196865	NHLRC2	0.134365	0.439184	1
ENSG00000196900	TEX43	-0.000109031	0.954252	1
ENSG00000196917	HCAR1	-0.073831	0.640082	1
ENSG00000196932	TMEM26	0.200796	0.0751192	1
ENSG00000196943	NOP9	0.240531	0.191557	1
ENSG00000196944	OR2T4	0.00282075	0.863792	1
ENSG00000196946	ZNF705A	-0.0290238	0.788213	1
ENSG00000196950	SLC39A10	0.0207076	0.897454	1
ENSG00000196972	SMIM10L2B	-0.00230197	0.980614	1
ENSG00000196981	WDR5B	-0.166059	0.321376	1
ENSG00000196990	FAM163B	0.00799146	0.867342	1
ENSG00000197008	ZNF138	0.104817	0.48214	1
ENSG00000197024	ZNF398	-0.077129	0.61499	1
ENSG00000197037	ZSCAN25	0.101503	0.533342	1
ENSG00000197044	ZNF441	-0.0485333	0.757412	1
ENSG00000197077	KIAA1671	0.0641403	0.668013	1
ENSG00000197079	KRT35	0.00761306	0.937524	1
ENSG00000197084	LCE1C	-0.00175428	0.830737	1
ENSG00000197106	SLC6A17	-0.266887	0.113268	1
ENSG00000197110	IFNL3	-0.0111339	0.613948	1
ENSG00000197123	ZNF679	-0.00403343	0.816585	1
ENSG00000197125	OR8B8	-0.0719119	0.621324	1
ENSG00000197128	ZNF772	0.136902	0.314418	1
ENSG00000197134	ZNF257	-0.067508	0.614375	1
ENSG00000197165	SULT1A2	-0.103248	0.426242	1
ENSG00000197168	NEK5	0.0707848	0.584719	1
ENSG00000197172	MAGEA6	-0.00170102	0.833241	1
ENSG00000197177	ADGRA1	-0.0375379	0.524308	1
ENSG00000197181	PIWIL2	-0.0968921	0.358216	1
ENSG00000197191	CYSRT1	-0.0221044	0.821739	1
ENSG00000197213	ZSCAN5B	-0.0342561	0.360107	1
ENSG00000197233	OR1J2	0.00354127	0.921587	1
ENSG00000197241	SLC2A7	0.0229802	0.630646	1
ENSG00000197245	FAM110D	-0.0733254	0.565132	1
ENSG00000197253	TPSB2	0.0798232	0.528783	1
ENSG00000197273	GUCA2A	-0.00914969	0.829181	1
ENSG00000197275	RAD54B	-0.0294524	0.680317	1
ENSG00000197279	ZNF165	0.0306495	0.819984	1
ENSG00000197296	FITM2	-0.0601691	0.69782	1
ENSG00000197302	ZNF720	0.0371052	0.81687	1
ENSG00000197309	OR10D3	-0.0527544	0.199069	1
ENSG00000197353	LYPD2	0.0566978	0.53171	1
ENSG00000197361	FBXL22	-0.0820321	0.456197	1
ENSG00000197362	ZNF786	-0.300214	0.109326	1
ENSG00000197363	ZNF517	0.0192258	0.882786	1
ENSG00000197364	S100A7L2	0.00769823	0.578102	1
ENSG00000197375	SLC22A5	0.0809026	0.600983	1
ENSG00000197385	ZNF860	-0.0745382	0.496645	1
ENSG00000197403	OR6N1	-0.0180929	0.824666	1
ENSG00000197406	DIO3	-0.0162709	0.58741	1
ENSG00000197410	DCHS2	-0.146534	0.288888	1
ENSG00000197416	FABP12	-0.00166472	0.857023	1
ENSG00000197417	SHPK	0.13966	0.389585	1
ENSG00000197428	OR51D1	-0.0116216	0.899223	1
ENSG00000197430	OPALIN	0.00340331	0.887207	1
ENSG00000197437	OR13G1	0.0117065	0.811215	1
ENSG00000197444	OGDHL	-0.0134012	0.680082	1
ENSG00000197454	OR2L5	-0.236965	0.108949	1
ENSG00000197465	GYPE	-0.0658852	0.437109	1
ENSG00000197467	COL13A1	0.0779268	0.390861	1
ENSG00000197479	PCDHB11	-0.24296	0.121621	1
ENSG00000197483	ZNF628	0.0609733	0.669204	1
ENSG00000197487	GALP	0.00921989	0.570784	1
ENSG00000197506	SLC28A3	0.00617932	0.961425	1
ENSG00000197520	FAM177B	-0.00494561	0.967692	1
ENSG00000197540	GZMM	0.190266	0.244238	1
ENSG00000197561	ELANE	-0.114378	0.133769	1
ENSG00000197565	COL4A6	-0.051063	0.318681	1
ENSG00000197576	HOXA4	-0.052682	0.358529	1
ENSG00000197579	TOPORS	0.15009	0.378487	1
ENSG00000197584	KCNMB2	-0.0679009	0.263062	1
ENSG00000197587	DMBX1	-0.281242	0.0488292	1
ENSG00000197591	OR11L1	-0.0022686	0.832574	1
ENSG00000197616	MYH6	-0.0115585	0.641556	1
ENSG00000197629	MPEG1	0.0587279	0.705369	1
ENSG00000197641	SERPINB13	-0.0913221	0.271468	1
ENSG00000197651	CCER1	-0.00615786	0.758195	1
ENSG00000197658	SLC22A24	-0.0087148	0.804242	1
ENSG00000197674	OR51C1P	-0.00419711	0.773594	1
ENSG00000197683	KRTAP26-1	0.00301725	0.904629	1
ENSG00000197705	KLHL14	0.0294002	0.871455	1
ENSG00000197706	OR6C74	-0.00229374	0.779109	1
ENSG00000197724	PHF2	0.0395925	0.828742	1
ENSG00000197745	SCGB1D4	-0.00176083	0.830568	1
ENSG00000197748	CFAP43	-0.03783	0.72475	1
ENSG00000197757	HOXC6	-0.0197526	0.495877	1
ENSG00000197763	TXNRD3	0.0766362	0.525319	1
ENSG00000197768	STPG3	-0.15392	0.0845776	1
ENSG00000197769	MAP1LC3C	-0.0379399	0.682454	1
ENSG00000197774	EME2	-0.0367551	0.778779	1
ENSG00000197776	KLHDC1	-0.016162	0.898234	1
ENSG00000197785	ATAD3A	0.037305	0.768081	1
ENSG00000197786	OR5B17	-0.00292859	0.817829	1
ENSG00000197790	OR52M1	0.0234525	0.785025	1
ENSG00000197838	CYP2A13	-0.110611	0.0979949	1
ENSG00000197841	ZNF181	0.1221	0.420936	1
ENSG00000197849	OR8G1	0.0466923	0.750212	1
ENSG00000197859	ADAMTSL2	-0.16289	0.150634	1
ENSG00000197863	ZNF790	-0.0376552	0.820099	1
ENSG00000197870	PRB3	0.0245459	0.825875	1
ENSG00000197887	OR1S2	-0.00557018	0.78419	1
ENSG00000197888	UGT2B17	0.00905479	0.957223	1
ENSG00000197891	SLC22A12	0.00765934	0.869276	1
ENSG00000197893	NRAP	0.00766791	0.985822	1
ENSG00000197901	SLC22A6	-0.0198983	0.436345	1
ENSG00000197905	TEAD4	0.0857953	0.354732	1
ENSG00000197915	HRNR	-0.000474068	0.990328	1
ENSG00000197919	IFNA1	-0.00624194	0.815963	1
ENSG00000197921	HES5	-0.00413871	0.836352	1
ENSG00000197933	ZNF823	0.198927	0.200428	1
ENSG00000197935	ZNF311	0.093802	0.359218	1
ENSG00000197938	OR5H2	-0.00170734	0.831869	1
ENSG00000197953	AADACL2	-0.116706	0.421887	1
ENSG00000197959	DNM3	-0.0233914	0.829496	1
ENSG00000197977	ELOVL2	-0.00960643	0.656099	1
ENSG00000197978	GOLGA6L9	-0.273041	0.082814	1
ENSG00000197980	LEKR1	0.0105725	0.942856	1
ENSG00000197991	AL592490.1	-0.0014975	0.917124	1
ENSG00000198003	CCDC151	-0.0687201	0.537781	1
ENSG00000198010	DLGAP2	-0.0333663	0.523743	1
ENSG00000198021	SPANXA1	-0.00178462	0.832269	1
ENSG00000198028	ZNF560	0.00552709	0.894012	1
ENSG00000198033	TUBA3C	0.00472548	0.782419	1
ENSG00000198042	MAK16	0.210849	0.231759	1
ENSG00000198049	AVPR1B	-0.00242593	0.96142	1
ENSG00000198056	PRIM1	0.061616	0.706343	1
ENSG00000198074	AKR1B10	-0.0283125	0.825169	1
ENSG00000198075	SULT1C4	-0.0683811	0.622644	1
ENSG00000198088	NUP62CL	-0.0984406	0.260979	1
ENSG00000198090	KRTAP4-6	-0.00976392	0.64383	1
ENSG00000198092	TMPRSS11F	-0.00960497	0.693618	1
ENSG00000198099	ADH4	-0.137785	0.319729	1
ENSG00000198104	OR2T6	-0.0328281	0.575578	1
ENSG00000198105	ZNF248	0.142913	0.363053	1
ENSG00000198108	CHSY3	0.0521591	0.574666	1
ENSG00000198125	MB	-0.0406344	0.5661	1
ENSG00000198129	DEFB107B	-0.00172741	0.82781	1
ENSG00000198133	TMEM229B	-0.00942613	0.943751	1
ENSG00000198142	SOWAHC	0.0731217	0.615361	1
ENSG00000198156	NPIPB6	-0.0632644	0.438547	1
ENSG00000198169	ZNF251	0.0804251	0.574346	1
ENSG00000198173	FAM47C	-0.000309732	0.8468	1
ENSG00000198178	CLEC4C	-0.111444	0.250123	1
ENSG00000198182	ZNF607	0.0317593	0.803813	1
ENSG00000198185	ZNF334	0.179224	0.256146	1
ENSG00000198205	ZXDA	0.207434	0.14368	1
ENSG00000198208	RPS6KL1	-0.0976506	0.512328	1
ENSG00000198211	AC092143.1	0.016592	0.578367	1
ENSG00000198225	FKBP1C	-0.0024029	0.905832	1
ENSG00000198270	TMEM116	0.010535	0.956756	1
ENSG00000198283	OR5B21	-0.0719319	0.320634	1
ENSG00000198298	ZNF485	-0.105904	0.452165	1
ENSG00000198300	PEG3	0.0622073	0.64759	1
ENSG00000198324	PHETA1	0.0448355	0.738873	1
ENSG00000198326	TMEM239	-0.11925	0.168829	1
ENSG00000198331	HYLS1	0.102133	0.50806	1
ENSG00000198336	MYL4	-0.0159409	0.211565	1
ENSG00000198346	ZNF813	-0.0593704	0.70642	1
ENSG00000198353	HOXC4	0.081902	0.333467	1
ENSG00000198354	DCAF12L2	-0.00487346	0.77945	1
ENSG00000198390	KRTAP13-1	-0.00160525	0.849827	1
ENSG00000198398	TMEM207	-0.0092392	0.671002	1
ENSG00000198400	NTRK1	0.0267691	0.764798	1
ENSG00000198420	TCAF1	0.0447826	0.777452	1
ENSG00000198435	NRARP	-0.0516121	0.694617	1
ENSG00000198443	KRTAP4-1	0.0068061	0.974726	1
ENSG00000198445	CCT8L2	-0.0463768	0.305961	1
ENSG00000198455	ZXDB	0.142489	0.321478	1
ENSG00000198471	RTP2	-0.0778974	0.0546671	1
ENSG00000198478	SH3BGRL2	0.0910877	0.364684	1
ENSG00000198483	ANKRD35	0.107403	0.300312	1
ENSG00000198488	B3GNT6	0.00178291	0.98962	1
ENSG00000198515	CNGA1	-0.189965	0.0489072	1
ENSG00000198523	PLN	-0.0465475	0.738773	1
ENSG00000198535	C2CD4A	0.11978	0.431577	1
ENSG00000198542	ITGBL1	-0.00917021	0.898267	1
ENSG00000198547	C20orf203	-0.12303	0.0894194	1
ENSG00000198551	ZNF627	-0.0795904	0.614038	1
ENSG00000198554	WDHD1	0.106015	0.445105	1
ENSG00000198569	SLC34A3	0.018119	0.859746	1
ENSG00000198570	RD3	-0.27548	0.0494156	1
ENSG00000198574	SH2D1B	-0.00913206	0.931616	1
ENSG00000198576	ARC	-0.0110005	0.910098	1
ENSG00000198597	ZNF536	-0.0139574	0.888299	1
ENSG00000198598	MMP17	0.0711348	0.611869	1
ENSG00000198601	OR2M2	-0.00170746	0.832724	1
ENSG00000198626	RYR2	-0.0154159	0.758988	1
ENSG00000198633	ZNF534	0.0146805	0.623153	1
ENSG00000198643	FAM3D	-0.00756829	0.941937	1
ENSG00000198670	LPA	-0.0936254	0.166396	1
ENSG00000198674	OR10G6	-0.0030346	0.794424	1
ENSG00000198678	OR5BS1P	-0.00305152	0.789182	1
ENSG00000198680	TUSC1	0.120069	0.346218	1
ENSG00000198681	MAGEA1	-0.00699523	0.886392	1
ENSG00000198691	ABCA4	0.041463	0.658589	1
ENSG00000198704	GPX6	-0.0529608	0.309077	1
ENSG00000198707	CEP290	0.0322469	0.848614	1
ENSG00000198719	DLL1	0.0700394	0.60319	1
ENSG00000198720	ANKRD13B	-0.181403	0.0813218	1
ENSG00000198721	ECI2	0.196732	0.244042	1
ENSG00000198722	UNC13B	0.144736	0.335954	1
ENSG00000198739	LRRTM3	-0.0173589	0.317452	1
ENSG00000198753	PLXNB3	-0.0835712	0.337576	1
ENSG00000198754	OXCT2	0.0005721	0.968779	1
ENSG00000198756	COLGALT2	0.145688	0.264393	1
ENSG00000198758	EPS8L3	-0.026786	0.538966	1
ENSG00000198759	EGFL6	0.0185015	0.909099	1
ENSG00000198768	APCDD1L	-0.104349	0.314549	1
ENSG00000198774	RASSF9	0.0665306	0.530017	1
ENSG00000198780	FAM169A	0.142163	0.266905	1
ENSG00000198785	GRIN3A	0.320409	0.0589985	1
ENSG00000198788	MUC2	0.0477754	0.598599	1
ENSG00000198794	SCAMP5	0.0131966	0.923529	1
ENSG00000198796	ALPK2	-0.141993	0.0900648	1
ENSG00000198797	BRINP2	-0.00301818	0.806528	1
ENSG00000198798	MAGEB3	-0.0146117	0.661268	1
ENSG00000198812	LRRC10	-0.255577	0.0801905	1
ENSG00000198816	ZNF358	0.205785	0.165454	1
ENSG00000198822	GRM3	-0.0786904	0.181	1
ENSG00000198826	ARHGAP11A	0.0883906	0.463229	1
ENSG00000198841	KTI12	0.0925205	0.506666	1
ENSG00000198842	DUSP27	-0.0130297	0.616292	1
ENSG00000198844	ARHGEF15	-0.0758279	0.370182	1
ENSG00000198854	C1orf68	0.00964816	0.626657	1
ENSG00000198865	CCDC152	0.45903	0.0385559	1
ENSG00000198873	GRK5	-0.0266499	0.8647	1
ENSG00000198881	ASB12	0.0228138	0.462932	1
ENSG00000198883	PNMA5	-0.0280466	0.488313	1
ENSG00000198885	ITPRIPL1	-0.044193	0.772234	1
ENSG00000198889	DCAF12L1	0.0102293	0.97972	1
ENSG00000198892	SHISA4	0.228337	0.115203	1
ENSG00000198908	BHLHB9	-0.134389	0.247502	1
ENSG00000198910	L1CAM	0.0634469	0.505678	1
ENSG00000198914	POU3F3	-0.015762	0.667513	1
ENSG00000198920	KIAA0753	-0.0264018	0.853642	1
ENSG00000198929	NOS1AP	-0.052155	0.668855	1
ENSG00000198930	CSAG1	-0.00173092	0.828402	1
ENSG00000198932	GPRASP1	-0.0532619	0.689898	1
ENSG00000198934	MAGEE1	0.193153	0.0739812	1
ENSG00000198939	ZFP2	0.109433	0.260816	1
ENSG00000198944	SOWAHA	-0.0638788	0.246806	1
ENSG00000198945	L3MBTL3	-0.00483846	0.99094	1
ENSG00000198963	RORB	-0.059595	0.619192	1
ENSG00000198965	OR10R2	-0.000309732	0.8468	1
ENSG00000198967	OR10Z1	-0.0845595	0.394486	1
ENSG00000203661	OR2T5	0.00206272	0.997402	1
ENSG00000203685	STUM	-0.0892274	0.157587	1
ENSG00000203690	TCP10	0.00472311	0.980355	1
ENSG00000203722	RAET1G	-0.0497623	0.545185	1
ENSG00000203724	C1orf53	0.0636362	0.383821	1
ENSG00000203727	SAMD5	-0.224199	0.0862111	1
ENSG00000203733	GJE1	-0.0195281	0.456662	1
ENSG00000203737	GPR52	-0.139738	0.333832	1
ENSG00000203740	METTL11B	-0.00170734	0.831869	1
ENSG00000203756	TMEM244	-0.00141312	0.849863	1
ENSG00000203757	OR6K3	-0.0122304	0.921201	1
ENSG00000203760	CENPW	0.140837	0.290812	1
ENSG00000203772	SPRN	-0.0143807	0.823295	1
ENSG00000203782	LOR	-0.0430723	0.172397	1
ENSG00000203784	LELP1	-0.0116759	0.625566	1
ENSG00000203785	SPRR2E	-0.0120407	0.762735	1
ENSG00000203786	KPRP	-0.0192114	0.728811	1
ENSG00000203795	FAM24A	-0.00649664	0.741357	1
ENSG00000203797	DDO	0.213675	0.175379	1
ENSG00000203805	PLPP4	-0.227506	0.0899217	1
ENSG00000203811	H3C14	-0.0397838	0.801964	1
ENSG00000203837	PNLIPRP3	0.0224075	0.773694	1
ENSG00000203852	H3C15	-0.0397838	0.801964	1
ENSG00000203870	SMIM9	-0.0239038	0.62851	1
ENSG00000203877	RIPPLY2	-0.0016716	0.813648	1
ENSG00000203883	SOX18	-0.0399284	0.27446	1
ENSG00000203907	OOEP	-0.00395573	0.964346	1
ENSG00000203908	KHDC3L	-0.034929	0.275698	1
ENSG00000203909	DPPA5	-0.0499422	0.398945	1
ENSG00000203923	SPANXN1	-0.00172438	0.829299	1
ENSG00000203933	CXorf66	-0.0069804	0.717137	1
ENSG00000203942	C10orf62	-0.0174314	0.602061	1
ENSG00000203952	CCDC160	0.0788305	0.539997	1
ENSG00000203963	C1orf141	0.166524	0.216161	1
ENSG00000203970	DEFB110	-0.00174738	0.825625	1
ENSG00000203972	GLYATL3	-0.002897	0.985947	1
ENSG00000203985	LDLRAD1	0.018486	0.868259	1
ENSG00000203989	RHOXF2B	-0.0835551	0.334025	1
ENSG00000203995	ZYG11A	-0.139976	0.349806	1
ENSG00000204001	LCN8	0.0151102	0.860983	1
ENSG00000204003	AL355987.1	-0.00594737	0.851415	1
ENSG00000204006	C1orf185	-0.0453195	0.387026	1
ENSG00000204007	GLT6D1	-0.00402001	0.805672	1
ENSG00000204010	IFIT1B	0.217086	0.108757	1
ENSG00000204019	CT83	0.0266402	0.395102	1
ENSG00000204021	LIPK	-0.0609208	0.513066	1
ENSG00000204022	LIPJ	-0.0645144	0.254783	1
ENSG00000204025	TRPC5OS	-0.0147194	0.549211	1
ENSG00000204033	LRIT2	-0.00838387	0.831012	1
ENSG00000204052	LRRC73	-0.0116191	0.904986	1
ENSG00000204060	FOXO6	0.00580505	0.937435	1
ENSG00000204065	TCEAL5	-0.0117652	0.570697	1
ENSG00000204071	TCEAL6	-0.00315691	0.830757	1
ENSG00000204086	RPA4	-0.0194844	0.870044	1
ENSG00000204099	NEU4	0.00812832	0.939913	1
ENSG00000204128	C2orf72	-0.00518211	0.799414	1
ENSG00000204140	CLPSL1	-0.00607182	0.767611	1
ENSG00000204147	ASAH2B	-0.0615864	0.684138	1
ENSG00000204149	AGAP6	-0.0368238	0.802756	1
ENSG00000204172	AGAP9	-0.0529957	0.664235	1
ENSG00000204174	NPY4R	0.0284297	0.596358	1
ENSG00000204175	GPRIN2	0.186015	0.112738	1
ENSG00000204178	MACO1	-0.039333	0.808651	1
ENSG00000204186	ZDBF2	0.253789	0.154085	1
ENSG00000204193	TXNDC8	-0.00996052	0.884442	1
ENSG00000204195	AWAT1	-0.00924715	0.716904	1
ENSG00000204219	TCEA3	0.0339213	0.774213	1
ENSG00000204228	HSD17B8	0.129723	0.360307	1
ENSG00000204246	OR13C3	-0.0303177	0.33454	1
ENSG00000204248	COL11A2	-0.0832156	0.33892	1
ENSG00000204262	COL5A2	0.0215412	0.833074	1
ENSG00000204278	TMEM235	-0.00184981	0.788211	1
ENSG00000204279	PAGE3	-0.000328933	0.9617	1
ENSG00000204290	BTNL2	0.00804333	0.960064	1
ENSG00000204291	COL15A1	-0.0838494	0.478209	1
ENSG00000204296	TSBP1	0.0031298	0.98323	1
ENSG00000204300	TMEM225	-0.00528223	0.733949	1
ENSG00000204311	PJVK	0.0860562	0.271102	1
ENSG00000204314	PRRT1	6.43975e-05	0.958496	1
ENSG00000204315	FKBPL	0.185318	0.219218	1
ENSG00000204323	SMIM5	-0.0419576	0.743245	1
ENSG00000204334	ERICH2	0.0726919	0.300346	1
ENSG00000204345	CD300LD	-0.00359079	0.986838	1
ENSG00000204347	BTBD17	-0.0125139	0.770543	1
ENSG00000204352	C9orf129	0.0249423	0.00355803	1
ENSG00000204361	NXPE2	-0.0374054	0.292135	1
ENSG00000204363	SPANXN5	-0.00168446	0.837181	1
ENSG00000204379	XAGE1A	-0.00850165	0.648036	1
ENSG00000204381	LAYN	-0.135371	0.334413	1
ENSG00000204382	XAGE1B	-0.0084231	0.508161	1
ENSG00000204390	HSPA1L	0.0460496	0.756184	1
ENSG00000204414	CSHL1	-0.0042725	0.99093	1
ENSG00000204424	LY6G6F	-0.0274227	0.449447	1
ENSG00000204442	FAM155A	-0.116992	0.26609	1
ENSG00000204444	APOM	0.125034	0.372598	1
ENSG00000204449	TRIM49C	0.00640548	0.91166	1
ENSG00000204450	TRIM64	0.0154581	0.954262	1
ENSG00000204475	NCR3	-0.078083	0.445794	1
ENSG00000204478	PRAMEF20	-0.00479238	0.817571	1
ENSG00000204479	PRAMEF17	-0.0564076	0.536301	1
ENSG00000204481	PRAMEF14	-0.017375	0.601865	1
ENSG00000204501	PRAMEF15	-0.00175428	0.830737	1
ENSG00000204505	PRAMEF9	-0.00170746	0.832724	1
ENSG00000204510	PRAMEF7	0.0085455	0.780706	1
ENSG00000204511	MCCD1	-0.103119	0.288642	1
ENSG00000204518	AADACL4	0.00136969	0.80213	1
ENSG00000204524	ZNF805	0.205977	0.220145	1
ENSG00000204532	ZSCAN5C	-0.0454593	0.476786	1
ENSG00000204536	CCHCR1	-0.0956581	0.517661	1
ENSG00000204538	PSORS1C2	-0.00259781	0.802863	1
ENSG00000204539	CDSN	-0.00732525	0.738488	1
ENSG00000204540	PSORS1C1	-0.034481	0.579976	1
ENSG00000204542	C6orf15	-0.0101599	0.776495	1
ENSG00000204548	DEFB121	-0.00963117	0.77592	1
ENSG00000204571	KRTAP5-11	-0.0283502	0.71531	1
ENSG00000204572	KRTAP5-10	-0.0184415	0.588903	1
ENSG00000204583	LRCOL1	-0.0615972	0.042875	1
ENSG00000204595	DPRX	-0.0300432	0.792786	1
ENSG00000204610	TRIM15	-0.0224079	0.301578	1
ENSG00000204611	ZNF616	0.262956	0.15255	1
ENSG00000204612	FOXB2	-0.00479785	0.833327	1
ENSG00000204613	TRIM10	-0.00786359	0.900832	1
ENSG00000204614	TRIM40	-0.00784832	0.775021	1
ENSG00000204616	TRIM31	-0.0392784	0.701051	1
ENSG00000204624	DISP3	-0.0154548	0.971429	1
ENSG00000204640	NMS	-0.00171741	0.831121	1
ENSG00000204644	ZFP57	0.0111463	0.755435	1
ENSG00000204653	ASPDH	-0.0475928	0.487708	1
ENSG00000204659	CBY3	0.0268841	0.755688	1
ENSG00000204669	C9orf57	0.0208874	0.600848	1
ENSG00000204671	IL31	-0.0066704	0.844224	1
ENSG00000204687	MAS1L	-0.00335737	0.920541	1
ENSG00000204688	OR2H1	0.00916955	0.767846	1
ENSG00000204700	OR2J2	-0.0354954	0.753844	1
ENSG00000204701	OR2J3	-0.208687	0.123147	1
ENSG00000204702	OR2J1	-0.00423133	0.817375	1
ENSG00000204703	OR2B3	-0.00166472	0.857023	1
ENSG00000204704	OR2W1	-0.00175428	0.830737	1
ENSG00000204710	SPDYC	0.00574996	0.874447	1
ENSG00000204740	MALRD1	-0.0388176	0.268169	1
ENSG00000204779	FOXD4L5	-0.0535438	0.50745	1
ENSG00000204849	SPATA31A1	-0.00807007	0.555105	1
ENSG00000204851	PNMA8B	0.00247667	0.966044	1
ENSG00000204873	KRTAP9-3	0.000583031	0.787816	1
ENSG00000204880	KRTAP4-8	-0.00867221	0.708362	1
ENSG00000204882	GPR20	0.0134128	0.939225	1
ENSG00000204887	KRTAP1-4	0.0170308	0.454453	1
ENSG00000204889	KRT40	-0.0374331	0.662678	1
ENSG00000204897	KRT25	-0.00388073	0.828035	1
ENSG00000204913	LRRC3C	0.00630774	0.761407	1
ENSG00000204918	PRR20B	0.00456526	0.968659	1
ENSG00000204919	PRR20A	0.00456526	0.968659	1
ENSG00000204923	FBXO48	-0.185895	0.277066	1
ENSG00000204928	GRXCR2	0.00481791	0.911139	1
ENSG00000204930	FAM221B	-0.10021	0.354275	1
ENSG00000204946	ZNF783	0.0285952	0.828187	1
ENSG00000204950	LRRC10B	0.000834277	0.992501	1
ENSG00000204952	FBXO47	-0.0178848	0.779172	1
ENSG00000204954	C12orf73	0.0533991	0.728867	1
ENSG00000204956	PCDHGA1	-0.260718	0.126075	1
ENSG00000204961	PCDHA9	-0.228654	0.146726	1
ENSG00000204962	PCDHA8	-0.00209077	0.912511	1
ENSG00000204963	PCDHA7	0.0208152	0.843797	1
ENSG00000204965	PCDHA5	0.00736778	0.962254	1
ENSG00000204969	PCDHA2	0.00450522	0.864778	1
ENSG00000204970	PCDHA1	-0.013816	0.714074	1
ENSG00000204978	ERICH4	-0.0546494	0.515302	1
ENSG00000204979	MS4A13	-0.00885828	0.763979	1
ENSG00000204983	PRSS1	-0.0306301	0.583231	1
ENSG00000205002	AARD	-0.152937	0.151337	1
ENSG00000205022	PABPN1L	-0.0309595	0.646177	1
ENSG00000205029	OR5D16	-0.00175428	0.830737	1
ENSG00000205030	OR5L2	-0.0038739	0.780162	1
ENSG00000205038	PKHD1L1	0.100099	0.288905	1
ENSG00000205057	CLLU1OS	0.00137728	0.970096	1
ENSG00000205060	SLC35B4	0.292114	0.127536	1
ENSG00000205078	SYCE1L	-0.056094	0.517346	1
ENSG00000205084	TMEM231	0.0587576	0.659506	1
ENSG00000205089	CCNI2	-0.165602	0.236271	1
ENSG00000205097	FRG2	0.013161	0.875946	1
ENSG00000205108	FAM205A	-0.0820315	0.294039	1
ENSG00000205111	CDKL4	-0.087462	0.13021	1
ENSG00000205116	TMEM88B	-0.0133125	0.605219	1
ENSG00000205126	ACCSL	-0.0110278	0.745209	1
ENSG00000205143	ARID3C	-0.00080358	0.844328	1
ENSG00000205177	C11orf91	-0.00388699	0.956892	1
ENSG00000205186	FABP9	0.0159057	0.372273	1
ENSG00000205209	SCGB2B2	0.0791493	0.399817	1
ENSG00000205212	CCDC144NL	-0.051805	0.477759	1
ENSG00000205213	LGR4	-0.02081	0.872426	1
ENSG00000205221	VIT	-0.0638018	0.272208	1
ENSG00000205236	AC105052.1	-0.148181	0.0770606	1
ENSG00000205279	CTXN3	-0.000246008	0.831829	1
ENSG00000205301	MGAT4D	-0.0284015	0.487683	1
ENSG00000205309	NT5M	0.0878151	0.418601	1
ENSG00000205327	OR6C68	-0.0176444	0.651286	1
ENSG00000205328	OR6C65	0.0105634	0.937775	1
ENSG00000205329	OR6C3	0.0155861	0.860894	1
ENSG00000205330	OR6C1	0.0087028	0.74885	1
ENSG00000205359	SLCO6A1	0.00790608	0.916622	1
ENSG00000205362	MT1A	0.0425297	0.287562	1
ENSG00000205363	INSYN1	-0.141942	0.199309	1
ENSG00000205364	MT1M	-0.0453214	0.418388	1
ENSG00000205409	OR52E6	0.021191	0.894362	1
ENSG00000205426	KRT81	-0.0405514	0.427152	1
ENSG00000205436	EXOC3L4	-0.0157819	0.878313	1
ENSG00000205439	KRTAP12-3	-0.0103828	0.720538	1
ENSG00000205442	IZUMO3	-0.00638737	0.731826	1
ENSG00000205445	KRTAP10-2	0.00479147	0.931285	1
ENSG00000205456	TP53TG3D	0.0309001	0.909905	1
ENSG00000205457	TP53TG3C	0.0102363	0.975347	1
ENSG00000205464	ATP6AP1L	-0.102074	0.509832	1
ENSG00000205495	OR52J3	-0.00391186	0.781914	1
ENSG00000205497	OR51A4	-0.000961023	0.847782	1
ENSG00000205502	C2CD4B	-0.0591471	0.536001	1
ENSG00000205517	RGL3	-0.0466033	0.713559	1
ENSG00000205549	C9orf92	-0.00169213	0.781481	1
ENSG00000205560	CPT1B	0.0100226	0.962507	1
ENSG00000205572	SERF1B	0.117182	0.437363	1
ENSG00000205593	DENND6B	-0.0052691	0.953107	1
ENSG00000205639	MFSD2B	0.00382176	0.970246	1
ENSG00000205642	VCX3B	-0.00472082	0.802474	1
ENSG00000205643	CDPF1	0.0269608	0.812354	1
ENSG00000205667	ARSH	0.00204366	0.921434	1
ENSG00000205669	ACOT6	0.0807681	0.214003	1
ENSG00000205670	SMIM11A	0.00535798	0.959335	1
ENSG00000205683	DPF3	0.199802	0.0942525	1
ENSG00000205693	MANSC4	0.0640728	0.565999	1
ENSG00000205704	LINC00634	-0.00787807	0.342879	1
ENSG00000205707	ETFRF1	0.0690765	0.68185	1
ENSG00000205718	MBD3L4	-0.00846908	0.784029	1
ENSG00000205754	SLCO1B7	-0.00784614	0.927926	1
ENSG00000205755	CRLF2	0.0635398	0.599181	1
ENSG00000205777	GAGE1	-0.193324	0.0729514	1
ENSG00000205784	ARRDC5	-0.0721427	0.573662	1
ENSG00000205795	CYS1	-0.00239533	0.97834	1
ENSG00000205808	PLPP6	0.445476	0.0495859	1
ENSG00000205809	KLRC2	0.0636275	0.442684	1
ENSG00000205810	KLRC3	0.0564137	0.574858	1
ENSG00000205832	C16orf96	-0.113273	0.0521703	1
ENSG00000205835	GMNC	0.00439011	0.961108	1
ENSG00000205856	C22orf42	0.0287057	0.705829	1
ENSG00000205857	NANOGNB	-0.0755732	0.498351	1
ENSG00000205858	LRRC72	-0.00172277	0.829967	1
ENSG00000205863	C1QTNF9B	-0.0760109	0.309674	1
ENSG00000205867	KRTAP5-2	0.0137525	0.840026	1
ENSG00000205869	KRTAP5-1	-0.0618444	0.327985	1
ENSG00000205882	DEFB134	-0.00890903	0.860256	1
ENSG00000205883	DEFB135	-0.00435251	0.725208	1
ENSG00000205899	BHLHA9	-0.00441367	0.886944	1
ENSG00000205923	CEMP1	0.0223795	0.672431	1
ENSG00000205929	C21orf62	-0.224526	0.170364	1
ENSG00000205978	NYNRIN	0.0798739	0.493698	1
ENSG00000206026	SMIM21	-0.01718	0.57765	1
ENSG00000206043	C18orf63	-0.00663274	0.80298	1
ENSG00000206052	DOK6	0.050334	0.61791	1
ENSG00000206069	TMEM211	-0.0293105	0.446597	1
ENSG00000206073	SERPINB4	-0.00483969	0.955021	1
ENSG00000206077	ZDHHC11B	-0.112715	0.379406	1
ENSG00000206102	KRTAP19-8	-0.0017235	0.83016	1
ENSG00000206104	KRTAP20-3	0.00791219	0.515382	1
ENSG00000206105	KRTAP20-4	-0.00172741	0.82781	1
ENSG00000206107	KRTAP27-1	0.000796663	0.9503	1
ENSG00000206113	CFAP99	-0.083942	0.36539	1
ENSG00000206127	GOLGA8O	0.0588184	0.685936	1
ENSG00000206140	TMEM191C	-0.0416462	0.749124	1
ENSG00000206150	RNASE13	-0.00204961	0.958855	1
ENSG00000206177	HBM	-0.0136322	0.643021	1
ENSG00000206181	ELOA2	-0.018217	0.730974	1
ENSG00000206190	ATP10A	0.039528	0.769512	1
ENSG00000206203	TSSK2	-0.0119631	0.607498	1
ENSG00000206260	PRR23A	-0.281124	0.0476658	1
ENSG00000206384	COL6A6	-0.0735353	0.564344	1
ENSG00000206422	LRRC30	0.00847527	0.812092	1
ENSG00000206432	TMEM200C	0.0426796	0.816509	1
ENSG00000206474	OR10C1	0.00845686	0.86739	1
ENSG00000206527	HACD2	0.00373442	0.967807	1
ENSG00000206531	CD200R1L	-0.0766805	0.414722	1
ENSG00000206535	LNP1	0.0266991	0.809383	1
ENSG00000206536	OR5K3	-0.0104297	0.720742	1
ENSG00000206549	AC109583.1	-0.0134814	0.679246	1
ENSG00000206557	TRIM71	-0.0342095	0.676416	1
ENSG00000206559	ZCWPW2	-0.106272	0.453448	1
ENSG00000206579	XKR4	-0.303285	0.0654326	1
ENSG00000211448	DIO2	-0.0447691	0.565805	1
ENSG00000211452	DIO1	-0.0745412	0.472383	1
ENSG00000212122	TSSK1B	-0.0271194	0.477744	1
ENSG00000212123	PRR22	0.0164414	0.888308	1
ENSG00000212124	TAS2R19	-0.0260117	0.792555	1
ENSG00000212126	TAS2R50	-0.0197555	0.803051	1
ENSG00000212127	TAS2R14	0.105478	0.369311	1
ENSG00000212128	TAS2R13	-0.0322004	0.762589	1
ENSG00000212657	KRTAP16-1	-0.00323191	0.837868	1
ENSG00000212658	KRTAP29-1	-0.0107405	0.713312	1
ENSG00000212659	KRTAP9-6	-0.0735584	0.227722	1
ENSG00000212710	CTAGE1	-0.0111318	0.776485	1
ENSG00000212721	KRTAP4-11	-0.0119103	0.715559	1
ENSG00000212722	KRTAP4-9	-0.00241456	0.83782	1
ENSG00000212724	KRTAP2-3	0.0278596	0.385852	1
ENSG00000212725	KRTAP2-1	-0.0025956	0.958709	1
ENSG00000212747	RTL8B	-0.0348175	0.759796	1
ENSG00000212864	RNF208	0.0386836	0.722166	1
ENSG00000212899	KRTAP3-3	0.0193503	0.807783	1
ENSG00000212900	KRTAP3-2	0.0178405	0.204575	1
ENSG00000212901	KRTAP3-1	-0.00916786	0.893694	1
ENSG00000212916	MAP10	0.178109	0.213764	1
ENSG00000212933	KRTAP12-4	-0.0118378	0.461912	1
ENSG00000212935	KRTAP10-3	-0.00684841	0.828705	1
ENSG00000212938	KRTAP6-3	-0.00178462	0.832269	1
ENSG00000212993	POU5F1B	-0.107351	0.433913	1
ENSG00000213023	SYT3	-0.0101062	0.670043	1
ENSG00000213029	AL117350.1	-0.0017317	0.826556	1
ENSG00000213030	CGB8	0.0142984	0.672021	1
ENSG00000213088	ACKR1	0.0207867	0.953102	1
ENSG00000213096	AC092279.1	-0.107638	0.493884	1
ENSG00000213139	CRYGS	-0.00636775	0.935582	1
ENSG00000213160	KLHL23	0.0823184	0.57769	1
ENSG00000213171	LINGO4	-0.0304022	0.548976	1
ENSG00000213185	FAM24B	0.0400765	0.643768	1
ENSG00000213186	TRIM59	0.0416587	0.779729	1
ENSG00000213199	ASIC3	-0.0453235	0.654441	1
ENSG00000213203	GIMAP1	0.153116	0.303785	1
ENSG00000213204	AL049697.1	0.0132683	0.913211	1
ENSG00000213214	ARHGEF35	0.0801322	0.59703	1
ENSG00000213218	CSH2	-0.0107842	0.718701	1
ENSG00000213221	DNLZ	-0.0687483	0.601268	1
ENSG00000213265	TSGA13	-0.0899347	0.0276038	1
ENSG00000213297	ZNF625-ZNF20	-0.0666957	0.612119	1
ENSG00000213397	HAUS7	0.0693282	0.647615	1
ENSG00000213401	MAGEA12	-0.00364833	0.852062	1
ENSG00000213416	KRTAP4-12	0.00548728	0.811769	1
ENSG00000213417	KRTAP2-4	-2.03265e-05	0.827021	1
ENSG00000213424	KRT222	0.00336409	0.986729	1
ENSG00000213471	TTLL13P	-0.0408181	0.707839	1
ENSG00000213512	GBP7	0.298204	0.0559852	1
ENSG00000213551	DNAJC9	0.0926523	0.579936	1
ENSG00000213563	C8orf82	0.059483	0.660665	1
ENSG00000213578	CPLX3	-0.0215844	0.792636	1
ENSG00000213588	ZBTB9	0.0548543	0.696445	1
ENSG00000213638	ADAT3	-0.0660865	0.580189	1
ENSG00000213648	SULT1A4	-0.0696059	0.403473	1
ENSG00000213672	NCKIPSD	0.113033	0.481147	1
ENSG00000213759	UGT2B11	-0.0101862	0.883052	1
ENSG00000213760	ATP6V1G2	0.0755476	0.49324	1
ENSG00000213762	ZNF134	-0.0774194	0.635366	1
ENSG00000213780	GTF2H4	0.0235105	0.876975	1
ENSG00000213793	ZNF888	-0.0368131	0.818197	1
ENSG00000213799	ZNF845	0.198132	0.252857	1
ENSG00000213809	KLRK1	0.071999	0.644366	1
ENSG00000213822	CEACAM18	-0.000840575	0.987999	1
ENSG00000213892	CEACAM16	-0.0459593	0.556381	1
ENSG00000213906	LTB4R2	-0.0765126	0.60237	1
ENSG00000213921	LEUTX	-0.00914648	0.73567	1
ENSG00000213927	CCL27	-0.0122366	0.679447	1
ENSG00000213931	HBE1	0.0105942	0.993191	1
ENSG00000213934	HBG1	-0.111694	0.248024	1
ENSG00000213937	CLDN9	-0.101199	0.413259	1
ENSG00000213965	NUDT19	-0.135523	0.410971	1
ENSG00000213973	ZNF99	-0.13975	0.34307	1
ENSG00000213996	TM6SF2	-0.0241216	0.380403	1
ENSG00000214029	ZNF891	-0.194175	0.264204	1
ENSG00000214042	IFNA7	-0.0102014	0.758254	1
ENSG00000214087	ARL16	0.0248519	0.877842	1
ENSG00000214097	SMCO1	-0.00859045	0.922197	1
ENSG00000214102	WEE2	0.0202849	0.848659	1
ENSG00000214107	MAGEB1	-0.00513113	0.747673	1
ENSG00000214140	PRCD	-0.0823059	0.495986	1
ENSG00000214216	IQCJ	-0.0301208	0.446053	1
ENSG00000214226	C17orf67	-0.0393436	0.785069	1
ENSG00000214237	MINDY4B	-0.105863	0.060597	1
ENSG00000214265	AC124312.1	0.0115078	0.930924	1
ENSG00000214274	ANG	0.140635	0.305499	1
ENSG00000214285	NPS	-0.00441913	0.839365	1
ENSG00000214290	COLCA2	-0.0519017	0.490675	1
ENSG00000214300	SPDYE3	-0.110879	0.434797	1
ENSG00000214309	MBLAC1	-0.0669	0.495772	1
ENSG00000214324	C3orf56	0.0145295	0.969841	1
ENSG00000214336	FOXI3	-0.132995	0.239905	1
ENSG00000214338	SOGA3	0.0336991	0.788853	1
ENSG00000214357	NEURL1B	-0.0608036	0.556116	1
ENSG00000214360	EFCAB9	0.0157328	0.812718	1
ENSG00000214376	VSTM5	-0.035378	0.666157	1
ENSG00000214402	LCNL1	-0.00242635	0.608453	1
ENSG00000214414	TRIM77	0.00280979	0.975647	1
ENSG00000214415	GNAT3	-0.00224817	0.833638	1
ENSG00000214447	FAM187A	0.0817165	0.361201	1
ENSG00000214510	SPINK13	-0.127231	0.235453	1
ENSG00000214518	KRTAP2-2	0.00467399	0.836579	1
ENSG00000214534	ZNF705E	-0.0397895	0.484794	1
ENSG00000214562	NUTM2D	-0.132307	0.325642	1
ENSG00000214575	CPEB1	-0.147814	0.362779	1
ENSG00000214643	DEFB133	-0.0334481	0.358417	1
ENSG00000214652	ZNF727	-0.0276836	0.843731	1
ENSG00000214654	B3GNT10	0.0834283	0.539028	1
ENSG00000214681	IQCF5	-0.00172277	0.829967	1
ENSG00000214686	IQCF6	-0.00170102	0.833241	1
ENSG00000214688	C10orf105	-0.266544	0.0649888	1
ENSG00000214694	ARHGEF33	0.125097	0.282286	1
ENSG00000214700	C12orf71	-0.0861598	0.294638	1
ENSG00000214711	CAPN14	-0.0791696	0.180962	1
ENSG00000214732	AL096814.1	0.00392658	0.954548	1
ENSG00000214782	MS4A18	-0.00359126	0.747573	1
ENSG00000214814	FER1L6	0.0684151	0.427604	1
ENSG00000214819	CDRT15L2	-0.0017623	0.965701	1
ENSG00000214827	MTCP1	0.0525866	0.651622	1
ENSG00000214842	RAD51AP2	-0.00752143	0.772248	1
ENSG00000214860	EVPLL	-0.0728714	0.0827312	1
ENSG00000214891	TRIM64C	-0.0093278	0.736174	1
ENSG00000214897	PNMA6E	-0.00960661	0.78166	1
ENSG00000214929	SPATA31D1	0.010376	0.828807	1
ENSG00000214940	NPIPA8	-0.00640611	0.89249	1
ENSG00000214943	GPR33	-0.00796366	0.716572	1
ENSG00000214946	TBC1D26	0.0186766	0.828591	1
ENSG00000214978	GSG1L2	-0.00168411	0.842656	1
ENSG00000215009	ACSM4	-0.0567501	0.482829	1
ENSG00000215012	RTL10	0.0592554	0.716892	1
ENSG00000215041	NEURL4	0.0149281	0.91792	1
ENSG00000215045	GRID2IP	-0.160312	0.130969	1
ENSG00000215113	CXorf49B	-0.0616931	0.0486031	1
ENSG00000215115	CXorf49	-0.0616931	0.0486031	1
ENSG00000215126	CBWD6	0.108052	0.471583	1
ENSG00000215131	C16orf90	-0.140882	0.0259487	1
ENSG00000215148	PRSS41	0.0447356	0.581111	1
ENSG00000215174	NLRP2B	-0.0141939	0.709497	1
ENSG00000215183	MSMP	-0.00621332	0.691338	1
ENSG00000215186	GOLGA6B	-0.00476374	0.920303	1
ENSG00000215203	GRXCR1	-0.00319958	0.830125	1
ENSG00000215218	UBE2QL1	-0.00132209	0.858837	1
ENSG00000215262	KCNU1	0.00798887	0.871341	1
ENSG00000215274	GAGE10	-0.00544025	0.830812	1
ENSG00000215277	RNF212B	0.00635535	0.934596	1
ENSG00000215343	ZNF705D	-0.0115135	0.76691	1
ENSG00000215356	ZNF705B	-0.000110963	0.868894	1
ENSG00000215372	ZNF705G	0.00420748	0.98696	1
ENSG00000215454	KRTAP10-4	-0.00921887	0.800126	1
ENSG00000215455	KRTAP10-1	-0.00367238	0.842144	1
ENSG00000215472	RPL17-C18orf32	0.0017514	0.985998	1
ENSG00000215474	SKOR2	-0.00243433	0.964561	1
ENSG00000215475	SIAH3	-0.0525626	0.551346	1
ENSG00000215545	DEFB116	-0.00173436	0.827556	1
ENSG00000215568	GAB4	-0.0102606	0.76962	1
ENSG00000215595	C20orf202	-0.00671725	0.721377	1
ENSG00000215612	HMX1	-0.00487847	0.778705	1
ENSG00000215644	GCGR	-0.0853661	0.0945443	1
ENSG00000215712	TMEM242	0.0516887	0.723014	1
ENSG00000215784	FAM72D	0.0299671	0.756822	1
ENSG00000215788	TNFRSF25	-0.108803	0.486073	1
ENSG00000215817	ZC3H11B	-0.146727	0.140892	1
ENSG00000215853	RPTN	-0.0400843	0.282559	1
ENSG00000215906	LACTBL1	-0.00969002	0.78063	1
ENSG00000215915	ATAD3C	-0.0385239	0.792156	1
ENSG00000216588	IGSF23	-0.0252335	0.454511	1
ENSG00000216649	GAGE12E	-0.00170746	0.832724	1
ENSG00000216921	FAM240C	-0.0686781	0.149791	1
ENSG00000216937	CCDC7	0.00274035	0.998131	1
ENSG00000217236	SP9	-0.0051827	0.936337	1
ENSG00000217442	SYCE3	0.127405	0.123606	1
ENSG00000218336	TENM3	-0.00475636	0.569933	1
ENSG00000218819	TDRD15	0.00911711	0.888585	1
ENSG00000218823	PAPOLB	0.00447792	0.979153	1
ENSG00000218891	ZNF579	-0.0669258	0.629153	1
ENSG00000219438	TAFA5	-0.0165929	0.601138	1
ENSG00000219607	PPP1R3G	-0.104269	0.239124	1
ENSG00000220201	ZGLP1	0.115825	0.382427	1
ENSG00000220948	TRIM51GP	-0.00390615	0.891416	1
ENSG00000221818	EBF2	0.0131969	0.888191	1
ENSG00000221829	FANCG	0.0745939	0.58398	1
ENSG00000221837	KRTAP10-9	-0.0114503	0.903665	1
ENSG00000221840	OR4A5	-0.00605925	0.744976	1
ENSG00000221843	C2orf16	-0.0450957	0.70958	1
ENSG00000221852	KRTAP1-5	-0.00521516	0.815563	1
ENSG00000221855	TAS2R41	-0.115132	0.064178	1
ENSG00000221858	OR2A12	-0.23128	0.0767321	1
ENSG00000221859	KRTAP10-10	0.0128579	0.984756	1
ENSG00000221864	KRTAP12-2	0.00669604	0.826818	1
ENSG00000221866	PLXNA4	0.119248	0.18177	1
ENSG00000221867	MAGEA3	-0.00168446	0.837181	1
ENSG00000221874	ZNF816-ZNF321P	0.0781553	0.565166	1
ENSG00000221878	PSG7	-0.0140338	0.791654	1
ENSG00000221880	KRTAP1-3	0.00518774	0.972288	1
ENSG00000221882	OR3A2	-0.100099	0.0845527	1
ENSG00000221883	ARIH2OS	-0.0453115	0.754126	1
ENSG00000221886	ZBED8	0.218537	0.164504	1
ENSG00000221887	HMSD	-0.0394718	0.535876	1
ENSG00000221888	OR1C1	-0.23667	0.0820259	1
ENSG00000221890	NPTXR	-0.0675187	0.573378	1
ENSG00000221900	POM121L12	-0.00166472	0.857023	1
ENSG00000221909	FAM200A	0.212242	0.234159	1
ENSG00000221910	OR2F2	-0.0135175	0.576356	1
ENSG00000221916	C19orf73	-0.0246098	0.704981	1
ENSG00000221931	OR6X1	-0.00572886	0.78264	1
ENSG00000221932	HEPN1	-0.00166363	0.849122	1
ENSG00000221933	OR2A25	-0.100204	0.377564	1
ENSG00000221938	OR2A14	-0.082536	0.102742	1
ENSG00000221946	FXYD7	-0.00574628	0.915899	1
ENSG00000221954	OR4C12	-0.005283	0.960816	1
ENSG00000221970	OR2A1	-0.18074	0.171173	1
ENSG00000221977	OR4E2	0.00959259	0.949611	1
ENSG00000221986	MYBPHL	-0.0428757	0.410736	1
ENSG00000221988	PPT2	-0.0595497	0.583226	1
ENSG00000221989	OR2A2	-0.0118955	0.685982	1
ENSG00000221995	TIAF1	-0.141661	0.288402	1
ENSG00000221996	OR52B4	-0.0264561	0.55199	1
ENSG00000222014	RAB6C	-0.00439514	0.785955	1
ENSG00000222018	FAM243A	-0.0247116	0.658832	1
ENSG00000222028	PSMB11	0.0184447	0.74683	1
ENSG00000222038	POTEJ	-0.0715548	0.198259	1
ENSG00000222046	DCDC2B	0.13597	0.314665	1
ENSG00000223417	TRIM49D1	-0.00557471	0.684783	1
ENSG00000223443	USP17L2	0.0921489	0.255101	1
ENSG00000223510	CDRT15	0.0135383	0.86846	1
ENSG00000223569	USP17L15	0.00046396	0.870327	1
ENSG00000223572	CKMT1A	-0.0185429	0.8257	1
ENSG00000223591	CENPVL1	0.00589545	0.956298	1
ENSG00000223601	EBLN1	-0.0083472	0.772234	1
ENSG00000223609	HBD	-0.025764	0.411447	1
ENSG00000223614	ZNF735	-0.00178462	0.832269	1
ENSG00000223638	RFPL4A	-0.0153325	0.597656	1
ENSG00000223658	C1GALT1C1L	-0.0143191	0.830103	1
ENSG00000223802	CERS1	-0.184385	0.153605	1
ENSG00000223953	C1QTNF5	-0.020511	0.589177	1
ENSG00000224107	ETDB	-0.0342652	0.0731157	1
ENSG00000224109	CENPVL3	-0.00157227	0.925033	1
ENSG00000224420	ADM5	0.124434	0.321682	1
ENSG00000224531	SMIM13	0.0431133	0.767046	1
ENSG00000224578	HNRNPA1P48	-0.0507672	0.714462	1
ENSG00000224586	GPX5	0.00716991	0.908868	1
ENSG00000224659	GAGE12J	-0.00172507	0.829451	1
ENSG00000224712	NPIPA3	0.0904111	0.372426	1
ENSG00000224902	GAGE12H	-0.00172194	0.829151	1
ENSG00000224940	PRRT4	-0.119357	0.330831	1
ENSG00000224960	PPP4R3C	-0.00470702	0.839258	1
ENSG00000224982	TMEM233	-0.140381	0.0472051	1
ENSG00000225110	PNMA6F	-0.00270207	0.83339	1
ENSG00000225180	PVALEF	0.0247056	0.728432	1
ENSG00000225362	CT62	-0.00826853	0.700757	1
ENSG00000225396	FAM236D	-0.00242008	0.83649	1
ENSG00000225526	MKRN2OS	0.0351655	0.784988	1
ENSG00000225528	Z82206.1	0.0620773	0.491534	1
ENSG00000225556	C2CD4D	0.182641	0.132879	1
ENSG00000225614	ZNF469	-0.00704624	0.954326	1
ENSG00000225781	OR6V1	-0.020998	0.521434	1
ENSG00000225805	DEFB131B	-0.0446249	0.0977603	1
ENSG00000225899	FRG2B	-0.0302811	0.398984	1
ENSG00000225932	CTAGE4	-0.0386705	0.55296	1
ENSG00000225968	ELFN1	-0.108997	0.256319	1
ENSG00000226023	CT47A6	-0.00421913	0.930252	1
ENSG00000226124	FTCDNL1	0.229413	0.133149	1
ENSG00000226174	TEX22	0.24168	0.10619	1
ENSG00000226288	OR52I2	0.0403115	0.537238	1
ENSG00000226372	DCAF8L1	-0.00409853	0.805678	1
ENSG00000226430	USP17L7	-0.0476118	0.17315	1
ENSG00000226490	AC138647.1	-0.00361574	0.840865	1
ENSG00000226650	KIF4B	0.00134877	0.930424	1
ENSG00000226685	CT47A12	-0.00761492	0.796729	1
ENSG00000226761	TAS2R46	-0.0483209	0.589132	1
ENSG00000226763	SRRM5	-0.189295	0.0475802	1
ENSG00000226887	ERVMER34-1	0.164223	0.123151	1
ENSG00000226979	LTA	-0.0483742	0.701421	1
ENSG00000227051	C14orf132	-0.0412628	0.701946	1
ENSG00000227059	ANHX	0.0104436	0.588055	1
ENSG00000227151	PRR20D	0.00456526	0.968659	1
ENSG00000227234	SPANXB1	0.00525169	0.828523	1
ENSG00000227268	KLLN	-0.108923	0.489073	1
ENSG00000227551	USP17L12	-0.00489696	0.717385	1
ENSG00000227868	TEX46	0.00494468	0.41392	1
ENSG00000228075	BOD1L2	-0.00415202	0.758231	1
ENSG00000228083	IFNA14	-0.00555446	0.807109	1
ENSG00000228144	AC078927.1	-0.0580898	0.0909279	1
ENSG00000228517	CT47A7	-0.00212348	0.868257	1
ENSG00000228567	VN1R4	-0.00420296	0.814054	1
ENSG00000228570	NUTM2E	-0.206046	0.0895445	1
ENSG00000228594	FNDC10	0.0654253	0.617484	1
ENSG00000228607	CLDN25	-0.00659759	0.748133	1
ENSG00000228672	PROB1	0.0778884	0.52893	1
ENSG00000228727	SAPCD1	-0.0350059	0.72274	1
ENSG00000228856	USP17L30	0.00268387	0.993721	1
ENSG00000228927	TSPY3	0.00520288	0.976221	1
ENSG00000229183	PGA4	-0.0226094	0.745096	1
ENSG00000229292	RFPL4AL1	-0.0380072	0.426104	1
ENSG00000229415	SFTA3	0.248715	0.132908	1
ENSG00000229453	SPINK8	0.00479762	0.924112	1
ENSG00000229544	NKX1-2	0.029422	0.793313	1
ENSG00000229549	TSPY8	-0.00365095	0.901528	1
ENSG00000229571	PRAMEF25	-0.00168446	0.837181	1
ENSG00000229579	USP17L26	0.00245633	0.825184	1
ENSG00000229637	PRAC2	0.0235151	0.660606	1
ENSG00000229665	PRR20C	0.00612889	0.915277	1
ENSG00000229674	H2AL1RP	-0.0761204	0.0680286	1
ENSG00000229859	PGA3	-0.0476545	0.525346	1
ENSG00000229924	FAM90A26	0.047571	0.599725	1
ENSG00000229937	PRPS1L1	0.00837773	0.821714	1
ENSG00000230031	POTEB2	0.0069806	0.987834	1
ENSG00000230054	TEX53	-0.0407621	0.363718	1
ENSG00000230178	OR4F3	-0.0578622	0.528751	1
ENSG00000230268	SSU72P8	-0.00407175	0.882638	1
ENSG00000230301	OR5H6	-0.00988458	0.730406	1
ENSG00000230358	SPDYE21P	-0.15464	0.186411	1
ENSG00000230430	USP17L25	0.00245633	0.825184	1
ENSG00000230453	ANKRD18B	0.0417047	0.736106	1
ENSG00000230549	USP17L1	-0.0014975	0.917124	1
ENSG00000230561	CCDC192	-0.0724788	0.17337	1
ENSG00000230601	TEX48	-0.0441639	0.136986	1
ENSG00000230626	AC011005.1	-0.0001216	0.85432	1
ENSG00000230667	SETSIP	-0.138498	0.126924	1
ENSG00000230778	ANKRD63	-0.0124615	0.714368	1
ENSG00000230797	YY2	0.140961	0.258689	1
ENSG00000231051	USP17L28	0.00268387	0.993721	1
ENSG00000231192	OR5H1	-0.0721348	0.361335	1
ENSG00000231213	PLSCR5	0.0445957	0.472744	1
ENSG00000231274	SBK3	-0.0370063	0.574583	1
ENSG00000231396	USP17L10	-0.0023117	0.844669	1
ENSG00000231637	USP17L29	0.00268387	0.993721	1
ENSG00000231767	AL136454.1	-0.0283012	0.242674	1
ENSG00000231824	AKAIN1	-0.00131093	0.820773	1
ENSG00000231861	OR5K2	-0.00646541	0.797395	1
ENSG00000231924	PSG1	-0.0628489	0.421183	1
ENSG00000231989	PPP1R2B	-0.0208517	0.711622	1
ENSG00000232030	MAGEB6B	-0.0045014	0.871797	1
ENSG00000232040	ZBED9	-0.105042	0.42499	1
ENSG00000232070	TMEM253	-0.148963	0.123989	1
ENSG00000232113	TEX50	0.00137628	0.951655	1
ENSG00000232125	DYTN	-0.037691	0.506299	1
ENSG00000232237	ASCL5	-0.0172128	0.852051	1
ENSG00000232258	TMEM114	0.0129323	0.60484	1
ENSG00000232263	KRTAP25-1	-0.00170102	0.833241	1
ENSG00000232264	USP17L24	0.00245633	0.825184	1
ENSG00000232382	OR5K1	0.0169381	0.245756	1
ENSG00000232399	USP17L13	-0.000463987	0.927243	1
ENSG00000232423	PRAMEF6	-0.00256749	0.852489	1
ENSG00000232434	AJM1	0.000930795	0.994638	1
ENSG00000232629	HLA-DQB2	0.11627	0.414946	1
ENSG00000232838	PET117	0.0784743	0.43716	1
ENSG00000232859	LYRM9	0.148268	0.347385	1
ENSG00000232948	DEFB130A	-0.00204531	0.993768	1
ENSG00000233041	PHGR1	0.110044	0.171746	1
ENSG00000233050	DEFB130B	-0.00204531	0.993768	1
ENSG00000233087	RAB6D	-0.00508488	0.989817	1
ENSG00000233198	RNF224	-0.0684386	0.431978	1
ENSG00000233412	OR5H15	-0.00167332	0.827425	1
ENSG00000233493	TMEM238	-0.0410913	0.682803	1
ENSG00000233608	TWIST2	-0.00331469	0.930222	1
ENSG00000233670	PIRT	0.00741699	0.92604	1
ENSG00000233701	PRR23C	-0.141152	0.122721	1
ENSG00000233757	AC092835.1	0.21686	0.121945	1
ENSG00000233802	TRIM49D2	0.0268539	0.811957	1
ENSG00000233803	TSPY4	-0.00212195	0.744971	1
ENSG00000233816	IFNA13	0.000171792	0.993302	1
ENSG00000233917	POTEB	0.00942896	0.729601	1
ENSG00000233932	CTXN2	-0.0987899	0.0541066	1
ENSG00000234068	PAGE2	-0.00446162	0.719132	1
ENSG00000234186	C16orf82	-0.0332152	0.608572	1
ENSG00000234224	TMEM229A	-0.00157227	0.925033	1
ENSG00000234278	PRR20E	0.00456526	0.968659	1
ENSG00000234284	ZNF879	0.160738	0.271837	1
ENSG00000234409	CCDC188	-0.0591337	0.557233	1
ENSG00000234414	RBMY1A1	0.00670719	0.937856	1
ENSG00000234438	KBTBD13	-0.00804962	0.937962	1
ENSG00000234469	CLDN34	-0.0282248	0.389031	1
ENSG00000234560	OR10G8	-0.00402001	0.805672	1
ENSG00000234602	MCIDAS	0.0575085	0.54286	1
ENSG00000234776	C11orf94	-0.0115957	0.854073	1
ENSG00000234829	IFNA17	-0.00459379	0.732113	1
ENSG00000234857	HNRNPUL2-BSCL2	0.0235485	0.871423	1
ENSG00000234965	SHISA8	-0.0324977	0.713984	1
ENSG00000235034	C19orf81	0.00677202	0.822278	1
ENSG00000235098	ANKRD65	-0.0477845	0.643616	1
ENSG00000235106	BRD3OS	0.0620852	0.720688	1
ENSG00000235109	ZSCAN31	-0.0398875	0.79704	1
ENSG00000235118	FAM237A	-0.0025246	0.83008	1
ENSG00000235169	SMIM1	0.134372	0.20467	1
ENSG00000235173	HGH1	0.106921	0.405733	1
ENSG00000235268	KDM4E	0.0246552	0.896167	1
ENSG00000235272	RAMACL	-0.172988	0.220193	1
ENSG00000235376	RPEL1	-0.00963251	0.814505	1
ENSG00000235608	NKX1-1	-0.0353814	0.322245	1
ENSG00000235631	RNF148	0.0392215	0.933842	1
ENSG00000235699	CXorf51B	-0.00298331	0.827885	1
ENSG00000235710	AL109810.2	-0.00449404	0.806408	1
ENSG00000235711	ANKRD34C	0.017213	0.870414	1
ENSG00000235718	MFRP	-0.0116549	0.666732	1
ENSG00000235780	USP17L27	0.00268387	0.993721	1
ENSG00000235863	B3GALT4	0.105326	0.523872	1
ENSG00000235942	LCE6A	-0.00409672	0.769675	1
ENSG00000235961	PNMA6A	0.0311216	0.686372	1
ENSG00000236027	PATE3	-0.0121896	0.613577	1
ENSG00000236125	USP17L4	-0.00868819	0.776906	1
ENSG00000236279	CLEC2L	-0.0171555	0.53534	1
ENSG00000236320	SLFN14	0.0276509	0.707205	1
ENSG00000236396	SLC35G4	-0.00423133	0.817375	1
ENSG00000236424	TSPY10	-0.00316832	0.840538	1
ENSG00000236444	UBE2L5	-0.323956	0.0265249	1
ENSG00000236446	CT47B1	-0.00343311	0.858961	1
ENSG00000236543	AL354761.1	-0.00545581	0.7501	1
ENSG00000236609	ZNF853	0.010262	0.866739	1
ENSG00000236637	IFNA4	0.00164848	0.863512	1
ENSG00000236761	CTAGE9	-0.00359972	0.675568	1
ENSG00000236782	AL391650.1	0.0243929	0.756248	1
ENSG00000236980	C3orf84	-0.0983138	0.0944263	1
ENSG00000236981	OR10G9	0.00773289	0.898929	1
ENSG00000237038	USP17L8	-0.00203168	0.897342	1
ENSG00000237110	TAAR9	-0.0137575	0.557177	1
ENSG00000237136	C4orf51	-0.0515027	0.235304	1
ENSG00000237172	B3GNT9	0.0335743	0.830411	1
ENSG00000237247	MBD3L5	-0.00178462	0.832269	1
ENSG00000237289	CKMT1B	0.056557	0.606389	1
ENSG00000237378	AL445989.1	0.0719389	0.248547	1
ENSG00000237388	OR4A47	-0.00328759	0.829293	1
ENSG00000237412	PRSS56	-0.020405	0.502362	1
ENSG00000237452	BHMG1	0.00115224	0.993326	1
ENSG00000237521	OR7E24	-0.0862717	0.531575	1
ENSG00000237524	TEX51	-0.0030089	0.785513	1
ENSG00000237649	KIFC1	0.000703831	0.996414	1
ENSG00000237651	C2orf74	0.0380651	0.803393	1
ENSG00000237693	IRGM	-0.125056	0.346919	1
ENSG00000237700	PRAMEF33	-0.0238331	0.680007	1
ENSG00000237763	AMY1A	-0.029209	0.649276	1
ENSG00000237988	OR2I1P	0.109575	0.458768	1
ENSG00000238074	TSPY9P	-0.0079333	0.8463	1
ENSG00000238205	MPC1L	-0.0296033	0.406664	1
ENSG00000238210	ETDA	-0.0589544	0.191896	1
ENSG00000238243	OR2W3	-0.0136863	0.622409	1
ENSG00000238269	PAGE2B	-0.0110409	0.569243	1
ENSG00000239388	ASB14	-0.1551	0.170824	1
ENSG00000239389	PCDHA13	-0.0297462	0.654184	1
ENSG00000239395	AC118470.1	-0.00389829	0.821667	1
ENSG00000239474	KLHL41	0.0296126	0.77969	1
ENSG00000239521	CASTOR3	0.00229759	0.987359	1
ENSG00000239590	OR1J4	-0.00930681	0.605842	1
ENSG00000239620	PRR20G	-0.00220969	0.906945	1
ENSG00000239704	CDRT4	0.174565	0.271968	1
ENSG00000239789	MRPS17	0.0042133	0.979439	1
ENSG00000239810	PRAMEF11	-0.00166472	0.857023	1
ENSG00000239886	KRTAP9-2	-0.00159486	0.904913	1
ENSG00000239887	C1orf226	0.0523302	0.65366	1
ENSG00000239961	LILRA4	-0.0737218	0.471296	1
ENSG00000240038	AMY2B	-0.0211095	0.895447	1
ENSG00000240204	SMKR1	0.00106304	0.995573	1
ENSG00000240224	UGT1A5	-0.0309754	0.367277	1
ENSG00000240303	ACAD11	0.141244	0.36874	1
ENSG00000240386	LCE1F	-0.00421463	0.738053	1
ENSG00000240403	KIR3DL2	0.0554639	0.444427	1
ENSG00000240432	KRTAP13-3	-0.00171741	0.831121	1
ENSG00000240445	FOXO3B	0.0518253	0.545381	1
ENSG00000240542	KRTAP9-1	-5.71873e-05	0.863687	1
ENSG00000240563	L1TD1	-0.0409194	0.618061	1
ENSG00000240583	AQP1	0.0290043	0.733578	1
ENSG00000240654	C1QTNF9	-0.142831	0.218384	1
ENSG00000240720	LRRD1	-0.065724	0.616769	1
ENSG00000240747	KRBOX1	0.000688801	0.825659	1
ENSG00000240764	PCDHGC5	-0.0552554	0.481167	1
ENSG00000240771	ARHGEF25	-0.0457171	0.214909	1
ENSG00000240871	KRTAP4-7	-0.0017446	0.807158	1
ENSG00000240891	PLCXD2	-0.00444801	0.971222	1
ENSG00000241106	HLA-DOB	0.188731	0.15154	1
ENSG00000241119	UGT1A9	-0.0147334	0.666544	1
ENSG00000241123	KRTAP10-5	-0.00404642	0.759384	1
ENSG00000241128	OR14A2	-0.00370398	0.880334	1
ENSG00000241149	AC115220.1	-0.00168411	0.842656	1
ENSG00000241224	C3orf85	-0.131991	0.22867	1
ENSG00000241233	KRTAP5-8	-0.03138	0.471738	1
ENSG00000241322	CDRT1	-0.0739473	0.46184	1
ENSG00000241360	PDXP	0.0428703	0.763909	1
ENSG00000241476	SSX2	-0.129089	0.238829	1
ENSG00000241563	CORT	-0.0110927	0.817546	1
ENSG00000241595	KRTAP9-4	-0.00925694	0.766962	1
ENSG00000241598	KRTAP5-4	-0.0677578	0.254833	1
ENSG00000241697	TMEFF1	-0.00523534	0.86093	1
ENSG00000241945	PWP2	-0.0719293	0.582443	1
ENSG00000241962	AC079447.1	0.128482	0.391181	1
ENSG00000242019	KIR3DL3	-0.0170555	0.521145	1
ENSG00000242120	MDFIC2	-0.00178462	0.832269	1
ENSG00000242173	ARHGDIG	-0.0553213	0.125708	1
ENSG00000242252	BGLAP	-0.143396	0.0688841	1
ENSG00000242265	PEG10	0.182765	0.0998627	1
ENSG00000242366	UGT1A8	-0.00602456	0.906733	1
ENSG00000242419	PCDHGC4	-0.0950041	0.119912	1
ENSG00000242441	GTF2A1L	0.00220209	0.958189	1
ENSG00000242498	ARPIN	0.0903679	0.588361	1
ENSG00000242515	UGT1A10	0.0102886	0.870892	1
ENSG00000242689	CNTF	-0.0250684	0.817811	1
ENSG00000242852	ZNF709	-0.0187296	0.867468	1
ENSG00000242875	RBMY1B	0.00200191	0.763446	1
ENSG00000243073	PRAMEF4	-0.00364833	0.852062	1
ENSG00000243130	PSG11	-0.042115	0.373041	1
ENSG00000243135	UGT1A3	-0.0267686	0.492141	1
ENSG00000243137	PSG4	-0.120136	0.048823	1
ENSG00000243207	PPAN-P2RY11	0.218092	0.113349	1
ENSG00000243232	PCDHAC2	0.0141721	0.807642	1
ENSG00000243244	STON1	0.0657291	0.589803	1
ENSG00000243284	VSIG8	-0.171685	0.0407877	1
ENSG00000243335	KCTD7	-2.67734e-05	0.983887	1
ENSG00000243364	EFNA4	-0.153246	0.325979	1
ENSG00000243449	C4orf48	0.144531	0.332809	1
ENSG00000243477	NAA80	-0.00793891	0.944221	1
ENSG00000243480	AMY2A	-0.00662655	0.988515	1
ENSG00000243489	KRTAP10-11	-0.00261888	0.832122	1
ENSG00000243501	AL365232.1	-0.00343588	0.907137	1
ENSG00000243543	WFDC6	0.064666	0.454924	1
ENSG00000243627	SMIM34A	0.0612191	0.610246	1
ENSG00000243667	WDR92	0.00017356	0.999032	1
ENSG00000243708	PLA2G4B	-0.164165	0.258799	1
ENSG00000243709	LEFTY1	-0.0218369	0.535526	1
ENSG00000243710	CFAP57	-0.0089275	0.96734	1
ENSG00000243729	OR5V1	-0.00172507	0.829451	1
ENSG00000243772	KIR2DL3	0.0462086	0.655941	1
ENSG00000243811	APOBEC3D	0.0508202	0.633607	1
ENSG00000243896	OR2A7	0.0236472	0.858042	1
ENSG00000243910	TUBA4B	0.121902	0.230389	1
ENSG00000243978	RTL9	-0.000423583	0.842385	1
ENSG00000244020	MT1HL1	-0.00174738	0.825625	1
ENSG00000244025	KRTAP19-3	-0.00943095	0.598281	1
ENSG00000244057	LCE3C	-0.00445514	0.73858	1
ENSG00000244094	SPRR2F	0.000206238	0.911958	1
ENSG00000244122	UGT1A7	-0.172094	0.178712	1
ENSG00000244165	P2RY11	0.0976196	0.424401	1
ENSG00000244219	TMEM225B	-0.0739112	0.54533	1
ENSG00000244234	GMCL2	-0.00680622	0.868921	1
ENSG00000244255	AL645922.1	0.0199318	0.560318	1
ENSG00000244355	LY6G6D	-0.0308999	0.398858	1
ENSG00000244395	RBMY1D	-0.00655744	0.849349	1
ENSG00000244411	KRTAP5-7	-0.0174482	0.630728	1
ENSG00000244414	CFHR1	-0.00160877	0.967921	1
ENSG00000244474	UGT1A4	-0.00597569	0.8037	1
ENSG00000244486	SCARF2	-0.002726	0.964947	1
ENSG00000244537	KRTAP4-2	-0.00395259	0.782485	1
ENSG00000244588	RAD21L1	-0.0191765	0.60909	1
ENSG00000244623	OR2AE1	-0.00747161	0.83239	1
ENSG00000244624	KRTAP20-1	-0.00172194	0.829151	1
ENSG00000244693	CTAGE8	0.00375662	0.9766	1
ENSG00000244694	PTCHD4	-0.229585	0.165293	1
ENSG00000244752	CRYBB2	0.0285374	0.84496	1
ENSG00000246922	UBAP1L	-0.0890942	0.488977	1
ENSG00000247626	MARS2	0.101125	0.492162	1
ENSG00000247746	USP51	0.151558	0.217172	1
ENSG00000248109	MARCOL	-0.0412287	0.144927	1
ENSG00000248144	ADH1C	-0.0243284	0.748662	1
ENSG00000248167	TRIM39-RPP21	-0.00801347	0.79437	1
ENSG00000248235	AC037459.1	-0.017761	0.133259	1
ENSG00000248383	PCDHAC1	0.107941	0.426029	1
ENSG00000248405	PRR5-ARHGAP8	0.0393436	0.597124	1
ENSG00000248487	ABHD14A	-0.0435901	0.746984	1
ENSG00000248592	STIMATE-MUSTN1	-0.100284	0.290442	1
ENSG00000248672	LY75-CD302	0.0222669	0.839187	1
ENSG00000248710	AC079594.2	0.0792924	0.204153	1
ENSG00000248712	CCDC153	-0.0357698	0.812804	1
ENSG00000248713	C4orf54	-0.0249468	0.55182	1
ENSG00000248746	ACTN3	-0.0154193	0.589724	1
ENSG00000248751	AC004997.1	0.0326407	0.700857	1
ENSG00000248767	AC187653.1	-0.0168319	0.502311	1
ENSG00000248771	SMIM31	-0.0165862	0.905235	1
ENSG00000248919	ATP5MF-PTCD1	-0.0267571	0.692125	1
ENSG00000248920	USP17L19	-0.00580211	0.82695	1
ENSG00000248933	USP17L22	-0.0096527	0.648387	1
ENSG00000248993	AL645941.2	0.00634358	0.868341	1
ENSG00000249104	USP17L17	-0.00282355	0.85361	1
ENSG00000249115	HAUS5	0.0701026	0.648364	1
ENSG00000249139	EPPIN-WFDC6	0.0254992	0.662712	1
ENSG00000249141	AL159163.1	-0.0415042	0.0486111	1
ENSG00000249156	TAF11L12	-0.0210439	0.443598	1
ENSG00000249158	PCDHA11	0.00204354	0.863979	1
ENSG00000249209	AP000311.1	0.0963233	0.395134	1
ENSG00000249319	AC068533.4	0.0661791	0.473238	1
ENSG00000249471	ZNF324B	0.0220225	0.867508	1
ENSG00000249481	SPATS1	-0.214604	0.180158	1
ENSG00000249581	CLRN2	-0.000517056	0.942294	1
ENSG00000249590	AC004832.3	0.114651	0.195535	1
ENSG00000249662	LINC02218	-0.00319007	0.995455	1
ENSG00000249693	THEGL	-0.0258016	0.463304	1
ENSG00000249751	ECSCR	0.137945	0.11762	1
ENSG00000249773	AC092647.5	0.0905156	0.387121	1
ENSG00000249811	USP17L21	0.0189924	0.517597	1
ENSG00000249853	HS3ST5	-0.0333291	0.40743	1
ENSG00000249861	LGALS16	-0.00178462	0.832269	1
ENSG00000249931	GOLGA8K	-0.0583818	0.504994	1
ENSG00000249967	AL355315.1	-0.00400555	0.845961	1
ENSG00000250067	YJEFN3	-0.0521028	0.646201	1
ENSG00000250120	PCDHA10	-0.271947	0.128078	1
ENSG00000250254	PTTG2	-0.0965411	0.299918	1
ENSG00000250264	AL669918.1	0.0705483	0.472413	1
ENSG00000250298	GIMD1	0.00767308	0.629294	1
ENSG00000250305	TRMT9B	-0.0694696	0.64939	1
ENSG00000250312	ZNF718	-0.0630281	0.68105	1
ENSG00000250361	GYPB	-0.0593808	0.333746	1
ENSG00000250366	TUNAR	-0.245546	0.106943	1
ENSG00000250374	TRIM75P	0.00976827	0.912568	1
ENSG00000250423	KIAA1210	-0.108407	0.27648	1
ENSG00000250424	AC004691.2	-0.00381377	0.847004	1
ENSG00000250486	FAM218A	-0.0609449	0.291479	1
ENSG00000250506	CDK3	-0.0349162	0.780652	1
ENSG00000250565	ATP6V1E2	0.082864	0.529657	1
ENSG00000250571	GLI4	0.0335227	0.811022	1
ENSG00000250641	LY6G6F-LY6G6D	-0.0511008	0.159733	1
ENSG00000250673	REELD1	-0.14672	0.157292	1
ENSG00000250709	CCDC169-SOHLH2	-0.00696897	0.80194	1
ENSG00000250719	P3R3URF	-0.0106976	0.771427	1
ENSG00000250741	NT5C1B-RDH14	0.0188597	0.88727	1
ENSG00000250782	TAF11L14	-0.00166472	0.857023	1
ENSG00000250799	PRODH2	-0.0428039	0.0911727	1
ENSG00000250803	AC010255.3	0.0994606	0.443058	1
ENSG00000250821	EXOC1L	-0.0111728	0.656872	1
ENSG00000250844	USP17L18	0.0079235	0.948407	1
ENSG00000250913	USP17L23	0.00757993	0.603137	1
ENSG00000251012	AC083800.1	-0.00669314	0.76859	1
ENSG00000251246	AL691442.2	0.0128369	0.822252	1
ENSG00000251258	RFPL4B	0.00734066	0.679451	1
ENSG00000251322	SHANK3	-0.0891502	0.393176	1
ENSG00000251349	MSANTD3-TMEFF1	0.136713	0.147545	1
ENSG00000251357	AP000350.4	-0.00432285	0.897871	1
ENSG00000251369	ZNF550	0.0336186	0.81259	1
ENSG00000251380	DCANP1	-0.0247956	0.689147	1
ENSG00000251493	FOXD1	-0.0216153	0.788845	1
ENSG00000251503	CENPS-CORT	0.0380212	0.67597	1
ENSG00000251537	AC005324.3	-0.0292394	0.745587	1
ENSG00000251569	AC093899.2	0.0207601	0.558982	1
ENSG00000251655	PRB1	-0.045732	0.299497	1
ENSG00000251664	PCDHA12	0.0209609	0.769463	1
ENSG00000251692	PTX4	-0.017125	0.631178	1
ENSG00000253117	OC90	0.0160674	0.725726	1
ENSG00000253148	RGS21	-0.0586875	0.163823	1
ENSG00000253159	PCDHGA12	0.0519605	0.61772	1
ENSG00000253250	C8orf88	-0.125006	0.287766	1
ENSG00000253251	SHLD3	0.0509976	0.672904	1
ENSG00000253293	HOXA10	0.401758	0.0136036	1
ENSG00000253304	TMEM200B	-0.111055	0.223655	1
ENSG00000253305	PCDHGB6	-0.215962	0.177352	1
ENSG00000253313	C1orf210	0.0653052	0.647138	1
ENSG00000253368	TRNP1	0.0161779	0.870168	1
ENSG00000253457	SMIM18	-0.0222311	0.845158	1
ENSG00000253485	PCDHGA5	0.0129172	0.920066	1
ENSG00000253506	NACA2	-0.0125151	0.849435	1
ENSG00000253537	PCDHGA7	0.00785046	0.978884	1
ENSG00000253598	SLC10A5	-0.148523	0.0263598	1
ENSG00000253649	PRSS51	-0.156256	0.180104	1
ENSG00000253731	PCDHGA6	0.0208995	0.877829	1
ENSG00000253767	PCDHGA8	-0.136612	0.314951	1
ENSG00000253797	UTP14C	-0.0620896	0.462683	1
ENSG00000253831	ETV3L	0.0690751	0.407007	1
ENSG00000253846	PCDHGA10	-0.0340114	0.78184	1
ENSG00000253873	PCDHGA11	0.0764664	0.462877	1
ENSG00000253910	PCDHGB2	0.120269	0.233606	1
ENSG00000253953	PCDHGB4	0.00666513	0.944966	1
ENSG00000253958	CLDN23	0.138883	0.31409	1
ENSG00000254093	PINX1	0.0934646	0.527962	1
ENSG00000254122	PCDHGB7	0.264986	0.0973754	1
ENSG00000254126	CD8B2	-0.0659402	0.487706	1
ENSG00000254221	PCDHGB1	-0.0354119	0.37358	1
ENSG00000254245	PCDHGA3	0.0241121	0.779681	1
ENSG00000254402	LRRC24	-0.0113272	0.545116	1
ENSG00000254440	PBOV1	-0.077522	0.510284	1
ENSG00000254466	OR4D10	0.0199767	0.765705	1
ENSG00000254469	AP002495.1	-0.0621442	0.676886	1
ENSG00000254535	PABPC4L	0.00245929	0.924323	1
ENSG00000254536	AL360181.3	-0.0466738	0.695181	1
ENSG00000254550	OMP	-0.0808034	0.0442375	1
ENSG00000254553	AL033529.1	0.0206557	0.864485	1
ENSG00000254585	MAGEL2	-0.00168446	0.837181	1
ENSG00000254598	CSNK2A3	0.012696	0.990397	1
ENSG00000254636	ARMS2	-0.0113823	0.642116	1
ENSG00000254647	INS	-0.0115702	0.546041	1
ENSG00000254656	RTL1	0.00955986	0.884682	1
ENSG00000254673	AC110275.1	0.0156868	0.0232318	1
ENSG00000254692	AL136295.1	-0.0401524	0.639313	1
ENSG00000254706	AL512785.2	-0.0623049	0.252369	1
ENSG00000254726	MEX3A	-0.0473686	0.565929	1
ENSG00000254732	AP001931.1	0.0201073	0.772933	1
ENSG00000254806	SYS1-DBNDD2	0.015787	0.730769	1
ENSG00000254834	OR5M10	-0.00390615	0.891416	1
ENSG00000254852	NPIPA2	-0.0133355	0.802294	1
ENSG00000254858	MPV17L2	0.0500641	0.730096	1
ENSG00000254870	ATP6V1G2-DDX39B	-0.0502284	0.321405	1
ENSG00000254959	INMT-MINDY4	-0.0137123	0.670275	1
ENSG00000254979	AP000781.2	0.0305324	0.800227	1
ENSG00000254997	KRTAP5-9	0.0559088	0.80794	1
ENSG00000255009	UBTFL1	0.000530196	0.864338	1
ENSG00000255012	OR5M1	0.00402879	0.955266	1
ENSG00000255054	AL020996.2	0.00669838	0.978081	1
ENSG00000255071	SAA2-SAA4	0.0480236	0.379482	1
ENSG00000255072	PIGY	0.00786143	0.980224	1
ENSG00000255073	ZFP91-CNTF	-0.00504162	0.959652	1
ENSG00000255104	AC005324.4	-0.000788985	0.989924	1
ENSG00000255151	GLYATL1B	-0.0362527	0.231462	1
ENSG00000255152	MSH5-SAPCD1	0.0964966	0.304791	1
ENSG00000255154	HTD2	0.109119	0.44456	1
ENSG00000255181	CCDC166	0.010716	0.90687	1
ENSG00000255192	NANOGP8	-0.0222156	0.807609	1
ENSG00000255223	OR5M11	0.000922906	0.951293	1
ENSG00000255245	FXYD6-FXYD2	-0.0021632	0.874201	1
ENSG00000255251	PRR23D1	-0.00674366	0.945546	1
ENSG00000255298	OR8G5	0.112425	0.127422	1
ENSG00000255307	OR52B2	-0.105315	0.0581203	1
ENSG00000255330	AL096711.2	0.0507377	0.574611	1
ENSG00000255339	AL133352.1	-0.0849959	0.243466	1
ENSG00000255359	CCDC179	0.0205789	0.689896	1
ENSG00000255374	TAS2R43	0.04852	0.604318	1
ENSG00000255378	PRR23D2	-0.00674366	0.945546	1
ENSG00000255408	PCDHA3	-0.0298938	0.46529	1
ENSG00000255432	AP001458.2	-0.00975757	0.563931	1
ENSG00000255439	AC135050.2	0.0780771	0.335106	1
ENSG00000255501	CARD18	-0.0751362	0.445628	1
ENSG00000255508	AP002990.1	0.36732	0.0878591	1
ENSG00000255524	NPIPB8	-0.0665031	0.126792	1
ENSG00000255526	NEDD8-MDP1	0.043448	0.138559	1
ENSG00000255552	LY6G6E	-0.0935484	0.311914	1
ENSG00000255561	FDXACB1	0.0742943	0.627939	1
ENSG00000255582	OR10G2	-0.00307694	0.773084	1
ENSG00000255587	RAB44	0.0485535	0.732663	1
ENSG00000255639	AC005833.1	0.0304797	0.730469	1
ENSG00000255641	AC068775.1	0.141995	0.19893	1
ENSG00000255663	AP002373.1	-0.00920627	0.902794	1
ENSG00000255690	TRIL	-0.0044425	0.902327	1
ENSG00000255713	OR4D2	-0.0169908	0.676072	1
ENSG00000255730	AC011462.1	0.0286459	0.813946	1
ENSG00000255833	TIFAB	0.0566215	0.55512	1
ENSG00000255835	AL117348.2	0.00631873	0.947992	1
ENSG00000255837	TAS2R20	-0.081291	0.430179	1
ENSG00000255855	KDM4F	-0.00326189	0.900069	1
ENSG00000255872	AL138752.2	-0.0443971	0.72235	1
ENSG00000256029	AL590560.2	-0.0193122	0.873344	1
ENSG00000256045	MTRNR2L10	-0.133061	0.0683781	1
ENSG00000256162	SMLR1	-0.00935494	0.659615	1
ENSG00000256188	TAS2R30	-0.102269	0.49183	1
ENSG00000256206	AC018523.2	0.0996691	0.130124	1
ENSG00000256222	MTRNR2L3	-0.120024	0.264369	1
ENSG00000256349	AP002748.5	0.0143917	0.653304	1
ENSG00000256374	PPIAL4D	-0.00168411	0.842656	1
ENSG00000256394	ASIC5	-0.00172335	0.858116	1
ENSG00000256407	AL357673.1	0.0467869	0.527741	1
ENSG00000256436	TAS2R31	0.114847	0.306399	1
ENSG00000256453	DND1	-0.135515	0.0879217	1
ENSG00000256463	SALL3	-0.0191304	0.527541	1
ENSG00000256500	AL139300.1	0.0726711	0.490311	1
ENSG00000256514	AP003419.1	-0.000687887	0.979957	1
ENSG00000256566	AL049650.2	0.0188104	0.424462	1
ENSG00000256574	OR13A1	-0.0731444	0.198733	1
ENSG00000256618	MTRNR2L1	-0.036487	0.548723	1
ENSG00000256646	AC010132.3	0.250233	0.0943732	1
ENSG00000256713	PGA5	-0.0788506	0.140735	1
ENSG00000256762	STH	-0.0108442	0.623465	1
ENSG00000256797	KLRF2	-0.0641464	0.068889	1
ENSG00000256806	C17orf100	-0.0646421	0.638495	1
ENSG00000256812	CAPNS2	-0.106205	0.368638	1
ENSG00000256825	AC026786.1	-0.00123062	0.872119	1
ENSG00000256861	AC048338.1	-0.00630793	0.80728	1
ENSG00000256870	SLC5A8	-0.113428	0.312875	1
ENSG00000256892	MTRNR2L7	-0.0670702	0.407343	1
ENSG00000256950	AC069503.2	-0.0939851	0.369421	1
ENSG00000256966	AL513165.2	0.0847457	0.304022	1
ENSG00000256977	LIMS3	0.0540167	0.719999	1
ENSG00000256980	KHDC1L	-0.00730748	0.796135	1
ENSG00000257008	GPR142	0.0142279	0.834334	1
ENSG00000257046	SLCO1B3-SLCO1B7	0.00652247	0.906294	1
ENSG00000257057	C11orf97	0.0374446	0.567416	1
ENSG00000257062	AC022335.1	-0.000944473	0.848517	1
ENSG00000257065	AL049844.1	-0.0408051	0.391645	1
ENSG00000257108	NHLRC4	-0.0392286	0.630128	1
ENSG00000257115	OR11H12	0.00956913	0.643533	1
ENSG00000257207	AC112229.3	-0.0839403	0.274778	1
ENSG00000257355	AC008770.1	-0.0243586	0.770218	1
ENSG00000257390	AC023055.1	0.0936573	0.515153	1
ENSG00000257411	AC034102.2	0.00772522	0.795778	1
ENSG00000257524	AL157935.3	-0.0361747	0.701362	1
ENSG00000257591	ZNF625	0.0211183	0.865029	1
ENSG00000257594	GALNT4	0.0550614	0.713413	1
ENSG00000257921	AC025165.3	-0.0292082	0.0924061	1
ENSG00000257987	TEX49	-0.00890402	0.889544	1
ENSG00000258052	AC025263.2	-0.00719079	0.713927	1
ENSG00000258064	AC073612.1	0.0180407	0.632178	1
ENSG00000258083	OR9A4	-0.0468369	0.527877	1
ENSG00000258102	MAP1LC3B2	-0.0544718	0.696201	1
ENSG00000258223	PRSS58	-0.0624624	0.146694	1
ENSG00000258405	ZNF578	-0.0492499	0.745312	1
ENSG00000258417	AC100868.1	-0.160334	0.100067	1
ENSG00000258429	PDF	0.0933144	0.479883	1
ENSG00000258453	OR11H2	-0.00490566	0.789832	1
ENSG00000258461	AC012651.1	0.0285828	0.831074	1
ENSG00000258465	AL139011.2	-0.0412899	0.686342	1
ENSG00000258466	AL049779.1	-0.10349	0.234799	1
ENSG00000258484	SPESP1	-0.110717	0.402834	1
ENSG00000258529	AP001781.2	-0.00818283	0.729489	1
ENSG00000258539	AC068896.3	-0.00464986	0.973664	1
ENSG00000258588	TRIM6-TRIM34	-0.00833006	0.633937	1
ENSG00000258643	BCL2L2-PABPN1	-0.0198	0.784539	1
ENSG00000258644	SYNJ2BP-COX16	2.23281	0.0221211	1
ENSG00000258674	AC011448.1	-0.145763	0.0815754	1
ENSG00000258691	AL355102.2	0.0862715	0.346872	1
ENSG00000258713	C20orf141	-0.00699503	0.938835	1
ENSG00000258724	PINX1	-0.00423482	0.881922	1
ENSG00000258790	AL121594.1	1.01628	0.0187079	1
ENSG00000258817	OR4C13	-0.00173034	0.83092	1
ENSG00000258818	RNASE4	0.0196791	0.878959	1
ENSG00000258830	AC137834.1	0.140417	0.158385	1
ENSG00000258864	AC008575.1	0.0322539	0.587158	1
ENSG00000258873	DUXA	0.0359162	0.673029	1
ENSG00000258881	AC007040.2	-0.159004	0.24084	1
ENSG00000258947	TUBB3	0.0577106	0.677957	1
ENSG00000258984	UBE2F-SCLY	-0.0100065	0.936607	1
ENSG00000258986	TMEM179	-0.0124599	0.729343	1
ENSG00000258992	TSPY1	0.00520288	0.976221	1
ENSG00000259024	TVP23C-CDRT4	0.0581488	0.388526	1
ENSG00000259030	FPGT-TNNI3K	-0.126448	0.301199	1
ENSG00000259060	AL163195.3	-0.00964733	0.832609	1
ENSG00000259066	AL110118.2	0.0272968	0.812485	1
ENSG00000259075	POC1B-GALNT4	-0.121598	0.398754	1
ENSG00000259112	NDUFC2-KCTD14	0.0343827	0.551787	1
ENSG00000259120	SMIM6	0.0311519	0.792627	1
ENSG00000259132	AL132780.3	0.00902673	0.851601	1
ENSG00000259164	AC007375.2	-0.00405441	0.948567	1
ENSG00000259171	AL163636.3	0.0812287	0.293176	1
ENSG00000259224	SLC35G6	-0.0438098	0.673511	1
ENSG00000259288	BUB1B-PAK6	-0.00626575	0.751583	1
ENSG00000259305	ZHX1-C8orf76	0.0232096	0.849619	1
ENSG00000259316	AC087632.2	-0.0425734	0.714983	1
ENSG00000259371	AL136295.3	0.0217731	0.83701	1
ENSG00000259384	GH1	-0.0176603	0.513717	1
ENSG00000259399	TGIF2-RAB5IF	-0.0597541	0.384446	1
ENSG00000259417	CTXND1	-0.330121	0.0426223	1
ENSG00000259431	THTPA	0.20814	0.21292	1
ENSG00000259511	UBE2Q2L	0.0903406	0.508961	1
ENSG00000259522	AL136295.4	-0.0108745	0.901098	1
ENSG00000259529	AL136295.5	-0.182718	0.0912914	1
ENSG00000259571	BLID	0.0151955	0.780841	1
ENSG00000259753	AC068234.1	0.00221156	0.962356	1
ENSG00000259803	SLC22A31	0.108516	0.285065	1
ENSG00000259823	LYPD8	-0.111376	0.0631882	1
ENSG00000259900	AC026464.1	-0.00421734	0.832377	1
ENSG00000259916	AL845331.2	-0.0247152	0.56944	1
ENSG00000260001	TGFBR3L	0.0565739	0.541499	1
ENSG00000260092	AC009163.3	-0.00286864	0.803473	1
ENSG00000260097	SPDYE6	-0.13531	0.278591	1
ENSG00000260170	AC090527.3	0.100929	0.362183	1
ENSG00000260238	PMF1-BGLAP	-0.0613376	0.617351	1
ENSG00000260272	AC093525.2	-0.00606976	0.844336	1
ENSG00000260287	TBC1D3G	-0.000122854	0.688406	1
ENSG00000260325	HSPB9	-0.151245	0.123134	1
ENSG00000260342	AC138811.2	-0.0153663	0.437042	1
ENSG00000260371	AC026464.3	0.020868	0.70728	1
ENSG00000260428	SCX	0.114767	0.368958	1
ENSG00000260456	C16orf95	-0.172791	0.221727	1
ENSG00000260458	KCNJ18	-0.00882259	0.848707	1
ENSG00000260537	AC012184.2	-0.00935971	0.837818	1
ENSG00000260548	AL035425.3	0.0104131	0.811185	1
ENSG00000260643	AC092718.3	-0.116278	0.410177	1
ENSG00000260729	AC009690.1	-0.154792	0.209401	1
ENSG00000260734	TLE7	-0.00736839	0.817385	1
ENSG00000260802	SERTM2	-0.00168411	0.842656	1
ENSG00000260836	AC245033.1	-0.000456194	0.917494	1
ENSG00000260903	XKR7	-0.100977	0.392578	1
ENSG00000260914	AC026464.4	0.171874	0.251142	1
ENSG00000261052	SULT1A3	0.00386743	0.974975	1
ENSG00000261115	TMEM178B	-0.0657594	0.389606	1
ENSG00000261130	AC140504.1	0.0292683	0.676731	1
ENSG00000261147	AC091167.2	0.026621	0.730694	1
ENSG00000261150	EPPK1	-0.125059	0.22697	1
ENSG00000261221	ZNF865	0.0919842	0.573707	1
ENSG00000261236	BOP1	0.087028	0.550099	1
ENSG00000261247	GOLGA8T	0.0237818	0.00122888	1
ENSG00000261272	MUC22	-0.0334339	0.308689	1
ENSG00000261308	FIGNL2	-0.117388	0.309967	1
ENSG00000261456	TUBB8	-0.0424597	0.678505	1
ENSG00000261459	AC002310.4	-0.00469344	0.855334	1
ENSG00000261509	TP53TG3B	0.00289065	0.905132	1
ENSG00000261587	TMEM249	-0.159819	0.135497	1
ENSG00000261594	TPBGL	-0.00360853	0.972262	1
ENSG00000261609	GAN	-0.0240132	0.864793	1
ENSG00000261611	AC010547.4	0.0257644	0.806769	1
ENSG00000261649	GOLGA6L7	-0.166163	0.10458	1
ENSG00000261652	C15orf65	0.117922	0.204066	1
ENSG00000261667	LY6L	-0.00443099	0.695748	1
ENSG00000261678	SCRT1	0.00613001	0.929454	1
ENSG00000261701	HPR	-0.0581166	0.549217	1
ENSG00000261717	AC009163.5	-0.0192615	0.70628	1
ENSG00000261732	AL031708.1	-0.297958	0.100646	1
ENSG00000261739	GOLGA8S	0.0325372	0.754828	1
ENSG00000261787	TCF24	-0.111467	0.267743	1
ENSG00000261793	AL929554.2	-0.00383382	0.981323	1
ENSG00000261794	GOLGA8H	0.0885267	0.447066	1
ENSG00000261796	ISY1-RAB43	0.066846	0.435928	1
ENSG00000261873	SMIM36	-0.0192112	0.90729	1
ENSG00000261884	AC040162.1	-0.166977	0.312175	1
ENSG00000261915	AC026954.2	0.0103903	0.955183	1
ENSG00000261934	PCDHGA9	-0.109538	0.399951	1
ENSG00000261949	GFY	-0.0108046	0.683621	1
ENSG00000262165	AC233723.1	0.0100768	0.843801	1
ENSG00000262179	MYMX	-0.0594015	0.188013	1
ENSG00000262209	PCDHGB3	0.0888093	0.231505	1
ENSG00000262302	AC003688.2	-0.0513834	0.128985	1
ENSG00000262304	AC027796.3	-0.0723763	0.33541	1
ENSG00000262481	TMEM256-PLSCR3	0.0162964	0.724277	1
ENSG00000262484	CCER2	0.0127582	0.883742	1
ENSG00000262526	AC120057.2	0.00797874	0.500731	1
ENSG00000262543	SMIM28	-0.0105127	0.88721	1
ENSG00000262560	AC018512.1	0.00107201	0.919668	1
ENSG00000262576	PCDHGA4	0.0372592	0.664153	1
ENSG00000262628	OR1D5	-0.0115012	0.584742	1
ENSG00000262633	AC005670.2	0.109659	0.503471	1
ENSG00000262655	SPON1	-0.0504919	0.557144	1
ENSG00000262660	AC139530.2	0.0126911	0.419194	1
ENSG00000262730	AC104581.2	-0.00397188	0.791783	1
ENSG00000262874	C19orf84	0.10941	0.250387	1
ENSG00000263002	ZNF234	0.0623991	0.720811	1
ENSG00000263155	MYZAP	-0.0309974	0.267969	1
ENSG00000263201	DPEP2NB	-0.074594	0.258723	1
ENSG00000263264	AC119396.1	-0.0616969	0.656504	1
ENSG00000263353	PPIAL4A	-0.0117507	0.581079	1
ENSG00000263429	TMEM238L	0.0303685	0.499639	1
ENSG00000263464	PPIAL4C	0.000109834	0.983837	1
ENSG00000263513	FAM72C	-0.0236849	0.649099	1
ENSG00000263715	LINC02210-CRHR1	-0.0241786	0.720463	1
ENSG00000263761	GDF2	-0.00165907	0.880348	1
ENSG00000263809	AC135178.3	0.00301752	0.991913	1
ENSG00000263961	RHEX	0.0195499	0.842519	1
ENSG00000264006	AKR1C8P	0.0929678	0.525198	1
ENSG00000264058	AC073508.2	-0.0235449	0.842968	1
ENSG00000264230	ANXA8L1	-0.107195	0.189395	1
ENSG00000264324	AC006030.1	-0.110889	0.310537	1
ENSG00000264424	MYH4	-0.00293562	0.836184	1
ENSG00000264522	OTUD7B	-0.127692	0.431314	1
ENSG00000264545	AL359922.1	-0.0413338	0.229237	1
ENSG00000264668	AC138696.1	0.0212895	0.56612	1
ENSG00000264717	NPY4R2	-0.00782924	0.793935	1
ENSG00000264813	AC113554.1	-0.0209865	0.722951	1
ENSG00000265107	GJA5	-0.00501828	0.820722	1
ENSG00000265203	RBP3	-0.00499532	0.813861	1
ENSG00000265303	AC099850.3	0.0376737	0.300981	1
ENSG00000265690	AC074143.1	-0.0551824	0.557078	1
ENSG00000265763	ZNF488	-0.00903334	0.684807	1
ENSG00000265817	FSBP	-0.0725122	0.643208	1
ENSG00000266074	BAHCC1	-0.175856	0.230541	1
ENSG00000266076	AC004805.1	-0.00228097	0.791739	1
ENSG00000266086	AC015813.2	-0.142734	0.283182	1
ENSG00000266202	AC005697.1	-0.00482082	0.689723	1
ENSG00000266265	KLF14	-0.0188416	0.664915	1
ENSG00000266302	AC098850.3	-0.0591498	0.606769	1
ENSG00000266524	GDF10	-0.000394323	0.882233	1
ENSG00000266728	AC015688.4	-0.0281636	0.384608	1
ENSG00000266826	AC011195.3	-0.0212685	0.547514	1
ENSG00000266953	AC092073.1	-0.0464853	0.523776	1
ENSG00000266964	FXYD1	-0.0132944	0.884101	1
ENSG00000266997	AC090227.2	0.0230385	0.702668	1
ENSG00000267022	AC067968.1	0.00297801	0.967981	1
ENSG00000267059	AC005943.1	0.122563	0.058995	1
ENSG00000267120	AD000671.2	0.239439	0.158206	1
ENSG00000267127	AC090360.1	0.0349535	0.67961	1
ENSG00000267140	AC007998.2	-0.00725311	0.612331	1
ENSG00000267157	AC011499.1	0.0182505	0.79536	1
ENSG00000267168	AC005837.2	-0.0257327	0.437579	1
ENSG00000267173	AC245748.1	0.0207061	0.702446	1
ENSG00000267179	AC008770.2	0.010051	0.933422	1
ENSG00000267206	LCN6	0.00722544	0.333746	1
ENSG00000267221	C17orf113	-0.175866	0.231794	1
ENSG00000267228	AC012254.2	0.00525102	0.707412	1
ENSG00000267281	ATF7-NPFF	-0.127035	0.34893	1
ENSG00000267303	AC011511.4	-0.0294941	0.352219	1
ENSG00000267314	AC104532.1	0.00511648	0.843613	1
ENSG00000267318	AC005702.1	0.0288642	0.785273	1
ENSG00000267335	AC008687.1	-0.030338	0.14253	1
ENSG00000267360	AC012309.1	0.0463892	0.491518	1
ENSG00000267426	AC087289.3	0.0975799	0.47559	1
ENSG00000267467	APOC4	0.0777136	0.457646	1
ENSG00000267477	AC008481.3	0.0442017	0.179501	1
ENSG00000267508	ZNF285	-0.141243	0.304028	1
ENSG00000267534	S1PR2	0.119101	0.441774	1
ENSG00000267552	AC093227.2	-0.0182787	0.689289	1
ENSG00000267561	AC093155.3	0.0556805	0.586272	1
ENSG00000267618	AC004223.3	0.0121837	0.491711	1
ENSG00000267631	CGB1	0.03341	0.893439	1
ENSG00000267673	FDX2	0.093581	0.473926	1
ENSG00000267680	ZNF224	-0.0722832	0.649495	1
ENSG00000267699	AC091551.1	-0.0883768	0.13028	1
ENSG00000267706	AC020922.1	-0.0637244	0.306403	1
ENSG00000267740	AC024592.3	-0.132017	0.245704	1
ENSG00000267748	AC011479.2	-0.00623813	0.825289	1
ENSG00000267795	SMIM22	0.0118933	0.88757	1
ENSG00000267796	LIN37	0.0330466	0.83042	1
ENSG00000267909	CCDC177	-0.00212793	0.8325	1
ENSG00000267952	AC008878.1	0.0114974	0.591114	1
ENSG00000267978	MAGEA9B	-0.00340119	0.978113	1
ENSG00000268009	SSX4	-0.00921572	0.723895	1
ENSG00000268083	AC008982.1	-0.00854091	0.884974	1
ENSG00000268089	GABRQ	0.00078273	0.935932	1
ENSG00000268104	SLC6A14	0.025425	0.818979	1
ENSG00000268107	AC003005.1	0.0340226	0.502619	1
ENSG00000268133	AC003002.1	-0.00477121	0.849725	1
ENSG00000268163	AC004076.1	-0.0519085	0.205674	1
ENSG00000268173	AC007192.1	0.0906416	0.57838	1
ENSG00000268182	SMIM17	0.0466083	0.661149	1
ENSG00000268193	AC002985.1	-0.0199213	0.835689	1
ENSG00000268221	OPN1MW	-0.0149253	0.771933	1
ENSG00000268223	ARL14EPL	0.0236843	0.703938	1
ENSG00000268235	TCP11X1	-0.00230341	0.847212	1
ENSG00000268320	SCGB1C2	0.0142279	0.727902	1
ENSG00000268350	FAM156A	-0.093986	0.55221	1
ENSG00000268361	L34079.1	0.00208421	0.542191	1
ENSG00000268434	AC011530.1	0.000641325	0.762764	1
ENSG00000268447	SSX2B	-0.180153	0.123903	1
ENSG00000268465	AC008403.1	0.0454804	0.372585	1
ENSG00000268480	LINC01862	-0.0405861	0.616759	1
ENSG00000268606	MAGEA2	-0.000431393	0.842974	1
ENSG00000268614	AC008878.2	-0.0059709	0.819557	1
ENSG00000268629	TEX13A	-0.00235734	0.846091	1
ENSG00000268643	AC006486.1	-0.0221336	0.319019	1
ENSG00000268651	CTAG1A	-0.00141992	0.898407	1
ENSG00000268655	AC008687.4	0.0582709	0.615293	1
ENSG00000268696	ZNF723	-0.294193	0.0248733	1
ENSG00000268738	HSFX2	0.0291296	0.78879	1
ENSG00000268750	AC010522.1	-0.00395813	0.970338	1
ENSG00000268790	AC008764.4	0.0250413	0.613619	1
ENSG00000268797	AC008537.1	-0.0316653	0.508302	1
ENSG00000268799	H3Y2	-0.0175611	0.490803	1
ENSG00000268861	AC008878.3	0.0982046	0.508797	1
ENSG00000268870	AC008758.5	0.0223407	0.554365	1
ENSG00000268902	CSAG2	-0.0254337	0.638003	1
ENSG00000268916	CSAG3	0.00861268	0.765845	1
ENSG00000268940	CT45A1	-0.00175645	0.827083	1
ENSG00000268975	MIA-RAB4B	0.00494065	0.943234	1
ENSG00000268988	SPANXN2	0.00758131	0.903647	1
ENSG00000268994	FAM236B	-0.00183494	0.826814	1
ENSG00000269026	AC003006.1	-0.0140589	0.216295	1
ENSG00000269035	AC010319.2	-0.00377641	0.885584	1
ENSG00000269058	CALR3	0.0612858	0.45322	1
ENSG00000269067	ZNF728	0.0116057	0.813522	1
ENSG00000269095	AC010646.1	-0.00104254	0.810631	1
ENSG00000269096	CT45A3	0.0105551	0.461281	1
ENSG00000269113	TRABD2B	-0.032154	0.402768	1
ENSG00000269190	FBXO17	-0.129894	0.372252	1
ENSG00000269242	AC010422.3	-0.0571081	0.463954	1
ENSG00000269313	MAGIX	0.0270422	0.877767	1
ENSG00000269403	AC008750.8	-0.015119	0.783762	1
ENSG00000269405	NXF2	-0.024221	0.568141	1
ENSG00000269433	OPN1MW3	-0.00741873	0.885295	1
ENSG00000269437	NXF2B	-0.0723028	0.370594	1
ENSG00000269466	H3Y1	0.0106924	0.946689	1
ENSG00000269476	AC010326.3	0.0115592	0.792238	1
ENSG00000269502	DMRTC1	-0.142704	0.0545266	1
ENSG00000269526	ERVV-1	-0.00495759	0.806953	1
ENSG00000269533	AC003002.3	-0.0687814	0.278432	1
ENSG00000269547	AC011455.2	0.0181052	0.537419	1
ENSG00000269556	TMEM185A	-0.0184903	0.888268	1
ENSG00000269586	CT45A10	-0.0206176	0.452086	1
ENSG00000269590	AC010422.5	-0.012373	0.421229	1
ENSG00000269693	AC010422.6	0.0996847	0.255939	1
ENSG00000269699	ZIM2	0.00277442	0.884104	1
ENSG00000269720	CCDC194	0.0654832	0.599284	1
ENSG00000269741	AC011473.4	0.0140839	0.96716	1
ENSG00000269791	SSX4B	-0.0104414	0.725011	1
ENSG00000269855	RNF225	0.0386671	0.845023	1
ENSG00000269891	ARHGAP19-SLIT1	-0.209143	0.0342405	1
ENSG00000269897	COMMD3-BMI1	-0.0348406	0.559841	1
ENSG00000269964	MEI4	-0.00365954	0.831494	1
ENSG00000270106	TSNAX-DISC1	-0.0765078	0.523285	1
ENSG00000270136	MICOS10-NBL1	-0.0111839	0.343054	1
ENSG00000270181	BIVM-ERCC5	-0.00879817	0.816763	1
ENSG00000270188	MTRNR2L11	-0.0707588	0.313753	1
ENSG00000270249	AC093668.1	-0.00177893	0.968107	1
ENSG00000270316	BORCS7-ASMT	0.0641085	0.331909	1
ENSG00000270339	PPIAL4H	-0.0335703	0.576538	1
ENSG00000270379	HEATR9	0.0582381	0.58443	1
ENSG00000270394	MTRNR2L13	0.0101336	0.998367	1
ENSG00000270617	URGCP-MRPS24	-0.014909	0.510812	1
ENSG00000270672	MTRNR2L6	0.0319941	0.759368	1
ENSG00000270757	HSPE1-MOB4	0.0962205	0.315999	1
ENSG00000270765	GAS2L2	-0.0726719	0.399852	1
ENSG00000270806	C17orf50	-0.00786226	0.870982	1
ENSG00000270946	CT45A9	-0.0129282	0.688419	1
ENSG00000271079	CTAGE15	-0.0535949	0.28974	1
ENSG00000271092	TLCD4-RWDD3	-0.0181074	0.849966	1
ENSG00000271271	UGT2A2	-0.0223666	0.370043	1
ENSG00000271321	CTAGE6	0.0120357	0.894422	1
ENSG00000271447	MMP28	-0.00439604	0.991146	1
ENSG00000271449	CT45A2	-0.00044994	0.915125	1
ENSG00000271567	PPIAL4E	-0.213118	0.17625	1
ENSG00000271698	AC233992.2	-0.0245115	0.602072	1
ENSG00000271723	MROH7-TTC4	0.0372152	0.747088	1
ENSG00000271741	AC114490.2	0.165107	0.223584	1
ENSG00000271793	AL589666.1	-0.0408717	0.169193	1
ENSG00000271810	AL603832.3	-0.0313592	0.65517	1
ENSG00000271824	SMIM32	0.02508	0.718934	1
ENSG00000271949	AC093423.3	-0.00917716	0.6569	1
ENSG00000272031	ANKRD34A	-0.0820694	0.336042	1
ENSG00000272047	GTF2H5	-0.0224174	0.883612	1
ENSG00000272104	Z84492.2	-0.00107709	0.960355	1
ENSG00000272162	AL024498.2	0.00395173	0.950129	1
ENSG00000272297	AC018709.1	-0.00545295	0.824052	1
ENSG00000272414	FAM47E-STBD1	-0.127019	0.445219	1
ENSG00000272442	AL353588.1	0.212814	0.129885	1
ENSG00000272602	ZNF595	0.0659443	0.654073	1
ENSG00000272617	AC026464.6	0.0114608	0.587318	1
ENSG00000272647	AC005020.2	-0.000734937	0.921076	1
ENSG00000272674	PCDHB16	-0.344383	0.0817374	1
ENSG00000272741	AC069257.4	0.00595685	0.92659	1
ENSG00000272772	AC104109.3	-0.0589112	0.0906725	1
ENSG00000272804	KRTAP10-7	-0.0115505	0.664323	1
ENSG00000272822	AC073610.2	-0.0330312	0.664806	1
ENSG00000272896	AL355987.3	0.00931759	0.969787	1
ENSG00000272897	AL109827.1	0.00511858	0.980853	1
ENSG00000272899	ATP6V1FNB	-0.0181635	0.903865	1
ENSG00000272921	AC005832.4	0.0362168	0.593551	1
ENSG00000272968	RBAK-RBAKDN	0.0173577	0.862311	1
ENSG00000273003	ARL2-SNX15	0.00315165	0.729104	1
ENSG00000273025	AC009690.3	0.0011363	0.947079	1
ENSG00000273047	AL121845.2	0.102501	0.284095	1
ENSG00000273079	GRIN2B	0.0172854	0.691395	1
ENSG00000273088	AL713999.1	-0.0133688	0.693936	1
ENSG00000273154	AL121845.3	0.0313562	0.796163	1
ENSG00000273155	AC092587.1	-0.0253135	0.236729	1
ENSG00000273167	AL359736.1	0.0750394	0.299611	1
ENSG00000273171	AC002094.3	-0.000224887	0.924572	1
ENSG00000273173	SNURF	0.0520235	0.488337	1
ENSG00000273217	AC008695.1	-0.00208406	0.971935	1
ENSG00000273238	TMEM271	-0.00492057	0.973672	1
ENSG00000273259	AL049839.2	-0.00323868	0.870572	1
ENSG00000273269	AC073283.3	-0.0683156	0.382036	1
ENSG00000273291	AC092042.3	-0.00712681	0.754632	1
ENSG00000273294	C1QTNF3-AMACR	0.119641	0.229043	1
ENSG00000273331	TM4SF19-TCTEX1D2	0.156512	0.162941	1
ENSG00000273398	AC017083.3	-0.0351936	0.775558	1
ENSG00000273513	TBC1D3K	-0.0046882	0.838905	1
ENSG00000273514	FOXD4L6	0.0809586	0.200188	1
ENSG00000273520	SPDYE8P	-0.0824954	0.0755679	1
ENSG00000273540	AGBL1	-0.261723	0.0871431	1
ENSG00000273590	SMIM11B	-0.0338456	0.817556	1
ENSG00000273604	EPOP	0.0496521	0.722787	1
ENSG00000273696	CT45A7	-0.0154938	0.41978	1
ENSG00000273706	LHX1	-0.00381858	0.884546	1
ENSG00000273734	AC005258.1	0.00862902	0.959865	1
ENSG00000273777	CEACAM20	-0.0122017	0.935157	1
ENSG00000273820	USP27X	0.28316	0.112629	1
ENSG00000273899	NOL12	0.113853	0.467293	1
ENSG00000273976	GOLGA6L1	-0.0385436	0.726405	1
ENSG00000274049	INO80B-WBP1	-0.00582461	0.708623	1
ENSG00000274070	CASTOR2	-0.257294	0.153124	1
ENSG00000274102	OR4M2	-0.0108899	0.737288	1
ENSG00000274183	H2AB1	0.0290399	0.7774	1
ENSG00000274209	ANTXRL	-0.0176176	0.735039	1
ENSG00000274211	SOCS7	0.151817	0.349815	1
ENSG00000274226	TBC1D3H	-0.00593714	0.642366	1
ENSG00000274252	GGTLC3	0.00110915	0.866746	1
ENSG00000274274	GAGE13	0.00088642	0.950902	1
ENSG00000274349	ZNF658	0.139105	0.366619	1
ENSG00000274419	TBC1D3D	-0.00199144	0.957719	1
ENSG00000274443	C8orf89	0.013779	0.608214	1
ENSG00000274523	RCC1L	0.146735	0.376906	1
ENSG00000274529	SEBOX	-0.06536	0.463924	1
ENSG00000274559	CU639417.1	0.14694	0.255509	1
ENSG00000274588	DGKK	-4.73248e-05	0.943344	1
ENSG00000274600	RIMBP3B	-0.0475457	0.289825	1
ENSG00000274611	TBC1D3	0.0168209	0.386325	1
ENSG00000274736	CCL23	0.147121	0.317795	1
ENSG00000274744	ELOA3	-0.141313	0.0436401	1
ENSG00000274749	KRTAP7-1	-0.00348609	0.913526	1
ENSG00000274764	PRAMEF27	-0.00771694	0.913608	1
ENSG00000274810	NPHP3-ACAD11	-0.0353631	0.538769	1
ENSG00000274933	TBC1D3I	-0.109734	0.213375	1
ENSG00000274944	AL139260.3	-0.0114854	0.917606	1
ENSG00000275004	ZNF280B	-0.105694	0.515826	1
ENSG00000275034	TP53TG3E	0.0228572	0.77499	1
ENSG00000275074	NUDT18	0.112796	0.478457	1
ENSG00000275111	ZNF2	-0.123573	0.448515	1
ENSG00000275113	GAGE2E	0.00587761	0.424334	1
ENSG00000275163	AC117457.1	0.0490504	0.467094	1
ENSG00000275221	H2AC15	0.0134709	0.836077	1
ENSG00000275342	PRAG1	0.159069	0.343069	1
ENSG00000275356	C7orf77	-0.0103455	0.693084	1
ENSG00000275395	FCGBP	-0.0677483	0.483281	1
ENSG00000275410	HNF1B	-0.0146525	0.920085	1
ENSG00000275464	FP565260.1	-0.0157638	0.902919	1
ENSG00000275489	C17orf98	-0.0278953	0.640828	1
ENSG00000275520	FAM236A	0.009652	0.924616	1
ENSG00000275572	GRIFIN	0.0676447	0.282535	1
ENSG00000275591	XKR5	-0.135627	0.359513	1
ENSG00000275663	H4C7	-0.0074484	0.613848	1
ENSG00000275674	AC091167.6	-0.0912943	0.312702	1
ENSG00000275688	CCL15-CCL14	0.0482185	0.106722	1
ENSG00000275713	H2BC9	0.350543	0.0930563	1
ENSG00000275722	LYZL6	-0.0282514	0.60926	1
ENSG00000275740	AC091959.3	0.086291	0.575105	1
ENSG00000275774	HNRNPCL2	-0.00171741	0.831121	1
ENSG00000275778	AC018630.2	-0.000818269	0.991016	1
ENSG00000275793	RIMBP3	-0.0771227	0.361951	1
ENSG00000275896	PRSS2	-0.0277331	0.484536	1
ENSG00000275954	TBC1D3F	-0.00804345	0.563563	1
ENSG00000275969	SPATA31A3	0.0232388	0.930458	1
ENSG00000276043	UHRF1	-0.115601	0.430414	1
ENSG00000276076	CRYAA2	-0.000962919	0.856573	1
ENSG00000276087	AC008073.3	-0.0445767	0.699315	1
ENSG00000276119	OR13C2	0.0432846	0.580109	1
ENSG00000276203	ANKRD20A3	0.0277619	0.823185	1
ENSG00000276240	OR4E1	-0.337382	0.0712828	1
ENSG00000276302	AL021997.3	0.00630898	0.999644	1
ENSG00000276409	CCL14	-0.0843174	0.162192	1
ENSG00000276418	AC036214.3	0.00839255	0.941376	1
ENSG00000276430	FAM25C	0.00133219	0.951193	1
ENSG00000276490	AL583836.1	0.0508759	0.644529	1
ENSG00000276547	PCDHGB5	-0.0440554	0.597541	1
ENSG00000276581	SPATA31A5	-0.00684223	0.775294	1
ENSG00000276600	RAB7B	-0.0521118	0.677153	1
ENSG00000276612	FP565260.2	0.0125366	0.824803	1
ENSG00000276644	DACH1	-0.09386	0.446543	1
ENSG00000276747	PADI6	-0.0392573	0.455308	1
ENSG00000277058	HNRNPCL3	-0.00392122	0.794987	1
ENSG00000277117	FP565260.3	-0.023107	0.826979	1
ENSG00000277150	F8A3	0.110063	0.369196	1
ENSG00000277161	PIGW	0.153215	0.34489	1
ENSG00000277258	PCGF2	0.0177343	0.895645	1
ENSG00000277277	FAM243B	0.0897214	0.517713	1
ENSG00000277288	C10orf142	-0.00343681	0.832689	1
ENSG00000277322	GOLGA6L6	0.00562012	0.886837	1
ENSG00000277399	GPR179	0.0611989	0.146947	1
ENSG00000277462	ZNF670	0.152247	0.336978	1
ENSG00000277481	PKD1L3	-0.133855	0.339366	1
ENSG00000277494	GPIHBP1	-0.0556779	0.531486	1
ENSG00000277531	PNMA8C	-0.110073	0.385093	1
ENSG00000277535	AL772284.2	-0.12039	0.074683	1
ENSG00000277556	OR13C5	-0.00447405	0.680244	1
ENSG00000277586	NEFL	-0.00171687	0.958296	1
ENSG00000277611	Z98752.3	-0.00431067	0.866638	1
ENSG00000277726	AL109811.3	0.106324	0.358018	1
ENSG00000277745	H2AB3	-0.0349158	0.512779	1
ENSG00000277758	FO681492.1	-0.118273	0.110002	1
ENSG00000277858	H2AB2	-0.0182006	0.439801	1
ENSG00000277932	OR52E5	-0.0197667	0.540406	1
ENSG00000277957	SENP3-EIF4A1	-0.0544855	0.654835	1
ENSG00000277971	AC007731.5	-0.049292	0.314886	1
ENSG00000278023	RDM1	0.0263877	0.807943	1
ENSG00000278057	TEX28	-0.0235711	0.802135	1
ENSG00000278085	CT45A8	0.00297178	0.971889	1
ENSG00000278139	AL358075.4	0.0193106	0.606498	1
ENSG00000278195	SSTR3	-0.120452	0.287999	1
ENSG00000278259	MYO19	-0.0626704	0.683453	1
ENSG00000278299	TBC1D3C	0.0225422	0.596234	1
ENSG00000278318	ZNF229	0.0339946	0.761823	1
ENSG00000278505	C17orf78	-0.0133131	0.768496	1
ENSG00000278522	POTEB3	-0.00489492	0.956232	1
ENSG00000278535	DHRS11	-0.139106	0.339598	1
ENSG00000278540	ACACA	-0.0292244	0.844064	1
ENSG00000278558	TMEM191B	-0.0180379	0.812841	1
ENSG00000278570	NR2E3	-0.119041	0.322135	1
ENSG00000278599	TBC1D3E	-0.00406004	0.831373	1
ENSG00000278619	MRM1	0.0960637	0.477403	1
ENSG00000278674	ELOA3B	0.0719115	0.374087	1
ENSG00000278685	IQCA1L	-0.0433403	0.202577	1
ENSG00000278803	AC236972.4	0.00444999	0.963906	1
ENSG00000278848	TP53TG3F	0.00347524	0.920474	1
ENSG00000278870	OR51G1	-0.00406529	0.779834	1
ENSG00000278889	OR2S2	-0.00397319	0.78689	1
ENSG00000278961	SMIM34B	0.0397602	0.767771	1
ENSG00000279000	OR10A6	-0.160251	0.232113	1
ENSG00000279012	OR51B2	0.000486134	0.845104	1
ENSG00000279051	OR6Q1	-0.00170734	0.831869	1
ENSG00000279111	OR10X1	-0.00883816	0.6739	1
ENSG00000279116	OR8D2	0.000320339	0.839977	1
ENSG00000279169	PRAMEF13	-0.00324605	0.975697	1
ENSG00000279263	OR2L8	-0.0164695	0.548256	1
ENSG00000279270	OR52R1	-0.00406702	0.845161	1
ENSG00000279301	OR2T11	-1.27038	0.00519359	1
ENSG00000279395	OR5L1	-0.00416832	0.75882	1
ENSG00000279408	AC135068.3	0.00619732	0.975113	1
ENSG00000279486	OR2AG1	-0.335035	0.0677915	1
ENSG00000279493	FP565260.4	0.0118837	0.765977	1
ENSG00000279514	OR4C16	-0.00159486	0.904913	1
ENSG00000279686	AC142391.1	-0.0145702	0.49651	1
ENSG00000279761	OR5D13	-0.00166363	0.849122	1
ENSG00000279782	PPIAL4F	-0.213118	0.17625	1
ENSG00000279804	PRAMEF18	0.014519	0.885244	1
ENSG00000279956	AC073082.1	-0.0610379	0.471501	1
ENSG00000279961	OR5R1	-0.00439021	0.749224	1
ENSG00000279983	AC244517.10	-0.0089222	0.708033	1
ENSG00000280021	OR51F1	-0.00166472	0.857023	1
ENSG00000280090	OR8B4	0.00347889	0.785975	1
ENSG00000280094	OR1B1	0.025587	0.616358	1
ENSG00000280148	AL049844.3	-0.0122905	0.824827	1
ENSG00000280165	PCDH20	-0.034316	0.630668	1
ENSG00000280204	OR1S1	0.00624341	0.936874	1
ENSG00000280236	OR12D2	-0.0030346	0.794424	1
ENSG00000280267	PRAMEF26	0.00949018	0.706429	1
ENSG00000280314	OR8K3	-0.00485314	0.720552	1
ENSG00000280537	AC068946.1	-0.282372	0.0727521	1
ENSG00000280571	AC006059.2	-0.0306771	0.371268	1
ENSG00000280709	LINC02203	-0.0048002	0.805057	1
ENSG00000280778	AC243547.3	0.0632914	0.626692	1
ENSG00000280789	PAGR1	-0.0856205	0.582348	1
ENSG00000280893	AC009133.6	-0.00581946	0.593835	1
ENSG00000280969	RPS4Y2	0.0155916	0.410135	1
ENSG00000280987	MATR3	0.049519	0.732809	1
ENSG00000281106	TMEM272	-0.0382821	0.710854	1
ENSG00000281348	AC120114.4	0.0171086	0.793844	1
ENSG00000281406	BLACAT1	-0.0115125	0.862211	1
ENSG00000281593	AC006978.2	0.0490477	0.641338	1
ENSG00000281613	AL365214.2	0.00203903	0.953604	1
ENSG00000281883	AL512506.3	0.0714518	0.607277	1
ENSG00000281887	GIMAP1-GIMAP5	0.0250286	0.457352	1
ENSG00000281938	AC034228.3	-0.0157079	0.639384	1
ENSG00000281991	TMEM265	-0.0552224	0.331026	1
ENSG00000282034	AC106886.6	0.172999	0.319126	1
ENSG00000282218	AL132671.2	-0.0128475	0.444759	1
ENSG00000282278	AC058822.1	-0.00672973	0.775829	1
ENSG00000282301	CYP3A7-CYP3A51P	0.0441001	0.674359	1
ENSG00000282419	TEX13D	-0.0122214	0.701101	1
ENSG00000282757	DUXB	-0.0891294	0.283403	1
ENSG00000282815	TEX13C	-0.0402307	0.371577	1
ENSG00000282872	C1orf232	-0.0294404	0.137965	1
ENSG00000282881	TMEM275	-0.0130207	0.660553	1
ENSG00000282936	AC004706.3	-0.0841369	0.379451	1
ENSG00000283039	KLF18	-0.00449046	0.780158	1
ENSG00000283071	LBHD2	-0.00303537	0.800196	1
ENSG00000283093	CENPVL2	0.00589545	0.956298	1
ENSG00000283149	AC068631.3	-0.0158604	0.700159	1
ENSG00000283154	IQCJ-SCHIP1	-0.146823	0.216745	1
ENSG00000283189	AC104452.1	-0.0351363	0.790537	1
ENSG00000283199	C13orf46	-0.120577	0.287279	1
ENSG00000283201	AC092329.3	0.0969406	0.472838	1
ENSG00000283205	AL353572.3	0.00777289	0.881141	1
ENSG00000283227	SPRR5	0.0114257	0.93857	1
ENSG00000283239	AC019257.8	-0.0595182	0.300529	1
ENSG00000283247	CCDC201	-0.0579657	0.449632	1
ENSG00000283267	FAM237B	-0.00948814	0.870698	1
ENSG00000283268	TEX54	-0.0790138	0.490931	1
ENSG00000283288	SMIM33	-0.123927	0.383731	1
ENSG00000283297	TEX52	-0.104085	0.278902	1
ENSG00000283321	AC019117.4	0.0770778	0.401071	1
ENSG00000283324	CTXND2	-0.0229122	0.726725	1
ENSG00000283329	FAM240B	-0.127194	0.0178054	1
ENSG00000283361	CFAP97D2	-0.0241379	0.643576	1
ENSG00000283428	CCDC195	-0.00606407	0.839164	1
ENSG00000283434	CSNKA2IP	-0.0378317	0.231735	1
ENSG00000283439	SPEM3	-0.00361031	0.901323	1
ENSG00000283463	HSFX4	-0.0487122	0.569712	1
ENSG00000283473	FAM240A	0.00627952	0.922332	1
ENSG00000283496	ZNF511-PRAP1	-0.0122401	0.532278	1
ENSG00000283515	AC020915.5	0.012043	0.943426	1
ENSG00000283528	TCAF2C	-0.0384067	0.635002	1
ENSG00000283536	AC021072.1	-0.0121474	0.689474	1
ENSG00000283567	C19orf85	-0.0110126	0.691825	1
ENSG00000283580	AC098484.3	0.159246	0.234659	1
ENSG00000283594	FAM236C	-0.0033343	0.82835	1
ENSG00000283599	BX276092.9	-0.0330136	0.33118	1
ENSG00000283644	ETDC	0.00492333	0.82376	1
ENSG00000283654	LMLN2	-0.187359	0.143595	1
ENSG00000283663	AC008687.8	-0.00984308	0.720188	1
ENSG00000283683	MYOCOS	-0.157628	0.246852	1
ENSG00000283697	HSFX3	-0.0267761	0.278746	1
ENSG00000283703	VSIG10L2	-0.0366485	0.256441	1
ENSG00000283706	PRSS50	-0.00918006	0.774184	1
ENSG00000283740	TAF11L11	-0.00916382	0.869347	1
ENSG00000283755	CPHXL	-0.0293336	0.658924	1
ENSG00000283758	PMIS2	-0.00172277	0.829967	1
ENSG00000283761	AC118553.2	-0.017131	0.918179	1
ENSG00000283765	AC131160.1	0.0536725	0.519315	1
ENSG00000283776	TAF11L13	-0.00422813	0.877645	1
ENSG00000283877	AC104304.2	0.0197822	0.405324	1
ENSG00000283886	BX664615.2	0.0280119	0.831926	1
ENSG00000283930	AL117339.5	-0.245833	0.170434	1
ENSG00000283952	AC092017.3	-0.00170102	0.833241	1
ENSG00000283977	AC084337.2	0.0152554	0.659212	1
ENSG00000283980	GNG14	-0.015981	0.730886	1
ENSG00000283988	TAF11L9	-0.00795139	0.789988	1
ENSG00000283992	SLURP2	0.072907	0.383087	1
ENSG00000284018	SSU72P5	-0.00166363	0.849122	1
ENSG00000284042	TAF11L6	-0.00698817	0.662978	1
ENSG00000284057	AP001273.2	0.0549949	0.209147	1
ENSG00000284188	AL451007.3	-0.0235082	0.515186	1
ENSG00000284283	TAF11L4	0.0162103	0.826775	1
ENSG00000284299	AL590132.1	-0.001873	0.847491	1
ENSG00000284306	SSU72P2	-0.00239813	0.817938	1
ENSG00000284337	AC013271.1	-0.0946195	0.455179	1
ENSG00000284356	TAF11L10	-0.0219769	0.232471	1
ENSG00000284373	TAF11L2	-0.00804159	0.729672	1
ENSG00000284393	AC092111.3	-0.0246605	0.530618	1
ENSG00000284431	AL022238.4	0.104669	0.424054	1
ENSG00000284438	SSU72P7	0.00161815	0.939949	1
ENSG00000284461	AC027644.4	-0.172382	0.222238	1
ENSG00000284465	TAF11L7	-0.00577306	0.802827	1
ENSG00000284479	SMIM39	-0.00175361	0.0336409	1
ENSG00000284484	AC025287.4	-0.132841	0.242843	1
ENSG00000284491	THSD8	-0.0660819	0.266043	1
ENSG00000284505	LYNX1-SLURP2	0.0403651	0.758105	1
ENSG00000284512	AC092718.8	-0.116019	0.450735	1
ENSG00000284546	SSU72P3	0.0095841	0.64434	1
ENSG00000284554	AL022318.4	0.106996	0.302952	1
ENSG00000284609	OR8B3	-0.00302805	0.827028	1
ENSG00000284626	AC091167.7	0.0186454	0.827991	1
ENSG00000284629	SCYGR1	-0.00728826	0.643943	1
ENSG00000284635	SCYGR8	-0.00384288	0.777341	1
ENSG00000284643	SCYGR2	-0.0103937	0.581987	1
ENSG00000284662	OR4F16	-0.0578622	0.528751	1
ENSG00000284667	SCYGR5	-0.00375992	0.762807	1
ENSG00000284680	OR8B2	-0.000804744	0.881942	1
ENSG00000284684	AC092442.1	-0.000833056	0.875721	1
ENSG00000284691	AC073111.4	0.0726759	0.52457	1
ENSG00000284695	AC108941.2	-0.00897784	0.983785	1
ENSG00000284701	TMEM247	-0.0111617	0.609727	1
ENSG00000284704	SCYGR3	-0.0072399	0.662157	1
ENSG00000284713	SMIM38	-0.0980188	0.111739	1
ENSG00000284718	SCYGR7	0.0198296	0.489816	1
ENSG00000284723	OR8S1	-0.00171797	0.830366	1
ENSG00000284725	SCYGR6	-0.00170102	0.833241	1
ENSG00000284730	TMDD1	-0.111275	0.096648	1
ENSG00000284733	OR4F29	-0.0578622	0.528751	1
ENSG00000284741	PDE11A	-0.00157227	0.925033	1
ENSG00000284753	EEF1AKMT4	0.22106	0.17555	1
ENSG00000284762	AC022414.1	-0.00523646	0.853523	1
ENSG00000284770	TBCE	-0.00484064	0.974411	1
ENSG00000284772	AC011330.3	0.00545464	0.981409	1
ENSG00000284773	AC114490.3	-0.187232	0.224543	1
ENSG00000284776	AL121900.1	-0.0257318	0.369393	1
ENSG00000284779	AC132217.2	-0.00404642	0.759384	1
ENSG00000284791	SMIM41	0.0330554	0.723716	1
ENSG00000284797	AC008397.1	-0.0539481	0.188326	1
ENSG00000284800	AC235565.2	-0.0736545	0.356742	1
ENSG00000284820	AC068946.2	-0.102414	0.324776	1
ENSG00000284824	GCSAML-AS1	0.00625463	0.99271	1
ENSG00000284844	AP000812.4	-0.0465724	0.335267	1
ENSG00000284873	OOSP1	-0.0535463	0.660656	1
ENSG00000284874	AC000093.1	-0.00157119	0.955733	1
ENSG00000284895	AC119676.1	0.0192093	0.125562	1
ENSG00000284917	ECE2	-0.00159486	0.904913	1
ENSG00000284922	AP000812.5	-0.0780056	0.24918	1
ENSG00000284931	AC104389.6	-0.0281814	0.145193	1
ENSG00000284934	AC048338.2	-0.0807351	0.316393	1
ENSG00000284946	AC068831.8	-0.0340946	0.842211	1
ENSG00000284952	AC104472.3	-0.0747181	0.5957	1
ENSG00000284969	AL049629.2	0.0197109	0.851282	1
ENSG00000284976	BX255925.3	0.0271039	0.857371	1
ENSG00000284987	U52112.2	-0.0782103	0.13992	1
ENSG00000284989	AL451062.4	0.0100413	0.873859	1
ENSG00000285000	AC008581.2	0.116997	0.325156	1
ENSG00000285010	OOSP4A	-0.0541834	0.188531	1
ENSG00000285077	ARHGAP11B	0.0255483	0.858943	1
ENSG00000285085	AL662884.4	-0.0725024	0.129606	1
ENSG00000285162	AC004593.2	0.0133542	0.907815	1
ENSG00000285188	AC008397.2	-0.0723794	0.279743	1
ENSG00000285238	AC006064.6	0.0060258	0.907103	1
ENSG00000285245	AL162417.1	-0.0208401	0.305607	1
ENSG00000285253	AC090517.4	0.327436	0.0618826	1
ENSG00000285269	AL160269.1	0.011686	0.851165	1
ENSG00000285283	AL035078.4	-0.0131149	0.589739	1
ENSG00000285304	Z83844.3	0.0301731	0.778891	1
ENSG00000285329	AC025283.2	0.0274013	0.542607	1
ENSG00000285330	AC126283.2	-0.00660172	0.746862	1
ENSG00000285404	Z82190.2	-0.00421868	0.776803	1
ENSG00000285444	AL162377.3	-0.0856431	0.353181	1
ENSG00000285446	Z84488.2	-0.0786948	0.191566	1
ENSG00000285447	ZNF883	-0.0230867	0.851304	1
ENSG00000285471	AC007846.2	-0.00467793	0.74168	1
ENSG00000285472	AC134980.3	-0.00166363	0.849122	1
ENSG00000285476	AC139491.7	-0.0594516	0.489568	1
ENSG00000285480	H2BE1	-0.0121355	0.503344	1
ENSG00000285505	AC010616.1	0.0156288	0.979052	1
ENSG00000285508	AL034430.1	-0.0191483	0.755899	1
ENSG00000285509	AP000646.1	0.0413666	0.455747	1
ENSG00000285526	AC020907.6	-0.0111866	0.780327	1
ENSG00000285528	AC097104.1	-0.0422231	0.608744	1
ENSG00000285542	AC013717.1	-0.0273141	0.553697	1
ENSG00000285547	AL133500.1	-0.0089393	0.806597	1
ENSG00000285558	AC112504.2	0.00307153	0.962271	1
ENSG00000285566	AL445238.1	0.0100554	0.962774	1
ENSG00000285585	AC069444.2	-0.00789848	0.826291	1
ENSG00000285589	AC010422.8	0.043907	0.776023	1
ENSG00000285602	AC097625.2	0.0114267	0.981201	1
ENSG00000285607	AC084121.5	-0.0100251	0.760912	1
ENSG00000285620	AC084121.6	-0.00441724	0.745063	1
ENSG00000285625	AC117378.1	-0.0154379	0.389539	1
ENSG00000285629	AL031847.2	0.0186377	0.520073	1
ENSG00000285635	AC021660.3	0.064992	0.243462	1
ENSG00000285641	AL358472.6	0.0688913	0.541346	1
ENSG00000285645	AL133410.3	-0.00918004	0.809528	1
ENSG00000285655	AC009879.2	0.0113342	0.734833	1
ENSG00000285657	AC084121.7	-0.00843259	0.757674	1
ENSG00000285687	AC134684.8	0.00675481	0.828871	1
ENSG00000285713	AC098588.2	0.161343	0.0484499	1
ENSG00000285720	AC084121.8	-0.00441724	0.745063	1
ENSG00000285762	AC253536.7	-0.00787897	0.490721	1
ENSG00000285765	AC134684.9	-0.00902343	0.754485	1
ENSG00000285777	AL139142.2	-0.0181389	0.690268	1
ENSG00000285791	AC009879.3	0.0144167	0.849197	1
ENSG00000285814	AC084121.9	-0.0620702	0.149934	1
ENSG00000285815	WRB-SH3BGR	-0.0119624	0.519109	1
ENSG00000285827	AP001267.5	0.0836255	0.617992	1
ENSG00000285839	AL445685.3	-0.0809167	0.0371094	1
ENSG00000285897	AC004687.2	0.0172859	0.884824	1
ENSG00000285901	AC008012.1	-0.0390319	0.796349	1
ENSG00000285913	AC084121.11	-0.00843259	0.757674	1
ENSG00000285937	AC084121.12	-0.00587683	0.793681	1
ENSG00000285943	AC112128.1	0.0774558	0.533515	1
ENSG00000285946	AL162596.1	-0.00387233	0.831679	1
ENSG00000285950	AC084121.13	-0.00679577	0.856937	1
ENSG00000285953	AC000120.4	0.0564898	0.346865	1
ENSG00000285975	AC134684.11	-0.0100413	0.746692	1
ENSG00000285978	AC113348.2	-0.000436953	0.978826	1
ENSG00000285982	AC012213.5	0.147924	0.219606	1
ENSG00000285991	AL355312.6	-0.177857	0.264438	1
ENSG00000286001	AC021087.5	-0.00245857	0.987279	1
ENSG00000286014	AC211486.10	0.080463	0.327054	1
ENSG00000286015	CR589904.2	-0.0558324	0.499356	1
ENSG00000286022	AL121899.2	0.0159156	0.910233	1
ENSG00000286038	AC211486.11	0.080463	0.327054	1
ENSG00000286053	ASDURF	-0.0186721	0.554864	1
ENSG00000286070	GGT1	0.232673	0.135956	1
ENSG00000286079	AL627230.5	-0.000374559	0.51597	1
ENSG00000286088	AC073585.2	0.00734962	0.945369	1
ENSG00000286094	AC026740.3	-0.0456942	0.562519	1
ENSG00000286095	SPEGNB	0.0193167	0.834656	1
ENSG00000286098	AC008770.4	-0.026969	0.847949	1
ENSG00000286102	AP000552.6	-0.0223058	0.723861	1
ENSG00000286105	AL353579.1	0.00142108	0.903625	1
ENSG00000286112	AL441992.3	-0.175144	0.1118	1
ENSG00000286132	AC022415.3	0.0921049	0.535708	1
ENSG00000286135	AL603764.2	0.00924331	0.703863	1
ENSG00000286137	AC211486.12	0.080463	0.327054	1
ENSG00000286140	DERPC	0.0915212	0.526729	1
ENSG00000286143	AC053503.6	0.0140039	0.691995	1
ENSG00000286165	AC012488.2	0.00974048	0.809068	1
ENSG00000286169	AHRR	-0.0689587	0.524313	1
ENSG00000286175	AC023490.7	-0.084025	0.167323	1
ENSG00000286185	AC242842.3	-0.051746	0.663908	1
ENSG00000286192	AC069288.1	0.301567	0.0895441	1
ENSG00000286221	AC009070.1	-0.0132678	0.683428	1
ENSG00000286224	AP000471.1	-0.0112377	0.390155	1
ENSG00000286228	SPDYE11	-0.0824954	0.0755679	1
ENSG00000286231	AL445423.3	-0.00365496	0.928938	1
ENSG00000286235	AL035461.4	0.00810138	0.833629	1
ENSG00000286237	ARMCX5-GPRASP2	-0.0155579	0.702666	1
ENSG00000286239	AC093884.1	0.144788	0.165313	1
ENSG00000286264	AP001453.5	0.164218	0.254762	1
ENSG00000286265	AC007244.1	-0.02125	0.953695	1
ENSG00000286268	AF196969.1	-0.106124	0.251206	1
ENSG00000286905	AC108488.2	-0.0152345	0.916326	1
ENSG00000286920	SMIM40	-0.0166964	0.430044	1
ENSG00000287363	GUCA1A	-0.0102819	0.723169	1
ENSG00000287585	AC231656.1	-0.00520122	0.701923	1
ENSG00000287694	AC106741.2	-0.00147606	0.856159	1
ENSG00000287725	AP003071.5	-0.0715648	0.645315	1
ENSG00000288000	AL031681.3	-0.00638134	0.861246	1
ENSG00000288053	AC231657.3	-0.0288892	0.414917	1
ENSG00000288208	AL451136.1	0.00463823	0.983456	1
ENSG00000288436	AC024558.2	-0.0096732	0.776764	1
ENSG00000288460	AL138899.3	-0.00382108	0.794526	1
ENSG00000288520	AL357075.4	0.0138214	0.736291	1
ENSG00000288529	AL035699.1	-0.00223511	0.789647	1
ENSG00000288534	AP001931.2	0.0546264	0.549532	1
ENSG00000288547	AC080128.3	-0.00621945	0.776726	1
ENSG00000288550	AC018809.3	-0.00905303	0.840903	1
ENSG00000288558	DUS4L-BCAP29	0.0849285	0.389741	1
ENSG00000288564	AL355385.2	0.022981	0.49534	1
ENSG00000063515	GSC2
ENSG00000111701	APOBEC1
ENSG00000120235	IFNA6
ENSG00000123584	MAGEA9
ENSG00000125533	BHLHE23
ENSG00000125695	AC046185.1
ENSG00000129862	VCY1B
ENSG00000129864	VCY
ENSG00000129873	CDY2B
ENSG00000129965	INS-IGF2
ENSG00000132631	SCP2D1
ENSG00000150269	OR5M9
ENSG00000164822	DEFA6
ENSG00000168515	SCGB1D1
ENSG00000169807	PRY2
ENSG00000171478	SPACA5B
ENSG00000172155	LCE1D
ENSG00000172352	CDY1B
ENSG00000176782	DEFB104A
ENSG00000177504	VCX2
ENSG00000181752	OR8K5
ENSG00000182315	MBD3L3
ENSG00000182591	KRTAP11-1
ENSG00000183310	OR2T34
ENSG00000186146	DEFB131A
ENSG00000186562	DEFB105A
ENSG00000186572	DEFB107A
ENSG00000186803	IFNA10
ENSG00000186925	KRTAP19-6
ENSG00000186965	KRTAP19-2
ENSG00000187082	DEFB106B
ENSG00000187191	DAZ3
ENSG00000187238	LCE3B
ENSG00000187612	OR5W2
ENSG00000188408	MAGEB5
ENSG00000189252	SPANXN3
ENSG00000196578	OR5AC2
ENSG00000198083	KRTAP9-9
ENSG00000198271	KRTAP4-5
ENSG00000198573	SPANXC
ENSG00000203926	SPANXA2
ENSG00000204480	PRAMEF19
ENSG00000205496	OR51A2
ENSG00000205864	KRTAP5-6
ENSG00000205884	DEFB136
ENSG00000205916	DAZ4
ENSG00000205944	DAZ2
ENSG00000206106	KRTAP22-2
ENSG00000214642	DEFB113
ENSG00000215269	GAGE12G
ENSG00000215547	DEFB115
ENSG00000224089	CT47A10
ENSG00000224440	CXorf51A
ENSG00000225327	USP17L3
ENSG00000226600	CT47A9
ENSG00000226929	CT47A11
ENSG00000226941	RBMY1J
ENSG00000227140	USP17L5
ENSG00000227488	GAGE12D
ENSG00000230347	CT47A8
ENSG00000230522	MBD3L2
ENSG00000230594	CT47A4
ENSG00000231068	KRTAP21-3
ENSG00000236126	CT47A3
ENSG00000236371	CT47A1
ENSG00000236737	GAGE12B
ENSG00000237671	GAGE12C
ENSG00000237957	CT47A5
ENSG00000241690	AL035460.1
ENSG00000242362	CT47A2
ENSG00000242389	RBMY1E
ENSG00000244362	KRTAP19-7
ENSG00000250349	AF241726.2
ENSG00000250745	USP17L20
ENSG00000251184	AL672142.1
ENSG00000253548	PYDC2
ENSG00000254445	HSPB2-C11orf52
ENSG00000256100	AP000721.1
ENSG00000257184	AC004080.3
ENSG00000258728	AL162231.3
ENSG00000267110	AC010327.2
ENSG00000267697	LUZP6
ENSG00000269179	AC011452.2
ENSG00000269307	AC010463.1
ENSG00000270601	PRAMEF5
ENSG00000273049	AC012531.3
ENSG00000273542	H4C12
ENSG00000278289	CT45A6
ENSG00000278646	AC008162.2
ENSG00000283967	TAF11L8
ENSG00000284341	AL807752.7
ENSG00000285025	AL022312.1
ENSG00000285064	SMIM40
ENSG00000285779	AL358472.7
ENSG00000285947	AC127029.3
ENSG00000286007	AC113189.9
ENSG00000286131	AC083977.1
ENSG00000288570	AL359092.3

### Sheet: S1C - HyperARDS vs. Controls
ENSEMBL	HGNC	Log2 Fold Change	P-value	FDR
ENSG00000212900	KRTAP3-2	0.0745383	1.66026e-23	1.4822e-18
ENSG00000265303	AC099850.3	0.0455138	1.37544e-23	1.19359e-17
ENSG00000256206	AC018523.2	0.0665465	1.24014e-19	1.21032e-15
ENSG00000134443	GRP	0.0470226	1.22972e-20	5.33566e-15
ENSG00000130957	FBP2	0.043723	2.34989e-19	2.4122e-14
ENSG00000257046	SLCO1B3-SLCO1B7	0.0447327	2.33453e-19	2.4122e-14
ENSG00000227868	TEX46	0.0821702	1.16512e-19	4.85688e-14
ENSG00000158639	PAGE5	0.0477306	2.30307e-19	5.13779e-14
ENSG00000272617	AC026464.6	0.0468111	2.30589e-19	7.47621e-14
ENSG00000139155	SLCO1C1	-0.10065	4.31411e-15	1.14828e-11
ENSG00000274618	H4C6	8.49089	5.31695e-15	1.14828e-11
ENSG00000276302	AL021997.3	0.0411792	3.97388e-17	2.64338e-11
ENSG00000163499	CRYBA2	0.0664649	4.63655e-16	6.18792e-11
ENSG00000248235	AC037459.1	-0.125431	4.31167e-13	3.35832e-10
ENSG00000164363	SLC6A18	-0.0955901	3.45159e-13	6.73719e-10
ENSG00000169933	FRMPD4	-0.0477244	4.3938e-13	7.92193e-10
ENSG00000154007	ASB17	0.0569163	3.06943e-14	1.08109e-09
ENSG00000172938	MRGPRD	0.0564577	4.1595e-14	1.38363e-09
ENSG00000223638	RFPL4A	0.117055	2.0367e-14	3.12794e-09
ENSG00000179636	TPPP2	-0.0520142	4.14277e-12	3.2919e-09
ENSG00000063438	AHRR	5.634	1.55903e-11	1.12621e-08
ENSG00000144355	DLX1	0.0569163	3.06943e-14	1.12621e-08
ENSG00000215568	GAB4	-0.103994	2.82126e-13	2.12818e-08
ENSG00000134827	TCN1	4.55321	4.50844e-11	2.1938e-08
ENSG00000278463	H2AC4	10.0185	2.38846e-11	2.26121e-08
ENSG00000114113	RBP2	6.32824	2.813e-11	2.30309e-08
ENSG00000164708	PGAM2	0.0716225	7.79021e-14	2.30309e-08
ENSG00000169764	UGP2	2.08022	4.61537e-11	2.6196e-08
ENSG00000123975	CKS2	5.0018	6.43192e-11	3.52475e-08
ENSG00000040275	SPDL1	4.58697	1.09049e-10	5.14522e-08
ENSG00000165970	SLC6A5	-0.126795	7.77387e-11	5.33894e-08
ENSG00000244617	ASPRV1	-2.98865	1.08205e-10	5.50974e-08
ENSG00000240247	DEFA1B	0.0176148	1.08131e-10	5.86864e-08
ENSG00000009844	VTA1	3.30118	1.3444e-10	6.12758e-08
ENSG00000145863	GABRA6	0.0664176	2.68678e-13	6.12758e-08
ENSG00000158406	H4C8	3.17712	3.44334e-10	1.07336e-07
ENSG00000089195	TRMT6	2.86216	3.55385e-10	1.41673e-07
ENSG00000169154	GOT1L1	0.0587809	6.24769e-11	1.4678e-07
ENSG00000118245	TNP1	0.0781457	3.43323e-12	1.49114e-07
ENSG00000197238	H4C11	4.27701	4.09305e-10	1.49114e-07
ENSG00000176294	OR4N2	-0.0692698	4.39065e-10	1.98713e-07
ENSG00000181218	H2AW	10.5794	6.74005e-10	2.2704e-07
ENSG00000198129	DEFB107B	-0.0339725	6.13598e-10	2.2704e-07
ENSG00000280236	OR12D2	-0.0674827	3.83107e-10	2.55016e-07
ENSG00000172020	GAP43	-0.0687732	4.8782e-10	2.76713e-07
ENSG00000173726	TOMM20	2.40951	6.13048e-10	3.09754e-07
ENSG00000041357	PSMA4	3.26321	1.21277e-09	3.56512e-07
ENSG00000277865	GOLGA6L22	-6.88677	1.08225e-09	3.5832e-07
ENSG00000187837	H1-2	3.49599	1.21403e-09	3.93747e-07
ENSG00000204614	TRIM40	-0.0590948	1.22406e-11	4.2489e-07
ENSG00000269711	AC008763.3	6.8001	1.28792e-09	5.44208e-07
ENSG00000110848	CD69	4.3666	2.84833e-09	6.26489e-07
ENSG00000166603	MC4R	-0.0367597	1.30079e-09	6.26489e-07
ENSG00000115009	CCL20	3.86013	2.34683e-09	6.7445e-07
ENSG00000105374	NKG7	3.91332	4.03746e-09	1.15261e-06
ENSG00000099399	MAGEB2	-0.031544	2.28501e-09	1.17623e-06
ENSG00000121552	CSTA	3.90539	4.50565e-09	1.17623e-06
ENSG00000197616	MYH6	-0.0453535	2.60554e-09	1.31529e-06
ENSG00000180269	GPR139	-0.0351773	2.91156e-09	1.44535e-06
ENSG00000147677	EIF3H	2.22996	8.10951e-09	1.56306e-06
ENSG00000171202	TMEM126A	4.39527	8.78287e-09	1.68147e-06
ENSG00000106588	PSMA2	2.71164	8.67564e-09	1.74703e-06
ENSG00000135506	OS9	-1.50333	7.0198e-09	1.74953e-06
ENSG00000185338	SOCS1	2.38435	6.76605e-09	1.78623e-06
ENSG00000104408	EIF3E	1.97486	8.03361e-09	1.8391e-06
ENSG00000214686	IQCF6	-0.0326181	5.74178e-09	1.85218e-06
ENSG00000178776	C5orf46	-0.032499	1.04653e-08	2.26249e-06
ENSG00000155087	ODF1	0.0864718	1.96453e-09	2.57917e-06
ENSG00000127377	CRYGN	0.0560889	3.05445e-10	2.69835e-06
ENSG00000187522	HSPA14	5.08806	8.87191e-09	2.69835e-06
ENSG00000107295	SH3GL2	-0.0430296	6.54617e-09	2.7768e-06
ENSG00000109475	RPL34	3.32318	1.47977e-08	2.99498e-06
ENSG00000274641	H2BC17	5.46474	1.40778e-08	3.16529e-06
ENSG00000124140	SLC12A5	-3.03358	1.11427e-08	3.24492e-06
ENSG00000133169	BEX1	7.80272	1.74241e-08	3.36627e-06
ENSG00000198601	OR2M2	-0.0318289	1.45784e-08	3.43556e-06
ENSG00000197061	H4C3	3.89761	2.3123e-08	3.5832e-06
ENSG00000078401	EDN1	3.40352	2.65104e-08	4.05544e-06
ENSG00000083782	EPYC	-0.0316204	1.81769e-08	4.12093e-06
ENSG00000236362	GAGE12F	-0.0317914	1.49856e-08	4.16097e-06
ENSG00000184210	DGAT2L6	0.0605353	5.58603e-10	4.24752e-06
ENSG00000104412	EMC2	2.24717	2.11964e-08	4.26348e-06
ENSG00000215397	SCRT2	-3.39936	1.99729e-08	4.26348e-06
ENSG00000276368	H2AC14	5.81725	2.13562e-08	4.26348e-06
ENSG00000133773	CCDC59	3.54472	2.22889e-08	4.30549e-06
ENSG00000186191	BPIFB4	0.0640217	2.25207e-10	4.54493e-06
ENSG00000203618	GP1BB	-6.86879	2.24713e-08	4.79281e-06
ENSG00000174937	OR5M3	-0.0317598	1.46641e-08	4.88059e-06
ENSG00000106803	SEC61B	2.72957	3.97976e-08	5.17129e-06
ENSG00000276410	H2BC3	11.66	2.9396e-08	5.19076e-06
ENSG00000284042	TAF11L6	-0.0313036	2.65265e-08	5.22084e-06
ENSG00000285975	AC134684.11	-0.0332004	6.01715e-09	5.83893e-06
ENSG00000179750	APOBEC3B	-3.08143	2.44016e-08	6.21008e-06
ENSG00000070761	CFAP20	3.26241	3.36026e-08	6.21923e-06
ENSG00000186860	KRTAP17-1	-0.0317917	2.01725e-08	6.21923e-06
ENSG00000263639	MSMB	4.29665	4.12117e-08	6.6621e-06
ENSG00000138768	USO1	2.49083	2.79177e-08	6.68942e-06
ENSG00000100453	GZMB	3.81622	3.00357e-08	6.93457e-06
ENSG00000181061	HIGD1A	2.39158	5.92901e-08	6.93457e-06
ENSG00000156282	CLDN17	-0.0312071	4.02192e-08	7.46304e-06
ENSG00000248920	USP17L19	-0.0312081	2.71675e-08	7.87823e-06
ENSG00000138722	MMRN1	-0.0534999	3.62778e-08	9.07868e-06
ENSG00000086065	CHMP5	2.4988	6.82372e-08	9.76654e-06
ENSG00000172987	HPSE2	-0.0536739	3.37255e-08	9.76654e-06
ENSG00000184330	S100A7A	-0.0645527	3.7935e-10	1.04429e-05
ENSG00000236396	SLC35G4	-0.0335698	1.22846e-08	1.04429e-05
ENSG00000161057	PSMC2	2.66708	5.19314e-08	1.09906e-05
ENSG00000180964	TCEAL8	3.40318	4.99196e-08	1.09906e-05
ENSG00000197170	PSMD12	1.90753	1.09999e-07	1.16706e-05
ENSG00000133105	RXFP2	-0.0442234	5.91782e-08	1.37325e-05
ENSG00000173673	HES3	-0.0307353	5.25182e-08	1.3828e-05
ENSG00000231396	USP17L10	-0.0308815	6.06728e-08	1.3828e-05
ENSG00000168288	MMADHC	2.68158	1.22797e-07	1.61703e-05
ENSG00000189043	NDUFA4	1.76804	1.09276e-07	1.61957e-05
ENSG00000170454	KRT75	-0.0634018	1.09126e-09	1.64636e-05
ENSG00000178127	NDUFV2	2.02945	1.21643e-07	1.65229e-05
ENSG00000214511	HIGD1C	5.51799	1.10221e-07	1.65229e-05
ENSG00000116337	AMPD2	-2.61141	1.49505e-07	1.701e-05
ENSG00000118702	GHRH	0.0709372	3.36935e-09	1.701e-05
ENSG00000131808	FSHB	-0.0307419	6.87717e-08	1.701e-05
ENSG00000133816	MICAL2	-1.70807	1.29424e-07	1.701e-05
ENSG00000165496	RPL10L	-0.0307419	6.87717e-08	1.701e-05
ENSG00000250298	GIMD1	0.058687	2.8017e-10	1.78804e-05
ENSG00000212658	KRTAP29-1	-0.0307067	7.49122e-08	1.81948e-05
ENSG00000215695	RSC1A1	6.00084	1.63567e-07	1.86552e-05
ENSG00000253729	PRKDC	-1.96742	1.98222e-07	1.86552e-05
ENSG00000277075	H2AC8	3.80597	2.0418e-07	1.86552e-05
ENSG00000070444	MNT	-1.80739	1.78389e-07	1.92555e-05
ENSG00000121440	PDZRN3	0.0566585	3.29702e-10	2.00629e-05
ENSG00000100902	PSMA6	2.14635	1.93666e-07	2.04369e-05
ENSG00000008394	MGST1	1.74963	1.8419e-07	2.09221e-05
ENSG00000111241	FGF6	-0.0305021	9.33523e-08	2.11392e-05
ENSG00000154451	GBP5	2.96071	2.03993e-07	2.11392e-05
ENSG00000122873	CISD1	4.49681	1.79763e-07	2.11617e-05
ENSG00000197530	MIB2	-1.6799	1.24688e-07	2.11617e-05
ENSG00000121933	TMIGD3	3.76968	1.82524e-07	2.13289e-05
ENSG00000137252	HCRTR2	-0.0305474	9.78212e-08	2.15044e-05
ENSG00000134419	RPS15A	2.93555	2.25882e-07	2.24547e-05
ENSG00000157542	KCNJ6	-2.73538	2.6536e-07	2.26808e-05
ENSG00000269067	ZNF728	0.0657753	5.13806e-09	2.26808e-05
ENSG00000187855	ASCL4	-0.0304554	1.09645e-07	2.34198e-05
ENSG00000134278	SPIRE1	1.57465	2.1585e-07	2.41574e-05
ENSG00000156467	UQCRB	2.31891	3.48066e-07	2.81486e-05
ENSG00000109118	PHF12	-2.27483	2.59909e-07	2.86306e-05
ENSG00000128714	HOXD13	-0.0302579	1.41742e-07	2.86306e-05
ENSG00000269955	FMC1-LUC7L2	9.20982	2.94589e-07	2.92362e-05
ENSG00000182899	RPL35A	2.39929	2.70675e-07	2.92628e-05
ENSG00000141052	MYOCD	-0.0622745	5.10074e-08	3.07682e-05
ENSG00000166091	CMTM5	-0.0302013	1.82478e-07	3.12612e-05
ENSG00000102753	KPNA3	2.66911	3.16989e-07	3.46981e-05
ENSG00000177954	RPS27	2.5913	3.55313e-07	3.65171e-05
ENSG00000174450	GOLGA6L2	-3.35853	3.18959e-07	3.78538e-05
ENSG00000163221	S100A12	3.74779	3.76629e-07	3.8651e-05
ENSG00000101441	CST4	0.0536422	8.80161e-10	4.54608e-05
ENSG00000156234	CXCL13	5.95618	6.50364e-07	4.54608e-05
ENSG00000161970	RPL26	2.31646	4.55853e-07	4.54608e-05
ENSG00000086300	SNX10	2.90955	4.61784e-07	4.61825e-05
ENSG00000107807	TLX1	0.0562102	9.43195e-10	4.7512e-05
ENSG00000124370	MCEE	3.63814	6.70218e-07	4.7512e-05
ENSG00000038274	MAT2B	2.31566	6.76194e-07	4.88745e-05
ENSG00000088986	DYNLL1	2.50952	5.33849e-07	5.20633e-05
ENSG00000136750	GAD2	-2.95685	5.31444e-07	5.21348e-05
ENSG00000056097	ZFR	1.42439	7.05177e-07	5.40134e-05
ENSG00000105501	SIGLEC5	4.2084	7.81913e-07	5.51373e-05
ENSG00000162385	MAGOH	2.77687	4.24022e-07	5.53798e-05
ENSG00000145592	RPL37	2.82683	6.79529e-07	5.59085e-05
ENSG00000284931	AC104389.6	0.0677447	1.51592e-08	5.59085e-05
ENSG00000100632	ERH	2.59578	6.24119e-07	5.90396e-05
ENSG00000074410	CA12	2.83744	4.68033e-07	5.933e-05
ENSG00000143977	SNRPG	2.11559	6.33852e-07	5.933e-05
ENSG00000198034	RPS4X	2.2115	7.56137e-07	6.05875e-05
ENSG00000286070	GGT1	4.96327	6.55731e-07	6.05875e-05
ENSG00000197273	GUCA2A	0.0551213	1.72834e-08	6.15319e-05
ENSG00000170315	UBB	1.68574	7.40709e-07	6.20341e-05
ENSG00000118496	FBXO30	2.61395	6.85288e-07	6.2233e-05
ENSG00000139684	ESD	2.7744	4.80333e-07	6.23802e-05
ENSG00000116459	ATP5PB	2.73503	1.01036e-06	6.60138e-05
ENSG00000164393	ADGRF2	-2.90842	4.16944e-07	6.86054e-05
ENSG00000206073	SERPINB4	3.86953	8.68368e-07	7.1555e-05
ENSG00000153485	TMEM251	2.87344	1.14967e-06	7.16751e-05
ENSG00000100554	ATP6V1D	1.50895	8.77361e-07	7.70346e-05
ENSG00000113327	GABRG2	-2.56143	1.21705e-06	7.73337e-05
ENSG00000275379	H3C11	3.67328	9.11853e-07	7.91881e-05
ENSG00000171928	TVP23B	2.00001	9.36883e-07	8.0545e-05
ENSG00000285629	AL031847.2	0.0650568	8.34934e-09	8.0545e-05
ENSG00000182871	COL18A1	-2.66302	6.68102e-07	8.34853e-05
ENSG00000164332	UBLCP1	2.34513	1.38568e-06	8.56944e-05
ENSG00000006377	DLX6	-2.91455	1.01672e-06	8.59464e-05
ENSG00000147669	POLR2K	3.04171	7.53876e-07	8.59577e-05
ENSG00000146386	ABRACL	2.4028	9.67594e-07	8.6044e-05
ENSG00000133119	RFC3	5.18943	9.41626e-07	8.82973e-05
ENSG00000158373	H2BC5	3.32935	1.16795e-06	9.05173e-05
ENSG00000122643	NT5C3A	3.38677	1.03513e-06	9.06188e-05
ENSG00000274559	CU639417.1	4.33447	1.23543e-06	9.22728e-05
ENSG00000285976	AL135905.2	1.94748	1.61397e-06	9.57175e-05
ENSG00000132965	ALOX5AP	1.91928	1.24946e-06	0.00010131
ENSG00000127324	TSPAN8	4.86467	1.26808e-06	0.000102298
ENSG00000108107	RPL28	2.20154	1.47755e-06	0.000102373
ENSG00000197903	H2BC12	2.93272	1.38737e-06	0.000108193
ENSG00000101134	DOK5	-0.0408378	1.49944e-06	0.000108594
ENSG00000270647	TAF15	1.69583	1.2998e-06	0.00010926
ENSG00000136021	SCYL2	1.94842	1.50817e-06	0.000111006
ENSG00000159314	ARHGAP27	-1.50802	1.54636e-06	0.000111006
ENSG00000185130	H2BC13	6.01488	1.07158e-06	0.000111834
ENSG00000162591	MEGF6	-2.90974	1.43312e-06	0.00011391
ENSG00000144713	RPL32	2.14899	1.75381e-06	0.000124064
ENSG00000096060	FKBP5	2.17343	1.7332e-06	0.000129939
ENSG00000135046	ANXA1	1.60187	1.89624e-06	0.00013285
ENSG00000183340	JRKL	2.60415	1.93538e-06	0.000134177
ENSG00000278677	H2AC17	3.70092	1.72515e-06	0.000134837
ENSG00000047365	ARAP2	2.17912	1.80516e-06	0.000135321
ENSG00000175857	GAPT	3.41368	2.07136e-06	0.000135321
ENSG00000135698	MPHOSPH6	3.39682	1.34335e-06	0.000135911
ENSG00000144642	RBMS3	-2.66082	2.60715e-06	0.000140891
ENSG00000110700	RPS13	2.37688	2.26621e-06	0.00014393
ENSG00000172772	OR10W1	-0.0337441	1.06476e-08	0.00014393
ENSG00000174748	RPL15	2.17736	2.15076e-06	0.000143945
ENSG00000185742	C11orf87	-0.0633217	1.80868e-08	0.000143945
ENSG00000284741	PDE11A	-0.0306839	3.62614e-07	0.000147819
ENSG00000169288	MRPL1	3.59177	2.08289e-06	0.000149782
ENSG00000188725	SMIM15	2.49531	1.44766e-06	0.000149782
ENSG00000116752	BCAS2	2.19132	2.93529e-06	0.000152908
ENSG00000133243	BTBD2	-1.463	2.74643e-06	0.000153764
ENSG00000157600	TMEM164	-1.66275	2.60579e-06	0.000160726
ENSG00000196734	LCE1B	0.051912	6.2461e-08	0.000166218
ENSG00000142534	RPS11	2.33124	2.42529e-06	0.000168497
ENSG00000143546	S100A8	3.1111	2.97448e-06	0.000178189
ENSG00000146828	SLC12A9	-1.61924	3.50311e-06	0.000178189
ENSG00000166200	COPS2	1.85746	1.77767e-06	0.000178189
ENSG00000155115	GTF3C6	2.45577	3.6801e-06	0.000179556
ENSG00000120860	WASHC3	2.35631	2.09277e-06	0.000195235
ENSG00000163993	S100P	2.79168	2.87278e-06	0.000196788
ENSG00000147813	NAPRT	-1.50513	4.12859e-06	0.000204917
ENSG00000171530	TBCA	2.08744	4.20295e-06	0.000207716
ENSG00000101166	PRELID3B	2.77184	3.07958e-06	0.000208262
ENSG00000005022	SLC25A5	1.64677	3.57925e-06	0.000209202
ENSG00000180596	H2BC4	2.90165	3.40238e-06	0.000209202
ENSG00000148175	STOM	1.82786	3.52575e-06	0.000215877
ENSG00000119917	IFIT3	3.01335	3.9995e-06	0.000228754
ENSG00000175768	TOMM5	3.56482	3.45457e-06	0.000228754
ENSG00000114784	EIF1B	2.64549	3.59545e-06	0.000230399
ENSG00000133104	SPART	1.78518	4.82265e-06	0.000230399
ENSG00000196611	MMP1	3.21852	4.48432e-06	0.000230399
ENSG00000071082	RPL31	1.85799	3.58908e-06	0.000230958
ENSG00000071246	VASH1	-2.26013	3.50483e-06	0.000233095
ENSG00000173915	ATP5MD	3.09838	4.16601e-06	0.000233981
ENSG00000213741	RPS29	2.06072	3.76823e-06	0.000239541
ENSG00000131873	CHSY1	-2.00895	3.79195e-06	0.000240076
ENSG00000149742	SLC22A9	-3.1636	2.84699e-06	0.000243425
ENSG00000171867	PRNP	1.57364	3.84464e-06	0.0002444
ENSG00000133112	TPT1	2.43069	4.31973e-06	0.000250793
ENSG00000165672	PRDX3	1.59024	5.33112e-06	0.000252426
ENSG00000092208	GEMIN2	-1.79177	5.26244e-06	0.000259691
ENSG00000047315	POLR2B	1.99641	3.07857e-06	0.000259807
ENSG00000100968	NFATC4	-4.02329	3.5605e-06	0.000259807
ENSG00000198829	SUCNR1	3.41815	4.69882e-06	0.000259807
ENSG00000111245	MYL2	0.063823	1.08834e-07	0.000260826
ENSG00000147613	PSKH2	-0.0266028	5.01204e-06	0.000280397
ENSG00000148484	RSU1	1.54126	5.81388e-06	0.000280397
ENSG00000172551	MUCL1	2.88662	3.1905e-06	0.000280481
ENSG00000065518	NDUFB4	3.11128	4.73961e-06	0.000286955
ENSG00000124733	MEA1	2.27772	4.76455e-06	0.000286955
ENSG00000134321	RSAD2	3.14052	4.75139e-06	0.000286955
ENSG00000152795	HNRNPDL	1.69601	6.55069e-06	0.000286955
ENSG00000138381	ASNSD1	2.17834	5.15889e-06	0.000287144
ENSG00000145425	RPS3A	2.15391	5.72359e-06	0.000293041
ENSG00000177485	ZBTB33	2.41932	4.92574e-06	0.000293041
ENSG00000214194	SMIM30	2.42801	6.37426e-06	0.000293041
ENSG00000100596	SPTLC2	1.54422	6.98232e-06	0.000300178
ENSG00000131910	NR0B2	0.0620034	1.36629e-07	0.000302991
ENSG00000136108	CKAP2	3.48176	5.69685e-06	0.000304595
ENSG00000170270	GON7	3.31408	5.20756e-06	0.000314245
ENSG00000096006	CRISP3	4.84365	4.82385e-06	0.000317585
ENSG00000198918	RPL39	3.05127	5.46419e-06	0.000317585
ENSG00000234438	KBTBD13	-0.0358021	2.93876e-06	0.000321845
ENSG00000123364	HOXC13	-0.0284737	1.00453e-06	0.000324925
ENSG00000006788	MYH13	-0.0282905	1.03245e-06	0.000332752
ENSG00000171551	ECEL1	0.0583214	1.03853e-06	0.000333507
ENSG00000276903	H2AC16	3.13005	5.91719e-06	0.000337052
ENSG00000071243	ING3	3.28815	6.61687e-06	0.000346716
ENSG00000147138	GPR174	-2.66041	8.37224e-06	0.000346716
ENSG00000170606	HSPA4	1.68493	7.77672e-06	0.000346716
ENSG00000118181	RPS25	2.51799	6.33165e-06	0.00034721
ENSG00000171314	PGAM1	1.64447	6.30892e-06	0.000353039
ENSG00000214943	GPR33	-0.0216108	3.45782e-06	0.000355351
ENSG00000113558	SKP1	2.02599	6.40871e-06	0.000356115
ENSG00000113407	TARS1	1.55873	4.75596e-06	0.000357111
ENSG00000232388	SMIM26	2.37848	8.31012e-06	0.000360251
ENSG00000013275	PSMC4	1.63463	4.95313e-06	0.000376018
ENSG00000090104	RGS1	2.76071	7.92381e-06	0.000376018
ENSG00000139194	RBP5	-2.17268	9.37632e-06	0.000376018
ENSG00000276180	H4C9	3.19083	4.63401e-06	0.000376018
ENSG00000121797	CCRL2	2.44592	6.93271e-06	0.000376029
ENSG00000184076	UQCR10	2.32185	9.68558e-06	0.000380986
ENSG00000213281	NRAS	2.44174	9.82135e-06	0.000385017
ENSG00000134153	EMC7	1.95698	6.7511e-06	0.000385358
ENSG00000164163	ABCE1	1.881	7.23406e-06	0.000399787
ENSG00000139890	REM2	-1.66705	5.33089e-06	0.000404102
ENSG00000172519	OR10H5	-2.28109	8.38175e-06	0.000406043
ENSG00000138663	COPS4	1.8783	7.87544e-06	0.000417195
ENSG00000150768	DLAT	2.64226	8.93864e-06	0.000420347
ENSG00000172238	ATOH1	-0.0286853	1.43256e-06	0.000423483
ENSG00000205846	CLEC6A	4.28616	7.19186e-06	0.00042817
ENSG00000288436	AC024558.2	0.0613515	2.2011e-07	0.000433529
ENSG00000223573	TINCR	-2.30158	9.26029e-06	0.000439777
ENSG00000126562	WNK4	-3.3308	6.08207e-06	0.00044151
ENSG00000141258	SGSM2	-1.44913	1.17397e-05	0.000442233
ENSG00000166363	OR10A5	0.0698995	2.36232e-07	0.000472395
ENSG00000164182	NDUFAF2	2.43937	9.00204e-06	0.000473409
ENSG00000170848	PSG6	-2.69994	6.49668e-06	0.000473409
ENSG00000172199	OR8U1	-0.0278962	1.64926e-06	0.000473435
ENSG00000146830	GIGYF1	-1.814	1.32464e-05	0.000490993
ENSG00000124939	SCGB2A1	9.45119	1.10978e-05	0.000501771
ENSG00000160226	CFAP410	-2.02415	9.91401e-06	0.000501771
ENSG00000179021	C3orf38	2.13213	6.71804e-06	0.000504771
ENSG00000120709	FAM53C	-1.43031	1.09699e-05	0.000516567
ENSG00000137965	IFI44	3.17574	1.05957e-05	0.000531196
ENSG00000100575	TIMM9	3.26092	1.07302e-05	0.000534241
ENSG00000150459	SAP18	1.7516	1.14889e-05	0.000534241
ENSG00000166136	NDUFB8	1.98696	1.07495e-05	0.000534241
ENSG00000143106	PSMA5	1.73205	1.12326e-05	0.00055611
ENSG00000206026	SMIM21	-0.0277519	2.01067e-06	0.000557463
ENSG00000112335	SNX3	2.10862	1.17714e-05	0.000565571
ENSG00000112561	TFEB	-1.48894	1.25773e-05	0.000573752
ENSG00000123892	RAB38	3.91216	8.39849e-06	0.000573752
ENSG00000163046	ANKRD30BL	-3.15181	8.81235e-06	0.000573752
ENSG00000182816	KRTAP13-2	-0.029567	6.3795e-08	0.000573752
ENSG00000109775	UFSP2	3.27443	1.28673e-05	0.000577343
ENSG00000163938	GNL3	1.4781	1.12421e-05	0.000577343
ENSG00000058453	CROCC	-2.1196	1.28211e-05	0.000578121
ENSG00000184313	MROH7	-2.34251	8.91662e-06	0.000580522
ENSG00000099974	DDTL	-2.04834	8.15456e-06	0.000581139
ENSG00000105205	CLC	3.92539	8.71191e-06	0.000581139
ENSG00000004487	KDM1A	1.54746	1.33792e-05	0.000590845
ENSG00000184814	PRR23B	-0.0314195	6.83361e-08	0.000595238
ENSG00000158516	CPA2	-0.0315854	6.9262e-08	0.000601506
ENSG00000166710	B2M	2.07829	1.39556e-05	0.000602342
ENSG00000169245	CXCL10	2.81525	1.70625e-05	0.000602342
ENSG00000274290	H2BC6	2.91306	1.28814e-05	0.000603876
ENSG00000242732	RTL5	-1.74078	1.02916e-05	0.000644445
ENSG00000176302	FOXR1	-0.019175	1.23097e-05	0.000646541
ENSG00000121570	DPPA4	-2.53324	1.36104e-05	0.000648454
ENSG00000198843	SELENOT	2.1823	1.42561e-05	0.000660528
ENSG00000178796	RIIAD1	5.92149	1.07033e-05	0.000662426
ENSG00000125977	EIF2S2	1.59069	1.06425e-05	0.00066477
ENSG00000261371	PECAM1	-1.63815	1.48619e-05	0.000666591
ENSG00000198612	COPS8	1.89528	1.87953e-05	0.000667348
ENSG00000124333	VAMP7	2.20976	1.08142e-05	0.000669674
ENSG00000161036	LRWD1	-1.72427	1.87298e-05	0.000670035
ENSG00000166441	RPL27A	1.71905	1.50227e-05	0.000682126
ENSG00000188897	AC099489.1	-2.65992	1.55175e-05	0.000686084
ENSG00000172362	OR5B12	0.0588453	3.1277e-08	0.000707255
ENSG00000196531	NACA	2.02222	1.81653e-05	0.000707255
ENSG00000115738	ID2	2.42139	1.84002e-05	0.000713059
ENSG00000079785	DDX1	1.7339	2.17615e-05	0.000715884
ENSG00000090006	LTBP4	-1.50817	2.08206e-05	0.000720571
ENSG00000065911	MTHFD2	1.71824	1.52911e-05	0.00072369
ENSG00000131469	RPL27	1.99831	1.67823e-05	0.000727494
ENSG00000170142	UBE2E1	2.24462	1.82753e-05	0.000741827
ENSG00000134255	CEPT1	1.75227	1.60651e-05	0.000751894
ENSG00000151461	UPF2	1.87614	1.54539e-05	0.000751894
ENSG00000169018	FEM1B	1.29086	2.22679e-05	0.000757887
ENSG00000148943	LIN7C	1.81979	1.59864e-05	0.000771684
ENSG00000175619	OR4B1	-0.0163627	1.51451e-05	0.000772063
ENSG00000144589	STK11IP	-1.27311	2.27002e-05	0.000776475
ENSG00000137841	PLCB2	-1.40484	2.0724e-05	0.000782326
ENSG00000104442	ARMC1	2.55332	2.41073e-05	0.000785509
ENSG00000177150	FAM210A	1.95327	1.6519e-05	0.000785509
ENSG00000197062	ZSCAN26	3.13356	1.56205e-05	0.000785509
ENSG00000101194	SLC17A9	-1.99142	2.48883e-05	0.000785552
ENSG00000159461	AMFR	-1.57419	2.45133e-05	0.000788397
ENSG00000159335	PTMS	-2.14449	1.8919e-05	0.000798534
ENSG00000165804	ZNF219	-1.55101	1.26009e-05	0.000799566
ENSG00000082898	XPO1	1.27373	2.01974e-05	0.000801444
ENSG00000175324	LSM1	2.29681	1.88671e-05	0.000801444
ENSG00000101888	NXT2	3.0796	2.54949e-05	0.000811367
ENSG00000286522	H3C2	2.66331	1.86111e-05	0.000834087
ENSG00000110002	VWA5A	2.13469	2.75047e-05	0.00084071
ENSG00000115652	UXS1	1.79166	2.75521e-05	0.00084071
ENSG00000160229	ZNF66	-1.73746	2.02048e-05	0.000845002
ENSG00000242120	MDFIC2	-0.0275942	3.61256e-06	0.000846488
ENSG00000153130	SCOC	2.66584	2.63403e-05	0.000847334
ENSG00000163512	AZI2	1.65947	2.037e-05	0.000847334
ENSG00000086200	IPO11	2.90328	2.87832e-05	0.000860934
ENSG00000100726	TELO2	-1.75043	1.54609e-05	0.000860934
ENSG00000101844	ATG4A	1.99378	2.08853e-05	0.000860934
ENSG00000130669	PAK4	-1.53833	2.09343e-05	0.000860934
ENSG00000155304	HSPA13	2.79009	2.11478e-05	0.000866201
ENSG00000129749	CHRNA10	-2.07073	2.12561e-05	0.0008684
ENSG00000115484	CCT4	1.5482	2.01035e-05	0.000870938
ENSG00000162244	RPL29	1.91527	2.22014e-05	0.000881182
ENSG00000169020	ATP5ME	2.27739	2.99561e-05	0.000883753
ENSG00000132341	RAN	1.51649	2.56096e-05	0.000894247
ENSG00000136810	TXN	2.53445	2.58135e-05	0.000894247
ENSG00000170759	KIF5B	1.48732	2.37194e-05	0.000894247
ENSG00000204392	LSM2	1.82732	2.01861e-05	0.000894247
ENSG00000152463	OLAH	2.12608	3.18974e-05	0.000899372
ENSG00000196218	RYR1	-3.56254	1.60746e-05	0.000899372
ENSG00000116473	RAP1A	2.16288	2.34444e-05	0.000909281
ENSG00000142102	PGGHG	-2.1631	2.31906e-05	0.000909281
ENSG00000151789	ZNF385D	-3.03893	2.51643e-05	0.000909281
ENSG00000240972	MIF	2.14429	2.3101e-05	0.000913252
ENSG00000137767	SQOR	1.59519	2.40799e-05	0.000924988
ENSG00000188820	CALHM6	3.06441	2.27298e-05	0.000924988
ENSG00000116001	TIA1	2.09164	2.23044e-05	0.000930503
ENSG00000113312	TTC1	1.90193	3.33747e-05	0.000943611
ENSG00000136754	ABI1	1.81542	2.79141e-05	0.000943611
ENSG00000143228	NUF2	0.388347	2.1601e-05	0.000943611
ENSG00000152558	TMEM123	1.78508	2.81624e-05	0.000943611
ENSG00000221983	UBA52	1.93534	2.45209e-05	0.000943611
ENSG00000169826	CSGALNACT2	1.67763	2.66628e-05	0.000944202
ENSG00000197632	SERPINB2	2.31443	2.50781e-05	0.000944202
ENSG00000277632	CCL3	2.7911	2.45374e-05	0.000944202
ENSG00000129636	ITFG1	1.9214	2.4634e-05	0.000945071
ENSG00000184357	H1-5	2.65048	2.46789e-05	0.000945071
ENSG00000100266	PACSIN2	-1.56542	2.49502e-05	0.000953163
ENSG00000074771	NOX3	-0.0256853	1.56145e-05	0.000955812
ENSG00000160993	ALKBH4	-1.57374	2.83279e-05	0.000959269
ENSG00000114416	FXR1	1.78154	3.48388e-05	0.000961567
ENSG00000174021	GNG5	2.3217	2.77487e-05	0.000962777
ENSG00000108691	CCL2	2.71383	2.64065e-05	0.000984844
ENSG00000145741	BTF3	1.75463	2.85384e-05	0.000985482
ENSG00000011590	ZBTB32	-2.38404	3.5835e-05	0.000989345
ENSG00000136521	NDUFB5	1.81298	2.64818e-05	0.000992586
ENSG00000150991	UBC	1.42149	2.65754e-05	0.000993749
ENSG00000149571	KIRREL3	-1.90882	2.35655e-05	0.000997007
ENSG00000269466	H3Y1	0.0463256	7.11006e-07	0.000997007
ENSG00000149231	CCDC82	1.76507	3.73601e-05	0.00100947
ENSG00000111640	GAPDH	1.66768	2.74458e-05	0.00101673
ENSG00000109270	LAMTOR3	2.39333	3.81607e-05	0.00102631
ENSG00000118680	MYL12B	2.08276	2.84156e-05	0.00103445
ENSG00000177225	GATD1	-1.46265	1.9227e-05	0.00103445
ENSG00000108700	CCL8	0.376361	3.26732e-05	0.00104256
ENSG00000133131	MORC4	-2.07919	2.85591e-05	0.00104578
ENSG00000273703	H2BC14	3.68661	2.79513e-05	0.00105467
ENSG00000154589	LY96	3.33031	3.19622e-05	0.0010675
ENSG00000173660	UQCRH	2.00977	4.03385e-05	0.0010675
ENSG00000105640	RPL18A	1.88389	3.24001e-05	0.00107551
ENSG00000136099	PCDH8	-0.0262796	5.28384e-06	0.00107551
ENSG00000110777	POU2AF1	-1.8864	3.99911e-05	0.0010845
ENSG00000197728	RPS26	2.07959	3.07384e-05	0.00109441
ENSG00000118363	SPCS2	1.53895	3.50422e-05	0.00109538
ENSG00000078140	UBE2K	1.74284	4.33263e-05	0.00109753
ENSG00000118491	ZC2HC1B	0.051912	6.2461e-08	0.0011043
ENSG00000066557	LRRC40	2.6386	2.75396e-05	0.00110841
ENSG00000058804	NDC1	3.23451	2.23141e-05	0.00111136
ENSG00000168653	NDUFS5	2.02954	3.59977e-05	0.00111266
ENSG00000273802	H2BC8	2.69721	2.15925e-05	0.00114074
ENSG00000140941	MAP1LC3B	2.01686	3.58004e-05	0.00116191
ENSG00000125691	RPL23	2.08279	3.38039e-05	0.00116578
ENSG00000221954	OR4C12	-0.0235664	2.89143e-05	0.00118965
ENSG00000213020	ZNF611	-1.09772	3.39789e-05	0.00119206
ENSG00000213341	CHUK	1.77741	4.62045e-05	0.00119206
ENSG00000131944	FAAP24	-1.95005	3.40815e-05	0.00119302
ENSG00000102898	NUTF2	1.75292	2.45979e-05	0.001194
ENSG00000114209	PDCD10	1.613	3.667e-05	0.001194
ENSG00000162980	ARL5A	1.99362	3.69341e-05	0.001194
ENSG00000197594	ENPP1	-2.3211	3.79845e-05	0.00120171
ENSG00000112773	TENT5A	1.88877	3.74838e-05	0.00120192
ENSG00000168517	HEXIM2	-1.45022	3.74104e-05	0.00120192
ENSG00000118520	ARG1	3.02644	4.74512e-05	0.00122818
ENSG00000184752	NDUFA12	3.18242	2.45596e-05	0.00123555
ENSG00000132297	HHLA1	-2.11018	5.15006e-05	0.00124824
ENSG00000065978	YBX1	1.80235	4.23099e-05	0.00124838
ENSG00000179088	C12orf42	-0.024154	2.27415e-05	0.00124838
ENSG00000106799	TGFBR1	1.46681	4.26261e-05	0.00126382
ENSG00000166797	CIAO2A	2.06689	5.1362e-05	0.00126919
ENSG00000169248	CXCL11	4.43751	2.62724e-05	0.00126919
ENSG00000169385	RNASE2	3.02857	3.74749e-05	0.00126985
ENSG00000115593	SMYD1	-0.03036	3.47783e-07	0.00128137
ENSG00000145817	YIPF5	1.80346	3.67699e-05	0.00128137
ENSG00000009790	TRAF3IP3	-1.4868	5.43186e-05	0.00132824
ENSG00000150316	CWC15	2.22924	2.91536e-05	0.00132824
ENSG00000171497	PPID	2.46831	5.04872e-05	0.00132982
ENSG00000101608	MYL12A	1.79532	4.08145e-05	0.00133347
ENSG00000160055	TMEM234	-1.11142	2.90336e-05	0.00135209
ENSG00000134602	STK26	1.88549	4.07111e-05	0.00135638
ENSG00000110888	CAPRIN2	-1.34879	4.11585e-05	0.00136841
ENSG00000153975	ZUP1	1.88789	5.50123e-05	0.00137428
ENSG00000198642	KLHL9	1.54403	2.78761e-05	0.00137453
ENSG00000087842	PIR	1.60955	5.49492e-05	0.0014075
ENSG00000127507	ADGRE2	-1.94098	4.40981e-05	0.00141983
ENSG00000147145	LPAR4	-2.28402	4.24771e-05	0.00143275
ENSG00000181019	NQO1	2.05202	5.01904e-05	0.00143275
ENSG00000140374	ETFA	1.25177	4.40829e-05	0.00144152
ENSG00000197958	RPL12	1.91724	4.40543e-05	0.00144152
ENSG00000130226	DPP6	-2.52622	4.87471e-05	0.00144987
ENSG00000123562	MORF4L2	1.17201	4.5226e-05	0.00145217
ENSG00000197070	ARRDC1	-1.35848	4.19762e-05	0.00145217
ENSG00000092020	PPP2R3C	1.99487	4.78572e-05	0.00145332
ENSG00000112339	HBS1L	1.5173	4.50822e-05	0.00145734
ENSG00000205413	SAMD9	2.76424	3.13696e-05	0.00145734
ENSG00000171858	RPS21	2.19462	4.53073e-05	0.00146052
ENSG00000155090	KLF10	1.6388	6.04676e-05	0.00146054
ENSG00000165512	ZNF22	2.59912	3.2042e-05	0.00146225
ENSG00000150394	CDH8	-2.5361	3.28024e-05	0.00146601
ENSG00000174405	LIG4	1.83918	5.12696e-05	0.00152157
ENSG00000131495	NDUFA2	1.57172	4.78412e-05	0.00152366
ENSG00000185049	NELFA	-1.33754	3.31987e-05	0.00152366
ENSG00000109971	HSPA8	1.34699	4.88122e-05	0.00155108
ENSG00000136872	ALDOB	-2.18626	4.88974e-05	0.00155108
ENSG00000109208	SMR3A	-0.0232983	4.20682e-05	0.0015527
ENSG00000127586	CHTF18	-1.85606	7.16225e-05	0.0015527
ENSG00000147202	DIAPH2	1.61495	4.92897e-05	0.00155422
ENSG00000106009	BRAT1	-1.49224	3.46807e-05	0.00156659
ENSG00000277157	H4C4	2.67382	6.85113e-05	0.00156659
ENSG00000145365	TIFA	2.41103	3.44021e-05	0.00157709
ENSG00000122033	MTIF3	2.23717	6.44326e-05	0.00158355
ENSG00000137947	GTF2B	2.30146	3.74761e-05	0.00158666
ENSG00000154727	GABPA	2.04716	5.73766e-05	0.00159246
ENSG00000130741	EIF2S3	1.4666	6.87788e-05	0.00160602
ENSG00000284194	SCO2	-1.55951	5.55133e-05	0.00161338
ENSG00000204264	PSMB8	1.84474	5.21458e-05	0.00161543
ENSG00000170464	DNAJC18	-2.164	7.66597e-05	0.00162633
ENSG00000099992	TBC1D10A	-1.3296	5.32476e-05	0.00163053
ENSG00000163510	CWC22	1.76512	7.21163e-05	0.00163053
ENSG00000183117	CSMD1	-1.88276	4.82267e-05	0.00163053
ENSG00000274997	H2AC12	3.92354	4.80316e-05	0.00163053
ENSG00000275302	CCL4	2.8608	5.3896e-05	0.00163053
ENSG00000131100	ATP6V1E1	1.84247	5.43129e-05	0.00163683
ENSG00000155034	FBXL18	-1.31223	4.86014e-05	0.00163683
ENSG00000114270	COL7A1	-2.20804	6.06028e-05	0.00164333
ENSG00000188177	ZC3H6	2.03563	5.8723e-05	0.00165614
ENSG00000152229	PSTPIP2	2.55306	6.44875e-05	0.0016883
ENSG00000102547	CAB39L	1.68889	5.4508e-05	0.00169174
ENSG00000168010	ATG16L2	-1.87286	5.64058e-05	0.00170421
ENSG00000275052	PPP4R3B	1.59648	5.32029e-05	0.00170571
ENSG00000004961	HCCS	2.26128	5.70745e-05	0.00171683
ENSG00000085231	AK6	1.90611	3.97343e-05	0.00171683
ENSG00000198804	MT-CO1	2.10986	5.74698e-05	0.00172325
ENSG00000115541	HSPE1	1.86411	6.75291e-05	0.00173813
ENSG00000120889	TNFRSF10B	-1.88002	5.82941e-05	0.00173813
ENSG00000254470	AP5B1	-1.23147	6.69994e-05	0.00173813
ENSG00000025708	TYMP	-1.42911	5.96326e-05	0.0017534
ENSG00000137154	RPS6	1.89277	6.90438e-05	0.00177042
ENSG00000242265	PEG10	-0.2463	7.95857e-05	0.00177673
ENSG00000117480	FAAH	-1.62092	8.4894e-05	0.00178192
ENSG00000164172	MOCS2	2.54676	6.85512e-05	0.00180358
ENSG00000149100	EIF3M	1.69999	8.20425e-05	0.00181621
ENSG00000249967	AL355315.1	-0.0291258	5.67195e-07	0.00182235
ENSG00000171054	OR13H1	-0.0288031	5.73491e-07	0.00183918
ENSG00000115415	STAT1	1.66945	6.28181e-05	0.00184192
ENSG00000147905	ZCCHC7	1.61572	6.10391e-05	0.0018457
ENSG00000171970	ZNF57	3.72888	5.43667e-05	0.00185445
ENSG00000154237	LRRK1	-1.75529	6.37061e-05	0.00185768
ENSG00000272573	MUSTN1	6.45	3.48763e-05	0.00186743
ENSG00000275126	H4C13	5.84726	6.42725e-05	0.00186743
ENSG00000163584	RPL22L1	2.70426	6.45112e-05	0.00186971
ENSG00000198938	MT-CO3	2.05939	7.04393e-05	0.00186971
ENSG00000021776	AQR	1.63376	6.49797e-05	0.00187759
ENSG00000244242	IFITM10	-1.98853	6.51476e-05	0.00187902
ENSG00000279073	AL807752.6	-3.59187	7.17028e-05	0.00188151
ENSG00000119414	PPP6C	2.01988	4.8962e-05	0.00190801
ENSG00000197991	AL592490.1	-0.0291307	3.64984e-07	0.00191896
ENSG00000215356	ZNF705B	-0.0221458	7.34736e-05	0.00191896
ENSG00000129562	DAD1	1.91031	6.81741e-05	0.00192177
ENSG00000196411	EPHB4	-1.46259	6.7253e-05	0.00192177
ENSG00000049245	VAMP3	1.50846	9.01705e-05	0.00192818
ENSG00000172803	SNX32	-2.11972	8.83844e-05	0.00194456
ENSG00000196636	SDHAF3	2.71687	9.30891e-05	0.00194456
ENSG00000198668	CALM1	1.60612	7.98531e-05	0.00195022
ENSG00000283321	AC019117.4	4.20801	6.11953e-05	0.00195022
ENSG00000181029	TRAPPC5	-1.18732	9.83257e-05	0.00195987
ENSG00000122884	P4HA1	1.56941	9.85978e-05	0.00196181
ENSG00000183044	ABAT	-1.3898	6.98124e-05	0.00196368
ENSG00000120162	MOB3B	-1.57473	0.000102315	0.00196771
ENSG00000125503	PPP1R12C	-1.42626	7.18331e-05	0.00196771
ENSG00000154415	PPP1R3A	-0.0308226	6.44737e-07	0.00197005
ENSG00000140368	PSTPIP1	-1.417	7.05728e-05	0.00197111
ENSG00000182836	PLCXD3	-2.27794	9.97032e-05	0.0019716
ENSG00000182053	TRIM49B	-0.0288674	6.56019e-07	0.00199399
ENSG00000183304	FAM9A	-3.50815	3.9173e-05	0.00200581
ENSG00000135119	RNFT2	-1.80666	4.88804e-05	0.00201551
ENSG00000182327	GLTPD2	-1.64481	6.59744e-05	0.00201551
ENSG00000138802	SEC24B	1.15168	5.12165e-05	0.00203243
ENSG00000165805	C12orf50	-1.93965	7.36634e-05	0.00203243
ENSG00000106355	LSM5	1.39049	0.000100681	0.00203622
ENSG00000186130	ZBTB6	2.78247	8.1254e-05	0.00203622
ENSG00000134248	LAMTOR5	1.95736	8.6393e-05	0.00206073
ENSG00000143110	C1orf162	1.69015	8.71251e-05	0.00206073
ENSG00000105193	RPS16	1.93787	7.72702e-05	0.00208821
ENSG00000136522	MRPL47	2.41853	6.9621e-05	0.0020961
ENSG00000069869	NEDD4	-1.84323	7.70805e-05	0.00210117
ENSG00000176731	RBIS	2.21016	7.47784e-05	0.0021024
ENSG00000008282	SYPL1	2.17552	0.000110041	0.00210444
ENSG00000083845	RPS5	1.73837	7.86748e-05	0.00210444
ENSG00000145919	BOD1	1.81629	7.04151e-05	0.00210444
ENSG00000132963	POMP	1.93817	9.19127e-05	0.0021597
ENSG00000166913	YWHAB	1.4337	8.36028e-05	0.00220276
ENSG00000168056	LTBP3	-1.55054	5.90249e-05	0.00221766
ENSG00000164346	NSA2	1.61526	5.66515e-05	0.00222794
ENSG00000124232	RBPJL	-3.34371	6.00049e-05	0.00225152
ENSG00000140379	BCL2A1	2.48184	9.17506e-05	0.00225469
ENSG00000091009	RBM27	1.65326	0.000119706	0.00226847
ENSG00000231500	RPS18	1.99205	8.69738e-05	0.00226847
ENSG00000164284	GRPEL2	1.85516	8.55294e-05	0.00228063
ENSG00000064687	ABCA7	-1.64729	0.000121867	0.0022892
ENSG00000182578	CSF1R	-1.61713	0.000114728	0.0022892
ENSG00000112787	FBRSL1	-1.39185	8.2497e-05	0.00232698
ENSG00000198887	SMC5	1.13643	0.000120108	0.00233778
ENSG00000153347	FAM81B	2.56296	8.58378e-05	0.00234427
ENSG00000156587	UBE2L6	1.80989	9.13939e-05	0.00235604
ENSG00000206418	RAB12	1.40902	0.000122512	0.0023727
ENSG00000133138	TBC1D8B	-1.92111	9.03186e-05	0.00237337
ENSG00000177692	DNAJC28	-1.47399	9.03515e-05	0.00237337
ENSG00000052802	MSMO1	2.31358	6.31204e-05	0.00241658
ENSG00000115159	GPD2	1.39213	8.68138e-05	0.00241658
ENSG00000121274	TENT4B	1.70911	0.000101437	0.00241658
ENSG00000081154	PCNP	1.36286	0.000109202	0.00247748
ENSG00000006625	GGCT	2.39466	0.000138694	0.00247886
ENSG00000107854	TNKS2	1.18932	6.51649e-05	0.00247886
ENSG00000180573	H2AC6	2.29085	0.000131386	0.00248273
ENSG00000170801	HTRA3	4.82911	8.28586e-05	0.00250818
ENSG00000039523	RIPOR1	-1.39953	0.00011285	0.00253858
ENSG00000132541	RIDA	3.96525	6.91129e-05	0.00253858
ENSG00000137869	CYP19A1	2.76273	7.35694e-05	0.00254271
ENSG00000241852	C8orf58	-1.80583	0.00013184	0.00255689
ENSG00000069345	DNAJA2	1.21312	9.35402e-05	0.00255736
ENSG00000128989	ARPP19	1.34152	0.000141388	0.00256324
ENSG00000174749	FAM241A	-1.65878	0.000127361	0.0025647
ENSG00000165806	CASP7	1.63016	0.000136404	0.00256518
ENSG00000163220	S100A9	2.3353	0.000116866	0.00257753
ENSG00000183648	NDUFB1	2.06629	0.000116286	0.0025789
ENSG00000187918	OR51I2	-3.25124	6.31827e-05	0.00258461
ENSG00000112874	NUDT12	3.71261	8.70856e-05	0.00258552
ENSG00000102172	SMS	1.30364	0.000118587	0.00261733
ENSG00000164934	DCAF13	1.88749	0.000134046	0.00263403
ENSG00000166562	SEC11C	1.92376	7.14594e-05	0.00264472
ENSG00000120438	TCP1	1.51841	0.000114737	0.00265819
ENSG00000102010	BMX	3.7008	5.7279e-05	0.00266076
ENSG00000151665	PIGF	1.8828	7.79091e-05	0.00266076
ENSG00000112299	VNN1	2.03409	0.000146056	0.00267259
ENSG00000129518	EAPP	2.44493	0.000104052	0.00269804
ENSG00000144648	ACKR2	-1.8355	9.7856e-05	0.00270454
ENSG00000230989	HSBP1	2.03751	0.000144482	0.00271493
ENSG00000172331	BPGM	2.76951	0.000106456	0.00272737
ENSG00000220948	TRIM51GP	-0.0249452	1.94734e-05	0.00272918
ENSG00000099954	CECR2	-2.47373	9.75612e-05	0.00273816
ENSG00000101842	VSIG1	-1.57383	0.000110097	0.00273816
ENSG00000139344	AMDHD1	-1.84491	0.000105124	0.00277093
ENSG00000167548	KMT2D	-1.31271	0.000112974	0.00277093
ENSG00000144895	EIF2A	1.41161	0.000158793	0.00277564
ENSG00000113013	HSPA9	1.14914	0.000120554	0.0027855
ENSG00000160789	LMNA	-1.79623	0.000130735	0.0027855
ENSG00000104388	RAB2A	1.63648	0.000113276	0.00279102
ENSG00000066697	MSANTD3	1.39718	0.000110995	0.00279533
ENSG00000134013	LOXL2	-2.08725	0.000160268	0.00279533
ENSG00000097033	SH3GLB1	2.01191	0.000115655	0.00280237
ENSG00000135336	ORC3	1.79525	0.000111387	0.002818
ENSG00000125629	INSIG2	2.27401	0.000150979	0.00286179
ENSG00000107404	DVL1	-1.10164	0.000160526	0.00287969
ENSG00000122490	SLC66A2	-1.14858	0.000162632	0.00288463
ENSG00000123096	SSPN	1.98345	0.000118836	0.00289215
ENSG00000140105	WARS1	1.41314	0.000137879	0.00289218
ENSG00000131966	ACTR10	1.77879	0.000169867	0.00291029
ENSG00000105967	TFEC	2.11754	0.000120152	0.0029108
ENSG00000143756	FBXO28	1.35088	0.000155253	0.00291144
ENSG00000106028	SSBP1	1.43369	0.000166963	0.00293444
ENSG00000144746	ARL6IP5	1.74636	0.000122004	0.00294221
ENSG00000168875	SOX14	-0.027446	3.25169e-06	0.00294551
ENSG00000282988	AL031777.2	2.5301	0.00012238	0.00294551
ENSG00000135083	CCNJL	-1.9725	0.000119972	0.00295294
ENSG00000173638	SLC19A1	-1.83178	0.000134161	0.00301107
ENSG00000108187	PBLD	-1.82407	9.05531e-05	0.00302306
ENSG00000172037	LAMB2	-1.75732	0.000116618	0.00305933
ENSG00000182095	TNRC18	-1.17491	0.000171272	0.00305933
ENSG00000183287	CCBE1	-2.26537	0.000113214	0.00305933
ENSG00000189221	MAOA	2.21948	0.000144373	0.00305933
ENSG00000125148	MT2A	2.08098	0.000149625	0.00306819
ENSG00000014123	UFL1	2.11816	0.000189494	0.00308409
ENSG00000078596	ITM2A	3.28749	0.000116135	0.00309985
ENSG00000125743	SNRPD2	1.91295	0.000131133	0.0031012
ENSG00000169612	RAMAC	2.67569	0.000127422	0.00310766
ENSG00000175352	NRIP3	1.84862	0.00013262	0.00312704
ENSG00000163701	IL17RE	-2.57328	0.000120653	0.00313207
ENSG00000197756	RPL37A	1.86218	0.000138956	0.00318722
ENSG00000279301	OR2T11	-2.90769	7.1645e-05	0.00318722
ENSG00000142937	RPS8	1.70925	0.000150258	0.00322954
ENSG00000267467	APOC4	4.40425	7.62141e-05	0.003238
ENSG00000113615	SEC24A	1.63109	0.000139529	0.00324729
ENSG00000136383	ALPK3	-1.92604	0.000184866	0.00324729
ENSG00000147592	LACTB2	3.04116	0.0001394	0.00324729
ENSG00000187840	EIF4EBP1	1.87008	0.000180015	0.00324729
ENSG00000103199	ZNF500	-1.78773	0.000152075	0.00327398
ENSG00000163634	THOC7	2.4631	9.81424e-05	0.00327398
ENSG00000163743	RCHY1	1.72254	0.000194209	0.00327398
ENSG00000143942	CHAC2	3.91445	7.68232e-05	0.00327406
ENSG00000106052	TAX1BP1	1.41772	0.000142573	0.00328856
ENSG00000117143	UAP1	1.82944	0.000105091	0.00328856
ENSG00000205542	TMSB4X	2.17005	0.000146578	0.00329672
ENSG00000136003	ISCU	2.2132	0.000153485	0.00329842
ENSG00000142168	SOD1	1.33761	0.000153447	0.00329842
ENSG00000152253	SPC25	-2.10749	0.000143831	0.00329842
ENSG00000090539	CHRD	-2.56238	7.84727e-05	0.00331177
ENSG00000198515	CNGA1	-0.783215	0.000192472	0.00331387
ENSG00000147403	RPL10	1.42826	0.00014868	0.00331517
ENSG00000108474	PIGL	-1.57299	0.000145445	0.00331628
ENSG00000166292	TMEM100	-0.0185005	0.000157832	0.00333527
ENSG00000155438	NIFK	1.70864	0.00020128	0.00336282
ENSG00000099139	PCSK5	-2.64902	0.000150251	0.00337021
ENSG00000205765	C5orf51	2.11308	0.000144805	0.00339171
ENSG00000169019	COMMD8	2.49688	0.000104398	0.00339915
ENSG00000102893	PHKB	1.31236	0.000207363	0.00341121
ENSG00000070367	EXOC5	1.32205	0.000216901	0.00345746
ENSG00000167863	ATP5PD	1.02266	0.000157541	0.00346789
ENSG00000010244	ZNF207	1.27161	0.000168346	0.00346989
ENSG00000186105	LRRC70	2.95164	0.000164847	0.00346989
ENSG00000179630	LACC1	1.77084	0.000155611	0.00349295
ENSG00000105647	PIK3R2	-1.70156	0.000169191	0.00351982
ENSG00000092010	PSME1	1.76506	0.00015974	0.00352663
ENSG00000115761	NOL10	1.60892	0.000157563	0.00352663
ENSG00000189060	H1-0	1.67607	0.000113274	0.00352663
ENSG00000100764	PSMC1	1.53025	0.000218949	0.00355128
ENSG00000105388	CEACAM5	1.896	0.000226135	0.00355416
ENSG00000173166	RAPH1	-1.27517	0.000118725	0.00357604
ENSG00000205359	SLCO6A1	-0.0200313	8.50159e-05	0.00357604
ENSG00000117000	RLF	1.67364	0.000208676	0.00358581
ENSG00000146067	FAM193B	-1.19556	0.000215777	0.00358589
ENSG00000119048	UBE2B	1.98947	0.000188514	0.00359684
ENSG00000169180	XPO6	-1.52269	0.000164291	0.00362632
ENSG00000151239	TWF1	1.56861	0.000164889	0.00363447
ENSG00000130227	XPO7	1.63235	0.000165715	0.00364763
ENSG00000164104	HMGB2	1.78103	0.000182911	0.00368667
ENSG00000106012	IQCE	-1.53072	0.000231491	0.00369765
ENSG00000196562	SULF2	-1.61839	0.000231847	0.00369824
ENSG00000105808	RASA4	-1.43139	0.000170205	0.00372583
ENSG00000119681	LTBP2	-1.88169	0.000170823	0.00372907
ENSG00000165588	OTX2	-0.030745	1.52096e-06	0.00372907
ENSG00000177169	ULK1	-1.60091	0.000183982	0.00375541
ENSG00000087299	L2HGDH	-1.80532	0.000116325	0.00377147
ENSG00000147533	GOLGA7	2.05567	0.000240322	0.00380196
ENSG00000115944	COX7A2L	1.2212	0.00017532	0.00380633
ENSG00000100526	CDKN3	3.21059	0.000156499	0.00382393
ENSG00000140795	MYLK3	-1.36518	0.000237358	0.00385856
ENSG00000070193	FGF10	-2.35059	0.000153307	0.00387042
ENSG00000095139	ARCN1	1.399	0.00025513	0.00388509
ENSG00000146425	DYNLT1	1.63866	0.000184504	0.00388509
ENSG00000198712	MT-CO2	1.95231	0.000180668	0.00389055
ENSG00000008196	TFAP2B	-0.0267009	4.82734e-06	0.00391016
ENSG00000104973	MED25	-1.12287	0.000182071	0.00391016
ENSG00000119523	ALG2	1.2132	0.000236535	0.00393287
ENSG00000159256	MORC3	1.26506	0.00024519	0.0039429
ENSG00000130176	CNN1	-1.56527	0.000260299	0.00394883
ENSG00000107331	ABCA2	-1.98523	0.00012689	0.00396401
ENSG00000109107	ALDOC	2.13661	0.00020084	0.00397634
ENSG00000158623	COPG2	2.35618	0.000139859	0.00399147
ENSG00000130810	PPAN	-1.34455	0.000187965	0.00399892
ENSG00000124635	H2BC11	2.70606	0.00018968	0.00402463
ENSG00000156482	RPL30	1.84533	0.000191855	0.00402463
ENSG00000099949	LZTR1	-1.15307	0.000130351	0.00403956
ENSG00000122644	ARL4A	2.02925	0.000274415	0.00409503
ENSG00000156875	MFSD14A	1.65417	0.000266225	0.00409503
ENSG00000166741	NNMT	2.93841	0.000259829	0.00412899
ENSG00000111321	LTBR	-1.0461	0.000227244	0.00413453
ENSG00000112306	RPS12	1.77669	0.000197014	0.00414518
ENSG00000177888	ZBTB41	2.70678	0.000106995	0.00414518
ENSG00000132405	TBC1D14	-1.08927	0.00020228	0.00414604
ENSG00000258289	CHURC1	1.5973	0.0002112	0.00414604
ENSG00000131620	ANO1	-1.02087	0.000223665	0.00417117
ENSG00000182774	RPS17	2.02626	0.000232469	0.00419621
ENSG00000185900	POMK	-1.30319	0.000194841	0.00420242
ENSG00000137996	RTCA	1.35789	0.000146144	0.00425145
ENSG00000216937	CCDC7	1.93692	0.00019915	0.00425295
ENSG00000140465	CYP1A1	4.00305	0.000110981	0.00425458
ENSG00000112695	COX7A2	1.91503	0.000281776	0.00425965
ENSG00000163328	GPR155	-1.68835	0.000147286	0.00426229
ENSG00000158869	FCER1G	1.91477	0.0002069	0.00428603
ENSG00000241343	RPL36A	1.49706	0.000207124	0.00428603
ENSG00000104320	NBN	1.9171	0.000213473	0.00430804
ENSG00000282608	ADORA3	3.33264	0.000150384	0.00433831
ENSG00000099991	CABIN1	-1.07915	0.000298282	0.0043415
ENSG00000156564	LRFN2	-0.0275897	1.89523e-06	0.00438131
ENSG00000048028	USP28	1.83553	0.000144514	0.00441261
ENSG00000134077	THUMPD3	1.30151	0.000154418	0.00441261
ENSG00000164744	SUN3	-0.0590648	0.00024191	0.00441261
ENSG00000177144	NUDT4B	3.33021	0.0003029	0.00441261
ENSG00000140983	RHOT2	-1.3903	0.000232806	0.00445843
ENSG00000064102	INTS13	1.71021	0.000238038	0.00451004
ENSG00000123240	OPTN	1.55657	0.000294646	0.00451004
ENSG00000177042	TMEM80	-1.08185	0.000151354	0.00451004
ENSG00000206559	ZCWPW2	-1.95506	0.000214711	0.00451394
ENSG00000161618	ALDH16A1	-1.52044	0.000304013	0.00453726
ENSG00000165678	GHITM	1.44148	0.000297741	0.00453726
ENSG00000262246	CORO7	-1.22208	0.00022676	0.00454138
ENSG00000100883	SRP54	1.55778	0.000300013	0.00456024
ENSG00000004779	NDUFAB1	1.83165	0.000162671	0.00456193
ENSG00000060762	MPC1	2.36577	0.000167345	0.00456193
ENSG00000126261	UBA2	1.18858	0.000226704	0.00456193
ENSG00000143727	ACP1	1.46431	0.000225728	0.00456193
ENSG00000155621	C9orf85	-1.02281	0.000152462	0.00456193
ENSG00000204421	LY6G6C	-2.26567	0.000249091	0.00456193
ENSG00000129219	PLD2	-1.19407	0.00022828	0.00458018
ENSG00000229937	PRPS1L1	-0.0191431	0.000195737	0.00458018
ENSG00000120686	UFM1	1.61418	0.000215707	0.00459013
ENSG00000213204	AL049697.1	3.39915	0.000202331	0.00459105
ENSG00000102699	PARP4	1.22366	0.000246431	0.00460094
ENSG00000106049	HIBADH	2.02959	0.000154866	0.00460094
ENSG00000111481	COPZ1	1.62953	0.000266577	0.00460969
ENSG00000183625	CCR3	-2.04618	0.000254166	0.00460969
ENSG00000139496	NUP58	1.33967	0.00030961	0.00461787
ENSG00000152684	PELO	1.47075	0.00034102	0.00463712
ENSG00000213638	ADAT3	-1.41528	0.00021224	0.00463712
ENSG00000143933	CALM2	1.57825	0.000236594	0.00468247
ENSG00000137802	MAPKBP1	-1.21659	0.000174852	0.00468663
ENSG00000146676	PURB	1.30636	0.000323382	0.00469139
ENSG00000111203	ITFG2	-1.59491	0.000177022	0.00471547
ENSG00000125931	CITED1	-0.0276415	2.1367e-06	0.00471547
ENSG00000146085	MMUT	2.14511	0.000239859	0.00471547
ENSG00000152422	XRCC4	1.9142	0.000239468	0.00471547
ENSG00000134830	C5AR2	-1.46694	0.000330993	0.00472568
ENSG00000137642	SORL1	-1.61833	0.000241586	0.00473409
ENSG00000096384	HSP90AB1	1.34563	0.000245667	0.00474289
ENSG00000136897	MRPL50	2.20083	0.000170694	0.00474289
ENSG00000165813	CCDC186	1.18672	0.00024293	0.00474289
ENSG00000100567	PSMA3	1.2386	0.000282375	0.00475308
ENSG00000064393	HIPK2	0.857194	0.000246599	0.00479683
ENSG00000185033	SEMA4B	-1.15859	0.000328134	0.00479683
ENSG00000204839	MROH6	-1.80395	0.00023934	0.00480412
ENSG00000150753	CCT5	1.22946	0.000341279	0.004819
ENSG00000198356	GET3	1.78971	0.000179184	0.00484392
ENSG00000148513	ANKRD30A	-2.90966	0.000176923	0.00486206
ENSG00000155368	DBI	1.55083	0.000291109	0.00486206
ENSG00000024048	UBR2	-0.868089	0.000348017	0.0048725
ENSG00000132507	EIF5A	1.07434	0.000253141	0.0048725
ENSG00000150048	CLEC1A	-1.69743	0.000344555	0.0048725
ENSG00000185291	IL3RA	1.51563	0.000252454	0.0048725
ENSG00000134597	RBMX2	1.4936	0.000254113	0.00487734
ENSG00000215912	TTC34	-1.67096	0.000253929	0.00487734
ENSG00000065154	OAT	1.78517	0.000326442	0.00491634
ENSG00000134242	PTPN22	1.50612	0.00017974	0.00494974
ENSG00000137628	DDX60	1.51909	0.000330864	0.00497095
ENSG00000163682	RPL9	1.70203	0.000264709	0.00498358
ENSG00000212938	KRTAP6-3	-0.0280874	2.39374e-06	0.00498358
ENSG00000258472	AC005726.1	-1.91078	0.000261057	0.00498358
ENSG00000162642	C1orf52	1.22865	0.000262092	0.00498501
ENSG00000285566	AL445238.1	-0.0423541	0.000232686	0.00498501
ENSG00000132646	PCNA	2.03777	0.000254809	0.00499681
ENSG00000136051	WASHC4	1.32388	0.000305461	0.00500055
ENSG00000102531	FNDC3A	1.19513	0.000290266	0.00504158
ENSG00000112245	PTP4A1	1.51549	0.000354969	0.00504229
ENSG00000103591	AAGAB	1.03488	0.000195358	0.0051493
ENSG00000107566	ERLIN1	1.43297	0.000371267	0.00514939
ENSG00000177200	CHD9	1.26828	0.000274651	0.00517773
ENSG00000198924	DCLRE1A	3.20239	0.000171674	0.00519211
ENSG00000156500	FAM122C	-1.30279	0.000194153	0.00533644
ENSG00000228253	MT-ATP8	2.04236	0.000290911	0.00533644
ENSG00000170370	EMX2	-2.09729	0.000243681	0.00533851
ENSG00000104497	SNX16	1.43671	0.000191319	0.00533979
ENSG00000253457	SMIM18	0.488893	0.000245078	0.00535647
ENSG00000242616	GNG10	2.28685	0.000287957	0.00538388
ENSG00000143256	PFDN2	2.26406	0.000367241	0.00538781
ENSG00000108091	CCDC6	1.40755	0.000312301	0.00540025
ENSG00000271303	SRXN1	1.77052	0.00030923	0.00540025
ENSG00000102445	RUBCNL	-1.91125	0.000336253	0.0054015
ENSG00000144229	THSD7B	-0.0283141	1.59275e-06	0.00543583
ENSG00000071894	CPSF1	-1.34757	0.000294901	0.00547505
ENSG00000109929	SC5D	1.74498	0.000332103	0.00548522
ENSG00000167618	LAIR2	2.69725	0.000296993	0.00550104
ENSG00000089060	SLC8B1	-1.39731	0.000343792	0.00551681
ENSG00000115128	SF3B6	2.66325	0.000343391	0.00551681
ENSG00000177548	RABEP2	-1.46975	0.00028933	0.00551681
ENSG00000165168	CYBB	1.57731	0.000303944	0.00553637
ENSG00000214642	DEFB113	-0.0286008	1.65723e-06	0.00560348
ENSG00000180628	PCGF5	1.45834	0.00021886	0.00561518
ENSG00000140279	DUOX2	-1.8932	0.00029824	0.00561802
ENSG00000120708	TGFBI	-1.63071	0.000306808	0.00563034
ENSG00000104164	BLOC1S6	-1.15829	0.00031602	0.00565663
ENSG00000155511	GRIA1	1.82114	0.000422925	0.00566406
ENSG00000169758	TMEM266	-1.95624	0.000340578	0.00566406
ENSG00000181163	NPM1	0.980487	0.000359726	0.00566406
ENSG00000188243	COMMD6	1.95951	0.000427051	0.00566406
ENSG00000241241	KRTAP4-16	-1.76403	0.000436958	0.00566406
ENSG00000100197	CYP2D6	-1.42211	0.000440503	0.00568747
ENSG00000117090	SLAMF1	2.43413	0.000313024	0.00569182
ENSG00000106436	MYL10	-0.433546	0.000419125	0.00573174
ENSG00000137168	PPIL1	2.02312	0.000356319	0.00575098
ENSG00000153147	SMARCA5	1.48555	0.000431468	0.00575098
ENSG00000285982	AC012213.5	2.6917	0.000167666	0.0057513
ENSG00000273777	CEACAM20	-0.0189675	0.000173106	0.005766
ENSG00000175711	B3GNTL1	-1.6126	0.000425749	0.00577282
ENSG00000117533	VAMP4	1.30641	0.000313266	0.00579389
ENSG00000067704	IARS2	1.58638	0.000317941	0.00586705
ENSG00000163659	TIPARP	1.43624	0.00030628	0.00586705
ENSG00000159377	PSMB4	1.51342	0.000454662	0.00594795
ENSG00000153230	OR14K1	-0.0200048	0.000180267	0.0059638
ENSG00000113282	CLINT1	1.45667	0.000332504	0.00596415
ENSG00000183856	IQGAP3	-0.66626	0.000365525	0.00597106
ENSG00000181458	TMEM45A	-1.66107	0.000458508	0.00597124
ENSG00000182287	AP1S2	1.87271	0.000314444	0.00597618
ENSG00000095397	WHRN	-1.30624	0.000336816	0.00601434
ENSG00000069188	SDK2	-2.26195	0.000238641	0.00602276
ENSG00000142552	RCN3	-1.9278	0.000434158	0.00602276
ENSG00000147604	RPL7	1.35379	0.00037118	0.00602276
ENSG00000152332	UHMK1	1.3575	0.000339098	0.00602276
ENSG00000161649	CD300LG	-0.26566	0.000477278	0.00602276
ENSG00000168070	MAJIN	3.60896	0.000299919	0.00602276
ENSG00000168484	SFTPC	3.28749	0.000439728	0.00602276
ENSG00000197079	KRT35	-0.0195799	0.000210389	0.00602276
ENSG00000230301	OR5H6	-0.0257568	9.05074e-06	0.00602276
ENSG00000244395	RBMY1D	-0.0257568	9.05074e-06	0.00602276
ENSG00000116824	CD2	2.12305	0.000456338	0.00606057
ENSG00000168757	TSPY2	-0.0181239	0.000246146	0.00606174
ENSG00000204510	PRAMEF7	-0.0181294	0.000187009	0.00606563
ENSG00000119446	RBM18	1.89655	0.000232046	0.00607532
ENSG00000133101	CCNA1	2.07979	0.000488721	0.00608692
ENSG00000089289	IGBP1	1.50506	0.000256053	0.00609045
ENSG00000055130	CUL1	1.37372	0.000474375	0.00609211
ENSG00000147471	PLPBP	1.70734	0.000348118	0.00609211
ENSG00000163714	U2SURP	1.32036	0.000348838	0.00609211
ENSG00000284895	AC119676.1	0.0390851	0.000248798	0.00609211
ENSG00000229292	RFPL4AL1	0.117198	3.24255e-06	0.00617535
ENSG00000156508	EEF1A1	1.34087	0.000363574	0.00618672
ENSG00000120437	ACAT2	1.62315	0.00034527	0.00620927
ENSG00000164604	GPR85	-1.50006	0.000346863	0.00622894
ENSG00000121904	CSMD2	-0.510282	0.000328102	0.00628323
ENSG00000135441	BLOC1S1	1.92922	0.000364803	0.00632919
ENSG00000120992	LYPLA1	1.2537	0.000392105	0.0063627
ENSG00000185883	ATP6V0C	1.53601	0.000425938	0.00636516
ENSG00000075142	SRI	1.45286	0.000508872	0.0064036
ENSG00000214114	MYCBP	1.30946	0.000273594	0.00640864
ENSG00000173451	THAP2	1.59597	0.000495025	0.0064316
ENSG00000130299	GTPBP3	-1.36122	0.000496715	0.00644656
ENSG00000101464	PIGU	1.46535	0.000374724	0.00645202
ENSG00000154813	DPH3	1.89379	0.000256662	0.0064561
ENSG00000109919	MTCH2	1.49511	0.00047994	0.00647792
ENSG00000166803	PCLAF	-1.53346	0.000258312	0.00648356
ENSG00000213585	VDAC1	1.08505	0.00037905	0.00649834
ENSG00000100429	HDAC10	-1.2768	0.000273936	0.00654354
ENSG00000066583	ISOC1	2.14826	0.000286376	0.00655592
ENSG00000147481	SNTG1	-2.01814	0.00054087	0.00655592
ENSG00000145088	EAF2	1.92119	0.00034989	0.00657826
ENSG00000187908	DMBT1	-0.553325	0.000433034	0.00657826
ENSG00000189164	ZNF527	-1.45862	0.000563894	0.00659055
ENSG00000122512	PMS2	0.951855	0.000549851	0.00660642
ENSG00000237441	RGL2	-1.08481	0.000447224	0.00660859
ENSG00000140259	MFAP1	1.23457	0.000530747	0.00662205
ENSG00000113732	ATP6V0E1	1.62677	0.000400494	0.00663001
ENSG00000123064	DDX54	-1.42522	0.000391319	0.00663001
ENSG00000196209	SIRPB2	-1.15764	0.000451353	0.0066412
ENSG00000182117	NOP10	1.94908	0.000430728	0.00667739
ENSG00000092200	RPGRIP1	-1.76083	0.000525787	0.00668608
ENSG00000163755	HPS3	1.59907	0.00038778	0.00669828
ENSG00000166523	CLEC4E	1.8387	0.000433344	0.00669828
ENSG00000169679	BUB1	2.12991	0.000284659	0.00669828
ENSG00000104883	PEX11G	-1.59088	0.000389715	0.00671967
ENSG00000121680	PEX16	-1.0185	0.000295617	0.00673418
ENSG00000014824	SLC30A9	1.171	0.000549422	0.00677543
ENSG00000134905	CARS2	-0.804246	0.000434191	0.00681525
ENSG00000108518	PFN1	1.50774	0.000443905	0.00681641
ENSG00000162407	PLPP3	1.65414	0.000475068	0.00686022
ENSG00000107147	KCNT1	-2.63867	0.000223491	0.00688302
ENSG00000073584	SMARCE1	1.24829	0.00029639	0.00690141
ENSG00000182952	HMGN4	1.67098	0.000389805	0.00691092
ENSG00000080371	RAB21	1.53941	0.000456683	0.00697587
ENSG00000135900	MRPL44	1.64673	0.000283757	0.00702508
ENSG00000152778	IFIT5	1.91582	0.00031148	0.00702508
ENSG00000176018	LYSMD3	1.82453	0.000297979	0.0071169
ENSG00000138668	HNRNPD	1.00511	0.000572579	0.0071316
ENSG00000130720	FIBCD1	0.0563796	8.5785e-07	0.00714033
ENSG00000050165	DKK3	-2.70296	0.000486674	0.00717579
ENSG00000067248	DHX29	1.36589	0.000633468	0.00718797
ENSG00000103310	ZP2	-1.91458	0.000480461	0.00723672
ENSG00000135269	TES	1.06873	0.000439839	0.00725861
ENSG00000102710	SUPT20H	1.04134	0.000623918	0.00726303
ENSG00000167107	ACSF2	-1.14878	0.000307017	0.00727196
ENSG00000185324	CDK10	-1.44174	0.000609009	0.00729084
ENSG00000103512	NOMO1	1.2029	0.000609947	0.00736625
ENSG00000197153	H3C12	3.38341	0.000503954	0.00736916
ENSG00000123307	NEUROD4	-0.025461	1.19294e-05	0.00737138
ENSG00000119705	SLIRP	1.39155	0.000599395	0.00737274
ENSG00000270882	H4C14	1.68193	0.000637941	0.00737274
ENSG00000130032	PRRG3	-1.80654	0.000400746	0.00738422
ENSG00000065833	ME1	2.02609	0.000602218	0.00740615
ENSG00000175895	PLEKHF2	1.47268	0.000646398	0.00744747
ENSG00000279263	OR2L8	-0.050891	0.000402771	0.00745197
ENSG00000123836	PFKFB2	1.70142	0.000430787	0.00745752
ENSG00000157782	CABP1	-1.83795	0.000249397	0.00747616
ENSG00000205364	MT1M	0.295459	0.000286441	0.00747616
ENSG00000065427	KARS1	1.16397	0.000635096	0.00750218
ENSG00000156469	MTERF3	1.90423	0.000507606	0.00750513
ENSG00000170855	TRIAP1	2.86375	0.000345962	0.00750827
ENSG00000123297	TSFM	1.98014	0.00061742	0.00752351
ENSG00000134440	NARS1	1.41636	0.000498331	0.0075435
ENSG00000105171	POP4	1.85033	0.000320461	0.00756408
ENSG00000122026	RPL21	1.41865	0.000543108	0.00756408
ENSG00000100239	PPP6R2	-0.95429	0.000442645	0.00758507
ENSG00000107625	DDX50	1.74329	0.000459446	0.00760191
ENSG00000108389	MTMR4	1.58404	0.000473282	0.00760191
ENSG00000122696	SLC25A51	1.238	0.000612578	0.00760191
ENSG00000137776	SLTM	1.07819	0.000652723	0.00760191
ENSG00000163297	ANTXR2	-1.13811	0.00054831	0.00760191
ENSG00000182070	OR52A1	-1.63672	0.000354562	0.00760191
ENSG00000196449	YRDC	1.59772	0.000532023	0.00760191
ENSG00000074800	ENO1	1.09579	0.000487662	0.00761369
ENSG00000179933	C14orf119	1.58501	0.000352018	0.0076241
ENSG00000274252	GGTLC3	-0.017777	0.000298999	0.0076629
ENSG00000273841	TAF9	2.16838	0.000480817	0.00766427
ENSG00000108932	SLC16A6	1.62492	0.000454018	0.00767872
ENSG00000167302	TEPSIN	-1.24541	0.000453764	0.00767872
ENSG00000177570	SAMD12	-1.80035	0.000561272	0.00775477
ENSG00000163041	H3-3A	1.92859	0.000503757	0.00780997
ENSG00000204897	KRT25	0.0581789	1.00051e-06	0.00783815
ENSG00000070081	NUCB2	1.46852	0.00068405	0.00787747
ENSG00000106278	PTPRZ1	-1.8354	0.000340367	0.00787747
ENSG00000107165	TYRP1	-0.0285956	4.43603e-06	0.00787747
ENSG00000164933	SLC25A32	1.40103	0.000703484	0.00788208
ENSG00000111229	ARPC3	1.55809	0.000578947	0.00788706
ENSG00000104687	GSR	1.29383	0.000669297	0.007915
ENSG00000123545	NDUFAF4	1.55813	0.000667406	0.007915
ENSG00000156219	ART3	-0.907866	0.000649144	0.00791867
ENSG00000261884	AC040162.1	-1.29532	0.000554811	0.00794882
ENSG00000070047	PHRF1	-1.01589	0.000689922	0.0079616
ENSG00000188738	FSIP2	-1.75543	0.000678073	0.007987
ENSG00000104918	RETN	2.20131	0.000481365	0.0080208
ENSG00000145358	DDIT4L	2.83044	0.000368635	0.00806754
ENSG00000164823	OSGIN2	1.5525	0.000487445	0.00810612
ENSG00000057663	ATG5	1.72623	0.000520686	0.00813656
ENSG00000166888	STAT6	-1.04425	0.000522358	0.00815467
ENSG00000213988	ZNF90	-1.38491	0.00076776	0.00821593
ENSG00000180758	GPR157	-1.12765	0.000569014	0.00822835
ENSG00000111790	FGFR1OP2	1.18504	0.000500446	0.00828158
ENSG00000129235	TXNDC17	2.05599	0.000398779	0.00839482
ENSG00000179454	KLHL28	1.40786	0.000540911	0.00839482
ENSG00000188958	UTS2B	-1.79805	0.000735994	0.00839482
ENSG00000077514	POLD3	1.11634	0.000371571	0.00842555
ENSG00000091409	ITGA6	1.54347	0.000592013	0.00850258
ENSG00000158435	CNOT11	-1.11286	0.000586446	0.00850258
ENSG00000147041	SYTL5	3.0397	0.000485009	0.0085038
ENSG00000165629	ATP5F1C	1.40563	0.000550608	0.0085038
ENSG00000120690	ELF1	1.43326	0.0006388	0.00850812
ENSG00000213886	UBD	2.19447	0.000735242	0.00853341
ENSG00000006125	AP2B1	1.13752	0.00074117	0.00854423
ENSG00000013583	HEBP1	1.60955	0.000709678	0.00854423
ENSG00000118046	STK11	-1.25125	0.000755876	0.00854423
ENSG00000143612	C1orf43	1.4366	0.000606707	0.00854423
ENSG00000165389	SPTSSA	2.05112	0.000600152	0.00854423
ENSG00000280021	OR51F1	-0.025204	1.43629e-05	0.00854423
ENSG00000119673	ACOT2	-1.74714	0.000401502	0.00857437
ENSG00000172748	ZNF596	-1.48952	0.000562058	0.00859709
ENSG00000176105	YES1	1.78913	0.000564493	0.00861774
ENSG00000196663	TECPR2	-1.60516	0.000751134	0.00861774
ENSG00000123384	LRP1	-1.76892	0.000577369	0.0087001
ENSG00000133315	MACROD1	-2.31455	0.000559697	0.00874383
ENSG00000092098	RNF31	-1.03432	0.000789985	0.00874597
ENSG00000204704	OR2W1	-0.0256911	1.48391e-05	0.00874597
ENSG00000129315	CCNT1	1.46489	0.000578602	0.00879092
ENSG00000129559	NEDD8	1.83536	0.000588577	0.00882663
ENSG00000161654	LSM12	1.35006	0.000432265	0.00888864
ENSG00000183527	PSMG1	1.63609	0.000661405	0.00892472
ENSG00000119013	NDUFB3	2.0925	0.000684771	0.00893817
ENSG00000183034	OTOP2	-0.610432	0.000311634	0.00893817
ENSG00000115816	CEBPZ	1.68955	0.000765417	0.00896428
ENSG00000173221	GLRX	1.57176	0.000688503	0.0089698
ENSG00000111727	HCFC2	2.26119	0.00065258	0.00897122
ENSG00000176695	OR4F17	-1.51457	0.000824164	0.00903425
ENSG00000151304	SRFBP1	1.32249	0.000601663	0.00905473
ENSG00000152766	ANKRD22	1.58845	0.000433484	0.00909096
ENSG00000049089	COL9A2	-1.6312	0.00078595	0.00915255
ENSG00000023892	DEF6	-1.05287	0.000612951	0.00919848
ENSG00000067064	IDI1	1.43664	0.000846923	0.00923994
ENSG00000134056	MRPS36	1.98881	0.000877297	0.00932
ENSG00000142676	RPL11	1.46932	0.000680299	0.00933485
ENSG00000018625	ATP1A2	-0.879759	0.00033912	0.00934373
ENSG00000130702	LAMA5	-1.88171	0.000589163	0.00934688
ENSG00000187049	TMEM216	1.8997	0.000831557	0.00934688
ENSG00000170571	EMB	1.50439	0.000840281	0.00939674
ENSG00000229117	RPL41	1.59075	0.000630324	0.00939674
ENSG00000116985	BMP8B	-1.64706	0.000343855	0.00940342
ENSG00000161681	SHANK1	-1.58248	0.000806389	0.00940342
ENSG00000165392	WRN	-1.4747	0.000633042	0.00940342
ENSG00000175449	RFESD	2.72831	0.000343298	0.00940342
ENSG00000166920	C15orf48	2.0398	0.000696716	0.00947094
ENSG00000164111	ANXA5	1.30861	0.000654915	0.00958349
ENSG00000162645	GBP2	1.47957	0.000647905	0.00958723
ENSG00000111731	C2CD5	1.01106	0.000893661	0.00961381
ENSG00000126756	UXT	2.15882	0.000612959	0.00961605
ENSG00000135845	PIGC	1.73093	0.000635094	0.00961605
ENSG00000117091	CD48	1.88587	0.000670358	0.00965051
ENSG00000232810	TNF	1.85114	0.000663583	0.00965634
ENSG00000109171	SLAIN2	1.30615	0.00087523	0.00966976
ENSG00000123610	TNFAIP6	2.3322	0.000762294	0.00967392
ENSG00000196844	PATE2	-1.75866	0.000726099	0.00972359
ENSG00000103047	TANGO6	-1.12107	0.000901889	0.00972536
ENSG00000104756	KCTD9	1.34949	0.000625782	0.00975382
ENSG00000107758	PPP3CB	1.12457	0.000648024	0.00980312
ENSG00000155097	ATP6V1C1	1.65442	0.000670081	0.0098058
ENSG00000137055	PLAA	1.12903	0.000672132	0.00982677
ENSG00000132768	DPH2	-1.11832	0.000760281	0.00988209
ENSG00000203857	HSD3B1	-2.75802	0.000600529	0.00988209
ENSG00000012223	LTF	1.64257	0.000677908	0.00988264
ENSG00000134460	IL2RA	1.79756	0.000656667	0.00988264
ENSG00000164037	SLC9B1	-1.28961	0.000884534	0.00997987
ENSG00000196116	TDRD7	1.38945	0.000666372	0.0100104
ENSG00000006047	YBX2	-1.94256	0.000743901	0.0100297
ENSG00000177302	TOP3A	-1.14824	0.0006515	0.0100527
ENSG00000075975	MKRN2	1.1869	0.000979319	0.0100685
ENSG00000161996	WDR90	-1.73923	0.000743646	0.0100685
ENSG00000171611	PTCRA	-1.04735	0.000595822	0.0100685
ENSG00000197119	SLC25A29	-1.27368	0.000956911	0.0100685
ENSG00000250722	SELENOP	2.47771	0.000679709	0.0100685
ENSG00000160714	UBE2Q1	1.25866	0.000961834	0.0101028
ENSG00000175104	TRAF6	1.04763	0.000692203	0.0102349
ENSG00000113552	GNPDA1	1.55473	0.000774749	0.0102357
ENSG00000108094	CUL2	1.25385	0.000692822	0.010304
ENSG00000117450	PRDX1	1.33276	0.000735529	0.01033
ENSG00000131203	IDO1	1.725	0.000724219	0.010397
ENSG00000164880	INTS1	-1.20749	0.000994986	0.010397
ENSG00000100749	VRK1	1.18773	0.000487559	0.0103996
ENSG00000145936	KCNMB1	-1.46579	0.000487025	0.0103996
ENSG00000198888	MT-ND1	1.7085	0.000726366	0.0103996
ENSG00000204568	MRPS18B	1.11179	0.000710013	0.0104132
ENSG00000096401	CDC5L	1.17031	0.000969548	0.0104332
ENSG00000127241	MASP1	-1.28475	0.000515956	0.0104719
ENSG00000005893	LAMP2	1.32209	0.00074311	0.0104739
ENSG00000133247	KMT5C	-1.76091	0.00080564	0.0106575
ENSG00000106682	EIF4H	1.04979	0.000750976	0.0106846
ENSG00000278828	H3C10	1.71413	0.00075054	0.0106846
ENSG00000107020	PLGRKT	1.82181	0.00102396	0.010696
ENSG00000008323	PLEKHG6	-1.38943	0.000961769	0.0107021
ENSG00000108384	RAD51C	-1.24411	0.000729743	0.0107021
ENSG00000181649	PHLDA2	1.382	0.00096035	0.0107021
ENSG00000262406	MMP12	0.845941	0.000755411	0.0107021
ENSG00000197993	KEL	-0.369186	0.000757979	0.0107266
ENSG00000130167	TSPAN16	-2.05962	0.000735674	0.0107466
ENSG00000196832	OR11G2	-2.09593	0.000670335	0.0107472
ENSG00000250317	SMIM20	1.50661	0.000820434	0.0107472
ENSG00000102802	MEDAG	3.82901	0.000475214	0.0107634
ENSG00000250254	PTTG2	-1.92775	0.00084007	0.0107911
ENSG00000134825	TMEM258	1.59434	0.000766972	0.0107962
ENSG00000156194	PPEF2	1.75851	0.000840338	0.010837
ENSG00000144827	ABHD10	1.43935	0.00108961	0.0108591
ENSG00000137288	UQCC2	1.509	0.00113606	0.0109436
ENSG00000090376	IRAK3	1.42343	0.000792748	0.0109861
ENSG00000025770	NCAPH2	-1.10522	0.00102024	0.0110809
ENSG00000137944	KYAT3	1.50964	0.000791377	0.0110809
ENSG00000135316	SYNCRIP	1.28863	0.00101169	0.0111188
ENSG00000148672	GLUD1	1.05255	0.000797759	0.0111506
ENSG00000226174	TEX22	-2.09199	0.000497152	0.0111514
ENSG00000150477	KIAA1328	-1.43805	0.000926516	0.0111531
ENSG00000184361	SPATA32	-2.12258	0.000597198	0.0111531
ENSG00000108788	MLX	1.14859	0.00101972	0.0111579
ENSG00000069431	ABCC9	-1.57058	0.000864786	0.0111617
ENSG00000102218	RP2	1.52579	0.00113786	0.0111617
ENSG00000187950	OVCH1	3.19771	0.000712758	0.0111617
ENSG00000123609	NMI	1.5146	0.000926	0.0111738
ENSG00000178988	MRFAP1L1	1.44585	0.000808812	0.0112163
ENSG00000160294	MCM3AP	-0.962956	0.00114833	0.0112349
ENSG00000125304	TM9SF2	1.23757	0.000867864	0.0112393
ENSG00000126777	KTN1	0.964707	0.000933918	0.0112393
ENSG00000161642	ZNF385A	-0.865461	0.000814389	0.0112543
ENSG00000018236	CNTN1	-0.665553	0.000915586	0.0112597
ENSG00000023572	GLRX2	1.78843	0.0008162	0.0112598
ENSG00000179085	DPM3	1.45911	0.00111222	0.0112653
ENSG00000172340	SUCLG2	1.31051	0.000822458	0.0113264
ENSG00000184635	ZNF93	-1.43673	0.00106711	0.0113831
ENSG00000154358	OBSCN	-1.64996	0.00120888	0.0114033
ENSG00000136631	VPS45	1.34318	0.00111998	0.0115832
ENSG00000173113	TRMT112	1.35875	0.00116042	0.0115888
ENSG00000239672	NME1	1.16254	0.000846491	0.0116071
ENSG00000144331	ZNF385B	-0.383169	0.000951996	0.0116166
ENSG00000117226	GBP3	1.5928	0.000850342	0.0116179
ENSG00000186063	AIDA	1.22285	0.000823607	0.0116179
ENSG00000221858	OR2A12	-1.86517	0.000529782	0.0116179
ENSG00000254004	ZNF260	1.66586	0.000598459	0.0116179
ENSG00000147255	IGSF1	-2.14873	0.000858097	0.0117057
ENSG00000152784	PRDM8	-1.6483	0.00114465	0.0117136
ENSG00000186523	FAM86B1	-1.32968	0.00122026	0.011734
ENSG00000108465	CDK5RAP3	-0.966955	0.00115513	0.0118006
ENSG00000188107	EYS	-1.45501	0.00126945	0.0118415
ENSG00000116954	RRAGC	1.31751	0.00120018	0.0118427
ENSG00000145388	METTL14	1.52699	0.000791556	0.0118427
ENSG00000172146	OR1A1	-1.54572	0.00118711	0.0118427
ENSG00000086061	DNAJA1	1.00916	0.00101263	0.0118429
ENSG00000183389	OR56A4	-2.06385	0.000475104	0.0118528
ENSG00000115762	PLEKHB2	1.17351	0.00101743	0.0118724
ENSG00000198862	LTN1	1.18071	0.000850632	0.0118724
ENSG00000165119	HNRNPK	1.28781	0.000894764	0.0119363
ENSG00000128849	CGNL1	-1.30148	0.00124914	0.0119523
ENSG00000057608	GDI2	1.21545	0.00122043	0.011971
ENSG00000108829	LRRC59	1.13295	0.00113604	0.0119846
ENSG00000136237	RAPGEF5	-1.67829	0.000892869	0.0119846
ENSG00000163479	SSR2	1.06402	0.000889888	0.0119846
ENSG00000173991	TCAP	-3.35368	0.000491875	0.0119846
ENSG00000177728	TMEM94	-1.24796	0.000891454	0.0119846
ENSG00000213246	SUPT4H1	1.56959	0.00095471	0.0119884
ENSG00000135241	PNPLA8	1.8093	0.00123004	0.011994
ENSG00000012171	SEMA3B	-1.52065	0.000901563	0.0120613
ENSG00000052723	SIKE1	1.82499	0.000605916	0.0120613
ENSG00000275714	H3C1	2.24638	0.000902219	0.0120613
ENSG00000138755	CXCL9	0.388034	0.0011674	0.0120866
ENSG00000242221	PSG2	-2.01237	0.000980416	0.0121419
ENSG00000130775	THEMIS2	-1.20132	0.000937927	0.0122111
ENSG00000100241	SBF1	-1.0245	0.00126621	0.0122743
ENSG00000237515	SHISA9	-1.33962	0.00130168	0.0122881
ENSG00000047249	ATP6V1H	0.998842	0.000928913	0.0123536
ENSG00000135622	SEMA4F	-1.42172	0.00093005	0.0123584
ENSG00000140995	DEF8	-1.21739	0.00100515	0.0124952
ENSG00000119396	RAB14	1.10707	0.0012	0.0125059
ENSG00000173212	MAB21L3	-1.25563	0.00125568	0.0125317
ENSG00000177201	OR2T12	-1.779	0.00104357	0.0125965
ENSG00000160111	CPAMD8	-1.50562	0.000929577	0.0126048
ENSG00000164405	UQCRQ	1.56272	0.00101819	0.0126048
ENSG00000167378	IRGQ	-1.33346	0.000954563	0.0126103
ENSG00000103642	LACTB	1.36514	0.00127357	0.0126216
ENSG00000089685	BIRC5	-0.61498	0.00107806	0.0126637
ENSG00000104936	DMPK	-1.49846	0.000937771	0.012763
ENSG00000143353	LYPLAL1	2.22061	0.000884568	0.0128416
ENSG00000105246	EBI3	2.2726	0.000669233	0.0128763
ENSG00000077721	UBE2A	1.07669	0.00131309	0.0129595
ENSG00000001561	ENPP4	1.87066	0.000727847	0.0129629
ENSG00000156284	CLDN8	8.93803	0.000848909	0.0129862
ENSG00000198467	TPM2	-1.52557	0.000990121	0.0129862
ENSG00000221874	ZNF816-ZNF321P	4.46238	0.000545687	0.0129862
ENSG00000131931	THAP1	2.02334	0.00132208	0.0130314
ENSG00000141551	CSNK1D	-1.22858	0.00115475	0.0130352
ENSG00000148834	GSTO1	1.69399	0.00100951	0.0130352
ENSG00000114107	CEP70	1.8216	0.00110191	0.0131149
ENSG00000160999	SH2B2	-1.5514	0.00134283	0.013155
ENSG00000132470	ITGB4	-1.48588	0.000701665	0.0131566
ENSG00000163864	NMNAT3	-1.44863	0.00138794	0.0131566
ENSG00000124207	CSE1L	1.49434	0.00101215	0.0131739
ENSG00000180089	TMEM86B	-1.80226	0.000713598	0.0131914
ENSG00000150961	SEC24D	1.09262	0.00140394	0.0132756
ENSG00000186432	KPNA4	1.03557	0.00102432	0.0132997
ENSG00000109083	IFT20	0.782169	0.000713819	0.0133179
ENSG00000114391	RPL24	1.61067	0.00102824	0.0133179
ENSG00000196329	GIMAP5	1.49067	0.000714688	0.0133179
ENSG00000136146	MED4	1.48181	0.000970876	0.0133582
ENSG00000205642	VCX3B	-0.0499712	0.00091267	0.0133893
ENSG00000266472	MRPS21	1.17802	0.00100302	0.0133893
ENSG00000160213	CSTB	1.61218	0.00113629	0.0134512
ENSG00000185787	MORF4L1	0.936829	0.0010558	0.0134559
ENSG00000064225	ST3GAL6	1.47275	0.00111661	0.0134756
ENSG00000182545	RNASE10	-1.70771	0.00140111	0.0135865
ENSG00000113073	SLC4A9	-2.22304	0.000756906	0.0136005
ENSG00000124780	KCNK17	-0.198316	0.000658097	0.0136005
ENSG00000168071	CCDC88B	-1.3757	0.00145477	0.0136005
ENSG00000176435	CLEC14A	-0.0257112	9.70439e-06	0.0136048
ENSG00000156136	DCK	1.61583	0.00103059	0.0136574
ENSG00000121691	CAT	1.25405	0.00136252	0.0137087
ENSG00000124225	PMEPA1	-1.63656	0.000970893	0.0137087
ENSG00000116918	TSNAX	1.35637	0.00145976	0.0137109
ENSG00000181315	ZNF322	1.70003	0.00107249	0.0137109
ENSG00000183576	SETD3	1.29631	0.00100949	0.0137109
ENSG00000155959	VBP1	1.9139	0.00107456	0.0137166
ENSG00000119922	IFIT2	1.35044	0.00123849	0.0137331
ENSG00000037241	RPL26L1	2.07123	0.000726233	0.0137839
ENSG00000177868	SVBP	1.83205	0.00140538	0.0138743
ENSG00000068724	TTC7A	-0.900046	0.00139625	0.0138926
ENSG00000076003	MCM6	1.71661	0.000818518	0.0138926
ENSG00000119559	C19orf25	-1.00291	0.00150924	0.0138926
ENSG00000135341	MAP3K7	1.15923	0.00117936	0.0138926
ENSG00000138767	CNOT6L	1.11365	0.000749114	0.0138926
ENSG00000145675	PIK3R1	1.14794	0.00150444	0.0138926
ENSG00000151332	MBIP	2.10405	0.00120516	0.0138926
ENSG00000171208	NETO2	1.37264	0.00145368	0.0138926
ENSG00000266714	MYO15B	-1.63885	0.00127295	0.0138926
ENSG00000113269	RNF130	1.2689	0.0011149	0.0139153
ENSG00000109572	CLCN3	1.24256	0.00150741	0.0139493
ENSG00000135413	LACRT	-0.0188489	0.00121502	0.0139493
ENSG00000164265	SCGB3A2	-1.52385	0.00111913	0.0139493
ENSG00000183735	TBK1	1.26579	0.00152102	0.0139493
ENSG00000106341	PPP1R17	-0.0354383	0.001217	0.0139598
ENSG00000188157	AGRN	-1.57795	0.00141331	0.0139598
ENSG00000115233	PSMD14	1.53042	0.000782742	0.0141431
ENSG00000028116	VRK2	1.27275	0.000832085	0.0141603
ENSG00000113593	PPWD1	1.33367	0.000784933	0.0141603
ENSG00000185024	BRF1	-1.31603	0.000815127	0.0142501
ENSG00000155269	GPR78	-0.680529	0.000618247	0.0142692
ENSG00000066455	GOLGA5	1.65509	0.00111362	0.0143861
ENSG00000141429	GALNT1	0.929555	0.00115001	0.0143861
ENSG00000203965	EFCAB7	1.19413	0.00115396	0.0144175
ENSG00000101421	CHMP4B	1.37296	0.00117121	0.0144459
ENSG00000179172	HNRNPCL1	-0.0532081	0.000628448	0.0144477
ENSG00000145782	ATG12	1.11734	0.00133539	0.0144708
ENSG00000148120	AOPEP	-1.06838	0.00117502	0.0146346
ENSG00000182511	FES	-0.938132	0.00156756	0.0146356
ENSG00000221968	FADS3	-1.05813	0.00160059	0.0146356
ENSG00000137752	CASP1	1.65269	0.00120718	0.0146475
ENSG00000116898	MRPS15	1.16001	0.0016312	0.0148826
ENSG00000123595	RAB9A	1.33044	0.00116472	0.0149232
ENSG00000128524	ATP6V1F	1.65567	0.00121846	0.0149232
ENSG00000136942	RPL35	1.30697	0.00131565	0.0149433
ENSG00000228474	OST4	1.50995	0.00124071	0.0149957
ENSG00000164167	LSM6	1.5702	0.00156833	0.0150281
ENSG00000284956	AC107959.5	-3.8299	0.00121607	0.0150281
ENSG00000138646	HERC5	1.85856	0.000847144	0.0150451
ENSG00000010539	ZNF200	-1.04831	0.000874467	0.0150501
ENSG00000197747	S100A10	1.42962	0.00125103	0.0150618
ENSG00000111537	IFNG	0.748414	0.000914646	0.0150954
ENSG00000196588	MRTFA	-1.08725	0.00142227	0.0152212
ENSG00000167685	ZNF444	-1.17071	0.0013341	0.0152305
ENSG00000160200	CBS	-1.21393	0.00168666	0.0152338
ENSG00000115365	LANCL1	1.49978	0.00124335	0.015256
ENSG00000141428	C18orf21	1.64891	0.00169303	0.015256
ENSG00000186660	ZFP91	1.53727	0.00169232	0.015256
ENSG00000118972	FGF23	-1.3661	0.00124697	0.0152674
ENSG00000125505	MBOAT7	-1.34944	0.0014438	0.0152674
ENSG00000141956	PRDM15	-1.41262	0.0014023	0.0152803
ENSG00000022355	GABRA1	-2.25271	0.00089634	0.0153158
ENSG00000075785	RAB7A	1.17072	0.00129137	0.0154041
ENSG00000176542	USF3	1.7653	0.000906546	0.0154344
ENSG00000008988	RPS20	1.48582	0.00128143	0.0154376
ENSG00000116663	FBXO6	1.15877	0.000880726	0.0154376
ENSG00000110955	ATP5F1B	0.955961	0.00147044	0.0154576
ENSG00000132436	FIGNL1	2.60174	0.00113293	0.0155249
ENSG00000138741	TRPC3	-1.73342	0.0012761	0.0155249
ENSG00000161558	TMEM143	-1.44624	0.00186785	0.0155718
ENSG00000125868	DSTN	1.34382	0.00137764	0.0156605
ENSG00000166507	NDST2	-1.09172	0.00129358	0.0156931
ENSG00000171812	COL8A2	-1.73559	0.00115107	0.0157254
ENSG00000143951	WDPCP	-1.29463	0.00174047	0.0158177
ENSG00000185955	C7orf61	-1.54502	0.00146726	0.0158177
ENSG00000242875	RBMY1B	-0.0254794	1.20307e-05	0.0158905
ENSG00000163833	FBXO40	-1.55495	0.00115947	0.0158936
ENSG00000170956	CEACAM3	-1.57786	0.00134684	0.0158936
ENSG00000129083	COPB1	1.09918	0.00181065	0.0158981
ENSG00000168421	RHOH	1.31301	0.00133646	0.0158981
ENSG00000197256	KANK2	-1.42764	0.00128612	0.0158981
ENSG00000258790	AL121594.1	6.2735	0.000727459	0.0158981
ENSG00000057149	SERPINB3	1.71763	0.00133834	0.0159075
ENSG00000182359	KBTBD3	2.35351	0.000946938	0.0159111
ENSG00000120837	NFYB	1.44514	0.00145596	0.0159458
ENSG00000168781	PPIP5K1	-1.17274	0.00182746	0.0159621
ENSG00000168374	ARF4	1.20468	0.00136525	0.0159903
ENSG00000177556	ATOX1	1.31392	0.00177731	0.0159933
ENSG00000188263	IL17REL	-2.01787	0.00117833	0.0160095
ENSG00000241127	YAE1	2.36767	0.0014678	0.0160095
ENSG00000260916	CCPG1	1.05187	0.0018484	0.0160843
ENSG00000178053	MLF1	1.8515	0.00130513	0.0161067
ENSG00000164919	COX6C	1.21141	0.00135472	0.0161755
ENSG00000116147	TNR	-2.17166	0.000739443	0.016214
ENSG00000152556	PFKM	-1.32069	0.00185487	0.016214
ENSG00000163840	DTX3L	1.28213	0.0019301	0.016214
ENSG00000169504	CLIC4	1.42092	0.00136094	0.016214
ENSG00000185347	TEDC1	-1.84773	0.000945708	0.016214
ENSG00000023318	ERP44	1.29479	0.00132825	0.0163061
ENSG00000149089	APIP	1.27957	0.00124527	0.016308
ENSG00000078668	VDAC3	1.13539	0.00194897	0.016334
ENSG00000103769	RAB11A	1.17987	0.00160253	0.0164061
ENSG00000116809	ZBTB17	-1.12854	0.00159439	0.0164271
ENSG00000006282	SPATA20	-1.22757	0.00102598	0.0164508
ENSG00000105668	UPK1A	-1.59539	0.000993969	0.0164508
ENSG00000131979	GCH1	1.46288	0.00142416	0.0164508
ENSG00000079432	CIC	-1.03413	0.0014907	0.0164921
ENSG00000187187	ZNF546	-1.38646	0.00190085	0.0164924
ENSG00000164889	SLC4A2	-1.09977	0.00186347	0.0164949
ENSG00000196504	PRPF40A	0.968906	0.00177984	0.0164949
ENSG00000132950	ZMYM5	1.3404	0.00198478	0.0165838
ENSG00000138757	G3BP2	1.07811	0.0018789	0.0166068
ENSG00000164609	SLU7	1.20929	0.00150893	0.0166197
ENSG00000115705	TPO	-0.403558	0.00206644	0.0166668
ENSG00000167098	SUN5	-0.0354901	0.00100222	0.0167329
ENSG00000137563	GGH	2.18441	0.00100626	0.0167575
ENSG00000173442	EHBP1L1	-1.55033	0.0014634	0.0167575
ENSG00000184956	MUC6	-1.992	0.00106634	0.0167575
ENSG00000198851	CD3E	1.78947	0.00139558	0.0167575
ENSG00000018408	WWTR1	-1.50645	0.00143499	0.0167933
ENSG00000175221	MED16	-1.03173	0.00144491	0.0168969
ENSG00000121270	ABCC11	-0.290927	0.00144755	0.0169154
ENSG00000083844	ZNF264	-1.17094	0.00205487	0.0169183
ENSG00000196547	MAN2A2	-1.03495	0.00168006	0.0169183
ENSG00000198258	UBL5	1.49627	0.00148559	0.0169183
ENSG00000184056	VPS33B	-1.37826	0.00145413	0.0169424
ENSG00000241489	AC244197.3	-1.34765	0.00201475	0.0170694
ENSG00000176907	TCIM	2.276	0.00146959	0.0170974
ENSG00000155508	CNOT8	1.105	0.00208699	0.0171324
ENSG00000104529	EEF1D	-1.14647	0.00149296	0.0171357
ENSG00000146373	RNF217	-1.16469	0.00106192	0.017195
ENSG00000136514	RTP4	1.87539	0.00110986	0.0172475
ENSG00000253309	SERPINE3	-1.74432	0.00105992	0.0174639
ENSG00000185896	LAMP1	1.00595	0.00174988	0.0174968
ENSG00000138496	PARP9	1.20761	0.00201734	0.0175318
ENSG00000008516	MMP25	-1.41415	0.00151759	0.017553
ENSG00000120694	HSPH1	1.56601	0.00153739	0.0175557
ENSG00000026751	SLAMF7	1.49389	0.00154519	0.0176064
ENSG00000068137	PLEKHH3	-1.37395	0.00167348	0.0176064
ENSG00000153902	LGI4	-2.73983	0.00082772	0.0176064
ENSG00000121579	NAA50	1.15698	0.00176189	0.0176526
ENSG00000114942	EEF1B2	1.44976	0.00157002	0.0176558
ENSG00000076706	MCAM	-1.36321	0.00154069	0.0176687
ENSG00000083642	PDS5B	0.916831	0.00198422	0.0176687
ENSG00000129625	REEP5	1.01355	0.00153759	0.0176687
ENSG00000164938	TP53INP1	1.35279	0.00209174	0.0176687
ENSG00000186723	AC114267.1	-1.56574	0.00139757	0.0176687
ENSG00000204025	TRPC5OS	-0.0499887	0.00131916	0.0176687
ENSG00000173153	ESRRA	-0.937969	0.00206695	0.0177816
ENSG00000081386	ZNF510	1.96415	0.00138008	0.0177848
ENSG00000168096	ANKS3	-1.18883	0.00155557	0.0177848
ENSG00000186350	RXRA	-1.36116	0.00159123	0.0177848
ENSG00000265354	TIMM23	1.72802	0.00211833	0.0177848
ENSG00000172932	ANKRD13D	-1.06864	0.00156291	0.0178307
ENSG00000179119	SPTY2D1	1.1483	0.00156285	0.0178307
ENSG00000138069	RAB1A	1.50376	0.00170584	0.0178323
ENSG00000113088	GZMK	0.50792	0.00112503	0.0179144
ENSG00000132109	TRIM21	1.34825	0.00201154	0.0179901
ENSG00000115414	FN1	-1.55609	0.0015948	0.0181424
ENSG00000165416	SUGT1	0.952985	0.00218168	0.0182119
ENSG00000232112	TMA7	1.52669	0.00160236	0.0182119
ENSG00000183508	TENT5C	1.38038	0.00180231	0.0182224
ENSG00000081051	AFP	-0.0223702	4.26743e-05	0.0182271
ENSG00000144048	DUSP11	1.28696	0.00207412	0.0182271
ENSG00000168216	LMBRD1	1.13858	0.0016166	0.0182987
ENSG00000196235	SUPT5H	-0.839499	0.00176279	0.0182987
ENSG00000188921	HACD4	1.2788	0.00181985	0.0183342
ENSG00000005206	SPPL2B	-1.44391	0.00208438	0.0184967
ENSG00000100129	EIF3L	1.0797	0.00225039	0.0184967
ENSG00000164211	STARD4	1.42963	0.00158824	0.0185016
ENSG00000184678	H2BC21	1.7651	0.00163976	0.0185016
ENSG00000164916	FOXK1	-0.844196	0.00164444	0.0185347
ENSG00000172469	MANEA	1.8092	0.00141299	0.0185821
ENSG00000157680	DGKI	-0.416397	0.00241404	0.018643
ENSG00000138600	SPPL2A	1.09104	0.00181124	0.0186795
ENSG00000149600	COMMD7	1.49235	0.0023443	0.0186874
ENSG00000134198	TSPAN2	2.02019	0.00187409	0.0187472
ENSG00000169251	NMD3	1.18806	0.00161722	0.0187525
ENSG00000176715	ACSF3	-0.853699	0.00116738	0.0188304
ENSG00000119655	NPC2	1.46535	0.0016811	0.0188312
ENSG00000169696	ASPSCR1	-1.09224	0.00228941	0.0188312
ENSG00000198899	MT-ATP6	1.44026	0.00172307	0.0188312
ENSG00000168314	MOBP	-1.76369	0.00245517	0.0188405
ENSG00000103485	QPRT	-1.32521	0.00230318	0.0189019
ENSG00000254870	ATP6V1G2-DDX39B	-0.158917	0.00149105	0.0189019
ENSG00000182004	SNRPE	1.52596	0.00118064	0.0189506
ENSG00000237388	OR4A47	-0.0271242	3.45431e-06	0.0190287
ENSG00000107872	FBXL15	-1.30583	0.00165407	0.0190387
ENSG00000088876	ZNF343	-1.34461	0.00249469	0.0190633
ENSG00000106351	AGFG2	-1.30428	0.00173261	0.0192553
ENSG00000131748	STARD3	-0.998815	0.00184954	0.0192553
ENSG00000162341	TPCN2	-1.28395	0.00120454	0.0192553
ENSG00000121335	PRB2	0.304398	0.000915964	0.0192777
ENSG00000146426	TIAM2	-1.16539	0.00174291	0.0193428
ENSG00000108298	RPL19	1.15754	0.00174469	0.019349
ENSG00000155666	KDM8	-1.40181	0.00175443	0.0194316
ENSG00000171311	EXOSC1	1.09955	0.00175458	0.0194316
ENSG00000132376	INPP5K	-1.02494	0.00202051	0.0194402
ENSG00000167699	GLOD4	0.99155	0.00130024	0.019499
ENSG00000100307	CBX7	-1.06892	0.00172606	0.0195382
ENSG00000118322	ATP10B	-1.12984	0.00240916	0.0195382
ENSG00000163082	SGPP2	1.72685	0.00130517	0.0195382
ENSG00000119707	RBM25	-0.897731	0.00244736	0.0196411
ENSG00000278588	H2BC10	2.22225	0.00179364	0.0197677
ENSG00000214456	PLIN5	-1.3237	0.00229631	0.0198681
ENSG00000068697	LAPTM4A	1.21668	0.00208365	0.0198961
ENSG00000102144	PGK1	0.980313	0.00185513	0.0198961
ENSG00000141646	SMAD4	1.05582	0.00181022	0.0198961
ENSG00000180992	MRPL14	1.38078	0.00194808	0.0198961
ENSG00000105383	CD33	1.36978	0.00246932	0.0199154
ENSG00000115808	STRN	1.08542	0.00176231	0.0199603
ENSG00000155307	SAMSN1	1.53642	0.00186497	0.0199603
ENSG00000064199	SPA17	1.81687	0.0023587	0.0200005
ENSG00000114120	SLC25A36	1.15003	0.00248545	0.0200005
ENSG00000171863	RPS7	1.33186	0.00211833	0.0200005
ENSG00000090061	CCNK	1.06292	0.00210593	0.0200113
ENSG00000008018	PSMB1	1.26585	0.00196043	0.0200492
ENSG00000018280	SLC11A1	-1.34287	0.00200381	0.0200552
ENSG00000132854	KANK4	-1.6194	0.000998382	0.0200695
ENSG00000135443	KRT85	-0.209665	0.00100058	0.0200725
ENSG00000197324	LRP10	-0.902208	0.00184169	0.0200725
ENSG00000204427	ABHD16A	-0.93238	0.00184381	0.0200725
ENSG00000075399	VPS9D1	-1.55852	0.00213911	0.0200857
ENSG00000178038	ALS2CL	-1.57099	0.00185761	0.0201927
ENSG00000241598	KRTAP5-4	-2.76946	0.00115984	0.0202365
ENSG00000125944	HNRNPR	0.879473	0.00175629	0.0202692
ENSG00000130382	MLLT1	-1.09562	0.00265637	0.0203479
ENSG00000125122	LRRC29	-1.31958	0.00170651	0.0203972
ENSG00000183336	BOLA2	1.72924	0.00207072	0.0204456
ENSG00000161714	PLCD3	-1.40774	0.00189241	0.0204868
ENSG00000101182	PSMA7	1.05341	0.00219705	0.0205175
ENSG00000008710	PKD1	-1.38806	0.00202864	0.0205332
ENSG00000103066	PLA2G15	-1.28713	0.00269154	0.0205332
ENSG00000128699	ORMDL1	1.93253	0.00136429	0.0205387
ENSG00000152439	ZNF773	-1.24301	0.00127851	0.0205387
ENSG00000251287	ALG1L2	-1.3113	0.0013245	0.0205387
ENSG00000105220	GPI	0.770003	0.00197104	0.0207099
ENSG00000144445	KANSL1L	0.912533	0.00272578	0.0207099
ENSG00000168958	MFF	1.12599	0.00221227	0.0207099
ENSG00000135148	TRAFD1	1.09939	0.00273094	0.0207351
ENSG00000243147	MRPL33	1.58795	0.00181545	0.0207394
ENSG00000149823	VPS51	-1.08331	0.00257267	0.0207415
ENSG00000004660	CAMKK1	-0.864822	0.00175373	0.0207456
ENSG00000013810	TACC3	-1.40973	0.00257666	0.0207456
ENSG00000109674	NEIL3	1.98223	0.00176592	0.0208653
ENSG00000142731	PLK4	3.03047	0.00107503	0.0208836
ENSG00000163545	NUAK2	-1.19886	0.00210203	0.0208836
ENSG00000124151	NCOA3	0.860638	0.00140275	0.0209253
ENSG00000171109	MFN1	1.18196	0.0014446	0.0209355
ENSG00000164631	ZNF12	-0.956578	0.00189976	0.0209555
ENSG00000128595	CALU	1.19762	0.00269978	0.0209684
ENSG00000064547	LPAR2	-1.27304	0.0021006	0.0209781
ENSG00000173535	TNFRSF10C	-1.65511	0.00214979	0.0210111
ENSG00000171357	LURAP1	-1.51149	0.00217261	0.0210747
ENSG00000176248	ANAPC2	-0.983742	0.00146105	0.0210747
ENSG00000188211	NCR3LG1	1.72288	0.00179644	0.0210747
ENSG00000254999	BRK1	1.22182	0.00212962	0.0211968
ENSG00000165458	INPPL1	-1.00819	0.00266346	0.0212438
ENSG00000185008	ROBO2	-0.911691	0.00220386	0.0213099
ENSG00000275713	H2BC9	2.04255	0.00171972	0.0213099
ENSG00000164338	UTP15	1.33234	0.00220815	0.0213371
ENSG00000196628	TCF4	-0.953977	0.00277716	0.0214112
ENSG00000160191	PDE9A	3.07646	0.00107037	0.0214768
ENSG00000204979	MS4A13	-0.0267346	4.04393e-06	0.0214911
ENSG00000156970	BUB1B	-0.305877	0.00219527	0.0215436
ENSG00000143622	RIT1	1.1054	0.00204197	0.0215442
ENSG00000144040	SFXN5	-0.946269	0.00139689	0.0215442
ENSG00000240065	PSMB9	1.18063	0.00280258	0.0215442
ENSG00000271503	CCL5	1.33218	0.00259837	0.0215442
ENSG00000166377	ATP9B	-1.136	0.00236914	0.0215483
ENSG00000178927	CYBC1	-0.974165	0.00237027	0.0215483
ENSG00000134352	IL6ST	1.1333	0.00236555	0.0216447
ENSG00000080824	HSP90AA1	1.34455	0.00225449	0.0217425
ENSG00000105088	OLFM2	-0.704642	0.00226962	0.0217425
ENSG00000119314	PTBP3	0.963081	0.00284785	0.0217675
ENSG00000130787	HIP1R	-1.56878	0.00207643	0.021796
ENSG00000128731	HERC2	-1.17199	0.00195558	0.0218094
ENSG00000125971	DYNLRB1	1.21867	0.00208395	0.0218461
ENSG00000130508	PXDN	-1.71789	0.00229423	0.0219134
ENSG00000073711	PPP2R3A	-1.2019	0.00305198	0.0219189
ENSG00000145912	NHP2	1.18364	0.00209503	0.0219189
ENSG00000212907	MT-ND4L	1.47598	0.00214722	0.0219227
ENSG00000066813	ACSM2B	-0.344784	0.00197394	0.0219274
ENSG00000198792	TMEM184B	-1.03472	0.00241827	0.0219526
ENSG00000009413	REV3L	-1.12769	0.00289149	0.021956
ENSG00000134333	LDHA	1.09921	0.00210848	0.0219728
ENSG00000163072	NOSTRIN	-1.58481	0.00187051	0.0219728
ENSG00000100505	TRIM9	-2.02642	0.00187365	0.0219849
ENSG00000183617	MRPL54	1.3742	0.00287464	0.0219849
ENSG00000204843	DCTN1	-0.843308	0.00226517	0.022059
ENSG00000116161	CACYBP	1.10656	0.00270369	0.022077
ENSG00000079950	STX7	1.27883	0.00292316	0.0220817
ENSG00000139970	RTN1	-1.41937	0.00158792	0.0220817
ENSG00000169327	OR5AU1	-1.50925	0.00189797	0.0221887
ENSG00000117054	ACADM	1.1344	0.00214535	0.0222403
ENSG00000198856	OSTC	1.32538	0.00214921	0.0222514
ENSG00000204382	XAGE1B	-0.0520707	0.00113406	0.0222514
ENSG00000081026	MAGI3	-1.30987	0.00215071	0.0222524
ENSG00000136688	IL36G	1.75218	0.00191075	0.0222655
ENSG00000090989	EXOC1	1.30804	0.00147381	0.0222723
