## Supplementary Data 1 for "Distinct respiratory tract biological pathways characterizing ARDS molecular phenotypes" (part 3 of 3)

### Sheet: S1C - HyperARDS vs. Controls (continued)
ENSEMBL	HGNC	Log2 Fold Change	P-value	FDR
ENSG00000124172	ATP5F1E	1.36456	0.0030583	0.0222995
ENSG00000184788	SATL1	-1.43249	0.00286988	0.0222995
ENSG00000164096	C4orf3	1.30198	0.00288236	0.0223184
ENSG00000204311	PJVK	-0.205432	0.0023759	0.0223255
ENSG00000120526	NUDCD1	2.08458	0.00186048	0.0223739
ENSG00000105509	HAS1	-1.94212	0.00239206	0.0224039
ENSG00000138071	ACTR2	1.04787	0.00223085	0.0224039
ENSG00000163449	TMEM169	-1.344	0.0018645	0.0224039
ENSG00000177689	MAGEB10	-0.548854	0.00156124	0.0224039
ENSG00000178252	WDR6	-0.945192	0.00205265	0.0224039
ENSG00000173020	GRK2	-0.945213	0.00219053	0.0224741
ENSG00000143183	TMCO1	0.972094	0.00219303	0.0224853
ENSG00000166595	CIAO2B	1.20275	0.00301685	0.0224944
ENSG00000103326	CAPN15	-1.19841	0.0020801	0.0226451
ENSG00000114638	UPK1B	1.60943	0.00221417	0.0226582
ENSG00000140307	GTF2A2	1.42695	0.00208732	0.0226683
ENSG00000185862	EVI2B	1.4032	0.00224577	0.0226683
ENSG00000198610	AKR1C4	-1.08997	0.00312928	0.0226683
ENSG00000120729	MYOT	2.61621	0.00123186	0.0228236
ENSG00000156976	EIF4A2	1.12228	0.00224539	0.0228892
ENSG00000165490	DDIAS	-1.21324	0.00150736	0.0228892
ENSG00000135094	SDS	-1.41059	0.00299271	0.0228906
ENSG00000115648	MLPH	-1.31726	0.00299609	0.0229018
ENSG00000138834	MAPK8IP3	-1.1545	0.00241411	0.0229977
ENSG00000138326	RPS24	1.24637	0.00262061	0.0230012
ENSG00000120896	SORBS3	-1.13257	0.00312525	0.0230794
ENSG00000124279	FASTKD3	2.14739	0.00255286	0.0230794
ENSG00000224383	PRR29	-1.74636	0.00312189	0.0230794
ENSG00000174695	TMEM167A	1.37405	0.00303849	0.023137
ENSG00000076928	ARHGEF1	-1.21838	0.00228619	0.0231714
ENSG00000066032	CTNNA2	-0.878299	0.00252781	0.0233442
ENSG00000197798	FAM118B	1.1966	0.00336722	0.0233872
ENSG00000126461	SCAF1	-0.847137	0.0023148	0.0234166
ENSG00000175727	MLXIP	-0.717207	0.00267172	0.0234819
ENSG00000118276	B4GALT6	1.91819	0.00204946	0.0234949
ENSG00000145050	MANF	1.20307	0.00309928	0.0234949
ENSG00000147679	UTP23	1.05513	0.00328552	0.0234981
ENSG00000197780	TAF13	1.31338	0.00320209	0.0234981
ENSG00000091317	CMTM6	1.20103	0.00233195	0.0234987
ENSG00000144785	AC073896.1	-0.377896	0.00205558	0.0234987
ENSG00000187775	DNAH17	-1.35844	0.0027078	0.023519
ENSG00000254827	SLC22A18AS	1.9128	0.00233825	0.023519
ENSG00000128789	PSMG2	1.51362	0.00167749	0.0235202
ENSG00000077454	LRCH4	-0.969657	0.00237147	0.023537
ENSG00000136244	IL6	1.84747	0.00251781	0.0236524
ENSG00000167550	RHEBL1	2.2881	0.00129837	0.0236524
ENSG00000102390	PBDC1	1.22042	0.0023131	0.0237666
ENSG00000175305	CCNE2	1.74215	0.00260233	0.0237666
ENSG00000162704	ARPC5	1.48879	0.00243123	0.0237745
ENSG00000099769	IGFALS	-2.13942	0.0013123	0.0238393
ENSG00000147246	HTR2C	-0.0267009	4.82734e-06	0.0238477
ENSG00000006607	FARP2	-1.10743	0.00327962	0.0238538
ENSG00000165801	ARHGEF40	-1.18806	0.00275119	0.0238917
ENSG00000130414	NDUFA10	0.915909	0.00329933	0.0239591
ENSG00000198826	ARHGAP11A	1.74659	0.00213101	0.0239591
ENSG00000116882	HAO2	-0.0522465	0.00263717	0.0239639
ENSG00000217442	SYCE3	0.652738	0.00130855	0.0240287
ENSG00000174885	NLRP6	-1.598	0.00178336	0.0240647
ENSG00000178188	SH2B1	-1.10819	0.00173302	0.0240647
ENSG00000128011	LRFN1	-1.31819	0.00242107	0.0240778
ENSG00000164615	CAMLG	1.56832	0.00219737	0.0240797
ENSG00000075303	SLC25A40	1.19655	0.00343445	0.0240882
ENSG00000110975	SYT10	-0.700099	0.00132537	0.0242312
ENSG00000162669	HFM1	-0.0763896	0.001325	0.0242312
ENSG00000020426	MNAT1	1.3998	0.0016418	0.0242367
ENSG00000141446	ESCO1	-0.902089	0.0023012	0.0242367
ENSG00000149256	TENM4	-0.705295	0.00238735	0.0242367
ENSG00000102543	CDADC1	1.36832	0.00245919	0.024335
ENSG00000158352	SHROOM4	-1.50654	0.00270695	0.0243991
ENSG00000158106	RHPN1	-1.77958	0.00246885	0.0244003
ENSG00000006210	CX3CL1	-1.74473	0.00174642	0.0244884
ENSG00000117228	GBP1	0.97557	0.00254141	0.0244884
ENSG00000173198	CYSLTR1	-1.1633	0.00248206	0.0244884
ENSG00000110697	PITPNM1	-1.05677	0.00265385	0.0244974
ENSG00000065150	IPO5	0.996112	0.00178655	0.0245452
ENSG00000072952	MRVI1	-1.23372	0.00173399	0.0245452
ENSG00000177879	AP3S1	1.39604	0.00286909	0.0245452
ENSG00000160256	FAM207A	-1.27867	0.00250169	0.0246025
ENSG00000154370	TRIM11	-1.06695	0.00242837	0.0246455
ENSG00000172086	KRCC1	1.43022	0.00323655	0.0246455
ENSG00000176142	TMEM39A	1.16073	0.00236172	0.024647
ENSG00000111615	KRR1	1.06647	0.00342983	0.0247201
ENSG00000116489	CAPZA1	1.34818	0.0027498	0.0247201
ENSG00000172780	RAB43	-0.892773	0.00360865	0.0249667
ENSG00000115239	ASB3	-1.31868	0.00293313	0.0249694
ENSG00000126861	OMG	1.41076	0.00344481	0.0253103
ENSG00000111237	VPS29	1.51946	0.0027658	0.0253265
ENSG00000138029	HADHB	0.833538	0.00357385	0.0254183
ENSG00000101310	SEC23B	0.770945	0.00332179	0.0254746
ENSG00000115008	IL1A	0.639577	0.0035856	0.0254746
ENSG00000089639	GMIP	-1.08571	0.00302764	0.025497
ENSG00000163393	SLC22A15	1.27253	0.00246023	0.0255017
ENSG00000113758	DBN1	-1.21441	0.00253799	0.025503
ENSG00000119714	GPR68	-1.15258	0.0026206	0.025503
ENSG00000164089	ETNPPL	-1.9815	0.00382042	0.025503
ENSG00000270170	NCBP2AS2	1.59337	0.00262061	0.025503
ENSG00000166510	CCDC68	2.30446	0.00163379	0.0255071
ENSG00000107736	CDH23	-1.13468	0.00182945	0.025544
ENSG00000138190	EXOC6	1.18111	0.00358051	0.025544
ENSG00000079246	XRCC5	0.887146	0.00350995	0.0255464
ENSG00000085185	BCORL1	-0.982892	0.00371939	0.0255464
ENSG00000142748	FCN3	-0.284525	0.00289498	0.0255464
ENSG00000160796	NBEAL2	-1.28328	0.00287534	0.0255464
ENSG00000249662	LINC02218	-0.563775	0.00232004	0.0255464
ENSG00000125356	NDUFA1	1.31553	0.00264879	0.025621
ENSG00000186788	SPATA31D3	-0.0262796	5.28384e-06	0.0256551
ENSG00000108688	CCL7	1.06945	0.00354991	0.0257495
ENSG00000167566	NCKAP5L	-0.809462	0.00182425	0.0257593
ENSG00000184226	PCDH9	-1.86839	0.00147245	0.0257903
ENSG00000125835	SNRPB	1.14528	0.00268821	0.0259087
ENSG00000198160	MIER1	0.961511	0.00358055	0.0259087
ENSG00000236334	PPIAL4G	-1.18751	0.00269015	0.0259107
ENSG00000135535	CD164	0.928114	0.00272552	0.0259203
ENSG00000055332	EIF2AK2	1.22917	0.00370894	0.0259482
ENSG00000137575	SDCBP	1.38911	0.00276284	0.0259482
ENSG00000196290	NIF3L1	1.39191	0.00296357	0.025953
ENSG00000141424	SLC39A6	1.24864	0.0024546	0.025957
ENSG00000154518	ATP5MC3	1.41173	0.00270517	0.025957
ENSG00000197223	C1D	1.75153	0.00199429	0.025957
ENSG00000136147	PHF11	1.23226	0.00373714	0.0260667
ENSG00000146376	ARHGAP18	1.05328	0.00386351	0.0261339
ENSG00000083535	PIBF1	1.22387	0.00294436	0.0261463
ENSG00000136143	SUCLA2	1.17482	0.00294435	0.0261463
ENSG00000122565	CBX3	1.09374	0.00376613	0.0262054
ENSG00000272921	AC005832.4	6.76901	0.00170727	0.0262054
ENSG00000182175	RGMA	-1.43624	0.00275135	0.0262771
ENSG00000140718	FTO	-0.887358	0.0036727	0.0263202
ENSG00000112304	ACOT13	1.3405	0.00203484	0.026321
ENSG00000171862	PTEN	1.07051	0.00319926	0.0263281
ENSG00000107937	GTPBP4	0.869519	0.00278067	0.0263697
ENSG00000111775	COX6A1	1.12833	0.00302872	0.0263697
ENSG00000126945	HNRNPH2	1.26565	0.00380621	0.0263697
ENSG00000128805	ARHGAP22	-1.14024	0.00260669	0.0263697
ENSG00000172809	RPL38	1.05515	0.00277917	0.0263697
ENSG00000173285	OR10K1	-1.33662	0.00304491	0.0263697
ENSG00000173436	MICOS10	1.01467	0.00260941	0.0263697
ENSG00000182854	OR4F15	-0.948449	0.00278017	0.0263697
ENSG00000228300	FAM174C	-1.13989	0.00278096	0.0263697
ENSG00000106615	RHEB	1.09135	0.00282611	0.0264603
ENSG00000116833	NR5A2	-1.65463	0.00208828	0.0264896
ENSG00000166128	RAB8B	1.22275	0.00324205	0.0264896
ENSG00000139746	RBM26	0.866661	0.00361351	0.0265004
ENSG00000187021	PNLIPRP1	-1.64777	0.00309447	0.0266641
ENSG00000113369	ARRDC3	1.13326	0.00282597	0.0266894
ENSG00000115145	STAM2	1.25178	0.00400272	0.0266894
ENSG00000115539	PDCL3	0.850154	0.00305697	0.0267755
ENSG00000150625	GPM6A	-1.63225	0.00284209	0.0268055
ENSG00000161091	MFSD12	-0.866218	0.00390804	0.026806
ENSG00000156886	ITGAD	-1.60579	0.0025821	0.0268197
ENSG00000099341	PSMD8	0.988685	0.0039227	0.0268588
ENSG00000184378	ACTRT3	2.97675	0.0015487	0.0268588
ENSG00000070950	RAD18	1.39042	0.00313676	0.0268938
ENSG00000008324	SS18L2	1.95288	0.00192415	0.0269313
ENSG00000185897	FFAR3	1.74339	0.00277738	0.0269425
ENSG00000130475	FCHO1	-1.08563	0.00408201	0.0270573
ENSG00000036448	MYOM2	2.89037	0.00152541	0.027104
ENSG00000145216	FIP1L1	0.925638	0.00213114	0.027104
ENSG00000163563	MNDA	1.52666	0.00317168	0.0272518
ENSG00000134996	OSTF1	1.34986	0.00337493	0.0272828
ENSG00000197912	SPG7	-0.920705	0.00311531	0.0273006
ENSG00000149927	DOC2A	-1.41262	0.00292991	0.027406
ENSG00000141994	DUS3L	-1.10159	0.00379508	0.0275046
ENSG00000113657	DPYSL3	1.55128	0.00323239	0.0275089
ENSG00000121377	TAS2R7	-0.0250684	1.6037e-05	0.0275089
ENSG00000187796	CARD9	-1.24395	0.00295696	0.0275942
ENSG00000170476	MZB1	-0.180554	0.00279032	0.027651
ENSG00000179364	PACS2	-1.06716	0.00296516	0.027651
ENSG00000114573	ATP6V1A	1.02797	0.00408049	0.0276608
ENSG00000069493	CLEC2D	1.18231	0.00280076	0.0277219
ENSG00000169976	SF3B5	1.34426	0.00422859	0.0277828
ENSG00000130518	IQCN	-1.27711	0.00289521	0.0278019
ENSG00000134759	ELP2	1.30047	0.00208138	0.0278019
ENSG00000139697	SBNO1	1.05767	0.00289847	0.0278019
ENSG00000147872	PLIN2	1.33799	0.00303231	0.0278019
ENSG00000204681	GABBR1	-1.45045	0.00299672	0.0278019
ENSG00000102970	CCL17	2.62571	0.00266588	0.0278244
ENSG00000178913	TAF7	1.07513	0.00399731	0.0278244
ENSG00000204469	PRRC2A	-0.777474	0.00412741	0.0278244
ENSG00000051180	RAD51	-1.35997	0.00224901	0.0278869
ENSG00000168002	POLR2G	1.5022	0.00389043	0.0279002
ENSG00000149179	C11orf49	-1.02985	0.00309079	0.0279033
ENSG00000197136	PCNX3	-1.00745	0.00428206	0.0279378
ENSG00000183751	TBL3	-1.0709	0.00326139	0.0279519
ENSG00000091164	TXNL1	1.10369	0.00304692	0.0281199
ENSG00000087157	PGS1	-1.15627	0.00311522	0.0283227
ENSG00000091592	NLRP1	-1.47243	0.00307549	0.0283227
ENSG00000163191	S100A11	1.37904	0.00314781	0.0283227
ENSG00000205707	ETFRF1	1.34889	0.00307718	0.0283227
ENSG00000214309	MBLAC1	-1.70029	0.00191214	0.0283227
ENSG00000105856	HBP1	1.1269	0.00358896	0.0284552
ENSG00000162613	FUBP1	1.03243	0.0042592	0.0284552
ENSG00000173898	SPTBN2	-1.3934	0.00399102	0.0284552
ENSG00000255151	GLYATL1B	-0.0509922	0.00265365	0.0284552
ENSG00000091483	FH	1.16829	0.00336097	0.0286136
ENSG00000164808	SPIDR	-0.731982	0.00319528	0.0286136
ENSG00000138175	ARL3	1.64444	0.00343409	0.028696
ENSG00000166068	SPRED1	-1.22292	0.00214392	0.0287203
ENSG00000277775	H3C7	1.7405	0.00314044	0.0287492
ENSG00000183020	AP2A2	-0.991925	0.00364315	0.0287728
ENSG00000105939	ZC3HAV1	0.900754	0.00402319	0.0289009
ENSG00000176531	PHLDB3	-1.20838	0.00287364	0.0289553
ENSG00000068976	PYGM	-1.44077	0.00317646	0.0289885
ENSG00000114648	KLHL18	-1.03775	0.00227804	0.0289885
ENSG00000143493	INTS7	1.38066	0.00236996	0.0289885
ENSG00000196081	ZNF724	-1.36403	0.00348966	0.0289997
ENSG00000076351	SLC46A1	-1.15232	0.00289068	0.0290434
ENSG00000110583	NAA40	-1.088	0.00289489	0.0290691
ENSG00000156395	SORCS3	-0.0140522	0.000568709	0.0290788
ENSG00000094631	HDAC6	-0.866208	0.00300769	0.0290885
ENSG00000113597	TRAPPC13	1.23238	0.00321197	0.0292022
ENSG00000070814	TCOF1	-1.10089	0.00321533	0.0292161
ENSG00000100744	GSKIP	1.22375	0.00415625	0.0292479
ENSG00000115602	IL1RL1	1.21637	0.00322251	0.0292479
ENSG00000121486	TRMT1L	0.97473	0.0043924	0.0292785
ENSG00000104889	RNASEH2A	-1.12265	0.00323523	0.0293298
ENSG00000150656	CNDP1	-1.4905	0.00232367	0.0293668
ENSG00000120159	CAAP1	1.44523	0.00473016	0.0293903
ENSG00000156463	SH3RF2	-1.46619	0.00233092	0.0294536
ENSG00000167733	HSD11B1L	-1.2553	0.00432718	0.0294536
ENSG00000173467	AGR3	1.71138	0.0044758	0.0294536
ENSG00000184206	GOLGA6L4	-1.2654	0.00476804	0.0295583
ENSG00000104763	ASAH1	1.14108	0.003327	0.029681
ENSG00000178381	ZFAND2A	1.34961	0.00329237	0.0296953
ENSG00000184937	WT1	-1.37285	0.00281899	0.0296953
ENSG00000119953	SMNDC1	0.963932	0.00237257	0.0298148
ENSG00000169413	RNASE6	1.67902	0.00330847	0.0298148
ENSG00000145293	ENOPH1	1.21443	0.00331663	0.0298633
ENSG00000119285	HEATR1	1.13538	0.004847	0.0299287
ENSG00000023041	ZDHHC6	1.03806	0.00335108	0.0301248
ENSG00000249624	AP000295.1	0.774186	0.00445098	0.0301248
ENSG00000141580	WDR45B	0.983594	0.00386485	0.0301856
ENSG00000082258	CCNT2	1.23432	0.00336232	0.0301892
ENSG00000132356	PRKAA1	0.737488	0.00337171	0.0302139
ENSG00000164904	ALDH7A1	-1.1795	0.00248633	0.0302139
ENSG00000184900	SUMO3	1.01403	0.00463478	0.0302139
ENSG00000198840	MT-ND3	1.50321	0.00345149	0.0302139
ENSG00000182389	CACNB4	-1.13067	0.00378891	0.0302147
ENSG00000137877	SPTBN5	-1.54201	0.00370564	0.0302224
ENSG00000089159	PXN	-1.13011	0.00338585	0.0302807
ENSG00000114405	C3orf14	1.79796	0.00338954	0.0302967
ENSG00000169155	ZBTB43	1.08907	0.00328505	0.0303023
ENSG00000181472	ZBTB2	1.17787	0.00450615	0.0303023
ENSG00000111639	MRPL51	1.27088	0.00320032	0.0303606
ENSG00000126767	ELK1	1.09486	0.00332726	0.0304066
ENSG00000142541	RPL13A	1.04964	0.00395019	0.0304066
ENSG00000169429	CXCL8	1.54643	0.00372411	0.0304146
ENSG00000183726	TMEM50A	1.12078	0.00454991	0.0304146
ENSG00000149289	ZC3H12C	1.37482	0.00334515	0.0305024
ENSG00000163568	AIM2	1.46438	0.00245893	0.0305024
ENSG00000111897	SERINC1	1.05557	0.00347351	0.0305028
ENSG00000024862	CCDC28A	1.57775	0.00443459	0.0305247
ENSG00000197557	TTC30A	2.08592	0.00302891	0.0305247
ENSG00000111266	DUSP16	1.27486	0.00375592	0.03056
ENSG00000132330	SCLY	-0.999219	0.0025514	0.0306651
ENSG00000258839	MC1R	-1.47707	0.00345796	0.0306651
ENSG00000101187	SLCO4A1	1.0728	0.00351136	0.0307223
ENSG00000171552	BCL2L1	0.898264	0.00476855	0.0307223
ENSG00000145779	TNFAIP8	1.16477	0.00356224	0.0307649
ENSG00000154438	ASZ1	-1.48607	0.00308675	0.0307649
ENSG00000101220	C20orf27	-1.35847	0.00316482	0.0308429
ENSG00000182613	OR2V2	-1.301	0.0025017	0.0308898
ENSG00000171735	CAMTA1	0.943582	0.00496979	0.0309665
ENSG00000196834	POTEI	-1.71655	0.00311251	0.0309665
ENSG00000171236	LRG1	-1.16886	0.00404546	0.0310176
ENSG00000110080	ST3GAL4	-1.34244	0.00484606	0.0310659
ENSG00000173599	PC	-1.28822	0.00395907	0.0310659
ENSG00000136867	SLC31A2	1.13941	0.0040637	0.0310884
ENSG00000150681	RGS18	1.92007	0.00353242	0.0310884
ENSG00000133026	MYH10	-1.37821	0.00245802	0.0310917
ENSG00000089009	RPL6	1.0859	0.00411667	0.0312309
ENSG00000177576	C18orf32	1.35524	0.00473485	0.0312309
ENSG00000157637	SLC38A10	-0.932735	0.00474085	0.0312532
ENSG00000172023	REG1B	-0.0261967	7.11456e-06	0.0313585
ENSG00000117569	PTBP2	1.26124	0.00240393	0.0313997
ENSG00000198836	OPA1	0.827279	0.00457438	0.0315011
ENSG00000074657	ZNF532	-1.1999	0.00250127	0.0315166
ENSG00000104960	PTOV1	-0.933836	0.00494767	0.0315176
ENSG00000127511	SIN3B	-1.06219	0.00246257	0.0315176
ENSG00000074181	NOTCH3	-1.38924	0.0024207	0.0315317
ENSG00000186635	ARAP1	-1.31984	0.00369401	0.031533
ENSG00000124134	KCNS1	-1.23117	0.00254131	0.0315596
ENSG00000182827	ACBD3	0.864836	0.00247437	0.031598
ENSG00000272196	H2AC19	2.00127	0.00370772	0.031598
ENSG00000082213	C5orf22	1.00904	0.00328831	0.0316069
ENSG00000095970	TREM2	-1.34468	0.00362445	0.0316069
ENSG00000133835	HSD17B4	1.14723	0.0037196	0.0316471
ENSG00000089157	RPLP0	1.12476	0.0037253	0.0316782
ENSG00000142599	RERE	-0.78985	0.00364215	0.0316814
ENSG00000149050	ZNF214	3.25673	0.00260471	0.0316814
ENSG00000125812	GZF1	1.09737	0.00497368	0.0317748
ENSG00000160953	PWWP3A	-1.39511	0.00465931	0.0318052
ENSG00000205356	TECPR1	-1.0072	0.00421709	0.0318388
ENSG00000205307	SAP25	-1.33585	0.00367675	0.0319126
ENSG00000038358	EDC4	-1.00248	0.00346829	0.0319798
ENSG00000180008	SOCS4	1.00814	0.00520061	0.0319798
ENSG00000162368	CMPK1	0.971677	0.00369457	0.0320148
ENSG00000183918	SH2D1A	2.64696	0.00195446	0.0320779
ENSG00000197323	TRIM33	0.87205	0.00509686	0.0321042
ENSG00000086548	CEACAM6	1.292	0.00510221	0.0321204
ENSG00000160679	CHTOP	0.853166	0.00473712	0.032178
ENSG00000029364	SLC39A9	1.03573	0.00360826	0.0321937
ENSG00000136295	TTYH3	-1.11868	0.00377269	0.0321937
ENSG00000112297	CRYBG1	0.960352	0.00267711	0.0322246
ENSG00000153767	GTF2E1	1.32698	0.00278803	0.0322246
ENSG00000102007	PLP2	1.15172	0.0038391	0.0323271
ENSG00000130529	TRPM4	-1.22574	0.00401885	0.0324302
ENSG00000106392	C1GALT1	1.11399	0.00354663	0.0324789
ENSG00000213445	SIPA1	-1.12004	0.00382036	0.0324946
ENSG00000105063	PPP6R1	-0.705869	0.00405571	0.0326744
ENSG00000141497	ZMYND15	-1.09776	0.00518102	0.0327412
ENSG00000131864	USP29	-0.912895	0.00381711	0.0327805
ENSG00000148219	ASTN2	-1.23233	0.00524676	0.0327805
ENSG00000215440	NPEPL1	-0.906165	0.00281395	0.0327805
ENSG00000180900	SCRIB	-1.29837	0.00282193	0.0328361
ENSG00000137955	RABGGTB	1.19546	0.00383048	0.0328522
ENSG00000205981	DNAJC19	1.1133	0.00541025	0.0328921
ENSG00000136877	FPGS	-1.00789	0.00527754	0.0329017
ENSG00000121892	PDS5A	0.722114	0.00545961	0.03301
ENSG00000186150	UBL4B	-0.102994	0.00209366	0.03301
ENSG00000132823	OSER1	1.23074	0.00444318	0.0330336
ENSG00000146476	ARMT1	1.42789	0.00259462	0.0330336
ENSG00000125144	MT1G	1.90881	0.00278797	0.0332088
ENSG00000165915	SLC39A13	-0.855333	0.00388853	0.0332088
ENSG00000131584	ACAP3	-1.30608	0.00390066	0.0332388
ENSG00000139505	MTMR6	1.06848	0.00279219	0.0332388
ENSG00000167916	KRT24	0.486135	0.00242764	0.0332388
ENSG00000188611	ASAH2	3.03511	0.00214861	0.0332388
ENSG00000105866	SP4	1.15587	0.00392166	0.0333819
ENSG00000176406	RIMS2	-1.37273	0.00392066	0.0333819
ENSG00000008086	CDKL5	-0.830051	0.00557877	0.0334013
ENSG00000073060	SCARB1	-1.0411	0.00380488	0.0334013
ENSG00000108953	YWHAE	0.855899	0.0045627	0.0334013
ENSG00000114354	TFG	0.832418	0.00557622	0.0334013
ENSG00000163376	KBTBD8	1.21469	0.00555304	0.0334013
ENSG00000178404	CEP295NL	-1.33159	0.00501123	0.0334013
ENSG00000185522	LMNTD2	-2.09216	0.00380141	0.0334013
ENSG00000197563	PIGN	-1.2542	0.00394285	0.0334013
ENSG00000198763	MT-ND2	1.26559	0.00403711	0.0334013
ENSG00000080511	RDH8	0.253899	0.00214326	0.0334435
ENSG00000108219	TSPAN14	0.856712	0.00396038	0.0335006
ENSG00000171302	CANT1	-0.693444	0.0042303	0.0335006
ENSG00000125445	MRPS7	1.29106	0.00513288	0.0336385
ENSG00000157881	PANK4	-1.06456	0.00547207	0.0336429
ENSG00000165487	MICU2	1.24817	0.00294842	0.033761
ENSG00000105583	WDR83OS	1.15709	0.00550583	0.0338108
ENSG00000112195	TREML2	-1.22585	0.00287359	0.0338108
ENSG00000066230	SLC9A3	-1.40817	0.00533266	0.0338218
ENSG00000111676	ATN1	-1.22263	0.0028764	0.0338218
ENSG00000135018	UBQLN1	0.837901	0.00401766	0.0338218
ENSG00000184661	CDCA2	2.63894	0.00221354	0.0338218
ENSG00000221836	OR2A5	-1.17702	0.00547667	0.0338584
ENSG00000012211	PRICKLE3	-0.926893	0.00393028	0.0338639
ENSG00000117475	BLZF1	0.900955	0.00280282	0.0338639
ENSG00000177666	PNPLA2	-0.847104	0.00403474	0.0338639
ENSG00000183873	SCN5A	3.12958	0.00218802	0.0338639
ENSG00000196465	MYL6B	-0.955955	0.00403581	0.0338639
ENSG00000130876	SLC7A10	-0.0393923	0.00359558	0.033983
ENSG00000100219	XBP1	0.984554	0.00405804	0.0339965
ENSG00000265241	RBM8A	0.994035	0.00381635	0.0339965
ENSG00000105963	ADAP1	-1.13313	0.00471383	0.034036
ENSG00000155876	RRAGA	1.04035	0.00559074	0.034036
ENSG00000167232	ZNF91	1.04235	0.00406918	0.034036
ENSG00000221838	AP4M1	-1.14638	0.0055413	0.0340417
ENSG00000253368	TRNP1	-0.674041	0.00543359	0.0341844
ENSG00000102967	DHODH	-1.10618	0.00449409	0.0342006
ENSG00000281106	TMEM272	-1.6702	0.00305806	0.0342006
ENSG00000119138	KLF9	1.12998	0.00398211	0.0343219
ENSG00000102871	TRADD	-1.03518	0.0029596	0.0344209
ENSG00000285733	AL031315.1	-1.11983	0.00548954	0.0344459
ENSG00000103855	CD276	-1.20655	0.00415838	0.0346363
ENSG00000095303	PTGS1	-1.18303	0.00311103	0.0346675
ENSG00000110367	DDX6	0.7944	0.00479499	0.0346675
ENSG00000127990	SGCE	-1.20386	0.00448741	0.0346675
ENSG00000196600	SLC22A25	-1.32016	0.00293746	0.0347049
ENSG00000134717	BTF3L4	1.00696	0.00592083	0.0347143
ENSG00000188786	MTF1	1.12625	0.00574538	0.0347143
ENSG00000213047	DENND1B	0.83535	0.00451238	0.0347557
ENSG00000107201	DDX58	1.37602	0.00291385	0.0347608
ENSG00000152223	EPG5	1.18195	0.00578366	0.0348909
ENSG00000173692	PSMD1	0.945722	0.00580767	0.0350174
ENSG00000084110	HAL	-1.07703	0.0058114	0.0350217
ENSG00000159842	ABR	-1.02524	0.00461484	0.0350257
ENSG00000274791	F8A2	-0.0815507	0.00562891	0.035063
ENSG00000214279	SCART1	-1.25686	0.00427635	0.0353595
ENSG00000177425	PAWR	-1.11419	0.00292722	0.0353799
ENSG00000040341	STAU2	0.876807	0.00607401	0.0354273
ENSG00000149091	DGKZ	-0.797463	0.00589909	0.0354393
ENSG00000118855	MFSD1	0.7778	0.00429933	0.0354756
ENSG00000139182	CLSTN3	-1.12293	0.00586092	0.0355009
ENSG00000205502	C2CD4B	-1.70192	0.00430499	0.0355009
ENSG00000124783	SSR1	0.823059	0.00593092	0.0355566
ENSG00000047936	ROS1	-0.0848924	0.00234615	0.0355855
ENSG00000114850	SSR3	1.03216	0.00497282	0.0355855
ENSG00000186468	RPS23	1.19397	0.00443775	0.0356466
ENSG00000100815	TRIP11	1.11034	0.00423658	0.0356687
ENSG00000110944	IL23A	1.41735	0.00419947	0.0356687
ENSG00000135211	TMEM60	1.48603	0.0032027	0.0356687
ENSG00000196091	MYBPC1	-0.0495697	0.00385559	0.0356687
ENSG00000170881	RNF139	1.03244	0.00592329	0.035712
ENSG00000176299	OR4M1	-0.253318	0.0043558	0.0357191
ENSG00000125378	BMP4	-0.2289	0.0043719	0.0358326
ENSG00000111058	ACSS3	-1.05096	0.00617802	0.0358394
ENSG00000122958	VPS26A	1.06601	0.00583459	0.0358394
ENSG00000140400	MAN2C1	-1.16787	0.00467442	0.0358394
ENSG00000169714	CNBP	1.24434	0.00443422	0.0358394
ENSG00000086712	TXLNG	1.3397	0.00386813	0.035894
ENSG00000122678	POLM	-0.955251	0.00324125	0.035912
ENSG00000069702	TGFBR3	-1.34595	0.0044192	0.03609
ENSG00000115760	BIRC6	1.052	0.00445291	0.0363466
ENSG00000025039	RRAGD	1.12797	0.00476665	0.0364111
ENSG00000127870	RNF6	1.37682	0.00432398	0.0364145
ENSG00000092929	UNC13D	-1.15321	0.00487813	0.0364171
ENSG00000170540	ARL6IP1	0.927586	0.00514153	0.0364171
ENSG00000204131	NHSL2	-1.22059	0.0043288	0.0364171
ENSG00000144566	RAB5A	1.01974	0.00488316	0.0364173
ENSG00000152049	KCNE4	-0.988549	0.00569828	0.0364173
ENSG00000140332	TLE3	-1.14328	0.00454974	0.0365221
ENSG00000141564	RPTOR	-1.04763	0.00449377	0.0365221
ENSG00000151025	GPR158	-0.0226344	4.13227e-05	0.0366472
ENSG00000167967	E4F1	-1.00237	0.0045158	0.0366529
ENSG00000148288	GBGT1	-0.96706	0.00641072	0.0367044
ENSG00000164007	CLDN19	-1.58509	0.00245642	0.0367044
ENSG00000154511	DIPK1A	1.50029	0.00399292	0.0367308
ENSG00000137860	SLC28A2	-0.716626	0.0045431	0.0367993
ENSG00000109943	CRTAM	-0.59127	0.00415044	0.0370042
ENSG00000115694	STK25	-0.698224	0.0045734	0.0370042
ENSG00000126773	PCNX4	0.826507	0.00457974	0.0370042
ENSG00000134020	PEBP4	-0.102176	0.00248517	0.0370042
ENSG00000169903	TM4SF4	-0.040614	0.00501556	0.0370042
ENSG00000167395	ZNF646	-1.10044	0.00432103	0.0370974
ENSG00000196361	ELAVL3	-0.632576	0.00242707	0.0371238
ENSG00000117505	DR1	1.13475	0.00314744	0.0371339
ENSG00000243729	OR5V1	-0.0272195	9.33625e-06	0.0371833
ENSG00000076344	RGS11	-1.66243	0.00250552	0.0371924
ENSG00000119402	FBXW2	0.797119	0.00316105	0.0371924
ENSG00000135521	LTV1	1.46922	0.00462321	0.0371924
ENSG00000137561	TTPA	-1.61222	0.00250793	0.0371924
ENSG00000149043	SYT8	-1.72031	0.0050738	0.0371924
ENSG00000131263	RLIM	0.787012	0.00657677	0.0373313
ENSG00000107372	ZFAND5	0.965187	0.00464874	0.0373503
ENSG00000129055	ANAPC13	1.22307	0.0066	0.0374254
ENSG00000173275	ZNF449	1.44921	0.00334613	0.0375395
ENSG00000127314	RAP1B	0.974799	0.00479232	0.0375425
ENSG00000100288	CHKB	-0.814257	0.00502151	0.0376633
ENSG00000167674	HDGFL2	-1.01949	0.00455101	0.0376633
ENSG00000189068	VSTM1	1.98897	0.00336284	0.0376633
ENSG00000179813	FAM216B	1.55658	0.0034792	0.0377716
ENSG00000115993	TRAK2	1.07735	0.00472839	0.0378373
ENSG00000159110	IFNAR2	-0.730894	0.00507412	0.0379979
ENSG00000213889	PPM1N	-1.09714	0.00475325	0.0379979
ENSG00000137824	RMDN3	-1.29439	0.00508139	0.0380151
ENSG00000174227	PIGG	-0.777543	0.00654203	0.0380181
ENSG00000127184	COX7C	1.44774	0.00476538	0.0380375
ENSG00000164692	COL1A2	-1.04839	0.00477085	0.0380621
ENSG00000110719	TCIRG1	-0.983186	0.00484202	0.0381467
ENSG00000162852	CNST	1.19541	0.003436	0.0381979
ENSG00000197956	S100A6	1.25983	0.00491465	0.0382307
ENSG00000165568	AKR1E2	-0.334216	0.00527067	0.0382616
ENSG00000102794	ACOD1	0.497745	0.0070133	0.0382957
ENSG00000076356	PLXNA2	-1.28276	0.0046961	0.0382979
ENSG00000168394	TAP1	1.00652	0.0048771	0.0383078
ENSG00000189050	RNFT1	0.902226	0.00614007	0.0383295
ENSG00000156017	CARNMT1	1.21036	0.00681168	0.0383508
ENSG00000267281	ATF7-NPFF	-1.26065	0.00529798	0.0383508
ENSG00000132286	TIMM10B	0.932404	0.00624916	0.0384199
ENSG00000176946	THAP4	-0.897479	0.00484279	0.0384199
ENSG00000188396	TCTEX1D4	-1.25043	0.0049691	0.0384614
ENSG00000134375	TIMM17A	1.09808	0.00338208	0.0385171
ENSG00000166908	PIP4K2C	1.10517	0.00627232	0.0385171
ENSG00000204272	NBDY	1.02394	0.00487645	0.0385945
ENSG00000188818	ZDHHC11	-1.68806	0.0033923	0.038595
ENSG00000121281	ADCY7	-0.959644	0.00651822	0.0386945
ENSG00000168264	IRF2BP2	0.877495	0.00501576	0.0387068
ENSG00000166226	CCT2	0.931981	0.00524309	0.0387765
ENSG00000111231	GPN3	1.59023	0.00493792	0.038984
ENSG00000171100	MTM1	1.44107	0.00448122	0.0389881
ENSG00000052795	FNIP2	1.03626	0.00541043	0.0391234
ENSG00000158985	CDC42SE2	0.8681	0.00682018	0.0391234
ENSG00000188848	BEND4	-0.202286	0.00262419	0.0391837
ENSG00000104267	CA2	1.51493	0.00334784	0.0392395
ENSG00000163636	PSMD6	0.991377	0.00634306	0.0392395
ENSG00000171428	NAT1	1.67752	0.00334898	0.0392395
ENSG00000241837	ATP5PO	1.19623	0.00499451	0.0392747
ENSG00000141503	MINK1	-0.867179	0.00471523	0.0394006
ENSG00000186184	POLR1D	0.878402	0.00690524	0.0394742
ENSG00000104852	SNRNP70	-0.930466	0.00537031	0.0394819
ENSG00000085224	ATRX	0.96676	0.00691488	0.0394903
ENSG00000137193	PIM1	1.19696	0.00503522	0.039497
ENSG00000058799	YIPF1	0.987275	0.003504	0.039504
ENSG00000109519	GRPEL1	1.13235	0.00488097	0.039504
ENSG00000185000	DGAT1	-1.01762	0.00371976	0.0395075
ENSG00000172466	ZNF24	1.02563	0.00506019	0.0395888
ENSG00000185483	ROR1	-0.517925	0.00377847	0.0395888
ENSG00000204161	TMEM273	1.05807	0.00540416	0.0395888
ENSG00000049247	UTS2	-0.0347497	0.00506885	0.0396239
ENSG00000067365	METTL22	-1.01654	0.00584601	0.0397104
ENSG00000138942	RNF185	0.946829	0.00478728	0.0397276
ENSG00000205683	DPF3	-0.242528	0.00276159	0.0397276
ENSG00000258227	CLEC5A	1.20079	0.00555834	0.0397636
ENSG00000171204	TMEM126B	1.17673	0.00376425	0.0398035
ENSG00000198178	CLEC4C	-0.960049	0.00450124	0.0398228
ENSG00000198886	MT-ND4	1.22965	0.00517571	0.0398363
ENSG00000156384	SFR1	1.16487	0.00495559	0.0398662
ENSG00000169026	SLC49A3	-1.11574	0.0051285	0.0399135
ENSG00000117133	RPF1	1.23185	0.00681557	0.0399195
ENSG00000105479	CCDC114	-1.54253	0.00707431	0.0400151
ENSG00000117477	CCDC181	1.4396	0.00725994	0.0400151
ENSG00000082153	BZW1	1.05009	0.00522872	0.0401066
ENSG00000130827	PLXNA3	-1.21798	0.00709831	0.0401066
ENSG00000021826	CPS1	-1.95659	0.00457453	0.0402738
ENSG00000146282	RARS2	0.757729	0.00361034	0.0402738
ENSG00000088970	KIZ	1.20713	0.00735326	0.0404306
ENSG00000138801	PAPSS1	0.89345	0.00698229	0.0406209
ENSG00000007541	PIGQ	-1.34047	0.00494489	0.0406957
ENSG00000104131	EIF3J	0.821901	0.0052555	0.0406957
ENSG00000145287	PLAC8	1.24015	0.00526607	0.0407371
ENSG00000196576	PLXNB2	-1.43253	0.00539436	0.0407371
ENSG00000106541	AGR2	1.1586	0.00535633	0.0409056
ENSG00000010322	NISCH	-0.998458	0.00529477	0.0409071
ENSG00000163945	UVSSA	-1.08019	0.00379828	0.0409122
ENSG00000147224	PRPS1	0.926221	0.00688064	0.0411534
ENSG00000160221	GATD3A	-1.03996	0.00516322	0.0411534
ENSG00000099290	WASHC2A	0.849476	0.00711059	0.0411666
ENSG00000095066	HOOK2	-1.08104	0.00534144	0.0411676
ENSG00000189184	PCDH18	-0.0233873	2.91166e-05	0.0411838
ENSG00000137871	ZNF280D	1.22525	0.00779758	0.041196
ENSG00000132681	ATP1A4	-1.65988	0.00291036	0.0412559
ENSG00000168710	AHCYL1	0.715113	0.0073703	0.0412559
ENSG00000197355	UAP1L1	-1.18871	0.00537316	0.0413119
ENSG00000035720	STAP1	3.08235	0.00283912	0.0413151
ENSG00000132141	CCT6B	-1.18904	0.00589887	0.0413151
ENSG00000144674	GOLGA4	0.784834	0.00684997	0.0413151
ENSG00000183145	RIPPLY3	-1.32024	0.0047838	0.0413709
ENSG00000125912	NCLN	-0.899102	0.00369114	0.0414048
ENSG00000071655	MBD3	-0.934719	0.00369513	0.0414275
ENSG00000089820	ARHGAP4	-1.05457	0.00541257	0.0414275
ENSG00000122068	FYTTD1	0.891513	0.00541289	0.0414275
ENSG00000159251	ACTC1	-0.223352	0.00387547	0.0414275
ENSG00000173465	ZNRD2	1.17413	0.00528146	0.0414275
ENSG00000198898	CAPZA2	0.975659	0.00590259	0.0414275
ENSG00000050130	JKAMP	1.28176	0.0038867	0.0414418
ENSG00000178449	COX14	1.42668	0.00400514	0.0414956
ENSG00000104731	KLHDC4	-1.02034	0.00400875	0.041513
ENSG00000006459	KDM7A	0.872823	0.00378414	0.041541
ENSG00000105397	TYK2	-0.96896	0.00544478	0.041541
ENSG00000167964	RAB26	-1.41903	0.00383792	0.0416012
ENSG00000106733	NMRK1	1.05898	0.00380004	0.041638
ENSG00000180383	DEFB124	-0.527809	0.00599545	0.041638
ENSG00000182415	CDY2A	-0.0498695	0.00301518	0.0416775
ENSG00000103671	TRIP4	0.899287	0.00745329	0.0416868
ENSG00000101084	RAB5IF	0.985749	0.00635183	0.0417125
ENSG00000162664	ZNF326	1.07418	0.00729631	0.0417742
ENSG00000114737	CISH	1.3577	0.00517808	0.0418404
ENSG00000167978	SRRM2	-1.02597	0.00601568	0.0419039
ENSG00000171522	PTGER4	1.16292	0.00567043	0.0420445
ENSG00000165943	MOAP1	0.983024	0.00736891	0.0421093
ENSG00000164120	HPGD	1.20443	0.00538569	0.0421949
ENSG00000067182	TNFRSF1A	-1.03799	0.00607261	0.0422045
ENSG00000141543	EIF4A3	0.916094	0.0076529	0.0422045
ENSG00000023516	AKAP11	1.02951	0.00812328	0.0422213
ENSG00000126391	FRMD8	-1.07003	0.006443	0.0423901
ENSG00000141668	CBLN2	-1.52196	0.00376005	0.0423901
ENSG00000028839	TBPL1	1.10805	0.00390571	0.0424904
ENSG00000116747	RO60	1.02475	0.00402919	0.042491
ENSG00000087502	ERGIC2	0.956521	0.00773837	0.0425541
ENSG00000126267	COX6B1	1.04242	0.00577425	0.0425904
ENSG00000101052	IFT52	1.47709	0.00512122	0.0426302
ENSG00000065613	SLK	0.899995	0.00565784	0.0426951
ENSG00000163565	IFI16	1.03862	0.00566312	0.0427147
ENSG00000069122	ADGRF5	-0.558101	0.00399556	0.0428118
ENSG00000087253	LPCAT2	1.01979	0.00653809	0.0428118
ENSG00000133316	WDR74	1.08947	0.00575072	0.0428118
ENSG00000151834	GABRA2	-1.39246	0.00624579	0.0428556
ENSG00000180879	SSR4	1.07982	0.006551	0.0428557
ENSG00000109685	NSD2	-0.851143	0.00783824	0.0428993
ENSG00000187037	GPR141	1.3406	0.00810527	0.0430259
ENSG00000162777	DENND2D	0.933817	0.00659404	0.0430761
ENSG00000180448	AC004151.1	-0.991092	0.00588014	0.0431255
ENSG00000132357	CARD6	1.20374	0.00782346	0.0431374
ENSG00000186529	CYP4F3	-1.2231	0.00790035	0.0431374
ENSG00000268964	ERVV-2	-1.68392	0.00312408	0.043166
ENSG00000152193	OBI1	1.43595	0.00312588	0.043177
ENSG00000162419	GMEB1	1.19791	0.00620995	0.043177
ENSG00000244687	UBE2V1	1.05332	0.00615729	0.043177
ENSG00000214654	B3GNT10	1.59917	0.00431204	0.0432427
ENSG00000106245	BUD31	1.0101	0.00799885	0.0435516
ENSG00000011465	DCN	-1.10332	0.00793145	0.0435776
ENSG00000101000	PROCR	-1.02793	0.00742753	0.0435776
ENSG00000159199	ATP5MC1	0.786535	0.00548813	0.0435776
ENSG00000188846	RPL14	1.07931	0.00675836	0.0435776
ENSG00000125650	PSPN	-1.28197	0.0050094	0.0436609
ENSG00000122986	HVCN1	-1.03622	0.00567243	0.0436906
ENSG00000204695	OR14J1	-1.24711	0.00566959	0.0436906
ENSG00000119900	OGFRL1	1.00115	0.00783465	0.0438155
ENSG00000129951	PLPPR3	-1.47898	0.00439132	0.0438155
ENSG00000131398	KCNC3	-1.37814	0.00522549	0.0438155
ENSG00000133250	ZNF414	-0.963553	0.00573855	0.0438155
ENSG00000182718	ANXA2	0.90065	0.00602884	0.0438155
ENSG00000141012	GALNS	-0.894117	0.00811152	0.0438964
ENSG00000119321	FKBP15	0.973417	0.00605134	0.0439244
ENSG00000188596	CFAP54	-1.14164	0.00789839	0.0440601
ENSG00000115540	MOB4	1.26186	0.00437628	0.0440695
ENSG00000171310	CHST11	-0.977103	0.0060195	0.0441451
ENSG00000007384	RHBDF1	-1.22015	0.00418981	0.0441857
ENSG00000175387	SMAD2	0.971843	0.0063791	0.0442734
ENSG00000204711	C9orf135	1.46299	0.00597088	0.0442734
ENSG00000266412	NCOA4	0.97561	0.00651828	0.044283
ENSG00000177706	FAM20C	-1.13071	0.00598788	0.0443228
ENSG00000197948	FCHSD1	-0.812627	0.00847662	0.0443228
ENSG00000176853	FAM91A1	0.750403	0.00641854	0.0444642
ENSG00000115966	ATF2	1.16715	0.00602257	0.0445381
ENSG00000156374	PCGF6	-0.91463	0.00801	0.0445806
ENSG00000165660	ABRAXAS2	1.18929	0.00603896	0.0446178
ENSG00000079482	OPHN1	-1.21657	0.00585457	0.0446508
ENSG00000181518	OR8D4	-1.64773	0.00328339	0.0446508
ENSG00000106993	CDC37L1	1.03013	0.00605491	0.0446733
ENSG00000137547	MRPL15	1.01851	0.0060599	0.0446893
ENSG00000169946	ZFPM2	-1.18436	0.00588255	0.0447837
ENSG00000189266	PNRC2	0.920668	0.00810795	0.0448516
ENSG00000004777	ARHGAP33	-1.43594	0.00590994	0.0449035
ENSG00000154122	ANKH	-0.990912	0.00449959	0.0449035
ENSG00000162688	AGL	1.40379	0.0045557	0.0449035
ENSG00000175470	PPP2R2D	-0.998776	0.0061	0.0449035
ENSG00000103056	SMPD3	-1.13661	0.0083237	0.0449554
ENSG00000198146	ZNF770	1.13337	0.00862689	0.0449554
ENSG00000180481	GLIPR1L2	-1.24337	0.00863695	0.044987
ENSG00000026103	FAS	1.21241	0.00612994	0.044997
ENSG00000089154	GCN1	-0.978739	0.00613453	0.0449974
ENSG00000143870	PDIA6	1.02837	0.00706076	0.0449974
ENSG00000213015	ZNF580	-1.0451	0.0042678	0.0449974
ENSG00000141380	SS18	0.909585	0.00656205	0.0450182
ENSG00000155393	HEATR3	-0.960945	0.00413096	0.0450557
ENSG00000186281	GPAT2	-0.554509	0.00675074	0.0450557
ENSG00000085999	RAD54L	-0.759741	0.00666436	0.0452548
ENSG00000116030	SUMO1	1.12941	0.00850342	0.0452548
ENSG00000163823	CCR1	1.21793	0.00626697	0.0452623
ENSG00000015479	MATR3	0.843444	0.0061986	0.0452919
ENSG00000139718	SETD1B	-0.7205	0.0060232	0.0454053
ENSG00000145283	SLC10A6	-1.90596	0.00337533	0.0454053
ENSG00000157954	WIPI2	-0.642259	0.00585306	0.0454053
ENSG00000196420	S100A5	-0.789012	0.00339101	0.0455798
ENSG00000181104	F2R	1.28918	0.00535822	0.0456086
ENSG00000165092	ALDH1A1	1.13719	0.00626386	0.0456428
ENSG00000162604	TM2D1	1.00311	0.0043671	0.0457253
ENSG00000176102	CSTF3	1.12252	0.00607952	0.0457253
ENSG00000149516	MS4A3	2.07923	0.00538954	0.0457724
ENSG00000163875	MEAF6	1.10679	0.00451174	0.0457724
ENSG00000167637	ZNF283	-1.12407	0.00610083	0.0458238
ENSG00000105287	PRKD2	-0.969868	0.00631586	0.0458535
ENSG00000162552	WNT4	-1.22696	0.00631394	0.0458535
ENSG00000186862	PDZD7	-1.08787	0.00708865	0.0458535
ENSG00000088992	TESC	1.43975	0.009218	0.0458985
ENSG00000082014	SMARCD3	1.2914	0.00897423	0.0459645
ENSG00000071073	MGAT4A	1.20569	0.00433993	0.0460174
ENSG00000204764	RANBP17	1.13994	0.00435812	0.0461892
ENSG00000188558	OR2G6	-1.10658	0.00637687	0.046191
ENSG00000147488	ST18	-1.27523	0.00930229	0.0462126
ENSG00000132382	MYBBP1A	-0.898926	0.00618649	0.0462397
ENSG00000103227	LMF1	-1.21497	0.00430272	0.0463528
ENSG00000172830	SSH3	-0.833206	0.0083067	0.0465475
ENSG00000198912	C1orf174	0.985317	0.00855402	0.0465475
ENSG00000114503	NCBP2	0.936531	0.00625768	0.0467029
ENSG00000111269	CREBL2	0.925221	0.00647225	0.0467218
ENSG00000167646	DNAAF3	-1.30546	0.00647367	0.0467218
ENSG00000165782	PIP4P1	0.968741	0.00890952	0.0467704
ENSG00000227500	SCAMP4	-0.687548	0.00693374	0.0468128
ENSG00000138785	INTS12	1.08844	0.00633615	0.0468161
ENSG00000163535	SGO2	-1.162	0.00650114	0.0468161
ENSG00000164587	RPS14	1.02613	0.00753168	0.0468161
ENSG00000156928	MALSU1	1.10147	0.00917331	0.0468283
ENSG00000161813	LARP4	0.792427	0.00650905	0.0468283
ENSG00000173226	IQCB1	1.23956	0.00437421	0.0468457
ENSG00000105325	FZR1	-0.88652	0.0065315	0.0469472
ENSG00000145780	FEM1C	1.00738	0.00654605	0.0470305
ENSG00000223802	CERS1	-1.43002	0.00355658	0.0470709
ENSG00000133392	MYH11	-1.19121	0.00470546	0.0471125
ENSG00000188038	NRN1L	-0.474536	0.00721566	0.0471857
ENSG00000100528	CNIH1	0.882577	0.00931866	0.0471901
ENSG00000169397	RNASE3	2.94474	0.00409958	0.0472015
ENSG00000185829	ARL17A	-1.03638	0.00660965	0.047359
ENSG00000106397	PLOD3	-0.811038	0.00762882	0.0474541
ENSG00000140939	NOL3	-0.911794	0.00642142	0.0474541
ENSG00000143842	SOX13	-1.1833	0.00601759	0.0474541
ENSG00000277224	H2BC7	1.06394	0.00934291	0.0474541
ENSG00000189339	SLC35E2B	-0.596841	0.00856606	0.0474761
ENSG00000116350	SRSF4	0.813266	0.00941051	0.0474838
ENSG00000088930	XRN2	1.12008	0.0084828	0.0475992
ENSG00000179387	ELMOD2	1.00382	0.00605234	0.0476424
ENSG00000135702	CHST5	-1.18788	0.00733204	0.047667
ENSG00000173744	AGFG1	0.926589	0.00668099	0.047667
ENSG00000198522	GPN1	0.996789	0.00909835	0.0476687
ENSG00000124614	RPS10	1.0969	0.00731526	0.0478032
ENSG00000214063	TSPAN4	-1.05388	0.00671648	0.0478441
ENSG00000253251	SHLD3	1.55253	0.00592425	0.0478803
ENSG00000005007	UPF1	-0.715069	0.00774409	0.0479156
ENSG00000067221	STOML1	-1.08496	0.00739673	0.047923
ENSG00000135697	BCO1	-0.0369822	0.00482398	0.047923
ENSG00000187857	OR6C75	-1.01118	0.00917539	0.047923
ENSG00000092199	HNRNPC	0.965714	0.0073598	0.0479437
ENSG00000082996	RNF13	1.02924	0.00684327	0.0479897
ENSG00000184117	NIPSNAP1	-1.21551	0.00676051	0.0479897
ENSG00000067334	DNTTIP2	0.930175	0.00677603	0.0480743
ENSG00000125910	S1PR4	-1.10582	0.00961912	0.0481683
ENSG00000100292	HMOX1	1.15923	0.00788637	0.048234
ENSG00000170458	CD14	-1.09282	0.00697016	0.048234
ENSG00000153707	PTPRD	-0.0909523	0.00370269	0.0483096
ENSG00000186642	PDE2A	-1.26329	0.00928685	0.0483096
ENSG00000131188	PRR7	-1.149	0.00477873	0.0486318
ENSG00000132313	MRPL35	1.25088	0.00623978	0.0486372
ENSG00000172421	EFCAB3	-1.01521	0.0097426	0.0486372
ENSG00000010030	ETV7	0.642705	0.00970788	0.0486541
ENSG00000101751	POLI	1.03381	0.00937911	0.0486594
ENSG00000180871	CXCR2	-1.40323	0.00705541	0.0486594
ENSG00000180667	YOD1	1.10487	0.00774877	0.0487043
ENSG00000110048	OSBP	0.831154	0.0047226	0.0487191
ENSG00000203756	TMEM244	-0.0221164	6.3512e-05	0.0488872
ENSG00000150054	MPP7	1.2783	0.00747552	0.0488972
ENSG00000197930	ERO1A	0.82961	0.00954361	0.0489221
ENSG00000083444	PLOD1	-1.02738	0.00512952	0.0489235
ENSG00000103335	PIEZO1	-1.05769	0.00885368	0.0489235
ENSG00000135829	DHX9	0.821427	0.00955733	0.0489235
ENSG00000184007	PTP4A2	0.914921	0.00704186	0.0489235
ENSG00000140836	ZFHX3	-1.05689	0.00674028	0.0489306
ENSG00000205213	LGR4	-1.05039	0.00900503	0.0490485
ENSG00000131061	ZNF341	-0.959103	0.00767438	0.0491162
ENSG00000204616	TRIM31	-1.14356	0.00699483	0.0491162
ENSG00000100664	EIF5	0.615179	0.00716922	0.0491209
ENSG00000133256	PDE6B	-1.11176	0.00700704	0.0491429
ENSG00000117543	DPH5	1.0405	0.00931733	0.0491738
ENSG00000174953	DHX36	0.790742	0.00964375	0.0491738
ENSG00000146109	ABT1	1.26982	0.00494633	0.0492116
ENSG00000171792	RHNO1	1.01408	0.00956969	0.0492116
ENSG00000184979	USP18	1.32484	0.00757696	0.0492116
ENSG00000061938	TNK2	-1.04102	0.00898459	0.0493533
ENSG00000164619	BMPER	-0.878883	0.00774208	0.0493533
ENSG00000136518	ACTL6A	0.990051	0.00641271	0.0494136
ENSG00000119328	ABITRAM	1.39723	0.00913204	0.0494561
ENSG00000079387	SENP1	0.94036	0.00913736	0.0494631
ENSG00000103549	RNF40	-0.78494	0.00817639	0.04961
ENSG00000136930	PSMB7	0.803913	0.00817951	0.04961
ENSG00000079313	REXO1	-0.823141	0.00712498	0.049685
ENSG00000172115	CYCS	0.949925	0.00715165	0.0498491
ENSG00000072818	ACAP1	-0.889478	0.00985127	0.0499457
ENSG00000107951	MTPAP	0.817265	0.00717979	0.0499576
ENSG00000113163	CERT1	0.79164	0.00734964	0.0499576
ENSG00000125571	IL37	0.567552	0.00395486	0.0499576
ENSG00000141569	TRIM65	-1.01966	0.00651683	0.0499742
ENSG00000170312	CDK1	1.62368	0.00634766	0.0500904
ENSG00000120235	IFNA6	-0.025204	1.43629e-05	0.0501086
ENSG00000204006	C1orf185	0.313217	0.00449128	0.0501086
ENSG00000185515	BRCC3	1.0122	0.0101877	0.0501665
ENSG00000120457	KCNJ5	-1.38351	0.00398408	0.0501884
ENSG00000156471	PTDSS1	0.77784	0.0093405	0.0502317
ENSG00000054118	THRAP3	0.855706	0.00777249	0.0504404
ENSG00000187325	TAF9B	1.4169	0.00710026	0.0504404
ENSG00000244754	N4BP2L2	0.768515	0.00728092	0.0504404
ENSG00000133020	MYH8	-0.0195703	6.67067e-05	0.0504464
ENSG00000013364	MVP	-0.622593	0.00746503	0.0504571
ENSG00000138279	ANXA7	0.946786	0.0100295	0.050495
ENSG00000142973	CYP4B1	-1.29876	0.0100564	0.0506087
ENSG00000009830	POMT2	-0.863575	0.00540148	0.0506314
ENSG00000177663	IL17RA	-0.996989	0.00733401	0.0506757
ENSG00000164414	SLC35A1	1.08798	0.00975561	0.0507329
ENSG00000171711	DEFB4A	0.316806	0.00493623	0.050752
ENSG00000182087	TMEM259	-0.684203	0.0101175	0.0508054
ENSG00000173848	NET1	1.13337	0.00512602	0.0508528
ENSG00000072849	DERL2	0.86536	0.00941075	0.050911
ENSG00000107105	ELAVL2	-1.39094	0.00651169	0.050911
ENSG00000110046	ATG2A	-1.17417	0.00756343	0.050911
ENSG00000181374	CCL13	0.58224	0.00401187	0.050911
ENSG00000184564	SLITRK6	2.16796	0.00634154	0.0509627
ENSG00000074266	EED	1.09621	0.0108044	0.0509808
ENSG00000079277	MKNK1	-0.917763	0.00758899	0.0509808
ENSG00000248098	BCKDHA	1.15328	0.00743266	0.0510908
ENSG00000149577	SIDT2	-1.00221	0.00856572	0.0511663
ENSG00000070770	CSNK2A2	0.87472	0.00519844	0.0513483
ENSG00000048544	MRPS10	1.20436	0.0105854	0.0514047
ENSG00000072657	TRHDE	-1.19078	0.00536736	0.0514047
ENSG00000091513	TF	-0.865073	0.00809655	0.0514047
ENSG00000111906	HDDC2	1.02431	0.00750141	0.0514047
ENSG00000115268	RPS15	0.938371	0.00868802	0.0514047
ENSG00000155463	OXA1L	0.743642	0.00955396	0.0514047
ENSG00000160193	WDR4	-0.966269	0.00749343	0.0514047
ENSG00000172840	PDP2	-1.0784	0.00538381	0.0514047
ENSG00000188647	PTAR1	0.950547	0.0102296	0.0514047
ENSG00000235631	RNF148	0.198666	6.87739e-05	0.0514047
ENSG00000171608	PIK3CD	-0.937101	0.0086547	0.0514309
ENSG00000171860	C3AR1	1.06955	0.00822647	0.051539
ENSG00000104312	RIPK2	1.22892	0.0077452	0.0516534
ENSG00000188315	C3orf62	-1.02218	0.010743	0.0517856
ENSG00000148908	RGS10	0.801192	0.0098029	0.0518583
ENSG00000137440	FGFBP1	1.34915	0.00981313	0.0518901
ENSG00000112312	GMNN	1.1366	0.00568709	0.0519145
ENSG00000167632	TRAPPC9	-0.832976	0.00762763	0.0519145
ENSG00000168090	COPS6	1.03192	0.00983669	0.0519145
ENSG00000177731	FLII	-0.710567	0.00882927	0.0519145
ENSG00000226321	CROCC2	-1.63302	0.00545931	0.0519145
ENSG00000197774	EME2	-1.13511	0.00763285	0.0519278
ENSG00000148400	NOTCH1	-1.09866	0.00881923	0.0521396
ENSG00000124659	TBCC	1.01968	0.0102072	0.0522189
ENSG00000171806	METTL18	0.666853	0.00681943	0.0522189
ENSG00000174444	RPL4	0.96951	0.00839339	0.0522701
ENSG00000072571	HMMR	2.24429	0.00417911	0.0522856
ENSG00000198075	SULT1C4	-1.39983	0.00542342	0.0523111
ENSG00000138411	HECW2	-1.01995	0.0112542	0.0523638
ENSG00000177853	ZNF518A	0.89417	0.00996221	0.0523638
ENSG00000196262	PPIA	0.873965	0.00791578	0.0523857
ENSG00000167394	ZNF668	-0.978948	0.00997822	0.0524032
ENSG00000221978	CCNL2	-0.894274	0.00894551	0.0526608
ENSG00000100603	SNW1	0.907343	0.00990992	0.0526942
ENSG00000053770	AP5M1	0.992731	0.00779194	0.0527167
ENSG00000077279	DCX	-1.26138	0.00558186	0.052762
ENSG00000137948	BRDT	-1.23395	0.0113774	0.0527709
ENSG00000146410	MTFR2	-0.914789	0.0052506	0.0528366
ENSG00000085063	CD59	0.921802	0.00906375	0.0528435
ENSG00000196497	IPO4	-0.739187	0.00561982	0.052921
ENSG00000104064	GABPB1	1.14518	0.00563815	0.053071
ENSG00000132879	FBXO44	-0.989867	0.00763919	0.05322
ENSG00000007171	NOS2	-1.46105	0.00696778	0.0532406
ENSG00000126067	PSMB2	0.976636	0.00549056	0.0532406
ENSG00000155868	MED7	1.1649	0.0104971	0.0532406
ENSG00000162944	RFTN2	-0.957766	0.00590417	0.0532406
ENSG00000198755	RPL10A	1.02647	0.00809962	0.0532406
ENSG00000186716	BCR	-0.962107	0.0101188	0.053486
ENSG00000144712	CAND2	-1.24564	0.00431758	0.0535152
ENSG00000143507	DUSP10	0.898045	0.0112831	0.0535385
ENSG00000198440	ZNF583	-1.00036	0.0112789	0.0535385
ENSG00000157734	SNX22	-0.9703	0.0106097	0.0536586
ENSG00000143164	DCAF6	0.883424	0.00546805	0.0536926
ENSG00000006283	CACNA1G	-1.13964	0.00573251	0.0537742
ENSG00000081760	AACS	-0.978319	0.00755806	0.0539047
ENSG00000136527	TRA2B	0.87106	0.00926091	0.0539885
ENSG00000173269	MMRN2	-1.10005	0.00806696	0.054071
ENSG00000115758	ODC1	1.02308	0.00562721	0.0542245
ENSG00000156876	SASS6	1.73966	0.00439501	0.0542453
ENSG00000075188	NUP37	0.959207	0.0114463	0.0543081
ENSG00000167105	TMEM92	-1.17682	0.0118333	0.0543081
ENSG00000167676	PLIN4	-1.35672	0.00874298	0.0543081
ENSG00000166478	ZNF143	1.00391	0.0115268	0.0544187
ENSG00000249931	GOLGA8K	-1.42453	0.00442179	0.0544611
ENSG00000205571	SMN2	1.16681	0.0111038	0.0545077
ENSG00000166974	MAPRE2	1.07962	0.005679	0.0545396
ENSG00000162222	TTC9C	1.30643	0.00791105	0.0545541
ENSG00000260234	AC020636.2	-2.28592	0.00727829	0.0547255
ENSG00000158201	ABHD3	0.90964	0.0112914	0.0547739
ENSG00000166794	PPIB	0.858832	0.00896033	0.0547739
ENSG00000262664	OVCA2	1.20382	0.00802209	0.0548065
ENSG00000132510	KDM6B	-1.2804	0.00833612	0.054857
ENSG00000079337	RAPGEF3	-1.25971	0.00615823	0.0548826
ENSG00000113494	PRLR	-0.333814	0.00825021	0.0548826
ENSG00000187260	WDR86	-1.19137	0.0120182	0.0548826
ENSG00000280987	MATR3	1.48669	0.00805151	0.0548924
ENSG00000087302	RTRAF	0.912551	0.0113527	0.0549097
ENSG00000076201	PTPN23	-0.820976	0.00778191	0.0549675
ENSG00000135974	C2orf49	1.04774	0.00556572	0.0550479
ENSG00000183773	AIFM3	-1.1438	0.00829687	0.0550777
ENSG00000073350	LLGL2	-1.129	0.0083085	0.0551219
ENSG00000137880	GCHFR	-0.712213	0.00568476	0.0551219
ENSG00000145687	SSBP2	-1.00342	0.00956086	0.0551219
ENSG00000170043	TRAPPC1	1.00268	0.00833835	0.0552608
ENSG00000163464	CXCR1	-1.16616	0.00909873	0.0552691
ENSG00000144395	CCDC150	-0.866223	0.0111155	0.0554205
ENSG00000006468	ETV1	-0.244112	0.00918488	0.0554293
ENSG00000183791	ELOA3D	-1.67293	0.00941245	0.0554667
ENSG00000015171	ZMYND11	0.934769	0.00839837	0.0554671
ENSG00000099875	MKNK2	-0.975604	0.0091732	0.0554671
ENSG00000108590	MED31	1.32379	0.00841117	0.0554671
ENSG00000150093	ITGB1	0.876993	0.00860789	0.0554671
ENSG00000158792	SPATA2L	-1.0194	0.00839225	0.0554671
ENSG00000159871	LYPD5	-0.982451	0.0122575	0.0554671
ENSG00000164258	NDUFS4	1.20005	0.0114248	0.0554671
ENSG00000175105	ZNF654	1.00582	0.00812839	0.0554671
ENSG00000169299	PGM2	0.995707	0.0114629	0.0555236
ENSG00000130844	ZNF331	-1.00421	0.00794021	0.0556207
ENSG00000240053	LY6G5B	-1.02405	0.0119084	0.0556264
ENSG00000178163	ZNF518B	0.980751	0.00949897	0.0556983
ENSG00000036828	CASR	-1.17552	0.00631913	0.0557083
ENSG00000175073	VCPIP1	0.872617	0.0115338	0.0557514
ENSG00000125089	SH3TC1	-1.215	0.00852906	0.0560725
ENSG00000184730	APOBR	-0.930274	0.00911167	0.0560725
ENSG00000167895	TMC8	-0.961069	0.00855557	0.0561848
ENSG00000285382	FO393400.1	-0.907901	0.0124674	0.0561848
ENSG00000083750	RRAGB	0.955093	0.0124754	0.0561907
ENSG00000114554	PLXNA1	-0.855937	0.00829843	0.0562141
ENSG00000131725	WDR44	0.853948	0.0113783	0.0562141
ENSG00000170734	POLH	-0.914733	0.00859312	0.0563383
ENSG00000138777	PPA2	0.888086	0.0118273	0.0564032
ENSG00000139197	PEX5	-0.804505	0.0117346	0.0564884
ENSG00000079459	FDFT1	0.790585	0.0114901	0.05649
ENSG00000161960	EIF4A1	0.691079	0.00863263	0.0565042
ENSG00000198837	DENND4B	-0.975089	0.00890204	0.0568754
ENSG00000126787	DLGAP5	1.6658	0.00745036	0.0568922
ENSG00000124104	SNX21	-1.1142	0.00871236	0.0569439
ENSG00000128872	TMOD2	1.01649	0.0115734	0.0569439
ENSG00000114686	MRPL3	-0.831098	0.00894947	0.0570844
ENSG00000144057	ST6GAL2	-0.822824	0.00959619	0.0571263
ENSG00000076053	RBM7	0.856103	0.00824713	0.0571779
ENSG00000113838	TBCCD1	1.02213	0.00961041	0.0571779
ENSG00000160255	ITGB2	-0.763373	0.00897608	0.0571779
ENSG00000102409	BEX4	1.36958	0.00877218	0.057182
ENSG00000173621	LRFN4	-1.08198	0.00849944	0.0572178
ENSG00000164535	DAGLB	-0.99203	0.00879843	0.0573061
ENSG00000170681	CAVIN4	-1.37784	0.00477651	0.0573117
ENSG00000110768	GTF2H1	0.898649	0.0117468	0.0573973
ENSG00000124209	RAB22A	0.785904	0.00855849	0.0574541
ENSG00000135835	KIAA1614	-1.08007	0.00659336	0.0574541
ENSG00000258989	AL355916.3	-1.08162	0.0112505	0.0574541
ENSG00000058729	RIOK2	1.27675	0.00993468	0.057491
ENSG00000011243	AKAP8L	-0.88552	0.00946656	0.0575661
ENSG00000109991	P2RX3	0.582454	0.00554115	0.057779
ENSG00000119421	NDUFA8	1.21993	0.00890481	0.0577859
ENSG00000070010	UFD1	0.834999	0.0113514	0.0578459
ENSG00000066382	MPPED2	-0.433052	0.0097994	0.0579314
ENSG00000188549	CCDC9B	-0.914593	0.0130401	0.0579916
ENSG00000112365	ZBTB24	1.30222	0.00790036	0.0580987
ENSG00000147655	RSPO2	-1.15694	0.00984413	0.0581018
ENSG00000156603	MED19	1.02377	0.0130856	0.0581018
ENSG00000205268	PDE7A	-0.760083	0.0103321	0.0581018
ENSG00000257704	INAFM1	-1.05235	0.00614207	0.0581018
ENSG00000110455	ACCS	-0.964701	0.00872047	0.0582082
ENSG00000111863	ADTRP	-1.00287	0.0090064	0.0582082
ENSG00000204572	KRTAP5-10	-0.0509603	0.00490242	0.058348
ENSG00000265681	RPL17	1.01161	0.00914699	0.0583586
ENSG00000180957	PITPNB	0.855152	0.0128107	0.0583921
ENSG00000156253	RWDD2B	1.13233	0.00636992	0.0583984
ENSG00000173610	UGT2A1	-1.15594	0.00876186	0.0583984
ENSG00000186446	ZNF501	2.34725	0.00478234	0.0584305
ENSG00000094975	SUCO	1.01595	0.00907249	0.0584444
ENSG00000113387	SUB1	0.849328	0.00918274	0.0584444
ENSG00000068784	SRBD1	1.0782	0.00910622	0.0585905
ENSG00000100379	KCTD17	-1.06979	0.0082548	0.0585905
ENSG00000185385	OR7A17	-1.04326	0.0091046	0.0585905
ENSG00000156381	ANKRD9	-0.895179	0.0128583	0.0586538
ENSG00000105245	NUMBL	-1.22121	0.00913149	0.0586818
ENSG00000111644	ACRBP	-1.0638	0.0133033	0.0586818
ENSG00000132855	ANGPTL3	-0.142197	0.00915238	0.0587685
ENSG00000168724	DNAJC21	0.700987	0.00885918	0.0587685
ENSG00000050748	MAPK9	0.847339	0.0118231	0.0587844
ENSG00000106701	FSD1L	0.902651	0.00987304	0.0587844
ENSG00000241685	ARPC1A	0.894957	0.0122005	0.0587844
ENSG00000009307	CSDE1	0.855474	0.00939823	0.0587881
ENSG00000143344	RGL1	1.12142	0.00862722	0.0587881
ENSG00000221888	OR1C1	-0.289006	0.00645668	0.0587881
ENSG00000063660	GPC1	-1.34361	0.00919421	0.0588497
ENSG00000250021	ARPIN-AP3S2	1.29998	0.00919465	0.0588497
ENSG00000114770	ABCC5	-0.952187	0.00631954	0.0591308
ENSG00000177989	ODF3B	-0.791332	0.00948678	0.0592216
ENSG00000189337	KAZN	-0.995794	0.00896919	0.0592216
ENSG00000143252	SDHC	0.991513	0.010664	0.0592431
ENSG00000106537	TSPAN13	1.16639	0.00842167	0.0593121
ENSG00000166579	NDEL1	-0.964874	0.00939625	0.0599951
ENSG00000117868	ESYT2	0.768928	0.0125322	0.0600544
ENSG00000148341	SH3GLB2	-0.985493	0.00675277	0.0600811
ENSG00000188428	BLOC1S5	0.77793	0.00942106	0.0600811
ENSG00000181409	AATK	-1.17974	0.0129651	0.0601428
ENSG00000128891	CCDC32	0.725317	0.00677365	0.0602058
ENSG00000162402	USP24	1.03473	0.00946028	0.0602426
ENSG00000196072	BLOC1S2	0.908975	0.00678323	0.0602426
ENSG00000187987	ZSCAN23	-0.330952	0.00834533	0.0602896
ENSG00000127585	FBXL16	-1.57435	0.0083619	0.060385
ENSG00000158805	ZNF276	-1.18342	0.00950555	0.0604259
ENSG00000174099	MSRB3	-0.901396	0.00919769	0.0604259
ENSG00000165704	HPRT1	0.969397	0.0102491	0.0604453
ENSG00000112144	ICK	1.44744	0.00669953	0.0604873
ENSG00000176371	ZSCAN2	-0.798601	0.0122992	0.0605409
ENSG00000286102	AP000552.6	-1.3863	0.00842593	0.0607017
ENSG00000180336	MEIOC	-1.08828	0.0104989	0.0607288
ENSG00000149124	GLYAT	1.27805	0.00644397	0.0608604
ENSG00000099246	RAB18	0.80565	0.00962451	0.0609141
ENSG00000131475	VPS25	0.982602	0.00709724	0.0609141
ENSG00000132485	ZRANB2	0.783701	0.00905254	0.0609141
ENSG00000136936	XPA	1.01117	0.0135592	0.0609141
ENSG00000159658	EFCAB14	0.837869	0.00961072	0.0609141
ENSG00000130024	PHF10	0.773513	0.013105	0.0609256
ENSG00000239920	AC104389.5	-1.20766	0.00647731	0.0610049
ENSG00000172575	RASGRP1	0.913677	0.00875574	0.0610272
ENSG00000268870	AC008758.5	0.100454	0.00172656	0.0612879
ENSG00000147601	TERF1	-0.927863	0.00972247	0.0614118
ENSG00000205189	ZBTB10	0.988022	0.0137332	0.0614998
ENSG00000116095	PLEKHA3	0.905788	0.0105203	0.0616255
ENSG00000139233	LLPH	1.01203	0.0097695	0.0616354
ENSG00000170802	FOXN2	0.992134	0.00977444	0.0616421
ENSG00000163285	GABRG1	-0.0249452	1.94734e-05	0.0616587
ENSG00000178921	PFAS	-1.15716	0.0137961	0.061659
ENSG00000017260	ATP2C1	0.930333	0.0104873	0.0617347
ENSG00000072110	ACTN1	-0.792965	0.0106948	0.0617347
ENSG00000109501	WFS1	-1.13186	0.0105808	0.0617347
ENSG00000159210	SNF8	0.689294	0.0138976	0.0617347
ENSG00000178607	ERN1	-0.928062	0.00980704	0.0617347
ENSG00000186283	TOR3A	-0.78408	0.0139026	0.0617347
ENSG00000144597	EAF1	0.944888	0.0104926	0.0617365
ENSG00000141026	MED9	-0.765491	0.0126946	0.0617959
ENSG00000145348	TBCK	-0.913708	0.0131072	0.0617959
ENSG00000073737	DHRS9	0.910972	0.0135315	0.0618037
ENSG00000172057	ORMDL3	1.0711	0.0110714	0.0618684
ENSG00000163349	HIPK1	0.727477	0.0131392	0.0618697
ENSG00000142347	MYO1F	-0.927163	0.0098922	0.0619686
ENSG00000154814	OXNAD1	0.877509	0.009646	0.0619686
ENSG00000181785	OR5AS1	-1.11502	0.00687821	0.0619686
ENSG00000010017	RANBP9	0.739055	0.0125982	0.0619739
ENSG00000111669	TPI1	0.852391	0.0114883	0.0620726
ENSG00000023445	BIRC3	0.842614	0.0126479	0.062144
ENSG00000175505	CLCF1	-0.953243	0.00993605	0.062144
ENSG00000177058	SLC38A9	-0.821558	0.0126527	0.062144
ENSG00000266967	AARSD1	-0.937995	0.013543	0.0621939
ENSG00000155096	AZIN1	0.872328	0.01155	0.0622831
ENSG00000034713	GABARAPL2	1.1133	0.00999405	0.0623589
ENSG00000107949	BCCIP	1.11908	0.00967047	0.0623589
ENSG00000198874	TYW1	0.97102	0.0112185	0.0623589
ENSG00000160959	LRRC14	-0.917182	0.0145895	0.0624133
ENSG00000177685	CRACR2B	-1.16903	0.00968569	0.0624133
ENSG00000165502	RPL36AL	0.932668	0.0116162	0.0624929
ENSG00000156218	ADAMTSL3	-0.913598	0.0142345	0.062618
ENSG00000182177	ASB18	-0.872617	0.00719885	0.0626359
ENSG00000261649	GOLGA6L7	-1.48073	0.00892653	0.0626359
ENSG00000179284	DAND5	-1.06486	0.00887162	0.0626613
ENSG00000175029	CTBP2	-0.779865	0.0109931	0.062699
ENSG00000023697	DERA	1.20597	0.00677141	0.0627019
ENSG00000185222	TCEAL9	1.21997	0.0113302	0.0627207
ENSG00000112739	PRPF4B	0.880992	0.00978342	0.06273
ENSG00000164329	TENT2	0.86761	0.0138862	0.06273
ENSG00000165752	STK32C	-0.877553	0.0147174	0.06273
ENSG00000151876	FBXO4	1.19087	0.0101117	0.0627373
ENSG00000198727	MT-CYB	1.03817	0.0110299	0.0627373
ENSG00000116171	SCP2	0.884417	0.0143436	0.062778
ENSG00000167526	RPL13	0.913555	0.0110456	0.062778
ENSG00000113583	C5orf15	1.24163	0.00705324	0.0627883
ENSG00000122692	SMU1	0.981699	0.00681523	0.0627883
ENSG00000138660	AP1AR	1.06444	0.010148	0.0627883
ENSG00000154134	ROBO3	-0.65907	0.00893801	0.0627883
ENSG00000204991	SPIRE2	-1.03566	0.00981394	0.0627883
ENSG00000160404	TOR2A	-0.827149	0.00921563	0.0628329
ENSG00000127831	VIL1	-0.249007	0.0143357	0.0628493
ENSG00000144857	BOC	-1.15413	0.00759365	0.0628579
ENSG00000085721	RRN3	0.984686	0.0102158	0.0630987
ENSG00000171097	KYAT1	-1.03979	0.0102447	0.0632525
ENSG00000122674	CCZ1	0.71991	0.0140889	0.0632749
ENSG00000147274	RBMX	0.679421	0.014547	0.06334
ENSG00000197586	ENTPD6	-0.760489	0.0075773	0.06334
ENSG00000269343	ZNF587B	-0.905411	0.00931735	0.06334
ENSG00000102683	SGCG	-0.0383583	0.00557757	0.0633423
ENSG00000131143	COX4I1	0.773006	0.0137218	0.0634384
ENSG00000153234	NR4A2	-1.12063	0.0118507	0.0634384
ENSG00000072310	SREBF1	-0.813961	0.0137452	0.0634466
ENSG00000127419	TMEM175	-0.982637	0.0133095	0.0634466
ENSG00000131508	UBE2D2	1.00367	0.0103169	0.0634466
ENSG00000173193	PARP14	0.888964	0.0118603	0.0634466
ENSG00000245680	ZNF585B	-1.07926	0.0103477	0.0635917
ENSG00000075945	KIFAP3	1.03236	0.0137488	0.0635944
ENSG00000152433	ZNF547	-1.20104	0.0113866	0.0637101
ENSG00000165283	STOML2	1.00104	0.0100459	0.0637101
ENSG00000170522	ELOVL6	1.26433	0.0114118	0.0638211
ENSG00000153443	UBALD1	-1.05194	0.00723466	0.0638216
ENSG00000122367	LDB3	-1.10265	0.00566623	0.0640044
ENSG00000111348	ARHGDIB	1.06832	0.0104614	0.0640701
ENSG00000167315	ACAA2	0.978181	0.0134906	0.0640701
ENSG00000196305	IARS1	0.97955	0.0143768	0.0640701
ENSG00000137033	IL33	0.763952	0.0104687	0.0640877
ENSG00000196866	H2AC7	0.856256	0.00952387	0.0642594
ENSG00000116871	MAP7D1	-0.801836	0.0107968	0.0644941
ENSG00000092853	CLSPN	-1.04486	0.00756155	0.0645827
ENSG00000185015	CA13	-0.852997	0.0113885	0.0645827
ENSG00000206579	XKR4	-0.913381	0.00657933	0.0645827
ENSG00000248672	LY75-CD302	0.731248	0.00932363	0.064639
ENSG00000147576	ADHFE1	0.722027	0.0116273	0.0647236
ENSG00000203783	PRR9	-1.56206	0.00748254	0.0649106
ENSG00000126368	NR1D1	1.11934	0.0103019	0.0649326
ENSG00000185340	GAS2L1	-1.04992	0.0119674	0.0650021
ENSG00000120265	PCMT1	0.923023	0.0100703	0.0652405
ENSG00000140859	KIFC3	-0.887237	0.0108357	0.0652405
ENSG00000099337	KCNK6	-0.931052	0.01473	0.0652828
ENSG00000110429	FBXO3	1.1125	0.0115518	0.0652828
ENSG00000136048	DRAM1	0.974822	0.0109855	0.0652904
ENSG00000160072	ATAD3B	-1.03515	0.0104662	0.0652904
ENSG00000119688	ABCD4	-0.915908	0.0107411	0.0653023
ENSG00000122484	RPAP2	-0.855249	0.00792051	0.0653023
ENSG00000019995	ZRANB1	0.966086	0.0107664	0.0654315
ENSG00000249860	MTRNR2L5	-1.3825	0.00593856	0.0654868
ENSG00000153563	CD8A	0.874433	0.0157893	0.0657906
ENSG00000069329	VPS35	0.791544	0.0108423	0.0658168
ENSG00000111816	FRK	-0.982988	0.00755149	0.0658615
ENSG00000147416	ATP6V1B2	0.862446	0.0109941	0.0658615
ENSG00000162415	ZSWIM5	-0.20843	0.0119062	0.0658615
ENSG00000135951	TSGA10	1.14488	0.0140196	0.0658771
ENSG00000123737	EXOSC9	0.78624	0.0158474	0.0658817
ENSG00000151338	MIPOL1	-0.898251	0.0149789	0.0660155
ENSG00000164796	CSMD3	-0.925201	0.00989858	0.0660753
ENSG00000064932	SBNO2	-0.950686	0.0119172	0.0661068
ENSG00000111843	TMEM14C	1.0679	0.0105798	0.0661068
ENSG00000151276	MAGI1	-0.922174	0.0118246	0.0663629
ENSG00000163104	SMARCAD1	0.895701	0.0159997	0.0663629
ENSG00000090316	MAEA	-1.03951	0.011248	0.0663718
ENSG00000103175	WFDC1	-0.991953	0.0146394	0.0665815
ENSG00000157388	CACNA1D	-0.925193	0.0151862	0.0667258
ENSG00000143409	MINDY1	-1.0449	0.0110888	0.0669296
ENSG00000101199	ARFGAP1	-0.847139	0.0118665	0.0670051
ENSG00000123360	PDE1B	-0.951136	0.0143276	0.0670051
ENSG00000162433	AK4	1.14883	0.00819609	0.0670051
ENSG00000166295	ANAPC16	0.935008	0.0152944	0.0670739
ENSG00000139410	SDSL	-1.08403	0.00821256	0.0670889
ENSG00000165702	GFI1B	-1.28737	0.00605339	0.067183
ENSG00000088386	SLC15A1	-1.16125	0.00956244	0.0671865
ENSG00000110958	PTGES3	0.816195	0.0114313	0.0671865
ENSG00000144579	CTDSP1	-0.916459	0.0113065	0.0671945
ENSG00000166024	R3HCC1L	0.921196	0.0111877	0.0672457
ENSG00000196150	ZNF250	-1.20639	0.0142407	0.0672457
ENSG00000179046	TRIML2	-1.1601	0.00802811	0.067282
ENSG00000027697	IFNGR1	0.866011	0.0129904	0.0673499
ENSG00000104765	BNIP3L	1.00922	0.0129081	0.067376
ENSG00000157077	ZFYVE9	1.75781	0.00609347	0.067398
ENSG00000012061	ERCC1	-0.602935	0.0120064	0.0674178
ENSG00000141933	TPGS1	-0.797593	0.0126178	0.0674178
ENSG00000099326	MZF1	-0.934585	0.0108924	0.0674248
ENSG00000104375	STK3	-0.63841	0.0149857	0.0674248
ENSG00000178732	GP5	-1.40786	0.00610764	0.0674274
ENSG00000136444	RSAD1	-0.884043	0.0121461	0.0675033
ENSG00000103037	SETD6	-1.01727	0.00758167	0.0675869
ENSG00000180113	TDRD6	1.17444	0.00758741	0.0676126
ENSG00000146063	TRIM41	-0.764336	0.0154292	0.0678162
ENSG00000141526	SLC16A3	-0.904509	0.0115003	0.067919
ENSG00000172878	METAP1D	1.71344	0.00599645	0.067919
ENSG00000149591	TAGLN	-1.20651	0.0079051	0.067927
ENSG00000111729	CLEC4A	1.09842	0.0151596	0.0679768
ENSG00000122257	RBBP6	-0.790083	0.0114019	0.0680443
ENSG00000159111	MRPL10	0.800592	0.0114007	0.0680443
ENSG00000143420	ENSA	-0.868353	0.0114087	0.0680592
ENSG00000285854	AC010197.2	0.981596	0.0111415	0.0681207
ENSG00000102738	MRPS31	0.952853	0.0114599	0.0683067
ENSG00000156599	ZDHHC5	0.664523	0.0162337	0.0683067
ENSG00000127554	GFER	-0.981385	0.0123619	0.068325
ENSG00000159202	UBE2Z	0.746507	0.0122552	0.068325
ENSG00000188021	UBQLN2	1.09303	0.0114848	0.0683593
ENSG00000125676	THOC2	0.755317	0.0115262	0.0685801
ENSG00000151790	TDO2	1.15253	0.00825514	0.0686275
ENSG00000142798	HSPG2	-1.18425	0.00776757	0.0687778
ENSG00000150637	CD226	1.08579	0.00864561	0.0688222
ENSG00000204930	FAM221B	-1.38205	0.0115842	0.0688222
ENSG00000055211	GINM1	0.847239	0.0150127	0.0689504
ENSG00000060971	ACAA1	-0.722616	0.0126948	0.0689504
ENSG00000105722	ERF	-1.01479	0.0116179	0.0689504
ENSG00000109680	TBC1D19	1.21058	0.0127694	0.0689504
ENSG00000111785	RIC8B	-0.925893	0.0113431	0.0689504
ENSG00000126860	EVI2A	0.831312	0.0126819	0.0689504
ENSG00000166199	ALKBH3	0.999799	0.0116382	0.0689504
ENSG00000276966	H4C5	1.02218	0.0113423	0.0689504
ENSG00000068078	FGFR3	-1.28114	0.0164294	0.0689704
ENSG00000158411	MITD1	1.02733	0.0109575	0.0689704
ENSG00000100823	APEX1	0.832334	0.0158679	0.0689913
ENSG00000100055	CYTH4	-1.07031	0.0119625	0.0690866
ENSG00000204334	ERICH2	0.800805	0.0116852	0.0690866
ENSG00000136144	RCBTB1	1.02056	0.0114058	0.0691146
ENSG00000170049	KCNAB3	-1.06583	0.0128714	0.0693077
ENSG00000163110	PDLIM5	0.644956	0.0117614	0.0694597
ENSG00000258677	AC022826.2	0.159514	0.0117762	0.0695211
ENSG00000139263	LRIG3	-0.617163	0.0126945	0.0695292
ENSG00000023608	SNAPC1	1.1296	0.00846226	0.0696033
ENSG00000109536	FRG1	0.937834	0.0110996	0.0696033
ENSG00000185359	HGS	-0.824097	0.0119512	0.0696033
ENSG00000187109	NAP1L1	0.707252	0.0129083	0.0697461
ENSG00000140691	ARMC5	-0.866294	0.0130119	0.0698566
ENSG00000112333	NR2E1	-0.223158	0.00740361	0.07002
ENSG00000106524	ANKMY2	1.02956	0.0167846	0.070033
ENSG00000174173	TRMT10C	1.35312	0.011907	0.070033
ENSG00000198242	RPL23A	0.868226	0.0120482	0.070033
ENSG00000121741	ZMYM2	0.945793	0.0168851	0.0701014
ENSG00000111358	GTF2H3	1.00783	0.011933	0.0701091
ENSG00000154645	CHODL	-0.430305	0.0130931	0.0701091
ENSG00000168813	ZNF507	1.0991	0.0130918	0.0701091
ENSG00000168916	ZNF608	-0.686547	0.0116496	0.0701224
ENSG00000167925	GHDC	-0.86048	0.0116636	0.0701313
ENSG00000168259	DNAJC7	0.56704	0.0164343	0.0701313
ENSG00000269335	IKBKG	-0.775267	0.0127696	0.0701313
ENSG00000214736	TOMM6	0.993024	0.0128019	0.0702675
ENSG00000112096	SOD2	1.15202	0.0122915	0.0703362
ENSG00000278615	C11orf98	1.04414	0.0120203	0.0704128
ENSG00000106819	ASPN	1.28455	0.00898662	0.0704963
ENSG00000105750	ZNF85	-1.06512	0.0120552	0.0705652
ENSG00000184530	C6orf58	3.07683	0.00654384	0.0705672
ENSG00000108846	ABCC3	-1.0174	0.0113702	0.0706547
ENSG00000177189	RPS6KA3	0.735694	0.0166081	0.0706547
ENSG00000285000	AC008581.2	0.301916	0.00655798	0.0706547
ENSG00000128590	DNAJB9	1.15754	0.0154105	0.0707356
ENSG00000144810	COL8A1	-0.96708	0.0121216	0.0707972
ENSG00000124813	RUNX2	-0.517888	0.0121472	0.0709209
ENSG00000088832	FKBP1A	0.916126	0.0132607	0.0709651
ENSG00000287542	AC098582.1	0.724307	0.00660012	0.0709651
ENSG00000182628	SKA2	-0.711749	0.016568	0.0710043
ENSG00000056277	ZNF280C	1.37835	0.00872855	0.0710837
ENSG00000138835	RGS3	-0.78844	0.00847848	0.0710837
ENSG00000165474	GJB2	1.0697	0.0157392	0.0710837
ENSG00000090661	CERS4	-1.00615	0.0122125	0.0711189
ENSG00000174611	KY	-1.00771	0.01223	0.0711948
ENSG00000165732	DDX21	0.782183	0.0168275	0.0712573
ENSG00000115252	PDE1A	-0.281205	0.0109306	0.0715963
ENSG00000139146	SINHCAF	0.865696	0.00882457	0.0715963
ENSG00000172071	EIF2AK3	0.655123	0.0158907	0.0715963
ENSG00000186625	KATNA1	0.863216	0.0123215	0.0715963
ENSG00000096654	ZNF184	1.24949	0.00885045	0.0718555
ENSG00000109743	BST1	0.892914	0.0132289	0.0718952
ENSG00000213983	AP1G2	-0.835596	0.0132259	0.0718952
ENSG00000196155	AC040160.1	-1.26682	0.0109313	0.0719942
ENSG00000159788	RGS12	-0.878476	0.00863624	0.0720429
ENSG00000068354	TBC1D25	-0.772767	0.0133899	0.072054
ENSG00000168350	DEGS2	-1.14748	0.0160558	0.0721435
ENSG00000214787	MS4A4E	-1.1002	0.0134237	0.0721762
ENSG00000243678	NME2	0.889991	0.0165982	0.0721762
ENSG00000136816	TOR1B	0.836966	0.0124729	0.0722125
ENSG00000130340	SNX9	0.792539	0.00868484	0.07229
ENSG00000163001	CFAP36	0.798243	0.0177062	0.0723325
ENSG00000025156	HSF2	1.02795	0.0137246	0.0723407
ENSG00000110063	DCPS	-0.976757	0.00839938	0.0723407
ENSG00000120251	GRIA2	-0.0212958	0.000114801	0.0724277
ENSG00000162676	GFI1	0.66596	0.0125721	0.0726184
ENSG00000286098	AC008770.4	1.28228	0.0107699	0.0726184
ENSG00000050344	NFE2L3	0.989337	0.013474	0.0728018
ENSG00000114902	SPCS1	0.944309	0.0126129	0.0728018
ENSG00000132003	ZSWIM4	-0.935211	0.0126235	0.0728191
ENSG00000173200	PARP15	-1.0448	0.0162999	0.0728685
ENSG00000104859	CLASRP	-0.973432	0.011913	0.0729619
ENSG00000172732	MUS81	-0.857183	0.00934116	0.0729619
ENSG00000278311	GGNBP2	0.715968	0.0119128	0.0729619
ENSG00000177051	FBXO46	-0.789597	0.012683	0.0730293
ENSG00000101266	CSNK2A1	0.617137	0.0161592	0.073071
ENSG00000100138	SNU13	0.78767	0.0174646	0.073125
ENSG00000126550	HTN1	-0.899199	0.0179257	0.0731272
ENSG00000170222	ADPRM	1.10808	0.00895562	0.0731922
ENSG00000143499	SMYD2	1.08885	0.0123281	0.0732071
ENSG00000137673	MMP7	1.066	0.0169434	0.0732994
ENSG00000173762	CD7	1.14185	0.0127643	0.073312
ENSG00000117500	TMED5	0.740137	0.0136548	0.0734052
ENSG00000111666	CHPT1	-0.866296	0.0128097	0.0735194
ENSG00000165240	ATP7A	-0.887408	0.00918776	0.0735261
ENSG00000124610	H1-1	0.334742	0.0067652	0.0735292
ENSG00000179954	SSC5D	-1.44031	0.00917603	0.0735313
ENSG00000006837	CDKL3	-0.971843	0.00878087	0.0735452
ENSG00000100425	BRD1	-0.684042	0.0181755	0.0735452
ENSG00000117118	SDHB	1.08237	0.0176444	0.0735452
ENSG00000188868	ZNF563	-1.01726	0.0128655	0.0736536
ENSG00000122482	ZNF644	0.796127	0.00949657	0.073695
ENSG00000168283	BMI1	0.940427	0.0175465	0.0737632
ENSG00000047932	GOPC	0.946239	0.0141598	0.0738033
ENSG00000142669	SH3BGRL3	1.06351	0.0141313	0.0740672
ENSG00000168067	MAP4K2	-0.797752	0.0125451	0.0740672
ENSG00000010270	STARD3NL	0.831579	0.0178208	0.0740799
ENSG00000197858	GPAA1	-0.798484	0.0165216	0.0741189
ENSG00000184840	TMED9	0.794581	0.0178433	0.0741204
ENSG00000091536	MYO15A	-0.992072	0.0130005	0.074159
ENSG00000119397	CNTRL	1.01952	0.00903898	0.074159
ENSG00000270800	RPS10-NUDT3	1.11146	0.0183431	0.0741858
ENSG00000036054	TBC1D23	0.972864	0.00961462	0.0742802
ENSG00000146826	MAP11	-0.875006	0.0130363	0.0742802
ENSG00000178896	EXOSC4	0.904898	0.0139273	0.0742802
ENSG00000164543	STK17A	0.837027	0.018489	0.0743399
ENSG00000143013	LMO4	0.763575	0.0168668	0.0744305
ENSG00000004700	RECQL	0.953853	0.0126766	0.0744706
ENSG00000157916	RER1	0.569879	0.0150597	0.0744706
ENSG00000111252	SH2B3	-0.828056	0.0150782	0.0745242
ENSG00000138246	DNAJC13	0.828594	0.0131114	0.0745242
ENSG00000239605	STPG4	-0.894437	0.012848	0.0748473
ENSG00000170417	TMEM182	-1.04292	0.0133578	0.074959
ENSG00000167702	KIFC2	-1.09555	0.00887229	0.0750232
ENSG00000169359	SLC33A1	0.914988	0.0119948	0.0750639
ENSG00000124767	GLO1	0.806001	0.0132393	0.0751171
ENSG00000164442	CITED2	0.719484	0.0182006	0.0751187
ENSG00000144381	HSPD1	0.957364	0.0132577	0.0751676
ENSG00000057757	PITHD1	0.796953	0.012843	0.0751784
ENSG00000143457	GOLPH3L	1.0566	0.0132781	0.0752029
ENSG00000164713	BRI3	1.05932	0.0153813	0.0752029
ENSG00000130724	CHMP2A	0.942752	0.0133104	0.0753123
ENSG00000134775	FHOD3	-0.963239	0.0146036	0.0753123
ENSG00000164106	SCRG1	-0.91723	0.0133116	0.0753123
ENSG00000005075	POLR2J	1.07867	0.00982942	0.0753553
ENSG00000151929	BAG3	1.06305	0.0169603	0.0753553
ENSG00000185219	ZNF445	-0.817531	0.0120945	0.0753649
ENSG00000079308	TNS1	-0.897679	0.0133469	0.0753983
ENSG00000189046	ALKBH2	-0.678207	0.017731	0.0753983
ENSG00000112584	FAM120B	0.843957	0.00958949	0.0755142
ENSG00000112394	SLC16A10	-0.957131	0.0184602	0.0757846
ENSG00000131732	ZCCHC9	0.967122	0.0150783	0.0757846
ENSG00000088543	C3orf18	-0.795549	0.0195967	0.0757928
ENSG00000132432	SEC61G	0.778012	0.0143614	0.0757928
ENSG00000134594	RAB33A	1.21644	0.0147509	0.0757928
ENSG00000206531	CD200R1L	1.45445	0.0118593	0.0758358
ENSG00000130244	FAM98C	-0.940571	0.0096611	0.0758894
ENSG00000184933	OR6A2	-0.650822	0.00731742	0.0758916
ENSG00000198046	ZNF667	-0.871301	0.0151359	0.0758916
ENSG00000140525	FANCI	-0.836531	0.0174214	0.0759519
ENSG00000140650	PMM2	-0.773676	0.0127127	0.0759519
ENSG00000141485	SLC13A5	-1.32021	0.00744351	0.0759519
ENSG00000239839	DEFA3	0.267817	0.00967935	0.0759519
ENSG00000107796	ACTA2	-0.719019	0.00997266	0.075967
ENSG00000146166	LGSN	-0.940965	0.0119303	0.076047
ENSG00000172590	MRPL52	0.794556	0.0127448	0.0760633
ENSG00000169220	RGS14	-0.979911	0.0186329	0.0760775
ENSG00000176261	ZBTB8OS	0.662022	0.0144842	0.0760775
ENSG00000075415	SLC25A3	0.766799	0.0135707	0.0761006
ENSG00000088448	ANKRD10	0.962164	0.0139183	0.0761697
ENSG00000130511	SSBP4	-0.988726	0.0135974	0.0761697
ENSG00000255974	CYP2A6	-1.15943	0.0149086	0.0761697
ENSG00000123136	DDX39A	-0.655007	0.013612	0.0762248
ENSG00000149658	YTHDF1	0.897803	0.0136291	0.0762664
ENSG00000213901	SLC23A3	-1.25465	0.0120068	0.0762664
ENSG00000138670	RASGEF1B	0.663402	0.0148782	0.0762746
ENSG00000163050	COQ8A	-0.851962	0.0176005	0.0762746
ENSG00000196230	TUBB	0.778497	0.0148749	0.0762746
ENSG00000205002	AARD	-1.37442	0.0084993	0.0762843
ENSG00000163481	RNF25	1.05546	0.0136697	0.0763595
ENSG00000241468	ATP5MF	0.980318	0.0140196	0.0764475
ENSG00000185163	DDX51	-1.05518	0.0102454	0.076616
ENSG00000143545	RAB13	0.805137	0.0175732	0.0769832
ENSG00000221914	PPP2R2A	0.851468	0.0147385	0.0769832
ENSG00000249471	ZNF324B	-0.881517	0.015143	0.0769832
ENSG00000173258	ZNF483	-0.812818	0.013814	0.0770032
ENSG00000102038	SMARCA1	2.0029	0.00750179	0.0770399
ENSG00000122862	SRGN	1.04727	0.0138414	0.0770666
ENSG00000130023	ERMARD	0.686707	0.0138496	0.0770666
ENSG00000140403	DNAJA4	1.16095	0.0141737	0.0770666
ENSG00000157429	ZNF19	-0.837198	0.00962626	0.0770666
ENSG00000120675	DNAJC15	1.21585	0.00976415	0.0772025
ENSG00000078124	ACER3	0.905555	0.0196878	0.077304
ENSG00000090520	DNAJB11	0.811254	0.0191181	0.0773054
ENSG00000117153	KLHL12	0.837021	0.0134623	0.0773054
ENSG00000130988	RGN	-0.851809	0.00755613	0.0773268
ENSG00000149084	HSD17B12	0.633761	0.0148718	0.0773268
ENSG00000114480	GBE1	0.926649	0.0177376	0.0773508
ENSG00000198961	PJA2	0.910249	0.0148963	0.0773951
ENSG00000099910	KLHL22	-0.842553	0.0139667	0.07742
ENSG00000111554	MDM1	0.983325	0.0135113	0.07742
ENSG00000117971	CHRNB4	-0.60202	0.0136198	0.07742
ENSG00000091732	ZC3HC1	-0.78032	0.0140016	0.0775859
ENSG00000106258	CYP3A5	-0.908891	0.0192479	0.0775859
ENSG00000103363	ELOB	0.974342	0.0140386	0.077722
ENSG00000132005	RFX1	-0.758568	0.0191071	0.077722
ENSG00000165898	ISCA2	0.854036	0.0187063	0.0779389
ENSG00000059122	FLYWCH1	-0.899361	0.010119	0.0780466
ENSG00000068400	GRIPAP1	-0.725565	0.0194026	0.0780466
ENSG00000186395	KRT10	1.05442	0.0198982	0.0780466
ENSG00000169432	SCN9A	-1.04316	0.014139	0.0781298
ENSG00000099338	CATSPERG	-0.894896	0.0141554	0.0781657
ENSG00000163131	CTSS	0.815014	0.0154337	0.0781657
ENSG00000176204	LRRTM4	-1.24375	0.00984586	0.078168
ENSG00000101189	MRGBP	0.924105	0.0206574	0.0781785
ENSG00000110060	PUS3	1.40669	0.00996818	0.0781785
ENSG00000175279	CENPS	0.76268	0.0188291	0.0781785
ENSG00000108771	DHX58	0.987032	0.0182978	0.078193
ENSG00000234186	C16orf82	-0.135999	0.00770216	0.078193
ENSG00000196247	ZNF107	-1.03176	0.0142014	0.0782297
ENSG00000163602	RYBP	1.0125	0.0104767	0.0782301
ENSG00000176994	SMCR8	0.84705	0.0137691	0.078282
ENSG00000149305	HTR3B	-1.05847	0.0100095	0.0782927
ENSG00000124380	SNRNP27	0.841609	0.0105145	0.0784311
ENSG00000121481	RNF2	0.883903	0.0194638	0.0786522
ENSG00000107745	MICU1	0.730644	0.0143248	0.0787455
ENSG00000099204	ABLIM1	1.02663	0.0143523	0.078842
ENSG00000102781	KATNAL1	1.07744	0.010097	0.078842
ENSG00000113460	BRIX1	0.889963	0.0143648	0.0788836
ENSG00000108557	RAI1	-0.936663	0.0143714	0.0788928
ENSG00000163803	PLB1	-1.1323	0.0183018	0.0789015
ENSG00000174428	GTF2IRD2B	-0.705519	0.0197809	0.0789365
ENSG00000177352	CCDC71	0.989861	0.0209751	0.0789365
ENSG00000146021	KLHL3	-0.871109	0.0144053	0.0789695
ENSG00000083937	CHMP2B	0.896304	0.0198111	0.0790026
ENSG00000124098	FAM210B	0.968258	0.021033	0.0790602
ENSG00000188878	FBF1	-0.924423	0.0191941	0.0791448
ENSG00000080822	CLDND1	0.785341	0.0144629	0.0791763
ENSG00000105755	ETHE1	0.875734	0.014012	0.079224
ENSG00000212657	KRTAP16-1	-0.0352852	0.00799261	0.0793694
ENSG00000118526	TCF21	-1.36195	0.00904863	0.0794821
ENSG00000204420	MPIG6B	-1.21757	0.0193585	0.0796851
ENSG00000148229	POLE3	0.912839	0.0142249	0.0797055
ENSG00000103269	RHBDL1	-1.36071	0.00805433	0.0798449
ENSG00000174667	OR7D4	-1.17682	0.00793127	0.0798449
ENSG00000104327	CALB1	-0.997546	0.0146559	0.0799852
ENSG00000136449	MYCBPAP	-0.855337	0.020154	0.0799852
ENSG00000142615	CELA2A	-0.639672	0.0103135	0.0799852
ENSG00000225526	MKRN2OS	0.656757	0.0129206	0.0799852
ENSG00000276070	CCL4L2	1.08897	0.0148574	0.0800279
ENSG00000112234	FBXL4	0.754704	0.0195185	0.0800684
ENSG00000153140	CETN3	1.21247	0.0109667	0.0800684
ENSG00000078018	MAP2	-0.261596	0.014706	0.0800728
ENSG00000106404	CLDN15	-0.975475	0.0195329	0.0800728
ENSG00000113763	UNC5A	-1.27281	0.0147542	0.0802684
ENSG00000133246	PRAM1	-0.815206	0.0138914	0.0802684
ENSG00000134444	RELCH	0.829718	0.0147754	0.0802684
ENSG00000136451	VEZF1	0.766175	0.0108812	0.0802684
ENSG00000165443	PHYHIPL	-0.0796791	0.00801167	0.0802684
ENSG00000196781	TLE1	0.823351	0.0147786	0.0802684
ENSG00000236980	C3orf84	-0.113432	0.0147712	0.0802684
ENSG00000008311	AASS	-0.596546	0.0147928	0.0803183
ENSG00000130584	ZBTB46	-1.02085	0.0147994	0.0803266
ENSG00000003056	M6PR	0.724655	0.0171539	0.080343
ENSG00000140521	POLG	-0.860857	0.0197436	0.0804037
ENSG00000178150	ZNF114	-0.930609	0.0216167	0.0804228
ENSG00000156171	DRAM2	0.861018	0.0148549	0.0805179
ENSG00000158445	KCNB1	-1.03472	0.0143989	0.0805785
ENSG00000127580	WDR24	-0.995236	0.0167473	0.0807955
ENSG00000184258	CDR1	0.97017	0.0159574	0.0809026
ENSG00000104880	ARHGEF18	-0.753479	0.0149547	0.0809208
ENSG00000136696	IL36B	0.434995	0.00930977	0.0809208
ENSG00000116874	WARS2	1.08227	0.0164473	0.0810595
ENSG00000153113	CAST	0.648559	0.0163479	0.0810595
ENSG00000131152	AC010531.1	-0.202784	0.00815384	0.081119
ENSG00000139865	TTC6	-0.828291	0.0191163	0.081119
ENSG00000154783	FGD5	-0.944281	0.0199423	0.081119
ENSG00000216921	FAM240C	0.226318	0.00814607	0.081119
ENSG00000205301	MGAT4D	-0.232077	0.011225	0.0811762
ENSG00000101557	USP14	0.751272	0.0150469	0.0811985
ENSG00000075292	ZNF638	0.71011	0.0164397	0.0813002
ENSG00000102804	TSC22D1	0.578836	0.0200932	0.0813002
ENSG00000128228	SDF2L1	0.988459	0.0145999	0.0813002
ENSG00000177191	B3GNT8	0.95937	0.021357	0.0813002
ENSG00000215547	DEFB115	-0.0768296	0.0112759	0.0813782
ENSG00000174780	SRP72	0.862131	0.0103377	0.0814035
ENSG00000184260	H2AC20	1.02357	0.0153046	0.0814035
ENSG00000138378	STAT4	0.551526	0.0151362	0.0814073
ENSG00000161031	PGLYRP2	-0.31503	0.00821619	0.0814073
ENSG00000204397	CARD16	0.90672	0.0165063	0.0814073
ENSG00000121410	A1BG	-0.939792	0.0147705	0.0814189
ENSG00000137078	SIT1	2.61511	0.00825087	0.0816681
ENSG00000147854	UHRF2	0.849964	0.010569	0.0816681
ENSG00000253719	ATXN7L3B	0.853625	0.0214489	0.0817042
ENSG00000170667	RASA4B	-1.19544	0.0152363	0.0817763
ENSG00000255154	HTD2	1.24018	0.0109007	0.0817763
ENSG00000154655	L3MBTL4	-0.877287	0.0171299	0.0818601
ENSG00000124067	SLC12A4	-0.711465	0.0164579	0.0819219
ENSG00000203772	SPRN	-1.61813	0.0082955	0.0819219
ENSG00000231852	CYP21A2	-1.21094	0.013562	0.0819219
ENSG00000070831	CDC42	0.897674	0.0154874	0.0819873
ENSG00000120341	SEC16B	-1.12212	0.0134879	0.0820055
ENSG00000115486	GGCX	-0.877132	0.0112985	0.0820359
ENSG00000100162	CENPM	-0.994768	0.0110025	0.0821257
ENSG00000150773	PIH1D2	0.942957	0.0153479	0.0821257
ENSG00000084070	SMAP2	0.88188	0.0153723	0.082173
ENSG00000150456	EEF1AKMT1	1.62656	0.00833882	0.082173
ENSG00000185271	KLHL33	-1.32862	0.00956752	0.082173
ENSG00000185189	NRBP2	-0.850476	0.0204608	0.0823254
ENSG00000138592	USP8	0.635325	0.0177338	0.0823589
ENSG00000184221	OLIG1	0.803436	0.0154227	0.0823595
ENSG00000105889	STEAP1B	1.21063	0.013598	0.0823955
ENSG00000144935	TRPC1	-0.851006	0.0132235	0.0823955
ENSG00000177138	FAM9B	-0.966151	0.0137097	0.0824253
ENSG00000265818	EEF1E1-BLOC1S5	-0.0409903	0.00839216	0.0824533
ENSG00000164871	SPAG11B	0.0988257	0.00816536	0.0824953
ENSG00000006576	PHTF2	0.897475	0.0154911	0.0825583
ENSG00000085491	SLC25A24	0.878525	0.0145781	0.0825712
ENSG00000137270	GCM1	-1.15301	0.0132893	0.0826388
ENSG00000108984	MAP2K6	0.864611	0.0150508	0.082732
ENSG00000138138	ATAD1	0.838979	0.0200453	0.082732
ENSG00000172673	THEMIS	0.989328	0.0138068	0.0827867
ENSG00000099814	CEP170B	-1.16638	0.0141405	0.0829241
ENSG00000113749	HRH2	-1.01497	0.015622	0.083061
ENSG00000124145	SDC4	0.667559	0.0208201	0.0830862
ENSG00000196141	SPATS2L	0.710984	0.0179892	0.083098
ENSG00000124193	SRSF6	0.62738	0.0167334	0.0832206
ENSG00000130726	TRIM28	-0.668365	0.020904	0.0833375
ENSG00000139278	GLIPR1	0.890717	0.0200053	0.0833948
ENSG00000185305	ARL15	1.07262	0.0142528	0.0833948
ENSG00000262461	SPDYE9P	-0.973553	0.0229668	0.0835918
ENSG00000119912	IDE	0.766297	0.0113111	0.0836622
ENSG00000280670	CCDC163	-0.665324	0.0173365	0.0837602
ENSG00000172465	TCEAL1	1.2566	0.0135588	0.0838932
ENSG00000126804	ZBTB1	0.81308	0.0217927	0.0840081
ENSG00000151748	SAV1	0.776696	0.0113793	0.0840547
ENSG00000127980	PEX1	0.727774	0.0224299	0.0841354
ENSG00000137100	DCTN3	1.07075	0.0154033	0.0841354
ENSG00000152102	FAM168B	0.726098	0.0216322	0.0841354
ENSG00000170296	GABARAP	1.0164	0.0162816	0.0841354
ENSG00000174791	RIN1	-1.00617	0.0141205	0.0841354
ENSG00000162746	FCRLB	1.62754	0.00864631	0.0841886
ENSG00000180264	ADGRD2	-1.11678	0.0159333	0.0841886
ENSG00000083807	SLC27A5	-0.818699	0.0211761	0.0842121
ENSG00000142611	PRDM16	-0.860383	0.015972	0.0843291
ENSG00000111642	CHD4	-0.800237	0.0163692	0.0843681
ENSG00000274944	AL139260.3	1.07983	0.00868477	0.0844508
ENSG00000100012	SEC14L3	-1.07405	0.0176204	0.084709
ENSG00000104549	SQLE	0.97975	0.0109847	0.084709
ENSG00000111271	ACAD10	-0.750353	0.0160845	0.0847635
ENSG00000128274	A4GALT	-0.894267	0.0160862	0.0847635
ENSG00000142208	AKT1	-0.745688	0.0161244	0.0849367
ENSG00000101916	TLR8	1.16441	0.0110551	0.08511
ENSG00000139624	CERS5	-0.736293	0.0215324	0.08511
ENSG00000049540	ELN	-0.888154	0.0222339	0.0851412
ENSG00000064201	TSPAN32	-0.912993	0.0228311	0.0851846
ENSG00000106105	GARS1	0.897454	0.0162104	0.0852033
ENSG00000138442	WDR12	0.777575	0.0222787	0.0852033
ENSG00000175471	MCTP1	0.9688	0.0164097	0.0852033
ENSG00000152495	CAMK4	0.354907	0.0121459	0.0854555
ENSG00000186010	NDUFA13	0.91181	0.0173736	0.0854555
ENSG00000101367	MAPRE1	0.91003	0.0162797	0.0854714
ENSG00000029153	ARNTL2	0.900439	0.0157979	0.0856342
ENSG00000177380	PPFIA3	-0.32792	0.0101717	0.085719
ENSG00000012048	BRCA1	-0.908616	0.011372	0.0857704
ENSG00000153982	GDPD1	-1.01755	0.0163583	0.0857704
ENSG00000140391	TSPAN3	0.935671	0.0165919	0.085922
ENSG00000159346	ADIPOR1	0.882861	0.019037	0.0861057
ENSG00000103253	HAGHL	-1.0411	0.0164658	0.0862488
ENSG00000115267	IFIH1	0.885965	0.0219569	0.0863235
ENSG00000109917	ZPR1	-0.797272	0.0226678	0.0863248
ENSG00000222009	BTBD19	-1.09968	0.0179907	0.0863248
ENSG00000265808	SEC22B	0.911261	0.0176244	0.0863248
ENSG00000074855	ANO8	-0.97457	0.0181238	0.0863757
ENSG00000184428	TOP1MT	-0.771061	0.0165226	0.0863757
ENSG00000134291	TMEM106C	1.03119	0.0185873	0.086517
ENSG00000012822	CALCOCO1	-0.709731	0.0220594	0.0865269
ENSG00000166889	PATL1	0.798164	0.0227701	0.0865355
ENSG00000131981	LGALS3	0.964157	0.016781	0.086552
ENSG00000140749	IGSF6	0.820818	0.0167852	0.086552
ENSG00000168298	H1-4	0.97126	0.0170028	0.0866268
ENSG00000180287	PLD5	-1.24002	0.00905729	0.0870314
ENSG00000170027	YWHAG	0.702752	0.0229699	0.0871515
ENSG00000143119	CD53	0.867579	0.0182473	0.0872115
ENSG00000085449	WDFY1	0.889271	0.0167828	0.0874195
ENSG00000196189	SEMA4A	-0.687424	0.0223475	0.0874195
ENSG00000173598	NUDT4	0.942264	0.0114996	0.0875748
ENSG00000157551	KCNJ15	-0.87336	0.0168247	0.0875804
ENSG00000140511	HAPLN3	1.1425	0.0125677	0.0876128
ENSG00000112972	HMGCS1	0.706362	0.0168658	0.0877029
ENSG00000125686	MED1	0.732194	0.022944	0.0877029
ENSG00000155629	PIK3AP1	0.991428	0.0168703	0.0877029
ENSG00000063854	HAGH	-0.650689	0.0115906	0.0880614
ENSG00000104888	SLC17A7	-1.14039	0.0190373	0.0880614
ENSG00000176155	CCDC57	-0.765701	0.0194975	0.0880614
ENSG00000148411	NACC2	-0.759869	0.0239219	0.0880881
ENSG00000163577	EIF5A2	0.966058	0.0239807	0.0882758
ENSG00000167286	CD3D	1.29254	0.0119729	0.0882996
ENSG00000128272	ATF4	0.785135	0.0198112	0.0887006
ENSG00000143947	RPS27A	0.863919	0.0175194	0.0887056
ENSG00000173559	NABP1	-0.826141	0.017537	0.088766
ENSG00000255804	OR6J1	-0.94735	0.0127976	0.0888368
ENSG00000085760	MTIF2	0.853186	0.0192745	0.0889264
ENSG00000047457	CP	0.898274	0.0236105	0.088935
ENSG00000141030	COPS3	1.0705	0.0171774	0.088935
ENSG00000145916	RMND5B	-0.840326	0.0126738	0.088935
ENSG00000151445	VIPAS39	0.688701	0.0168169	0.0891693
ENSG00000155966	AFF2	0.88146	0.0184092	0.0891693
ENSG00000133067	LGR6	1.32996	0.0121404	0.0891859
ENSG00000144711	IQSEC1	-0.925296	0.0174625	0.0891859
ENSG00000131050	BPIFA2	-0.204888	0.0152101	0.0891994
ENSG00000132002	DNAJB1	0.938753	0.0200142	0.0892023
ENSG00000134057	CCNB1	1.19032	0.0152197	0.0892023
ENSG00000087087	SRRT	-0.597631	0.0198866	0.0892083
ENSG00000265972	TXNIP	0.784768	0.0200264	0.0892083
ENSG00000123575	FAM199X	0.840812	0.0194812	0.0895008
ENSG00000130255	RPL36	0.864496	0.0189659	0.0895591
ENSG00000135245	HILPDA	1.26686	0.0120874	0.0895591
ENSG00000159723	AGRP	0.235025	0.0108267	0.0895591
ENSG00000162517	PEF1	0.716728	0.023872	0.0895591
ENSG00000280789	PAGR1	-0.691035	0.0230853	0.0895591
ENSG00000111341	MGP	-0.689775	0.0245494	0.0895979
ENSG00000133943	DGLUCY	-0.783281	0.0231857	0.0895979
ENSG00000139287	TPH2	-0.727872	0.0221679	0.0895979
ENSG00000103089	FA2H	-0.36718	0.0130044	0.0896005
ENSG00000120333	MRPS14	0.982444	0.0191232	0.0896437
ENSG00000117592	PRDX6	0.659478	0.0186419	0.0896778
ENSG00000159337	PLA2G4D	-0.984138	0.0153751	0.0896778
ENSG00000272410	AC022384.1	1.05641	0.017459	0.0896778
ENSG00000104835	SARS2	-0.942622	0.0232042	0.0897104
ENSG00000106723	SPIN1	0.730017	0.0237982	0.0897104
ENSG00000180902	D2HGDH	-0.953235	0.0247552	0.0897104
ENSG00000197860	SGTB	0.916444	0.0201139	0.0897104
ENSG00000166352	C11orf74	0.733915	0.0188549	0.0897411
ENSG00000143553	SNAPIN	0.92519	0.0170791	0.0897679
ENSG00000184786	TCTE3	-0.383968	0.0150017	0.0897679
ENSG00000204899	MZT1	0.806977	0.0130827	0.0897916
ENSG00000120137	PANK3	0.803066	0.017534	0.0898019
ENSG00000134910	STT3A	0.753222	0.0187516	0.0898929
ENSG00000142512	SIGLEC10	0.902325	0.0202094	0.0899265
ENSG00000137411	VARS2	-0.783128	0.0189566	0.0900217
ENSG00000163125	RPRD2	0.772683	0.0235196	0.0905815
ENSG00000048991	R3HDM1	-0.794075	0.0177497	0.0907604
ENSG00000123349	PFDN5	0.888048	0.0193669	0.0907759
ENSG00000106399	RPA3	0.839485	0.0178034	0.0909211
ENSG00000166527	CLEC4D	0.8354	0.0244666	0.0909211
ENSG00000275835	TUBGCP5	-0.809036	0.0173571	0.0909211
ENSG00000125447	GGA3	-0.600311	0.0178274	0.0910111
ENSG00000183077	AFMID	-0.910005	0.0178444	0.0910687
ENSG00000129221	AIPL1	-1.18585	0.0096954	0.0911293
ENSG00000196954	CASP4	0.900189	0.0182997	0.0911401
ENSG00000177432	NAP1L5	-0.90351	0.019625	0.091168
ENSG00000180592	SKIDA1	-1.29141	0.0111348	0.091168
ENSG00000137142	IGFBPL1	-0.80645	0.0157683	0.0911982
ENSG00000196605	ZNF846	-0.739453	0.0228401	0.0913975
ENSG00000175265	GOLGA8A	-1.12046	0.017448	0.0917605
ENSG00000083838	ZNF446	-0.807817	0.0202396	0.0917637
ENSG00000149639	SOGA1	-0.878796	0.0202479	0.091772
ENSG00000075218	GTSE1	-0.810927	0.0198544	0.0920588
ENSG00000214827	MTCP1	1.54577	0.00955034	0.0920588
ENSG00000148343	MIGA2	-0.904147	0.0181119	0.092079
ENSG00000102225	CDK16	-0.489654	0.0230833	0.0921638
ENSG00000164323	CFAP97	0.786211	0.0164567	0.0921871
ENSG00000171811	CFAP46	-1.23081	0.0170832	0.0922452
ENSG00000106333	PCOLCE	-0.696625	0.0265204	0.0923407
ENSG00000118508	RAB32	0.871048	0.0242306	0.0923407
ENSG00000130699	TAF4	-0.870065	0.0177493	0.0923407
ENSG00000171853	TRAPPC12	-0.788491	0.0182095	0.0923683
ENSG00000159674	SPON2	-0.923423	0.0258321	0.0924971
ENSG00000005379	TSPOAP1	-0.981034	0.0182636	0.0925247
ENSG00000084623	EIF3I	0.787372	0.0209972	0.0925247
ENSG00000121853	GHSR	-1.49044	0.0100587	0.0925247
ENSG00000059145	UNKL	-0.804628	0.0258903	0.0925873
ENSG00000158555	GDPD5	-0.798088	0.0243051	0.0926525
ENSG00000104870	FCGRT	-0.830466	0.0199948	0.0927941
ENSG00000241404	EGFL8	-1.0665	0.0131624	0.0930842
ENSG00000174032	SLC25A30	0.762048	0.0184223	0.0931804
ENSG00000100034	PPM1F	-1.02213	0.0184947	0.0934814
ENSG00000144893	MED12L	-0.93258	0.0162978	0.0934814
ENSG00000163626	COX18	0.981448	0.0184922	0.0934814
ENSG00000138061	CYP1B1	0.760903	0.0254413	0.0935215
ENSG00000118200	CAMSAP2	0.919437	0.0207966	0.0935348
ENSG00000165091	TMC1	-0.935489	0.0128822	0.0935348
ENSG00000130303	BST2	0.807792	0.0198496	0.0937966
ENSG00000006638	TBXA2R	-0.637542	0.0116103	0.0940403
ENSG00000117560	FASLG	1.05632	0.0116123	0.0940403
ENSG00000183291	SELENOF	0.889447	0.0186505	0.0940403
ENSG00000167815	PRDX2	1.0196	0.0133874	0.0941205
ENSG00000204304	PBX2	-0.863492	0.0216451	0.0941462
ENSG00000197992	CLEC9A	-0.761349	0.0272603	0.0942185
ENSG00000070614	NDST1	-0.604864	0.0200259	0.094332
ENSG00000077097	TOP2B	0.795892	0.0187458	0.094332
ENSG00000125037	EMC3	0.640227	0.0200263	0.094332
ENSG00000197226	TBC1D9B	-0.66892	0.0215572	0.094332
ENSG00000183246	RIMBP3C	1.02022	0.0130471	0.0943423
ENSG00000204619	PPP1R11	0.866331	0.0200393	0.0943423
ENSG00000269242	AC010422.3	-0.770156	0.0249376	0.0943724
ENSG00000174004	NRROS	-0.820629	0.0134752	0.094438
ENSG00000140263	SORD	0.986515	0.0183632	0.0945682
ENSG00000166401	SERPINB8	0.725015	0.0250884	0.0945837
ENSG00000136828	RALGPS1	-0.793974	0.012669	0.0946873
ENSG00000257017	HP	1.1156	0.0182699	0.0946873
ENSG00000204669	C9orf57	-0.339652	0.0161696	0.0947098
ENSG00000142687	KIAA0319L	0.666672	0.0240495	0.0947489
ENSG00000157510	AFAP1L1	-0.822757	0.0208301	0.0951216
ENSG00000167654	ATCAY	-0.952918	0.0133539	0.0951216
ENSG00000181085	MAPK15	-1.28497	0.0192162	0.0951216
ENSG00000197601	FAR1	0.777772	0.0218398	0.0951216
ENSG00000102054	RBBP7	0.668539	0.0245284	0.095185
ENSG00000234616	JRK	-0.865683	0.0172471	0.095185
ENSG00000014138	POLA2	-1.03312	0.0190349	0.0952007
ENSG00000107771	CCSER2	0.725808	0.0261564	0.0952007
ENSG00000185651	UBE2L3	0.934278	0.0140394	0.0952007
ENSG00000177710	SLC35G5	-1.01658	0.0136309	0.0952456
ENSG00000109911	ELP4	-0.598242	0.0270016	0.0952861
ENSG00000122254	HS3ST2	-0.827369	0.027802	0.0953054
ENSG00000101928	MOSPD1	0.958107	0.0269059	0.0953086
ENSG00000069275	NUCKS1	0.790567	0.0185297	0.0954429
ENSG00000113569	NUP155	-0.835	0.0185314	0.0954429
ENSG00000154252	GAL3ST2	-1.09419	0.0136949	0.0954429
ENSG00000178175	ZNF366	-0.936875	0.0163956	0.0954429
ENSG00000180776	ZDHHC20	0.792041	0.0195903	0.0954429
ENSG00000197562	RAB40C	-0.861507	0.0191176	0.0954429
ENSG00000115687	PASK	-1.03373	0.013111	0.0955565
ENSG00000185272	RBM11	0.739087	0.0104303	0.0957304
ENSG00000283787	PRR33	-1.15338	0.0186112	0.0957304
ENSG00000117525	F3	1.0974	0.0192321	0.0957523
ENSG00000115361	ACADL	-0.831672	0.0271603	0.0958782
ENSG00000123933	MXD4	-0.874295	0.0187991	0.0959038
ENSG00000164053	ATRIP	-0.722866	0.0216493	0.0959127
ENSG00000078808	SDF4	-0.657841	0.0210491	0.0959288
ENSG00000103044	HAS3	-1.27655	0.0171206	0.0959288
ENSG00000116574	RHOU	0.785681	0.0248997	0.0959288
ENSG00000143333	RGS16	1.06842	0.016556	0.0960336
ENSG00000135932	CAB39	0.694752	0.0211012	0.0960922
ENSG00000163600	ICOS	0.664453	0.010215	0.0961098
ENSG00000148660	CAMK2G	-0.794844	0.0187499	0.0961127
ENSG00000123374	CDK2	-0.839614	0.0209054	0.0962701
ENSG00000120280	CXorf21	0.870565	0.02584	0.0965055
ENSG00000107719	PALD1	-1.29346	0.010727	0.0965326
ENSG00000197381	ADARB1	-1.04876	0.0188489	0.0965326
ENSG00000197408	CYP2B6	-1.04765	0.0251435	0.0965962
ENSG00000166181	API5	0.931128	0.0133522	0.0967082
ENSG00000170248	PDCD6IP	0.648413	0.0197613	0.0967082
ENSG00000169084	DHRSX	-0.860975	0.0195411	0.0967455
ENSG00000152904	GGPS1	0.847251	0.0267011	0.0970234
ENSG00000184144	CNTN2	-0.918019	0.0137965	0.0970234
ENSG00000196132	MYT1	-0.989136	0.0106462	0.0970234
ENSG00000268083	AC008982.1	-0.0213636	0.0146468	0.0970234
ENSG00000244405	ETV5	0.837832	0.0270033	0.0971331
ENSG00000137210	TMEM14B	0.728759	0.0270119	0.0971339
ENSG00000129993	CBFA2T3	-1.18904	0.0134504	0.0971732
ENSG00000131171	SH3BGRL	0.909594	0.0201498	0.0971732
ENSG00000153339	TRAPPC8	0.584483	0.0197611	0.0975612
ENSG00000051108	HERPUD1	0.783282	0.0229191	0.0976445
ENSG00000058063	ATP11B	0.726562	0.0202904	0.0977299
ENSG00000243317	STMP1	0.895138	0.0142031	0.0977299
ENSG00000127328	RAB3IP	0.938072	0.0142414	0.0979501
ENSG00000023330	ALAS1	0.771632	0.0273115	0.0979675
ENSG00000185088	RPS27L	0.913807	0.0198906	0.0980174
ENSG00000124406	ATP8A1	0.649956	0.0223662	0.0981363
ENSG00000087191	PSMC5	0.666649	0.0274987	0.0985439
ENSG00000115661	STK16	0.917176	0.020016	0.0985439
ENSG00000117266	CDK18	-0.787478	0.0258512	0.0986163
ENSG00000166801	FAM111A	0.862272	0.0194059	0.0986163
ENSG00000197461	PDGFA	-0.791488	0.0214123	0.0986163
ENSG00000111911	HINT3	1.03441	0.0143784	0.0986165
ENSG00000102317	RBM3	0.932128	0.0205589	0.0986861
ENSG00000117691	NENF	1.06616	0.0200848	0.0986967
ENSG00000170345	FOS	-0.933074	0.0205738	0.0986967
ENSG00000159409	CELF3	-0.968929	0.0143875	0.0987616
ENSG00000064419	TNPO3	0.744216	0.0140367	0.099115
ENSG00000142025	DMRTC2	-0.717713	0.0109662	0.0991927
ENSG00000012232	EXTL3	-0.7506	0.0190717	0.0994545
ENSG00000139218	SCAF11	0.606678	0.0234881	0.0994545
ENSG00000166750	SLFN5	0.807619	0.0138804	0.0995409
ENSG00000136888	ATP6V1G1	0.853063	0.0233668	0.0995522
ENSG00000162302	RPS6KA4	-0.835329	0.0203148	0.0995522
ENSG00000204301	NOTCH4	-0.989345	0.0179233	0.0996675
ENSG00000135063	FAM189A2	-1.2459	0.011045	0.0996899
ENSG00000131095	GFAP	-0.998364	0.0146341	0.0999374
ENSG00000101574	METTL4	0.754338	0.0224345	0.100079
ENSG00000135372	NAT10	-0.825973	0.0204721	0.100169
ENSG00000131238	PPT1	0.719841	0.0281433	0.100174
ENSG00000196172	ZNF681	-0.578349	0.0204987	0.100237
ENSG00000169756	LIMS1	0.847329	0.0210126	0.100305
ENSG00000172409	CLP1	1.10375	0.0144454	0.100343
ENSG00000120948	TARDBP	0.600581	0.0219769	0.100527
ENSG00000142186	SCYL1	-0.705057	0.0282944	0.100527
ENSG00000156650	KAT6B	-0.697682	0.0205859	0.100527
ENSG00000152767	FARP1	-0.7371	0.0274554	0.100614
ENSG00000125246	CLYBL	1.22784	0.0111977	0.100696
ENSG00000276087	AC008073.3	-0.635704	0.0147798	0.100769
ENSG00000151572	ANO4	0.0483778	0.00367875	0.100774
ENSG00000120519	SLC10A7	0.825975	0.0274801	0.100868
ENSG00000004399	PLXND1	-0.900604	0.0239782	0.100872
ENSG00000112851	ERBIN	0.859227	0.0212042	0.100879
ENSG00000172717	FAM71D	-0.9521	0.0154611	0.10088
ENSG00000081479	LRP2	-0.691597	0.0182531	0.10088
ENSG00000011478	QPCTL	-0.844567	0.0207462	0.100892
ENSG00000040933	INPP4A	-0.818341	0.0207371	0.100892
ENSG00000111087	GLI1	-1.05258	0.0267775	0.100892
ENSG00000163884	KLF15	-1.03039	0.0144318	0.100892
ENSG00000170260	ZNF212	-0.948672	0.0207481	0.100892
ENSG00000244731	C4A	-0.913731	0.0207375	0.100892
ENSG00000105048	TNNT1	-0.923432	0.0302711	0.100894
ENSG00000197261	C6orf141	-1.15827	0.015506	0.100894
ENSG00000242419	PCDHGC4	-0.539166	0.011294	0.101066
ENSG00000187720	THSD4	-0.786958	0.0303543	0.101099
ENSG00000163463	KRTCAP2	0.803472	0.0208462	0.101127
ENSG00000165238	WNK2	-1.0162	0.0276832	0.101127
ENSG00000176076	KCNE5	-1.50959	0.0113193	0.101134
ENSG00000189403	HMGB1	0.757061	0.0211158	0.101143
ENSG00000163913	IFT122	-0.632399	0.0208715	0.101157
ENSG00000132196	HSD17B7	-0.814264	0.0209024	0.101268
ENSG00000138688	KIAA1109	0.842463	0.0266154	0.101268
ENSG00000153162	BMP6	-1.08075	0.0209133	0.101268
ENSG00000137070	IL11RA	-1.19071	0.0179176	0.101272
ENSG00000166225	FRS2	0.851027	0.0270068	0.101322
ENSG00000103174	NAGPA	-0.951906	0.0143306	0.101393
ENSG00000114738	MAPKAPK3	0.707956	0.0267631	0.101686
ENSG00000083520	DIS3	0.74601	0.0226938	0.101773
ENSG00000175318	GRAMD2A	-1.08424	0.0203833	0.101773
ENSG00000198900	TOP1	0.679333	0.0210561	0.101773
ENSG00000188124	OR2AG2	-1.16065	0.0116303	0.101978
ENSG00000160678	S100A1	-1.18348	0.0187529	0.102026
ENSG00000173812	EIF1	0.888616	0.0244818	0.102026
ENSG00000132406	TMEM128	0.858985	0.0237595	0.102129
ENSG00000068831	RASGRP2	-0.864117	0.0199281	0.102186
ENSG00000078795	PKD2L2	-0.739435	0.0308731	0.102186
ENSG00000130005	GAMT	-0.782318	0.0232559	0.102205
ENSG00000144407	PTH2R	-0.772233	0.0308968	0.102205
ENSG00000177212	OR2T33	-0.925652	0.0188244	0.102229
ENSG00000117877	CD3EAP	-0.769945	0.0299661	0.102359
ENSG00000182247	UBE2E2	0.716288	0.0205818	0.102359
ENSG00000197208	SLC22A4	-0.690398	0.0292173	0.102359
ENSG00000185561	TLCD2	-0.746383	0.0239075	0.102485
ENSG00000116221	MRPL37	1.00058	0.0207791	0.102506
ENSG00000167615	LENG8	-0.748053	0.0213349	0.10259
ENSG00000171798	KNDC1	-1.14413	0.0193456	0.10259
ENSG00000107614	TRDMT1	0.856267	0.020683	0.102657
ENSG00000117758	STX12	0.649575	0.0293555	0.102657
ENSG00000179832	MROH1	-0.678678	0.0303535	0.10297
ENSG00000169446	MMGT1	1.0143	0.0144045	0.10303
ENSG00000023228	NDUFS1	0.666397	0.0149258	0.103069
ENSG00000154889	MPPE1	-0.593681	0.0273694	0.103204
ENSG00000183307	TMEM121B	-0.901896	0.0215104	0.103215
ENSG00000100601	ALKBH1	1.10626	0.0160635	0.103228
ENSG00000000419	DPM1	0.762203	0.0274686	0.103422
ENSG00000104321	TRPA1	0.33823	0.0242235	0.103422
ENSG00000274286	ADRA2B	-0.757714	0.0113854	0.103422
ENSG00000101811	CSTF2	0.865562	0.0287187	0.103602
ENSG00000130203	APOE	-0.371923	0.0219046	0.103657
ENSG00000250510	GPR162	-1.0562	0.0216596	0.103712
ENSG00000075239	ACAT1	0.575448	0.0298162	0.103828
ENSG00000115137	DNAJC27	0.928999	0.0305862	0.103828
ENSG00000244165	P2RY11	-0.892542	0.0217621	0.104109
ENSG00000169550	MUC15	0.984201	0.0197631	0.104181
ENSG00000214491	SEC14L6	-0.779589	0.0307202	0.104181
ENSG00000061273	HDAC7	-0.777033	0.0233243	0.104225
ENSG00000122852	SFTPA1	0.40882	0.021837	0.104225
ENSG00000132563	REEP2	-0.82278	0.0218099	0.104225
ENSG00000156398	SFXN2	-0.816397	0.0239402	0.104225
ENSG00000166337	TAF10	0.884447	0.0223551	0.104225
ENSG00000168676	KCTD19	-0.85181	0.0289728	0.104225
ENSG00000170209	ANKK1	-0.834042	0.015373	0.104253
ENSG00000099308	MAST3	-0.880744	0.0221284	0.104276
ENSG00000128594	LRRC4	-0.976305	0.023853	0.104289
ENSG00000013573	DDX11	-0.838902	0.014966	0.104333
ENSG00000277972	CISD3	0.926865	0.0219001	0.10436
ENSG00000118785	SPP1	0.869558	0.0224966	0.104653
ENSG00000143742	SRP9	0.753121	0.0235054	0.104814
ENSG00000205609	EIF3CL	0.407162	0.0284512	0.105014
ENSG00000114956	DGUOK	0.832034	0.0312726	0.105103
ENSG00000073169	SELENOO	-0.717852	0.0220977	0.105144
ENSG00000105520	PLPPR2	-0.906852	0.0208105	0.10522
ENSG00000148832	PAOX	-1.29944	0.0155668	0.10522
ENSG00000175426	PCSK1	-0.344341	0.0120205	0.105277
ENSG00000186298	PPP1CC	0.783009	0.0208506	0.105329
ENSG00000204634	TBC1D8	-0.801857	0.0241775	0.105329
ENSG00000198786	MT-ND5	0.894336	0.0221798	0.105346
ENSG00000088038	CNOT3	-0.592649	0.0314408	0.105416
ENSG00000125386	FAM193A	-0.58893	0.0286792	0.10551
ENSG00000138675	FGF5	-1.24399	0.0120645	0.10551
ENSG00000134884	ARGLU1	-0.65982	0.0152139	0.105554
ENSG00000103319	EEF2K	-0.875271	0.0222773	0.105608
ENSG00000170854	RIOX2	0.890458	0.0202145	0.105608
ENSG00000185565	LSAMP	-0.887061	0.0222879	0.105608
ENSG00000197928	ZNF677	-0.831151	0.0222851	0.105608
ENSG00000148057	IDNK	0.980785	0.0250399	0.105644
ENSG00000184384	MAML2	0.772423	0.0284028	0.105665
ENSG00000248905	FMN1	0.762631	0.0223269	0.105697
ENSG00000187024	PTRH1	-0.967268	0.0150047	0.105757
ENSG00000133636	NTS	0.549213	0.0157343	0.105815
ENSG00000105778	AVL9	0.491543	0.0317236	0.105922
ENSG00000160862	AZGP1	0.683278	0.0167215	0.105922
ENSG00000198133	TMEM229B	-0.609105	0.0219427	0.106347
ENSG00000063244	U2AF2	-0.683894	0.0225123	0.10638
ENSG00000164877	MICALL2	-0.962269	0.0217953	0.10638
ENSG00000138617	PARP16	1.02614	0.0200166	0.106522
ENSG00000257103	LSM14A	0.620074	0.0310042	0.106522
ENSG00000105875	WDR91	-0.822377	0.0310229	0.106554
ENSG00000147443	DOK2	-0.794149	0.0287564	0.106579
ENSG00000164896	FASTK	-0.787154	0.0157092	0.106579
ENSG00000165757	JCAD	-1.04419	0.0122741	0.106674
ENSG00000116032	GRIN3B	-0.977752	0.0300655	0.106724
ENSG00000151503	NCAPD3	-0.750951	0.022136	0.106957
ENSG00000177613	CSTF2T	0.907304	0.0249111	0.106957
ENSG00000188385	JAKMIP3	-0.438045	0.0162459	0.106957
ENSG00000108406	DHX40	0.830381	0.0158014	0.107008
ENSG00000124784	RIOK1	0.84056	0.0227384	0.107008
ENSG00000259511	UBE2Q2L	-0.323148	0.0309392	0.107008
ENSG00000103197	TSC2	-0.706842	0.0303113	0.107068
ENSG00000010610	CD4	-0.698718	0.0290062	0.10708
ENSG00000055208	TAB2	0.88249	0.0227827	0.10708
ENSG00000104881	PPP1R13L	-0.850419	0.0245403	0.10708
ENSG00000182134	TDRKH	1.21713	0.0123549	0.10708
ENSG00000167220	HDHD2	0.986193	0.0206948	0.10719
ENSG00000141519	CCDC40	-0.956414	0.0323402	0.107214
ENSG00000162571	TTLL10	-1.18517	0.0228312	0.107214
ENSG00000188070	C11orf95	-1.09314	0.0142257	0.107243
ENSG00000134463	ECHDC3	0.804756	0.0256931	0.107317
ENSG00000138434	ITPRID2	0.670723	0.0244489	0.107317
ENSG00000151012	SLC7A11	0.932132	0.0215144	0.107317
ENSG00000227345	PARG	0.728655	0.0221631	0.107317
ENSG00000163918	RFC4	0.907388	0.0229599	0.107604
ENSG00000118260	CREB1	0.670944	0.0245334	0.107624
ENSG00000143222	UFC1	0.739193	0.0306229	0.107691
ENSG00000274808	TBC1D3B	-1.04366	0.0157264	0.107695
ENSG00000008838	MED24	-0.568599	0.030655	0.10774
ENSG00000164219	PGGT1B	0.6933	0.0222945	0.107791
ENSG00000011426	ANLN	1.05019	0.0231409	0.10811
ENSG00000132274	TRIM22	0.748439	0.0234378	0.10811
ENSG00000144504	ANKMY1	-0.944021	0.0294551	0.10811
ENSG00000145879	SPINK7	0.394317	0.0203908	0.10811
ENSG00000163517	HDAC11	-0.722112	0.0172677	0.10811
ENSG00000170471	RALGAPB	0.717099	0.0170596	0.10811
ENSG00000204193	TXNDC8	0.561324	0.0254003	0.10811
ENSG00000205927	OLIG2	0.629023	0.030714	0.10811
ENSG00000179981	TSHZ1	-0.797522	0.0249647	0.108143
ENSG00000109534	GAR1	0.82199	0.0327012	0.108219
ENSG00000110330	BIRC2	0.707611	0.0319117	0.108294
ENSG00000144644	GADL1	-0.78786	0.0250217	0.108294
ENSG00000075073	TACR2	0.830392	0.0232496	0.108386
ENSG00000119844	AFTPH	0.748539	0.0248518	0.108446
ENSG00000181929	PRKAG1	0.599756	0.0268357	0.108699
ENSG00000108826	MRPL27	0.968697	0.0225968	0.108703
ENSG00000141384	TAF4B	-0.929053	0.0200086	0.108783
ENSG00000113946	CLDN16	-0.985529	0.0174445	0.108786
ENSG00000156414	TDRD9	0.878237	0.0233862	0.108827
ENSG00000186197	EDARADD	-0.974389	0.025664	0.108827
ENSG00000283761	AC118553.2	0.740188	0.0310758	0.108827
ENSG00000235098	ANKRD65	-0.920222	0.0262873	0.10883
ENSG00000260286	ARMH2	0.768896	0.020052	0.10883
ENSG00000142544	CTU1	-0.862388	0.0234394	0.108919
ENSG00000284512	AC092718.8	-0.883113	0.0234512	0.108942
ENSG00000148303	RPL7A	0.747734	0.0237476	0.108963
ENSG00000144278	GALNT13	-0.550187	0.0330939	0.108975
ENSG00000139131	YARS2	0.850114	0.023509	0.10902
ENSG00000146757	ZNF92	0.8367	0.0257845	0.10902
ENSG00000197885	NKIRAS1	0.878286	0.0235087	0.10902
ENSG00000220008	LINGO3	-0.924034	0.0263876	0.10902
ENSG00000256514	AP003419.1	-0.0303229	0.0208665	0.109021
ENSG00000183889	AC138969.1	-0.859118	0.0270584	0.109026
ENSG00000160352	ZNF714	-0.879242	0.0229728	0.109132
ENSG00000176463	SLCO3A1	-0.753332	0.032401	0.109211
ENSG00000067836	ROGDI	-0.703119	0.0305063	0.109382
ENSG00000091527	CDV3	0.790194	0.0239507	0.109382
ENSG00000104343	UBE2W	0.697448	0.0272522	0.109382
ENSG00000111732	AICDA	-0.895026	0.020859	0.109382
ENSG00000116750	UCHL5	0.76946	0.0230862	0.109382
ENSG00000118007	STAG1	0.769964	0.030515	0.109382
ENSG00000143434	SEMA6C	-1.29912	0.012471	0.109382
ENSG00000163069	SGCB	1.33736	0.012859	0.109382
ENSG00000167363	FN3K	-0.892032	0.0236506	0.109382
ENSG00000167701	GPT	-1.26466	0.0128619	0.109382
ENSG00000184220	CMSS1	-0.813882	0.0174671	0.109382
ENSG00000185985	SLITRK2	-1.36047	0.0128665	0.109382
ENSG00000256646	AC010132.3	0.834705	0.025998	0.109382
ENSG00000170745	KCNS3	-0.306126	0.02107	0.109541
ENSG00000067167	TRAM1	0.746402	0.0237872	0.109591
ENSG00000111328	CDK2AP1	0.710326	0.0170432	0.109591
ENSG00000127415	IDUA	-1.1526	0.0159719	0.109591
ENSG00000146966	DENND2A	-0.801938	0.0203757	0.109591
ENSG00000198720	ANKRD13B	-1.18557	0.0128968	0.109591
ENSG00000065802	ASB1	-0.802131	0.023041	0.109601
ENSG00000288258	BX470111.1	0.479855	0.0129177	0.109601
ENSG00000140326	CDAN1	-0.795702	0.0261461	0.109678
ENSG00000188624	IGFL3	-0.397333	0.0337072	0.109998
ENSG00000137491	SLCO2B1	-0.84847	0.0239725	0.110268
ENSG00000125779	PANK2	-0.671904	0.025621	0.110314
ENSG00000120685	PROSER1	0.672772	0.0309535	0.110317
ENSG00000156642	NPTN	0.608723	0.0240367	0.11044
ENSG00000159307	SCUBE1	-0.664364	0.0339014	0.11044
ENSG00000179626	OR6C4	-1.08613	0.0130499	0.11044
ENSG00000221947	XKR9	-1.09666	0.0130577	0.110501
ENSG00000261150	EPPK1	-0.920564	0.0351106	0.11059
ENSG00000027869	SH2D2A	0.802364	0.0351911	0.110763
ENSG00000072518	MARK2	-0.598046	0.0247307	0.110763
ENSG00000138678	GPAT3	-0.828635	0.0241365	0.110763
ENSG00000072864	NDE1	-0.716038	0.0278204	0.110889
ENSG00000184470	TXNRD2	-0.714967	0.0234148	0.110889
ENSG00000134815	DHX34	-0.788175	0.0332663	0.110922
ENSG00000172661	WASHC2C	0.768121	0.025859	0.110922
ENSG00000163681	SLMAP	-0.640069	0.0259029	0.111078
ENSG00000072210	ALDH3A2	-0.760024	0.0279208	0.111107
ENSG00000137959	IFI44L	0.321624	0.027924	0.111107
ENSG00000163807	KIAA1143	0.893352	0.0220217	0.111107
ENSG00000228049	POLR2J2	-0.913679	0.0235401	0.111258
ENSG00000162300	ZFPL1	0.858366	0.0163366	0.111268
ENSG00000023909	GCLM	0.650457	0.0324319	0.111329
ENSG00000160310	PRMT2	-0.483177	0.0324999	0.111531
ENSG00000196227	FAM217B	0.817324	0.0324238	0.111554
ENSG00000198692	EIF1AY	-0.278889	0.0263466	0.111702
ENSG00000007129	CEACAM21	0.947338	0.0268945	0.11191
ENSG00000112305	SMAP1	0.703593	0.0316167	0.11191
ENSG00000111196	MAGOHB	0.990085	0.0246239	0.112354
ENSG00000267855	NDUFA7	0.832653	0.024619	0.112354
ENSG00000141655	TNFRSF11A	-1.05912	0.0176329	0.112358
ENSG00000162851	TFB2M	1.2559	0.0176229	0.112358
ENSG00000170892	TSEN34	-0.840669	0.024646	0.112358
ENSG00000155545	MIER3	0.712509	0.0359546	0.112404
ENSG00000214078	CPNE1	-0.456402	0.0269029	0.112404
ENSG00000198673	TAFA2	0.737051	0.0339245	0.112446
ENSG00000007516	BAIAP3	-0.951225	0.031448	0.112502
ENSG00000176978	DPP7	-0.701722	0.0284352	0.112539
ENSG00000094661	OR1I1	-0.787826	0.027804	0.112606
ENSG00000101343	CRNKL1	0.793227	0.0241351	0.112606
ENSG00000128159	TUBGCP6	-0.94125	0.017215	0.112606
ENSG00000151651	ADAM8	-0.921599	0.0269981	0.112606
ENSG00000187498	COL4A1	-0.794891	0.0271941	0.112665
ENSG00000257949	TEN1	0.982048	0.0267112	0.112665
ENSG00000131236	CAP1	0.650327	0.0247995	0.11267
ENSG00000068971	PPP2R5B	-0.719727	0.0320807	0.11293
ENSG00000110171	TRIM3	-0.833109	0.0248692	0.11293
ENSG00000165917	RAPSN	-1.10401	0.0178033	0.112958
ENSG00000131747	TOP2A	1.13176	0.022103	0.113012
ENSG00000189058	APOD	-0.969938	0.0167264	0.113012
ENSG00000117676	RPS6KA1	-0.744504	0.0255312	0.113076
ENSG00000167992	VWCE	-1.44947	0.0135476	0.113207
ENSG00000180525	PRR26	-0.903527	0.0214443	0.113496
ENSG00000130066	SAT1	0.750197	0.0290307	0.113515
ENSG00000141642	ELAC1	0.928043	0.0176331	0.113515
ENSG00000149806	FAU	0.838373	0.0253622	0.113515
ENSG00000064545	TMEM161A	-0.837155	0.0281656	0.113583
ENSG00000106327	TFR2	-0.913125	0.018775	0.113849
ENSG00000168539	CHRM1	-0.298667	0.0188035	0.11399
ENSG00000141456	PELP1	-0.714221	0.0252035	0.114017
ENSG00000197646	PDCD1LG2	0.53263	0.0252145	0.114034
ENSG00000167380	ZNF226	0.754903	0.0355659	0.114049
ENSG00000143748	NVL	-0.70285	0.0347062	0.114154
ENSG00000104884	ERCC2	-0.689219	0.0277432	0.114228
ENSG00000239961	LILRA4	-0.993392	0.0188751	0.114228
ENSG00000065615	CYB5R4	0.750674	0.0275859	0.114235
ENSG00000118939	UCHL3	0.988241	0.0245035	0.114265
ENSG00000142961	MOB3C	-0.684345	0.0173088	0.114265
ENSG00000105929	ATP6V0A4	-1.19098	0.0178212	0.114295
ENSG00000184983	NDUFA6	0.789942	0.0253369	0.114295
ENSG00000196664	TLR7	-0.330093	0.0217111	0.114321
ENSG00000135090	TAOK3	0.730138	0.029175	0.114322
ENSG00000167874	TMEM88	-1.01765	0.0291755	0.114322
ENSG00000100612	DHRS7	0.71495	0.029223	0.114413
ENSG00000135679	MDM2	0.613751	0.0294165	0.114413
ENSG00000171659	GPR34	0.604307	0.0223826	0.114413
ENSG00000155066	PROM2	-0.940559	0.0230633	0.114457
ENSG00000233232	NPIPB7	-0.885168	0.0246228	0.114457
ENSG00000177889	UBE2N	0.77354	0.0254513	0.114518
ENSG00000003096	KLHL13	0.444814	0.0158524	0.11453
ENSG00000141378	PTRH2	0.692825	0.0246595	0.11453
ENSG00000198833	UBE2J1	0.833172	0.0293414	0.11468
ENSG00000134028	ADAMDEC1	0.686355	0.0247094	0.114737
ENSG00000112981	NME5	1.05429	0.017472	0.11478
ENSG00000137486	ARRB1	-0.697137	0.0340321	0.11478
ENSG00000175467	SART1	-0.673433	0.0362224	0.114859
ENSG00000163728	TTC14	0.676595	0.0348565	0.11499
ENSG00000196511	TPK1	0.746204	0.0352106	0.114995
ENSG00000167470	MIDN	-0.775983	0.0279833	0.115031
ENSG00000174827	PDZK1	-0.965112	0.0227576	0.115031
ENSG00000188778	ADRB3	-1.19323	0.0227663	0.115031
ENSG00000213563	C8orf82	-0.851023	0.0287917	0.115031
ENSG00000189195	BTBD8	1.06361	0.0219938	0.115092
ENSG00000110400	NECTIN1	-0.914135	0.0172559	0.115143
ENSG00000134250	NOTCH2	-0.754088	0.0257147	0.115182
ENSG00000099800	TIMM13	0.87155	0.0257816	0.115384
ENSG00000101193	GID8	0.852785	0.0257772	0.115384
ENSG00000165929	TC2N	0.950014	0.0176285	0.115384
ENSG00000165264	NDUFB6	0.762964	0.0289671	0.115434
ENSG00000135775	COG2	0.746881	0.0258213	0.115496
ENSG00000186665	C17orf58	0.991417	0.0192823	0.115511
ENSG00000156110	ADK	0.925179	0.0252249	0.115552
ENSG00000182521	TBPL2	-1.24362	0.0185032	0.115552
ENSG00000197283	SYNGAP1	-0.889876	0.0355256	0.115552
ENSG00000090372	STRN4	-0.657379	0.0344728	0.115601
ENSG00000121350	PYROXD1	0.750213	0.0258884	0.115601
ENSG00000118579	MED28	0.712481	0.0259114	0.115671
ENSG00000024422	EHD2	-0.830268	0.0291457	0.115852
ENSG00000125633	CCDC93	0.785416	0.0259811	0.115917
ENSG00000140478	GOLGA6D	-0.0314412	0.0141052	0.115948
ENSG00000183474	GTF2H2C	0.755049	0.0260186	0.11602
ENSG00000153404	PLEKHG4B	-1.16973	0.0143378	0.11602
ENSG00000075539	FRYL	-0.666681	0.0278278	0.11612
ENSG00000137936	BCAR3	-0.795959	0.0336363	0.116158
ENSG00000182768	NGRN	0.796157	0.0260789	0.116158
ENSG00000172366	MCRIP2	-0.77447	0.0252693	0.116212
ENSG00000176393	RNPEP	-0.676071	0.0300316	0.116227
ENSG00000125863	MKKS	0.819999	0.0293228	0.11623
ENSG00000116815	CD58	0.944108	0.0285018	0.116277
ENSG00000188687	SLC4A5	-0.81067	0.0281848	0.116351
ENSG00000108861	DUSP3	0.786573	0.0261828	0.116425
ENSG00000182934	SRPRA	0.597046	0.0349831	0.116729
ENSG00000204130	RUFY2	0.706252	0.0254264	0.116729
ENSG00000055950	MRPL43	0.7351	0.0339034	0.116777
ENSG00000128203	ASPHD2	1.29064	0.0144849	0.116785
ENSG00000004864	SLC25A13	0.823825	0.0269636	0.116862
ENSG00000111305	GSG1	-0.840944	0.019665	0.116862
ENSG00000133393	FOPNL	0.817445	0.0339944	0.116862
ENSG00000143469	SYT14	-1.05272	0.0145173	0.116862
ENSG00000155008	APOOL	0.852069	0.0185301	0.116862
ENSG00000185619	PCGF3	-0.721954	0.0350778	0.116862
ENSG00000119938	PPP1R3C	-0.293243	0.0188767	0.116865
ENSG00000170456	DENND5B	-0.513277	0.0289364	0.116865
ENSG00000175414	ARL10	-0.866616	0.0263789	0.116865
ENSG00000176438	SYNE3	-0.654999	0.0358778	0.116865
ENSG00000010278	CD9	0.839227	0.0270489	0.116895
ENSG00000124198	ARFGEF2	0.703066	0.025561	0.116895
ENSG00000185803	SLC52A2	-0.852823	0.0180561	0.116895
ENSG00000204389	HSPA1A	0.86705	0.0288474	0.117031
ENSG00000158042	MRPL17	0.96078	0.0264821	0.117134
ENSG00000159363	ATP13A2	-0.783274	0.0195386	0.117155
ENSG00000135404	CD63	0.752018	0.026534	0.117265
ENSG00000145555	MYO10	-0.69362	0.0342242	0.117265
ENSG00000152240	HAUS1	0.76548	0.0256998	0.117305
ENSG00000214021	TTLL3	-0.817136	0.028364	0.117305
ENSG00000144747	TMF1	0.71361	0.0305832	0.117408
ENSG00000108055	SMC3	0.873437	0.0178705	0.117489
ENSG00000014216	CAPN1	-0.543603	0.0272679	0.117514
ENSG00000172428	COPS9	0.990706	0.0266443	0.117556
ENSG00000187555	USP7	0.603845	0.0366804	0.117734
ENSG00000185040	SPDYE16	-0.769198	0.0299854	0.117768
ENSG00000001629	ANKIB1	0.649331	0.0367444	0.117874
ENSG00000173327	MAP3K11	-0.770386	0.0267928	0.118048
ENSG00000241878	PISD	-0.7012	0.0271142	0.118048
ENSG00000136122	BORA	1.08701	0.0192491	0.118452
ENSG00000182472	CAPN12	-0.493476	0.0379208	0.118452
ENSG00000187546	AGMO	-0.40262	0.0145999	0.118452
ENSG00000167034	NKX3-1	0.8761	0.0302192	0.118456
ENSG00000139350	NEDD1	0.902169	0.0290259	0.118507
ENSG00000258223	PRSS58	-0.0322335	0.0146188	0.118507
ENSG00000170703	TTLL6	-0.829245	0.0190055	0.118795
ENSG00000276040	SPATA31A7	-0.996277	0.0270519	0.118926
ENSG00000205085	FAM71F2	-0.71237	0.0349253	0.118999
ENSG00000100804	PSMB5	0.791302	0.0271083	0.119108
ENSG00000180644	PRF1	0.481562	0.0271186	0.11912
ENSG00000171155	C1GALT1C1	1.06973	0.0182188	0.11915
ENSG00000129911	KLF16	-0.901526	0.0271649	0.119225
ENSG00000172260	NEGR1	-0.708483	0.0395893	0.119225
ENSG00000108469	RECQL5	-0.844681	0.0271907	0.119305
ENSG00000272333	KMT2B	-0.717578	0.0255849	0.119315
ENSG00000188536	HBA2	0.844403	0.0297038	0.119442
ENSG00000165914	TTC7B	-0.729381	0.0374506	0.119476
ENSG00000167770	OTUB1	0.555954	0.0375536	0.119758
ENSG00000172728	FUT10	-0.598231	0.0273317	0.119758
ENSG00000142330	CAPN10	-0.806505	0.02574	0.119873
ENSG00000198218	QRICH1	0.614282	0.0196416	0.119978
ENSG00000099804	CDC34	-0.689529	0.0376859	0.120062
ENSG00000120211	INSL4	-0.316919	0.0148954	0.120099
ENSG00000184305	CCSER1	-0.544484	0.0274474	0.120099
ENSG00000120318	ARAP3	-0.830254	0.0274661	0.120148
ENSG00000053501	USE1	-0.651592	0.0356216	0.12066
ENSG00000134545	KLRC1	0.37535	0.0267274	0.12066
ENSG00000148444	COMMD3	0.777928	0.0276026	0.12066
ENSG00000166145	SPINT1	-0.86608	0.0276211	0.12066
ENSG00000174607	UGT8	-1.18599	0.0206175	0.12066
ENSG00000125844	RRBP1	-0.54448	0.0379807	0.120701
ENSG00000100478	AP4S1	-0.782945	0.0192751	0.121035
ENSG00000102858	MGRN1	-0.769632	0.0283999	0.121048
ENSG00000113119	TMCO6	-0.893522	0.0268777	0.121173
ENSG00000101412	E2F1	-0.591936	0.0147001	0.121504
ENSG00000145632	PLK2	1.06878	0.0193711	0.121504
ENSG00000154734	ADAMTS1	-0.356858	0.0253138	0.12169
ENSG00000102878	HSF4	-0.997832	0.0313988	0.121865
ENSG00000151364	KCTD14	0.725159	0.0174113	0.121865
ENSG00000126602	TRAP1	-0.759385	0.0356446	0.121992
ENSG00000169609	C15orf40	-0.789222	0.0356718	0.122051
ENSG00000169570	DTWD2	0.789013	0.0307595	0.122066
ENSG00000184831	APOO	0.915063	0.0271573	0.122131
ENSG00000100359	SGSM3	-0.95304	0.026411	0.12219
ENSG00000115840	SLC25A12	0.748934	0.028103	0.122261
ENSG00000129933	MAU2	-0.890737	0.0281298	0.122344
ENSG00000197162	ZNF785	-0.746176	0.0282064	0.122644
ENSG00000048471	SNX29	-0.685476	0.0359373	0.122724
ENSG00000147231	RADX	1.46974	0.015333	0.122725
ENSG00000178935	ZNF552	-0.864367	0.0282429	0.122725
ENSG00000100242	SUN2	-0.963635	0.0289685	0.122831
ENSG00000131037	EPS8L1	-0.829224	0.0388659	0.122831
ENSG00000166170	BAG5	0.842075	0.0190109	0.122904
ENSG00000165280	VCP	-0.573006	0.0286799	0.12297
ENSG00000146955	RAB19	-0.774975	0.0376676	0.12305
ENSG00000138162	TACC2	-0.823623	0.0283707	0.123056
ENSG00000130640	TUBGCP2	-0.651609	0.0378243	0.123144
ENSG00000130755	GMFG	0.892687	0.0287636	0.123194
ENSG00000129675	ARHGEF6	0.732194	0.0319357	0.123206
ENSG00000170439	METTL7B	0.615703	0.0402797	0.123206
ENSG00000176244	ACBD7	-0.861841	0.0284343	0.123206
ENSG00000162004	CCDC78	-0.726082	0.0391632	0.123408
ENSG00000198231	DDX42	0.740002	0.0285447	0.123574
ENSG00000118271	TTR	0.319034	0.0213194	0.12361
ENSG00000166111	SVOP	-0.948785	0.0285742	0.123634
ENSG00000160563	MED27	0.576472	0.0416867	0.123721
ENSG00000180376	CCDC66	-0.585064	0.0269103	0.123721
ENSG00000181027	FKRP	-0.786186	0.0211114	0.123762
ENSG00000254685	FPGT	0.863818	0.0321547	0.123781
ENSG00000179761	PIPOX	-0.889549	0.0286666	0.123832
ENSG00000183048	SLC25A10	-0.927908	0.0286647	0.123832
ENSG00000158286	RNF207	-1.06504	0.028692	0.123908
ENSG00000134755	DSC2	0.945228	0.0199743	0.124029
ENSG00000177294	FBXO39	0.893938	0.0179217	0.124226
ENSG00000196747	H2AC13	0.657911	0.0278747	0.124226
ENSG00000164741	DLC1	-0.631128	0.0279039	0.124322
ENSG00000140548	ZNF710	-0.858178	0.0288365	0.124363
ENSG00000108231	LGI1	-1.01874	0.0288685	0.124467
ENSG00000204599	TRIM39	-0.708704	0.0279521	0.124478
ENSG00000243749	TMEM35B	0.841942	0.0384003	0.124592
ENSG00000284461	AC027644.4	1.04109	0.025479	0.124592
ENSG00000100097	LGALS1	0.774602	0.0296759	0.124791
ENSG00000186106	ANKRD46	-0.637187	0.0422397	0.124791
ENSG00000184838	PRR16	0.918631	0.0257484	0.124908
ENSG00000180611	MB21D2	0.820128	0.0318482	0.124915
ENSG00000108924	HLF	-1.15021	0.0157587	0.124946
ENSG00000135439	AGAP2	-0.843742	0.0281329	0.124979
ENSG00000153046	CDYL	0.767487	0.0208335	0.124979
ENSG00000142089	IFITM3	0.869023	0.0317279	0.125062
ENSG00000168818	STX18	0.619516	0.0375604	0.125106
ENSG00000261740	BOLA2-SMG1P6	0.820138	0.0273862	0.125106
ENSG00000182141	ZNF708	-0.695546	0.0396526	0.125156
ENSG00000128694	OSGEPL1	0.981583	0.024973	0.125165
ENSG00000149313	AASDHPPT	0.781747	0.0314229	0.125165
ENSG00000172215	CXCR6	0.630148	0.0291491	0.125165
ENSG00000171298	GAA	-0.702781	0.0291722	0.125165
ENSG00000254901	BORCS8	-0.57738	0.0371645	0.125237
ENSG00000162069	BICDL2	-0.951447	0.0284948	0.125283
ENSG00000175110	MRPS22	0.754101	0.0283169	0.12538
ENSG00000147164	SNX12	0.768809	0.0292669	0.125436
ENSG00000229676	ZNF492	-1.05403	0.0158972	0.125491
ENSG00000100206	DMC1	-0.721474	0.0321663	0.125584
ENSG00000050820	BCAR1	-0.952704	0.0283871	0.125598
ENSG00000092964	DPYSL2	-0.586045	0.0293814	0.125637
ENSG00000099364	FBXL19	-0.730094	0.0197112	0.125637
ENSG00000111641	NOP2	-0.740743	0.0284298	0.125637
ENSG00000139910	NOVA1	-1.00208	0.0182722	0.125637
ENSG00000198176	TFDP1	-0.603506	0.0391171	0.125637
ENSG00000283597	FAM169B	-0.876032	0.0293849	0.125637
ENSG00000198695	MT-ND6	0.846673	0.0297516	0.125643
ENSG00000121058	COIL	0.903427	0.0219561	0.125693
ENSG00000175334	BANF1	-0.654516	0.0314446	0.12578
ENSG00000157426	AASDH	0.962109	0.025238	0.125827
ENSG00000254732	AP001931.1	-1.02071	0.029469	0.125827
ENSG00000185513	L3MBTL1	-0.766967	0.0295276	0.126044
ENSG00000127663	KDM4B	-0.775959	0.0393687	0.126074
ENSG00000134802	SLC43A3	0.791415	0.0299068	0.126074
ENSG00000166896	ATP23	-0.845657	0.0205483	0.126074
ENSG00000136758	YME1L1	0.529947	0.0340216	0.126122
ENSG00000162702	ZNF281	0.878141	0.0218274	0.126175
ENSG00000164294	GPX8	0.632831	0.0221158	0.126233
ENSG00000176209	SMIM19	0.869092	0.0286845	0.126233
ENSG00000088325	TPX2	1.24439	0.0160836	0.126235
ENSG00000235173	HGH1	-0.808286	0.0325247	0.126235
ENSG00000112640	PPP2R5D	0.617804	0.0432222	0.126257
ENSG00000021574	SPAST	-0.56915	0.0377887	0.126351
ENSG00000125450	NUP85	-0.698619	0.0280164	0.126703
ENSG00000178445	GLDC	-0.764621	0.0434035	0.126703
ENSG00000112699	GMDS	-0.576418	0.0280641	0.126872
ENSG00000137872	SEMA6D	-0.185309	0.0213941	0.126872
ENSG00000204580	DDR1	-0.902773	0.0299442	0.127275
ENSG00000186103	ARGFX	-0.763005	0.0436933	0.127394
ENSG00000111142	METAP2	0.585751	0.029998	0.127436
ENSG00000134107	BHLHE40	0.790404	0.0303779	0.127466
ENSG00000161671	EMC10	-0.721204	0.041309	0.127625
ENSG00000260001	TGFBR3L	-1.09751	0.0215111	0.127625
ENSG00000129450	SIGLEC9	-0.665795	0.0413703	0.127752
ENSG00000079385	CEACAM1	0.833742	0.0322033	0.127921
ENSG00000160410	SHKBP1	-0.726053	0.0349529	0.127969
ENSG00000213676	ATF6B	-0.546388	0.0301898	0.128011
ENSG00000101255	TRIB3	0.833962	0.0284224	0.128059
ENSG00000153015	CWC27	0.850909	0.0331506	0.128059
ENSG00000172568	FNDC9	-1.08546	0.0268395	0.128153
ENSG00000080603	SRCAP	-0.493307	0.0416363	0.128299
ENSG00000162458	FBLIM1	-0.735795	0.0427082	0.128299
ENSG00000187609	EXD3	-0.926461	0.0340314	0.128318
ENSG00000137656	BUD13	0.774629	0.034087	0.128493
ENSG00000186645	SPDYE17	-0.999428	0.0333392	0.128614
ENSG00000163531	NFASC	-0.982094	0.0333911	0.12878
ENSG00000146457	WTAP	0.803291	0.0308458	0.128877
ENSG00000105518	TMEM205	0.810108	0.0305603	0.129099
ENSG00000136868	SLC31A1	0.668502	0.028745	0.129099
ENSG00000188554	NBR1	0.779163	0.0305547	0.129099
ENSG00000196553	CCDC196	-0.162447	0.0305371	0.129099
ENSG00000120370	GORAB	0.957038	0.0228546	0.129306
ENSG00000100784	RPS6KA5	-0.794267	0.0205749	0.129375
ENSG00000105185	PDCD5	0.921544	0.0219877	0.129457
ENSG00000095464	PDE6C	-0.464523	0.0306912	0.129481
ENSG00000104783	KCNN4	-0.814707	0.0434564	0.129481
ENSG00000126653	NSRP1	-0.602437	0.0353184	0.129482
ENSG00000159214	CCDC24	-1.03326	0.0206228	0.129482
ENSG00000186684	CYP27C1	-0.881392	0.0272551	0.129482
ENSG00000087365	SF3B2	-0.631838	0.0307523	0.129568
ENSG00000183840	GPR39	-0.835261	0.0166867	0.129568
ENSG00000140945	CDH13	-0.788364	0.0345485	0.129612
ENSG00000104872	PIH1D1	-0.815381	0.0227122	0.129689
ENSG00000130270	ATP8B3	-0.762507	0.0338469	0.129714
ENSG00000144724	PTPRG	-0.761834	0.0338144	0.129714
ENSG00000164024	METAP1	0.843052	0.0207091	0.129714
ENSG00000170923	OR7G2	-0.971784	0.026424	0.129714
ENSG00000171823	FBXL14	0.835803	0.0300648	0.129714
ENSG00000175899	A2M	-0.659667	0.0392411	0.129714
ENSG00000116717	GADD45A	0.808347	0.0290919	0.130001
ENSG00000165983	PTER	0.762425	0.0339566	0.130026
ENSG00000166912	MTMR10	0.515389	0.0438229	0.130026
ENSG00000283900	TPTEP2-CSNK1E	-0.946402	0.0217771	0.130026
ENSG00000196670	ZFP62	0.685989	0.0334957	0.130531
ENSG00000133574	GIMAP4	0.83391	0.0216458	0.13068
ENSG00000114745	GORASP1	-0.506896	0.0441731	0.130828
ENSG00000138629	UBL7	0.835425	0.030199	0.130828
ENSG00000213420	GPC2	-0.821245	0.045443	0.130828
ENSG00000089818	NECAP1	0.695089	0.0333529	0.130949
ENSG00000167291	TBC1D16	0.732879	0.0312758	0.131111
ENSG00000089063	TMEM230	0.759132	0.0312932	0.13115
ENSG00000203778	FAM229B	0.321004	0.0313612	0.1314
ENSG00000115446	UNC50	0.737349	0.0313985	0.131487
ENSG00000164270	HTR4	-0.0963594	0.0268846	0.131487
ENSG00000065809	FAM107B	0.771637	0.0363967	0.131535
ENSG00000188338	SLC38A3	-0.929906	0.017077	0.131691
ENSG00000198478	SH3BGRL2	0.946635	0.0234926	0.131691
ENSG00000169599	NFU1	0.82863	0.0339501	0.131714
ENSG00000198074	AKR1B10	-0.628945	0.0221685	0.131714
ENSG00000203724	C1orf53	0.351477	0.019615	0.131714
ENSG00000260314	MRC1	0.720494	0.0400826	0.131714
ENSG00000108262	GIT1	-0.668735	0.0406738	0.131714
ENSG00000181007	ZFP82	-0.874239	0.0221759	0.131714
ENSG00000260230	FRRS1L	-0.756423	0.0444633	0.131714
ENSG00000139644	TMBIM6	0.580578	0.034435	0.131844
ENSG00000172320	OR5A1	-0.693476	0.0460323	0.131844
ENSG00000275395	FCGBP	-1.09845	0.0226488	0.131844
ENSG00000203485	INF2	-0.714588	0.0434284	0.131854
ENSG00000011566	MAP4K3	-0.644668	0.0434947	0.131959
ENSG00000021762	OSBPL5	-0.797006	0.0306517	0.131959
ENSG00000161905	ALOX15	-0.87099	0.0316607	0.131959
ENSG00000254505	CHMP4A	0.593558	0.0402933	0.131959
ENSG00000111605	CPSF6	0.605733	0.0403723	0.132158
ENSG00000158109	TPRG1L	0.826545	0.0298512	0.132205
ENSG00000204805	AL391987.2	-0.998214	0.0220948	0.132342
ENSG00000150045	KLRF1	0.460112	0.0167897	0.132476
ENSG00000205086	C2orf91	-0.76036	0.034933	0.132574
ENSG00000065325	GLP2R	-0.250775	0.0283088	0.132693
ENSG00000160471	COX6B2	-0.88993	0.0224414	0.132693
ENSG00000284976	BX255925.3	-0.749419	0.0349935	0.132693
ENSG00000077238	IL4R	-0.879286	0.0370644	0.133002
ENSG00000161016	RPL8	0.723805	0.0327574	0.133002
ENSG00000115504	EHBP1	0.673048	0.0466627	0.133028
ENSG00000167984	NLRC3	-0.969097	0.0290347	0.133028
ENSG00000100196	KDELR3	0.932599	0.0320276	0.133035
ENSG00000100387	RBX1	0.831166	0.0320556	0.133116
ENSG00000181915	ADO	0.785118	0.0320863	0.133209
ENSG00000203326	ZNF525	-0.614057	0.0452783	0.133218
ENSG00000215041	NEURL4	-0.841892	0.0215577	0.133218
ENSG00000260220	CCDC187	-0.940279	0.0414214	0.133218
ENSG00000077235	GTF3C1	-0.731727	0.0441773	0.133288
ENSG00000189377	CXCL17	0.747202	0.0428058	0.133288
ENSG00000115520	COQ10B	0.658052	0.0441986	0.133306
ENSG00000172687	ZNF738	-0.787899	0.0346688	0.133306
ENSG00000181804	SLC9A9	0.56673	0.0453627	0.133306
ENSG00000167384	ZNF180	-0.751666	0.0291916	0.13331
ENSG00000256591	AP003108.2	0.714597	0.0311992	0.133426
ENSG00000100170	SLC5A1	-0.510323	0.0362086	0.133505
ENSG00000130653	PNPLA7	-1.17964	0.0170329	0.13352
ENSG00000134571	MYBPC3	-0.826619	0.0428509	0.13352
ENSG00000138382	METTL5	0.781789	0.0439223	0.13352
ENSG00000161640	SIGLEC11	-0.709078	0.0322963	0.133558
ENSG00000186188	FFAR4	-1.03532	0.017529	0.133559
ENSG00000102580	DNAJC3	0.703558	0.0345319	0.133639
ENSG00000086598	TMED2	0.700315	0.0431028	0.133725
ENSG00000109576	AADAT	-0.805543	0.0355251	0.133789
ENSG00000158528	PPP1R9A	-0.719783	0.0355301	0.133789
ENSG00000058262	SEC61A1	0.54083	0.0445955	0.133956
ENSG00000088451	TGDS	0.884069	0.0228249	0.133956
ENSG00000181191	PJA1	0.877923	0.0228694	0.134149
ENSG00000134369	NAV1	-0.728302	0.0325259	0.134193
ENSG00000120705	ETF1	0.659012	0.0329445	0.134253
ENSG00000164654	MIOS	0.636788	0.0315255	0.134262
ENSG00000183828	NUDT14	-0.832196	0.0233566	0.134307
ENSG00000135503	ACVR1B	0.558043	0.032597	0.134328
ENSG00000168995	SIGLEC7	-0.768844	0.0315656	0.134328
ENSG00000118194	TNNT2	-1.03424	0.0177105	0.134452
ENSG00000148925	BTBD10	0.914449	0.0223459	0.134587
ENSG00000074603	DPP8	0.599498	0.0241244	0.134684
ENSG00000176896	TCEANC	-0.677988	0.043546	0.134958
ENSG00000122545	SEPTIN7	0.702784	0.0332033	0.134992
ENSG00000113532	ST8SIA4	0.789734	0.0377793	0.135076
ENSG00000132846	ZBED3	-0.718272	0.0360629	0.135076
ENSG00000164691	TAGAP	0.855316	0.0332683	0.135076
ENSG00000164855	TMEM184A	-0.875075	0.0353866	0.135076
ENSG00000184445	KNTC1	-0.697825	0.0242304	0.135076
ENSG00000206260	PRR23A	-0.849851	0.0178449	0.135076
ENSG00000103245	CIAO3	-0.726113	0.0318503	0.135115
ENSG00000107581	EIF3A	0.484508	0.0465957	0.135115
ENSG00000182156	ENPP7	-0.169608	0.0173709	0.13515
ENSG00000132481	TRIM47	-0.723051	0.0425084	0.135261
ENSG00000179833	SERTAD2	0.786975	0.0236462	0.13534
ENSG00000169894	MUC3A	-0.539124	0.0282652	0.135386
ENSG00000176890	TYMS	0.768649	0.0232933	0.135789
ENSG00000196312	MFSD14C	-0.669171	0.0311939	0.135978
ENSG00000215910	C1orf167	-1.09296	0.0180234	0.136075
ENSG00000284946	AC068831.8	0.703683	0.0284331	0.136075
ENSG00000165816	VWA2	-0.98825	0.0293117	0.136313
ENSG00000189241	TSPYL1	0.63462	0.0322365	0.136417
ENSG00000006071	ABCC8	-0.685334	0.0238388	0.136443
ENSG00000124721	DNAH8	-0.29956	0.0181033	0.136585
ENSG00000122376	SHLD2	-0.658829	0.0334116	0.136743
ENSG00000122481	RWDD3	0.922702	0.033428	0.136743
ENSG00000155906	RMND1	0.661025	0.0326018	0.136743
ENSG00000128534	LSM8	0.553994	0.0471669	0.13681
ENSG00000115310	RTN4	-0.535653	0.0339294	0.137057
ENSG00000160781	PAQR6	-0.836429	0.0335327	0.137066
ENSG00000116771	AGMAT	-0.941315	0.0287524	0.137189
ENSG00000158825	CDA	0.800507	0.0339909	0.137196
ENSG00000174586	ZNF497	-0.925575	0.0287688	0.137196
ENSG00000105948	TTC26	0.857431	0.0362074	0.137219
ENSG00000106070	GRB10	0.711281	0.038718	0.137378
ENSG00000275895	U2AF1L5	0.719399	0.0462573	0.137378
ENSG00000113525	IL5	0.0395731	0.0475049	0.137473
ENSG00000175416	CLTB	-0.660735	0.0463513	0.137586
ENSG00000100353	EIF3D	0.581596	0.0449818	0.137729
ENSG00000244607	CCDC13	-0.760478	0.0337889	0.137758
ENSG00000124126	PREX1	-0.706455	0.0338107	0.137812
ENSG00000279486	OR2AG1	-0.888838	0.0241973	0.13782
ENSG00000164050	PLXNB1	-0.86523	0.0465695	0.138056
ENSG00000188706	ZDHHC9	0.705902	0.0494457	0.138145
ENSG00000215790	SLC35E2A	-0.692582	0.0227809	0.138145
ENSG00000154174	TOMM70	0.743389	0.0307797	0.13815
ENSG00000133083	DCLK1	-0.92656	0.033946	0.138151
ENSG00000159128	IFNGR2	0.761712	0.0393593	0.138236
ENSG00000087338	GMCL1	-0.878701	0.043275	0.138288
ENSG00000119392	GLE1	0.759579	0.0228384	0.138317
ENSG00000133401	PDZD2	-0.657998	0.036692	0.138451
ENSG00000135457	TFCP2	0.643427	0.0367626	0.138611
ENSG00000150347	ARID5B	0.718737	0.0434284	0.138611
ENSG00000168303	MPLKIP	-0.706698	0.0374141	0.138611
ENSG00000110274	CEP164	-0.740473	0.033087	0.138808
ENSG00000167889	MGAT5B	-0.588482	0.021284	0.138808
ENSG00000177192	PUS1	-0.625244	0.0342149	0.13889
ENSG00000088836	SLC4A11	-1.10023	0.0234047	0.138913
ENSG00000145832	SLC25A48	-0.937664	0.0185989	0.138928
ENSG00000147408	CSGALNACT1	-0.87445	0.0365816	0.138928
ENSG00000156873	PHKG2	-0.684317	0.033183	0.138928
ENSG00000167371	PRRT2	-0.896034	0.0482861	0.138928
ENSG00000178645	C10orf53	-0.826152	0.0293557	0.138928
ENSG00000133422	MORC2	0.70713	0.0455437	0.138954
ENSG00000184432	COPB2	0.44879	0.0471417	0.138969
ENSG00000110172	CHORDC1	0.696433	0.039499	0.139076
ENSG00000164347	GFM2	0.695269	0.0443835	0.139321
ENSG00000170921	TANC2	0.713519	0.0473075	0.139351
ENSG00000002746	HECW1	-1.0822	0.0246569	0.139402
ENSG00000130751	NPAS1	-1.06147	0.0187028	0.139402
ENSG00000225830	ERCC6	0.62023	0.0502039	0.139402
ENSG00000167635	ZNF146	0.726013	0.0372075	0.139646
ENSG00000170004	CHD3	-0.675081	0.0345471	0.139667
ENSG00000035681	NSMAF	0.744953	0.0400616	0.139772
ENSG00000075826	SEC31B	-0.508792	0.0346019	0.139797
ENSG00000167014	TERB2	-0.450753	0.0337521	0.139797
ENSG00000029993	HMGB3	0.662878	0.0471488	0.139858
ENSG00000175866	BAIAP2	-0.847818	0.0377765	0.139858
ENSG00000196263	ZNF471	-0.758526	0.0346329	0.139858
ENSG00000144029	MRPS5	-0.610297	0.0491646	0.140102
ENSG00000112531	QKI	0.66349	0.0402963	0.140341
ENSG00000139971	ARMH4	0.783108	0.0242549	0.140708
ENSG00000136870	ZNF189	0.690576	0.0349121	0.140785
ENSG00000137265	IRF4	0.797786	0.0349653	0.140963
ENSG00000130770	ATP5IF1	0.729208	0.0402418	0.141009
ENSG00000197272	IL27	-0.763388	0.033883	0.141009
ENSG00000108010	GLRX3	0.620492	0.0350083	0.141026
ENSG00000129910	CDH15	-1.18784	0.0190262	0.141026
ENSG00000139990	DCAF5	0.575991	0.0258562	0.141026
ENSG00000149357	LAMTOR1	0.803868	0.0354502	0.141026
ENSG00000151176	PLBD2	-0.688537	0.0445991	0.141026
ENSG00000172315	TP53RK	0.716176	0.0350641	0.141026
ENSG00000182310	SPACA6	-0.81863	0.0329863	0.141026
ENSG00000186471	AKAP14	0.429922	0.0477171	0.141026
ENSG00000168246	UBTD2	1.0024	0.0258752	0.14106
ENSG00000138356	AOX1	0.417433	0.0185206	0.14107
ENSG00000132952	USPL1	0.775243	0.0236045	0.14123
ENSG00000198089	SFI1	-0.625742	0.0468237	0.14123
ENSG00000100104	SRRD	0.743799	0.0352056	0.141359
ENSG00000105321	CCDC9	-0.64654	0.0375958	0.141359
ENSG00000137822	TUBGCP4	-0.64269	0.0454644	0.141444
ENSG00000174886	NDUFA11	0.698035	0.0352536	0.141444
ENSG00000187479	C11orf96	0.975572	0.0241052	0.141444
ENSG00000213215	OR2F1	-0.416533	0.0480293	0.141571
ENSG00000165060	FXN	-0.791433	0.0248827	0.141834
ENSG00000116288	PARK7	0.716586	0.0354364	0.14207
ENSG00000167981	ZNF597	1.12833	0.0192382	0.142109
ENSG00000166012	TAF1D	0.658132	0.0379238	0.142288
ENSG00000140107	SLC25A47	-1.15626	0.0193061	0.142539
ENSG00000140459	CYP11A1	-0.843428	0.0519248	0.142633
ENSG00000172890	NADSYN1	-0.614978	0.0380433	0.142633
ENSG00000235568	NFAM1	-0.705037	0.040984	0.142633
ENSG00000183283	DAZAP2	0.789945	0.0365383	0.142794
ENSG00000047634	SCML1	0.849779	0.0356981	0.142831
ENSG00000101752	MIB1	0.613759	0.0385035	0.142946
ENSG00000130921	C12orf65	-0.65669	0.0455179	0.143003
ENSG00000135164	DMTF1	0.639573	0.0476871	0.143052
ENSG00000163159	VPS72	0.869887	0.0240482	0.143052
ENSG00000182183	SHISAL2A	-0.907477	0.0336702	0.143052
ENSG00000225190	PLEKHM1	-0.611772	0.0362518	0.143052
ENSG00000276644	DACH1	1.0226	0.025614	0.143052
ENSG00000106591	MRPL32	0.807804	0.0240896	0.143227
ENSG00000133195	SLC39A11	-0.628752	0.0477858	0.143227
ENSG00000240038	AMY2B	0.581588	0.0476691	0.143248
ENSG00000127334	DYRK2	-0.731172	0.0359019	0.14325
ENSG00000118965	WDR35	0.816974	0.039419	0.14328
ENSG00000145908	ZNF300	1.18916	0.019499	0.14328
ENSG00000157020	SEC13	0.627915	0.0384254	0.143447
ENSG00000196584	XRCC2	-0.722218	0.0359945	0.143475
ENSG00000178531	CTXN1	-0.579684	0.045854	0.143553
ENSG00000228927	TSPY3	-0.0204438	0.000196268	0.143572
ENSG00000084092	NOA1	0.75384	0.0405682	0.143918
ENSG00000065559	MAP2K4	0.744662	0.0251461	0.143992
ENSG00000089775	ZBTB25	0.595084	0.0466549	0.143992
ENSG00000186469	GNG2	0.796346	0.0361815	0.144004
ENSG00000185745	IFIT1	0.47119	0.0512587	0.144022
ENSG00000126814	TRMT5	0.693475	0.0397218	0.144069
ENSG00000122566	HNRNPA2B1	0.617243	0.0395106	0.144085
ENSG00000134697	GNL2	0.624487	0.0252054	0.144138
ENSG00000101966	XIAP	0.74287	0.0417098	0.144142
ENSG00000204308	RNF5	0.737468	0.036321	0.144342
ENSG00000184719	RNLS	0.806927	0.0363622	0.144433
ENSG00000186017	ZNF566	-0.763782	0.0329764	0.144433
ENSG00000181856	SLC2A4	-0.959503	0.0191959	0.14446
ENSG00000135045	C9orf40	0.80052	0.0363944	0.144489
ENSG00000263020	AL662899.4	-1.0741	0.0271793	0.144519
ENSG00000249884	RNF103-CHMP3	-0.758367	0.0353476	0.144914
ENSG00000134490	TMEM241	-0.667588	0.0357108	0.145241
ENSG00000185361	TNFAIP8L1	-0.84578	0.035445	0.145241
ENSG00000080819	CPOX	-0.761152	0.0366679	0.14537
ENSG00000166881	NEMP1	0.890033	0.0257991	0.14537
ENSG00000158270	COLEC12	-0.833628	0.0355194	0.145437
ENSG00000141279	NPEPPS	-0.605661	0.0400368	0.145442
ENSG00000152284	TCF7L1	-0.820787	0.041224	0.145442
ENSG00000205238	SPDYE2	-0.840779	0.0499779	0.145442
ENSG00000078304	PPP2R5C	0.633051	0.0367774	0.145537
ENSG00000100351	GRAP2	0.579982	0.0258656	0.145537
ENSG00000196268	ZNF493	-0.76177	0.0367754	0.145537
ENSG00000153037	SRP19	0.626137	0.0263967	0.14563
ENSG00000166002	SMCO4	0.874353	0.0346252	0.14563
ENSG00000106714	CNTNAP3	-0.839406	0.026449	0.145882
ENSG00000149196	HIKESHI	0.648885	0.0369299	0.145995
ENSG00000162585	FAAP20	-0.594407	0.0523714	0.14616
ENSG00000072195	SPEG	-1.00051	0.0230495	0.146285
ENSG00000085719	CPNE3	0.737968	0.0273205	0.146334
ENSG00000196873	CBWD3	-0.708248	0.0370525	0.146334
ENSG00000091490	SEL1L3	0.63046	0.0471923	0.146348
ENSG00000108798	ABI3	-0.719126	0.0478205	0.146348
ENSG00000083099	LYRM2	0.738029	0.0370989	0.146408
ENSG00000112697	TMEM30A	0.626491	0.0510402	0.146503
ENSG00000162819	BROX	0.712245	0.0371392	0.146503
ENSG00000124313	IQSEC2	-0.729157	0.0505661	0.146533
ENSG00000054690	PLEKHH1	-0.751481	0.0541751	0.146552
ENSG00000169435	RASSF6	-0.653692	0.0542884	0.146822
ENSG00000101745	ANKRD12	0.769281	0.0372637	0.14684
ENSG00000134070	IRAK2	0.810218	0.0406582	0.146874
ENSG00000107175	CREB3	0.76284	0.0250523	0.146949
ENSG00000010361	FUZ	-0.782843	0.0373446	0.147012
ENSG00000105258	POLR2I	0.87846	0.025541	0.147012
ENSG00000138964	PARVG	-0.612647	0.0497308	0.147012
ENSG00000228594	FNDC10	-0.969718	0.0202745	0.14702
ENSG00000152953	STK32B	2.14426	0.00666171	0.147209
ENSG00000058668	ATP2B4	-0.5824	0.0477156	0.147405
ENSG00000234511	C5orf58	0.745692	0.0400404	0.147405
ENSG00000105202	FBL	0.629021	0.0478587	0.147557
ENSG00000137261	KIAA0319	-0.672706	0.0412244	0.147557
ENSG00000141524	TMC6	-0.722979	0.0401328	0.147557
ENSG00000147799	ARHGAP39	-0.989392	0.0252155	0.147557
ENSG00000178809	TRIM73	-0.811621	0.0412236	0.147557
ENSG00000179918	SEPHS2	0.765887	0.0376037	0.147557
ENSG00000198783	ZNF830	0.872405	0.0375685	0.147557
ENSG00000206077	ZDHHC11B	-1.01898	0.0405059	0.147557
ENSG00000113790	EHHADH	0.908899	0.0269385	0.147714
ENSG00000196950	SLC39A10	-0.751597	0.0364756	0.147716
ENSG00000197006	METTL9	0.692443	0.0436324	0.147716
ENSG00000196757	ZNF700	0.808987	0.0413334	0.147732
ENSG00000130638	ATXN10	0.589467	0.037736	0.147894
ENSG00000198960	ARMCX6	0.734231	0.0513873	0.147958
ENSG00000163655	GMPS	0.736727	0.0342609	0.147975
ENSG00000196419	XRCC6	0.507893	0.0437777	0.147995
ENSG00000283683	MYOCOS	-0.633497	0.0378132	0.148051
ENSG00000169314	C22orf15	-0.389017	0.0488531	0.148228
ENSG00000206538	VGLL3	-0.700396	0.0488574	0.148228
ENSG00000143079	CTTNBP2NL	-0.659358	0.0378991	0.148277
ENSG00000151500	THYN1	0.826177	0.0425908	0.148379
ENSG00000186314	PRELID2	1.025	0.0271484	0.148388
ENSG00000198300	PEG3	-0.865086	0.020602	0.148388
ENSG00000069812	HES2	-0.836288	0.0553865	0.148539
ENSG00000155256	ZFYVE27	-0.582884	0.0538421	0.148565
ENSG00000075568	TMEM131	0.639951	0.0380927	0.148784
ENSG00000078747	ITCH	0.505942	0.0523496	0.148784
ENSG00000095370	SH2D3C	-0.683108	0.0523808	0.148807
ENSG00000105298	CACTIN	-0.648143	0.0506258	0.148807
ENSG00000166428	PLD4	-1.15566	0.0237427	0.148835
ENSG00000114993	RTKN	-1.04659	0.0273322	0.148994
ENSG00000126878	AIF1L	-0.298688	0.0268686	0.148994
ENSG00000169193	CCDC126	0.976378	0.0261225	0.148994
ENSG00000174720	LARP7	0.705122	0.0382585	0.149096
ENSG00000176845	METRNL	-0.80386	0.0391721	0.149096
ENSG00000271741	AC114490.2	0.50324	0.0273594	0.149096
ENSG00000113966	ARL6	0.734366	0.0508606	0.14913
ENSG00000141505	ASGR1	-0.826959	0.0370733	0.14913
ENSG00000162641	AKNAD1	-1.23333	0.0202008	0.14913
ENSG00000198055	GRK6	-0.705564	0.0444362	0.149327
ENSG00000198830	HMGN2	0.693087	0.0383646	0.149327
ENSG00000137076	TLN1	-0.670504	0.0389142	0.149547
ENSG00000165802	NSMF	-0.765405	0.0384417	0.149547
ENSG00000175395	ZNF25	0.774584	0.0384495	0.149547
ENSG00000188199	NUTM2B	-0.803218	0.0422136	0.14966
ENSG00000185482	STAC3	-0.599653	0.0542963	0.149708
ENSG00000131771	PPP1R1B	-0.41176	0.0209029	0.149723
ENSG00000101246	ARFRP1	-0.678486	0.0263885	0.149775
ENSG00000117122	MFAP2	-0.722711	0.0544067	0.149775
ENSG00000124562	SNRPC	0.662716	0.053018	0.149775
ENSG00000152076	CCDC74B	-0.501215	0.0259066	0.149775
ENSG00000184588	PDE4B	0.700643	0.0446756	0.149775
ENSG00000198128	OR2L3	0.602345	0.0562175	0.149775
ENSG00000064989	CALCRL	-0.788644	0.0423612	0.149788
ENSG00000072682	P4HA2	-0.708337	0.0530654	0.149788
ENSG00000163162	RNF149	-0.603328	0.0391439	0.149979
ENSG00000158715	SLC45A3	-0.865763	0.0331576	0.150102
ENSG00000139174	PRICKLE1	-0.653723	0.0417922	0.150349
ENSG00000074370	ATP2A3	-0.760902	0.0393009	0.150471
ENSG00000166189	HPS6	-0.726899	0.0388643	0.150571
ENSG00000146701	MDH2	0.615996	0.0415686	0.150752
ENSG00000226742	HSBP1L1	0.706763	0.0419449	0.150752
ENSG00000162736	NCSTN	-0.455302	0.0520068	0.151096
ENSG00000174948	GPR149	-0.452256	0.0206008	0.151096
ENSG00000255819	KLRC4-KLRK1	0.306981	0.0211897	0.151096
ENSG00000217555	CKLF	0.678195	0.0400226	0.151195
ENSG00000037280	FLT4	-0.382691	0.0391315	0.15134
ENSG00000275993	SIK1B	-0.839664	0.037896	0.15134
ENSG00000173473	SMARCC1	-0.536895	0.0538386	0.151453
ENSG00000109736	MFSD10	-0.587167	0.0538971	0.151544
ENSG00000167515	TRAPPC2L	0.663041	0.0505819	0.151544
ENSG00000137462	TLR2	0.692284	0.0427881	0.151562
ENSG00000182195	LDOC1	-0.781509	0.0392463	0.15157
ENSG00000243955	GSTA1	0.639051	0.0369345	0.151614
ENSG00000196428	TSC22D2	0.667523	0.0452437	0.151828
ENSG00000197106	SLC6A17	-0.838497	0.0336944	0.151828
ENSG00000166135	HIF1AN	0.668861	0.0393765	0.151926
ENSG00000154764	WNT7A	-0.0824788	0.0432722	0.152095
ENSG00000273749	CYFIP1	-0.624446	0.0421175	0.152095
ENSG00000166233	ARIH1	0.588501	0.052567	0.152131
ENSG00000233041	PHGR1	0.0998571	0.0217424	0.152131
ENSG00000070413	DGCR2	-0.604005	0.0382545	0.152157
ENSG00000129226	CD68	0.70832	0.0399849	0.152157
ENSG00000152804	HHEX	0.776478	0.0443682	0.152157
ENSG00000167751	KLK2	-0.918988	0.035812	0.152157
ENSG00000225697	SLC26A6	-0.593247	0.05098	0.152157
ENSG00000103035	PSMD7	0.605419	0.0543373	0.152189
ENSG00000204152	TIMM23B	-0.649633	0.0510758	0.152369
ENSG00000069956	MAPK6	0.674003	0.0401213	0.152422
ENSG00000076321	KLHL20	0.636635	0.044491	0.152422
ENSG00000186866	POFUT2	-0.79727	0.0271025	0.152422
ENSG00000145284	SCD5	-0.720015	0.0397186	0.15269
ENSG00000100028	SNRPD3	0.715954	0.0397863	0.152839
ENSG00000106366	SERPINE1	0.771856	0.0267133	0.152839
ENSG00000166664	CHRFAM7A	0.772742	0.0436236	0.152839
ENSG00000156515	HK1	0.440539	0.0398051	0.152874
ENSG00000063046	EIF4B	0.600721	0.0425638	0.153022
ENSG00000127948	POR	-0.616683	0.0403512	0.153036
ENSG00000163646	CLRN1	-1.10239	0.0210496	0.153055
ENSG00000219435	CATSPERZ	0.867198	0.0248324	0.153055
ENSG00000172081	MOB3A	-0.727634	0.0408951	0.153186
ENSG00000154822	PLCL2	0.569734	0.0582392	0.153232
ENSG00000214694	ARHGEF33	-0.44946	0.0268356	0.153232
ENSG00000147654	EBAG9	0.732719	0.0582947	0.153322
ENSG00000135870	RC3H1	0.643476	0.0460495	0.153372
ENSG00000176148	TCP11L1	-0.677983	0.0387626	0.153372
ENSG00000177409	SAMD9L	0.51028	0.0533301	0.153372
ENSG00000141101	NOB1	0.726081	0.0449987	0.153444
ENSG00000204498	NFKBIL1	-0.636069	0.0431728	0.153444
ENSG00000153253	SCN3A	-1.08599	0.0217648	0.153532
ENSG00000107819	SFXN3	-0.591875	0.040155	0.153642
ENSG00000124222	STX16	-0.533385	0.0551907	0.153642
ENSG00000140678	ITGAX	-0.805524	0.0465456	0.153642
ENSG00000142459	EVI5L	-0.643989	0.0533567	0.153642
ENSG00000164603	BMT2	0.718042	0.0288515	0.153851
ENSG00000138315	OIT3	-0.30747	0.0212752	0.154101
ENSG00000117385	P3H1	-0.799639	0.0275852	0.154121
ENSG00000162643	WDR63	0.677216	0.0403418	0.154121
ENSG00000143614	GATAD2B	-0.575723	0.053773	0.1542
ENSG00000196591	HDAC2	0.529794	0.0571949	0.154214
ENSG00000124688	MAD2L1BP	0.759583	0.0435607	0.154318
ENSG00000125352	RNF113A	0.763797	0.0443476	0.154318
ENSG00000160360	GPSM1	-0.902329	0.0356405	0.154327
ENSG00000180787	ZFP3	1.02523	0.0289413	0.154327
ENSG00000134453	RBM17	0.627185	0.0404889	0.154418
ENSG00000081138	CDH7	-0.712098	0.0219881	0.154458
ENSG00000160746	ANO10	-0.686072	0.0298824	0.154465
ENSG00000135315	CEP162	0.625822	0.0395577	0.154534
ENSG00000141441	GAREM1	0.793685	0.0444802	0.154534
ENSG00000110237	ARHGEF17	-0.716347	0.0592107	0.154595
ENSG00000132670	PTPRA	0.864404	0.0277829	0.154595
ENSG00000136715	SAP130	0.705544	0.0572743	0.154595
ENSG00000158062	UBXN11	-0.757018	0.0467374	0.154595
ENSG00000166257	SCN3B	-0.927923	0.0360153	0.154595
ENSG00000186815	TPCN1	-0.686849	0.0558003	0.154595
ENSG00000267796	LIN37	-0.725512	0.0278093	0.154704
ENSG00000121644	DESI2	0.739055	0.0407659	0.155011
ENSG00000142867	BCL10	0.647102	0.0407711	0.155011
ENSG00000100065	CARD10	-0.874149	0.0413165	0.155097
ENSG00000114124	GRK7	-0.377815	0.0362234	0.155097
ENSG00000188542	DUSP28	0.649585	0.0458177	0.155097
ENSG00000138032	PPM1B	0.539623	0.0384458	0.155207
ENSG00000162738	VANGL2	-1.19611	0.0225165	0.155207
ENSG00000285133	AC022506.1	-0.0966756	0.0395828	0.155207
ENSG00000101327	PDYN	-0.317562	0.0409026	0.155222
ENSG00000205649	HTN3	-0.903013	0.0279692	0.155222
ENSG00000146039	SLC17A4	-0.204251	0.00728424	0.155234
ENSG00000214717	ZBED1	-0.616278	0.0409275	0.155234
ENSG00000163959	SLC51A	-0.752291	0.0545744	0.155304
ENSG00000187017	ESPN	-0.803692	0.0528488	0.155304
ENSG00000268193	AC002985.1	-0.540643	0.0544088	0.155304
ENSG00000215012	RTL10	-0.73357	0.0450097	0.155502
ENSG00000204482	LST1	0.820971	0.0410629	0.155562
ENSG00000198569	SLC34A3	-1.2092	0.0223075	0.15571
ENSG00000140830	TXNL4B	0.808221	0.0411428	0.15579
ENSG00000124356	STAMBP	0.776897	0.0398589	0.155818
ENSG00000161013	MGAT4B	-0.437835	0.0473552	0.155818
ENSG00000101181	MTG2	-0.593064	0.0412218	0.155978
ENSG00000180998	GPR137C	-0.695646	0.0374234	0.156094
ENSG00000259753	AC068234.1	0.145576	0.025737	0.156345
ENSG00000198677	TTC37	0.654492	0.029653	0.156394
ENSG00000134324	LPIN1	-0.618722	0.0568554	0.156401
ENSG00000113456	RAD1	0.676341	0.0583773	0.156433
ENSG00000164961	WASHC5	0.566595	0.055135	0.156433
ENSG00000198018	ENTPD7	0.711436	0.0403894	0.156433
ENSG00000087274	ADD1	-0.548067	0.0451787	0.156455
ENSG00000089127	OAS1	0.66975	0.0443442	0.156771
ENSG00000115524	SF3B1	0.714392	0.0415368	0.156797
ENSG00000139579	NABP2	0.611639	0.0405293	0.156825
ENSG00000103264	FBXO31	-0.770511	0.0536311	0.156848
ENSG00000133703	KRAS	0.698917	0.0553856	0.156848
ENSG00000198758	EPS8L3	-1.1752	0.022912	0.156848
ENSG00000140740	UQCRC2	0.603119	0.0426139	0.156898
ENSG00000125885	MCM8	-0.655779	0.041655	0.157019
ENSG00000107223	EDF1	0.719428	0.0416714	0.157025
ENSG00000139734	DIAPH3	-0.24811	0.0416764	0.157025
ENSG00000181038	METTL23	0.632137	0.0307669	0.157115
ENSG00000187492	CDHR4	-0.788408	0.05907	0.157115
ENSG00000142949	PTPRF	-0.786807	0.0307886	0.157189
ENSG00000005810	MYCBP2	-0.585164	0.0417606	0.157194
ENSG00000107929	LARP4B	-0.44061	0.0446119	0.157195
ENSG00000158711	ELK4	0.611028	0.0285719	0.157215
ENSG00000264006	AKR1C8P	0.773906	0.0294148	0.15727
ENSG00000174177	CTU2	-0.662045	0.046992	0.15736
ENSG00000197714	ZNF460	0.614772	0.0405029	0.15736
ENSG00000157335	CLEC18C	-0.6486	0.0312608	0.157415
ENSG00000009954	BAZ1B	0.594606	0.0451638	0.157522
ENSG00000071539	TRIP13	-0.443103	0.0591756	0.157684
ENSG00000070214	SLC44A1	0.741124	0.0282326	0.157932
ENSG00000068028	RASSF1	-0.493892	0.0453616	0.158061
ENSG00000133460	SLC2A11	-0.661499	0.0407589	0.158061
ENSG00000154262	ABCA6	-0.589546	0.0461968	0.158061
ENSG00000067646	ZFY	0.966691	0.030148	0.15813
ENSG00000147697	GSDMC	-0.934018	0.0297052	0.15841
ENSG00000160307	S100B	0.816368	0.0422601	0.158511
ENSG00000198805	PNP	0.707513	0.0461148	0.158566
ENSG00000136100	VPS36	0.569306	0.042318	0.158653
ENSG00000147432	CHRNB3	-0.121282	0.0229757	0.15871
ENSG00000204305	AGER	-0.932343	0.0312402	0.158742
ENSG00000141452	RMC1	0.685296	0.0452705	0.158801
ENSG00000185504	FAAP100	-0.682488	0.0456935	0.158844
ENSG00000037897	METTL1	-0.74562	0.0285038	0.158923
ENSG00000067798	NAV3	-0.5725	0.0565359	0.158923
ENSG00000169567	HINT1	0.614771	0.0566367	0.15916
ENSG00000183087	GAS6	-0.798803	0.0295904	0.159252
ENSG00000166479	TMX3	0.761431	0.0296014	0.159274
ENSG00000006715	VPS41	0.617748	0.0491751	0.159677
ENSG00000070190	DAPP1	0.618535	0.0605332	0.159677
ENSG00000124789	NUP153	0.659505	0.0292173	0.159677
ENSG00000143382	ADAMTSL4	-0.890139	0.0432701	0.159677
ENSG00000156831	NSMCE2	0.556034	0.0587174	0.159677
ENSG00000165195	PIGA	0.667171	0.0581766	0.159677
ENSG00000167987	VPS37C	-0.521249	0.0587321	0.159677
ENSG00000121775	TMEM39B	-0.768194	0.0427946	0.159791
ENSG00000144821	MYH15	-0.212027	0.0266486	0.159791
ENSG00000137806	NDUFAF1	0.589853	0.0603644	0.159794
ENSG00000158296	SLC13A3	-0.825235	0.0428406	0.159858
ENSG00000129187	DCTD	0.685757	0.0414974	0.159943
ENSG00000274933	TBC1D3I	-0.874038	0.023308	0.160211
ENSG00000132704	FCRL2	-0.282749	0.0471443	0.160223
ENSG00000168461	RAB31	-0.628717	0.0435243	0.160308
ENSG00000239732	TLR9	-0.989305	0.0368497	0.160323
ENSG00000256043	CTSO	0.725258	0.0471894	0.160323
ENSG00000100151	PICK1	-0.711772	0.0464656	0.160657
ENSG00000164187	LMBRD2	0.751005	0.0473415	0.160704
ENSG00000069399	BCL3	-0.805682	0.0442565	0.160922
ENSG00000125355	TMEM255A	0.838947	0.0235055	0.161211
ENSG00000149016	TUT1	-0.548692	0.0487081	0.161388
ENSG00000159263	SIM2	-0.812163	0.0384864	0.161388
ENSG00000198841	KTI12	0.812802	0.0384822	0.161388
ENSG00000184640	SEPTIN9	-0.578891	0.0444534	0.161449
ENSG00000106328	FSCN3	-0.316489	0.0229287	0.16157
ENSG00000109854	HTATIP2	0.564937	0.0500291	0.16169
ENSG00000026036	RTEL1-TNFRSF6B	-0.88547	0.0306102	0.161709
ENSG00000142507	PSMB6	0.64791	0.0554435	0.161846
ENSG00000091128	LAMB4	-0.253314	0.0236695	0.161987
ENSG00000136560	TANK	0.683536	0.0436331	0.161987
ENSG00000182685	BRICD5	-0.653575	0.0436354	0.161987
ENSG00000213658	LAT	-0.676129	0.0436349	0.161987
ENSG00000134108	ARL8B	0.723124	0.0447349	0.162129
ENSG00000071553	ATP6AP1	0.584281	0.0506723	0.162266
ENSG00000100077	GRK3	0.670769	0.0423331	0.162266
ENSG00000105426	PTPRS	-0.721485	0.0437539	0.162275
ENSG00000177981	ASB8	0.738073	0.0424119	0.16242
ENSG00000158014	SLC30A2	-0.760782	0.0375258	0.162427
ENSG00000100811	YY1	0.688681	0.031425	0.162455
ENSG00000134955	SLC37A2	-0.734041	0.0438513	0.162485
ENSG00000125618	PAX8	-0.681518	0.0438949	0.162608
ENSG00000160460	AC020929.1	-0.615932	0.0482292	0.162802
ENSG00000178719	GRINA	0.656768	0.0450345	0.162835
ENSG00000219481	NBPF1	-0.688312	0.0324455	0.16287
ENSG00000163995	ABLIM2	-0.213037	0.0238894	0.162946
ENSG00000087589	CASS4	-0.788214	0.0440804	0.163105
ENSG00000283268	TEX54	-0.829181	0.032923	0.163161
ENSG00000126226	PCID2	0.474814	0.0570027	0.163284
ENSG00000135940	COX5B	0.678975	0.0508424	0.163284
ENSG00000149925	ALDOA	0.676801	0.0447014	0.163284
ENSG00000163462	TRIM46	-1.03272	0.0316122	0.163284
ENSG00000169221	TBC1D10B	-0.627419	0.0441758	0.163284
ENSG00000215251	FASTKD5	0.623366	0.0586903	0.163284
ENSG00000221963	APOL6	0.568899	0.0626103	0.163284
ENSG00000169508	GPR183	0.62086	0.0563968	0.163596
ENSG00000187905	LRRC74B	-0.997575	0.0297641	0.163637
ENSG00000122912	SLC25A16	-0.521536	0.0604184	0.163861
ENSG00000170837	GPR27	-0.853286	0.0433199	0.163888
ENSG00000103160	HSDL1	0.720786	0.0318626	0.163952
ENSG00000169641	LUZP1	0.593927	0.0479121	0.164005
ENSG00000099250	NRP1	-0.572505	0.0611481	0.164073
ENSG00000110880	CORO1C	0.550783	0.0455996	0.164114
ENSG00000134758	RNF138	0.542814	0.0309598	0.164114
ENSG00000069966	GNB5	-0.636328	0.0404282	0.164248
ENSG00000121858	TNFSF10	0.75568	0.0447244	0.164755
ENSG00000167100	SAMD14	-0.688023	0.0278508	0.164755
ENSG00000124587	PEX6	-0.84946	0.0300527	0.164803
ENSG00000138172	CALHM2	-0.692621	0.0436942	0.164921
ENSG00000264187	AC055811.2	-0.717307	0.0491546	0.164945
ENSG00000167703	SLC43A2	-0.706393	0.0519478	0.165002
ENSG00000146587	RBAK	0.777585	0.0315668	0.165064
ENSG00000121774	KHDRBS1	0.543184	0.0479812	0.165194
ENSG00000275111	ZNF2	-0.710927	0.0395701	0.165194
ENSG00000132581	SDF2	0.617989	0.0636776	0.165218
ENSG00000142609	CFAP74	-0.966668	0.032237	0.165218
ENSG00000144792	ZNF660	-0.710675	0.03164	0.165218
ENSG00000198517	MAFK	-0.61495	0.0617919	0.165218
ENSG00000198435	NRARP	-0.808566	0.0449882	0.165233
ENSG00000076984	MAP2K7	-0.606094	0.0435993	0.16527
ENSG00000198689	SLC9A6	0.650247	0.050552	0.16527
ENSG00000283149	AC068631.3	0.096288	0.0316729	0.16527
ENSG00000124103	FAM209A	-0.853513	0.045104	0.165471
ENSG00000153774	CFDP1	0.525607	0.0600748	0.165471
ENSG00000277791	PSMB3	0.638243	0.0456991	0.165599
ENSG00000126264	HCST	0.623107	0.0601834	0.165693
ENSG00000168743	NPNT	-0.163082	0.0453321	0.166174
ENSG00000204217	BMPR2	0.582727	0.0602144	0.166174
ENSG00000171346	KRT15	-0.906668	0.0310084	0.166177
ENSG00000203952	CCDC160	0.863628	0.0399648	0.16619
ENSG00000067225	PKM	0.491832	0.0495133	0.166254
ENSG00000085998	POMGNT1	-0.717536	0.0454091	0.166254
ENSG00000158863	FAM160B2	-0.765322	0.0315752	0.166254
ENSG00000101558	VAPA	0.644068	0.0526378	0.166308
ENSG00000062282	DGAT2	-0.816596	0.0460638	0.166413
ENSG00000143771	CNIH4	0.782702	0.0326711	0.166413
ENSG00000164900	GBX1	-0.806456	0.0246841	0.166413
ENSG00000171815	PCDHB1	-0.841898	0.0325953	0.166413
ENSG00000177694	NAALADL2	0.78128	0.044411	0.166413
ENSG00000182885	ADGRG3	-0.788274	0.0460729	0.166413
ENSG00000185467	KPNA7	-0.901128	0.0339884	0.166413
ENSG00000197694	SPTAN1	-0.579461	0.0465893	0.166413
ENSG00000205744	DENND1C	-0.559676	0.0645078	0.166413
ENSG00000277363	SRCIN1	-0.908523	0.0455663	0.166413
ENSG00000161682	FAM171A2	-0.297112	0.0326341	0.166531
ENSG00000116793	PHTF1	-0.523516	0.0456253	0.166534
ENSG00000117862	TXNDC12	0.58777	0.0646368	0.166556
ENSG00000084463	WBP11	0.651665	0.0442172	0.166612
ENSG00000186522	SEPTIN10	0.704138	0.045708	0.166721
ENSG00000064607	SUGP2	-0.526575	0.0442791	0.166786
ENSG00000120727	PAIP2	0.561002	0.0628587	0.166786
ENSG00000174325	DIRC1	-0.69703	0.0457574	0.166786
ENSG00000163492	CCDC141	-0.772064	0.0403685	0.166981
ENSG00000171174	RBKS	-0.734248	0.0583394	0.166981
ENSG00000102024	PLS3	0.789838	0.0514937	0.167021
ENSG00000152213	ARL11	-0.615056	0.063015	0.167021
ENSG00000129128	SPCS3	0.623208	0.0431886	0.167173
ENSG00000283228	AC068547.1	0.491643	0.032321	0.167228
ENSG00000179593	ALOX15B	0.656058	0.0516495	0.167411
ENSG00000186416	NKRF	0.880049	0.0408354	0.167439
ENSG00000105576	TNPO2	-0.544784	0.0339555	0.167485
ENSG00000179094	PER1	-0.72583	0.0471646	0.167493
ENSG00000080839	RBL1	0.789427	0.0461108	0.167652
ENSG00000274209	ANTXRL	-0.517735	0.0250637	0.167906
ENSG00000125898	FAM110A	-0.615504	0.0628803	0.167925
ENSG00000164197	RNF180	-0.48768	0.0331365	0.168187
ENSG00000198721	ECI2	0.664474	0.0674666	0.168187
ENSG00000248643	RBM14-RBM4	0.804723	0.0419973	0.168187
ENSG00000255663	AP002373.1	0.283082	0.024443	0.168187
ENSG00000188191	PRKAR1B	0.703987	0.0653837	0.168336
ENSG00000132740	IGHMBP2	-0.682025	0.0464097	0.16843
ENSG00000169684	CHRNA5	-0.654654	0.0509603	0.168526
ENSG00000168894	RNF181	0.632968	0.0659488	0.168928
ENSG00000129347	KRI1	-0.568729	0.0656779	0.16894
ENSG00000180370	PAK2	0.653433	0.0497678	0.168961
ENSG00000077549	CAPZB	0.64298	0.046615	0.168982
ENSG00000129538	RNASE1	0.594229	0.0498001	0.16899
ENSG00000167536	DHRS13	-0.74761	0.0593663	0.16899
ENSG00000105701	FKBP8	-0.721301	0.0478475	0.169183
ENSG00000142875	PRKACB	0.51579	0.0680824	0.169183
ENSG00000181826	RELL1	0.64829	0.0344441	0.169183
ENSG00000106153	CHCHD2	0.674234	0.0510582	0.16937
ENSG00000136197	C7orf25	0.685984	0.0412447	0.16937
ENSG00000164398	ACSL6	-0.620265	0.0334861	0.16937
ENSG00000166887	VPS39	-0.524964	0.0643288	0.16937
ENSG00000171103	TRMT61B	0.781745	0.0513784	0.169426
ENSG00000073803	MAP3K13	0.578481	0.0644593	0.169613
ENSG00000168918	INPP5D	-0.598152	0.0469918	0.169883
ENSG00000125851	PCSK2	-0.859196	0.0255228	0.169937
ENSG00000145740	SLC30A5	0.611595	0.0346769	0.169937
ENSG00000170846	AC093323.1	-0.611875	0.052813	0.169937
ENSG00000110042	DTX4	-0.794308	0.0470921	0.170071
ENSG00000157193	LRP8	-0.702732	0.0322034	0.170071
ENSG00000176894	PXMP2	-0.490113	0.0516768	0.1701
ENSG00000285708	AC097634.4	-0.751609	0.0459815	0.170164
ENSG00000119487	MAPKAP1	0.564865	0.0628536	0.170294
ENSG00000146910	CNPY1	0.423268	0.0293935	0.170328
ENSG00000155974	GRIP1	-0.673546	0.0688353	0.170362
ENSG00000105223	PLD3	-0.603904	0.0473188	0.170638
ENSG00000125637	PSD4	-0.637243	0.0670458	0.170686
ENSG00000008226	DLEC1	-0.772604	0.067188	0.17097
ENSG00000170382	LRRN2	-0.835998	0.0417942	0.17097
ENSG00000178821	TMEM52	-0.937809	0.047458	0.170985
ENSG00000065717	TLE2	-0.669328	0.0693087	0.1713
ENSG00000198876	DCAF12	0.739269	0.0460765	0.171375
ENSG00000165084	C8orf34	-0.768588	0.047617	0.171441
ENSG00000102174	PHEX	0.9052	0.0262484	0.171508
ENSG00000171492	LRRC8D	0.652635	0.0464869	0.171528
ENSG00000171604	CXXC5	-0.614049	0.0675359	0.171583
ENSG00000165899	OTOGL	-0.0778259	0.0341463	0.171645
ENSG00000232196	MTRNR2L4	-0.860654	0.042042	0.171645
ENSG00000133302	SLF1	0.687155	0.0462216	0.171686
ENSG00000281039	AC005154.5	0.66389	0.0477605	0.171686
ENSG00000165995	CACNB2	-0.706298	0.0449488	0.171744
ENSG00000182903	ZNF721	0.797352	0.0478755	0.172021
ENSG00000187531	SIRT7	-0.538496	0.0658495	0.172135
ENSG00000076662	ICAM3	-0.692485	0.065922	0.172285
ENSG00000183258	DDX41	-0.58186	0.0660434	0.172564
ENSG00000134398	AC008870.1	-0.809735	0.048167	0.172873
ENSG00000176046	NUPR1	-0.650776	0.0661798	0.172873
ENSG00000131746	TNS4	-0.808301	0.0519241	0.172923
ENSG00000133193	FAM104A	0.662982	0.0466715	0.172982
ENSG00000241945	PWP2	-0.76311	0.0482426	0.173027
ENSG00000164588	HCN1	-0.565511	0.0255549	0.173656
ENSG00000125149	C16orf70	-0.551741	0.0616994	0.17377
ENSG00000013375	PGM3	0.709196	0.0331524	0.17378
ENSG00000204179	PTPN20	-0.527885	0.0488096	0.174903
ENSG00000125740	FOSB	-0.777734	0.0533373	0.175215
ENSG00000106636	YKT6	0.47748	0.0672431	0.175263
ENSG00000112624	BICRAL	0.879119	0.0328769	0.175334
ENSG00000118292	C1orf54	0.622981	0.0537512	0.175393
ENSG00000198791	CNOT7	0.581162	0.049027	0.175484
ENSG00000069943	PIGB	-0.582375	0.0624624	0.175602
ENSG00000065621	GSTO2	-0.604829	0.0352469	0.175857
ENSG00000160593	JAML	-0.700754	0.0569569	0.175857
ENSG00000251247	ZNF345	-0.532568	0.0625955	0.175857
ENSG00000115364	MRPL19	0.617036	0.0654489	0.176021
ENSG00000134627	PIWIL4	0.597488	0.0553099	0.176021
ENSG00000145833	DDX46	0.708566	0.0342681	0.176021
ENSG00000166228	PCBD1	0.663852	0.067726	0.176021
ENSG00000168944	CEP120	0.706517	0.0552941	0.176021
ENSG00000172478	MAB21L4	-0.725688	0.0553378	0.176021
ENSG00000105609	LILRB5	-0.755225	0.0492988	0.176021
ENSG00000118894	EEF2KMT	-0.642069	0.063694	0.17619
ENSG00000119725	ZNF410	0.735229	0.049374	0.17619
ENSG00000154723	ATP5PF	0.703937	0.0493679	0.17619
ENSG00000139832	RAB20	0.631999	0.0657885	0.176205
ENSG00000171989	LDHAL6B	-0.421478	0.0435655	0.176366
ENSG00000247595	SPTY2D1OS	0.785543	0.0348758	0.176762
ENSG00000072694	FCGR2B	-0.613891	0.0681531	0.176798
ENSG00000111907	TPD52L1	-0.638311	0.0480551	0.176822
ENSG00000128294	TPST2	-0.622909	0.0496244	0.176822
ENSG00000154188	ANGPT1	-0.109809	0.0355105	0.176822
ENSG00000152580	IGSF10	0.639191	0.0544872	0.176939
ENSG00000246922	UBAP1L	-0.952567	0.0270035	0.177151
ENSG00000115368	WDR75	0.69658	0.0334127	0.177154
ENSG00000115956	PLEK	0.742982	0.0498523	0.177355
ENSG00000145391	SETD7	0.602521	0.0498387	0.177355
ENSG00000153093	ACOXL	-0.532122	0.042706	0.177355
ENSG00000185013	NT5C1B	0.782862	0.0270513	0.177355
ENSG00000256806	C17orf100	-0.870886	0.0356816	0.177355
ENSG00000187815	ZFP69	0.93688	0.0275116	0.177549
ENSG00000115266	APC2	-0.740844	0.0427902	0.177591
ENSG00000119383	PTPA	-0.398993	0.0636181	0.177611
ENSG00000255221	CARD17	0.364775	0.0484568	0.177811
ENSG00000165131	LLCFC1	-1.11467	0.0264502	0.178053
ENSG00000121851	POLR3GL	0.747937	0.0540611	0.178127
ENSG00000132361	CLUH	-0.679825	0.0370073	0.178127
ENSG00000145147	SLIT2	-1.01402	0.0359032	0.178127
ENSG00000254737	OR10G4	-0.970313	0.0374658	0.178127
ENSG00000072609	CHFR	-0.535666	0.0502156	0.178174
ENSG00000172239	PAIP1	0.750167	0.0349481	0.178304
ENSG00000109684	CLNK	-0.503208	0.0447199	0.178583
ENSG00000115904	SOS1	0.700052	0.0350171	0.178583
ENSG00000127989	MTERF1	0.573727	0.0734383	0.178583
ENSG00000136045	PWP1	0.653025	0.073426	0.178583
ENSG00000154114	TBCEL	0.608388	0.0669083	0.178583
ENSG00000131831	RAI2	0.803691	0.0360903	0.178707
ENSG00000102886	GDPD3	-0.844457	0.050475	0.178718
ENSG00000105697	HAMP	0.563186	0.0474619	0.178718
ENSG00000161082	CELF5	-0.764704	0.0361167	0.178718
ENSG00000161847	RAVER1	-0.536198	0.0505166	0.1788
ENSG00000182700	IGIP	1.13846	0.0274163	0.1788
ENSG00000157895	C12orf43	-0.497223	0.0652316	0.178917
ENSG00000112592	TBP	0.681323	0.0671968	0.178963
ENSG00000138385	SSB	0.593563	0.0582303	0.179024
ENSG00000123685	BATF3	0.744192	0.0459908	0.179243
ENSG00000169683	LRRC45	-0.588696	0.0715123	0.179243
ENSG00000181778	TMEM252	-0.608254	0.0275198	0.179243
ENSG00000072778	ACADVL	-0.603745	0.058775	0.179244
ENSG00000129353	SLC44A2	-0.667824	0.0541942	0.179244
ENSG00000182983	ZNF662	-0.730931	0.0357168	0.17927
ENSG00000197568	HHLA3	0.680165	0.0674318	0.17927
ENSG00000180974	OR52E4	-0.461745	0.0676012	0.17968
ENSG00000111752	PHC1	0.639673	0.0365299	0.179789
ENSG00000204394	VARS1	-0.657846	0.0493143	0.179789
ENSG00000060982	BCAT1	0.644448	0.0679446	0.179961
ENSG00000198393	ZNF26	-0.576609	0.0677835	0.180005
ENSG00000186104	CYP2R1	0.671322	0.0678362	0.180105
ENSG00000204909	SPINK9	-0.653921	0.0587704	0.180123
ENSG00000204172	AGAP9	-0.757274	0.0511073	0.180131
ENSG00000087903	RFX2	-0.623772	0.0523543	0.180152
ENSG00000151650	VENTX	-0.696914	0.0574236	0.180186
ENSG00000136710	CCDC115	0.619111	0.0511602	0.180198
ENSG00000121310	ECHDC2	-0.772626	0.0377574	0.180261
ENSG00000166391	MOGAT2	-0.183341	0.0282067	0.180261
ENSG00000276234	TADA2A	-0.580952	0.049571	0.180269
ENSG00000105835	NAMPT	0.711132	0.0524817	0.180312
ENSG00000106948	AKNA	-0.635174	0.0593834	0.180312
ENSG00000181031	RPH3AL	-0.715975	0.0680739	0.180312
ENSG00000010327	STAB1	-0.774887	0.0512777	0.180332
ENSG00000120656	TAF12	0.760086	0.0367731	0.180345
ENSG00000141425	RPRD1A	-0.650158	0.0482854	0.180429
ENSG00000168438	CDC40	0.635815	0.0553157	0.180429
ENSG00000188060	RAB42	-0.584646	0.0368648	0.180675
ENSG00000186364	NUDT17	-0.965587	0.0279247	0.180786
ENSG00000105726	ATP13A1	-0.704601	0.0369671	0.180979
ENSG00000161533	ACOX1	-0.390334	0.0515568	0.180979
ENSG00000164032	H2AZ1	0.638053	0.0515382	0.180979
ENSG00000185721	DRG1	0.513696	0.0665122	0.180979
ENSG00000140688	C16orf58	-0.665159	0.0499701	0.181124
ENSG00000270672	MTRNR2L6	-0.233261	0.0272433	0.181124
ENSG00000234857	HNRNPUL2-BSCL2	-0.651587	0.0556394	0.181125
ENSG00000131165	CHMP1A	-0.58055	0.0688105	0.181168
ENSG00000283247	CCDC201	-0.613248	0.0284701	0.181182
ENSG00000129173	E2F8	-0.664491	0.0729538	0.181324
ENSG00000151422	FER	-0.619373	0.0595084	0.181324
ENSG00000088881	EBF4	-1.08865	0.037027	0.181324
ENSG00000102910	LONP2	0.479485	0.0501236	0.181333
ENSG00000149798	CDC42EP2	-0.799585	0.0595735	0.181338
ENSG00000217128	FNIP1	0.559943	0.0524126	0.181338
ENSG00000105879	CBLL1	0.725755	0.0382193	0.181415
ENSG00000087266	SH3BP2	-0.713421	0.0531465	0.181589
ENSG00000101911	PRPS2	0.674264	0.051896	0.181589
ENSG00000150760	DOCK1	0.679264	0.0732559	0.181674
ENSG00000163263	C1orf189	0.775506	0.034876	0.181674
ENSG00000163320	CGGBP1	0.639253	0.0735758	0.181674
ENSG00000076555	ACACB	-0.681738	0.0519915	0.181746
ENSG00000103274	NUBP1	0.684539	0.0520128	0.181746
ENSG00000117983	MUC5B	-0.749063	0.0714767	0.181746
ENSG00000151773	CCDC122	-0.616815	0.0662481	0.181746
ENSG00000166575	TMEM135	0.623085	0.0472141	0.181746
ENSG00000167553	TUBA1C	0.592213	0.0602723	0.181746
ENSG00000169733	RFNG	-0.658843	0.0520559	0.181746
ENSG00000187398	LUZP2	-1.04549	0.0324424	0.181885
ENSG00000197114	ZGPAT	-0.597791	0.0709653	0.181984
ENSG00000175356	SCUBE2	-0.583887	0.071009	0.182057
ENSG00000204386	NEU1	0.525731	0.0717782	0.182196
ENSG00000182180	MRPS16	0.567593	0.0374679	0.18226
ENSG00000177917	ARL6IP6	0.679151	0.0474472	0.182403
ENSG00000108733	PEX12	0.831044	0.0464616	0.182515
ENSG00000134748	PRPF38A	0.732158	0.0364201	0.182515
ENSG00000164591	MYOZ3	-0.396737	0.03261	0.182515
ENSG00000281613	AL365214.2	-0.185547	0.0093434	0.182844
ENSG00000174233	ADCY6	-0.861148	0.0466327	0.183038
ENSG00000126549	STATH	0.925071	0.0369871	0.183067
ENSG00000120910	PPP3CC	0.610244	0.0477626	0.183334
ENSG00000173614	NMNAT1	-0.57459	0.0670522	0.183344
ENSG00000090470	PDCD7	-0.636794	0.0768093	0.183395
ENSG00000129003	VPS13C	0.594734	0.0527521	0.183527
ENSG00000042832	TG	-0.806642	0.0360971	0.183625
ENSG00000160293	VAV2	-0.625178	0.0479536	0.183865
ENSG00000215788	TNFRSF25	-0.755614	0.0529099	0.183955
ENSG00000260456	C16orf95	-0.803289	0.0287219	0.183955
ENSG00000270188	MTRNR2L11	-0.849757	0.0291557	0.183955
ENSG00000197892	KIF13B	-0.530571	0.0721787	0.184287
ENSG00000185946	RNPC3	0.584242	0.036281	0.184318
ENSG00000140320	BAHD1	-0.507748	0.0596499	0.184513
ENSG00000062822	POLD1	-0.636256	0.0531525	0.184556
ENSG00000163611	SPICE1	0.779232	0.0374027	0.184559
ENSG00000135253	KCP	-0.589444	0.0531803	0.184572
ENSG00000165997	ARL5B	0.620489	0.073166	0.184725
ENSG00000178685	PARP10	-0.612167	0.0538948	0.184725
ENSG00000197403	OR6N1	-0.199537	0.038108	0.184745
ENSG00000091073	DTX2	-0.627528	0.0618246	0.185022
ENSG00000197265	GTF2E2	0.632466	0.0516678	0.185022
ENSG00000184898	RBM43	0.669361	0.0585484	0.185027
ENSG00000135597	REPS1	0.585223	0.0733858	0.185059
ENSG00000196787	H2AC11	0.89241	0.0289973	0.185152
ENSG00000213186	TRIM59	-0.653743	0.0534679	0.185206
ENSG00000122735	DNAI1	-0.704802	0.0680976	0.185244
ENSG00000205078	SYCE1L	-0.598646	0.047474	0.185244
ENSG00000186532	SMYD4	-0.676653	0.0535242	0.18528
ENSG00000105443	CYTH2	-0.512539	0.0503971	0.185432
ENSG00000011028	MRC2	-1.06009	0.0291016	0.185576
ENSG00000211460	TSN	0.643568	0.051951	0.185612
ENSG00000146247	PHIP	0.689591	0.0520221	0.185785
ENSG00000184743	ATL3	0.60942	0.0520011	0.185785
ENSG00000273274	ZBTB8B	-0.852174	0.0291762	0.18589
ENSG00000008952	SEC62	0.591016	0.0551204	0.185942
ENSG00000160401	CFAP157	-0.897916	0.0506317	0.185942
ENSG00000166275	BORCS7	0.785689	0.048824	0.185942
ENSG00000196220	SRGAP3	-0.687305	0.0521003	0.185942
ENSG00000162714	ZNF496	-0.646266	0.0525258	0.185977
ENSG00000164331	ANKRA2	0.824723	0.0362075	0.186134
ENSG00000178209	PLEC	-0.731234	0.0587966	0.186134
ENSG00000175283	DOLK	0.846891	0.0385964	0.186137
ENSG00000204472	AIF1	0.703358	0.0552436	0.186137
ENSG00000134769	DTNA	0.716661	0.0539735	0.186187
ENSG00000006451	RALA	-0.610736	0.0507894	0.186223
ENSG00000078369	GNB1	0.604784	0.0625655	0.186223
ENSG00000135541	AHI1	0.672163	0.0540498	0.186243
ENSG00000167447	SMG8	0.741552	0.0540603	0.186243
ENSG00000181991	MRPS11	0.634721	0.0787669	0.186243
ENSG00000198162	MAN1A2	0.575337	0.0697172	0.186243
ENSG00000163331	DAPL1	-0.498941	0.0376082	0.18627
ENSG00000267385	AC011498.4	-0.864502	0.0540914	0.18627
ENSG00000198168	SVIP	0.570374	0.0718633	0.186292
ENSG00000101290	CDS2	0.649985	0.0509638	0.186502
ENSG00000110107	PRPF19	0.59551	0.0542268	0.186615
ENSG00000127337	YEATS4	0.862795	0.0381947	0.186788
ENSG00000163632	C3orf49	-0.325055	0.0595774	0.186788
ENSG00000185527	PDE6G	0.744377	0.0482359	0.186955
ENSG00000152484	USP12	0.702846	0.0371897	0.187013
ENSG00000149527	PLCH2	-0.727546	0.0722605	0.187038
ENSG00000100299	ARSA	-0.609255	0.0401338	0.187038
ENSG00000174672	BRSK2	-0.820401	0.0406315	0.187038
ENSG00000164463	CREBRF	0.63171	0.0725397	0.187106
ENSG00000122970	IFT81	-0.702712	0.0545127	0.187234
ENSG00000130768	SMPDL3B	-0.84493	0.0467304	0.187325
ENSG00000131149	GSE1	-0.628064	0.054552	0.187325
ENSG00000166206	GABRB3	-0.548887	0.0795771	0.187418
ENSG00000116205	TCEANC2	-0.57272	0.072595	0.187543
ENSG00000152782	PANK1	-0.686779	0.0391159	0.187543
ENSG00000172324	OR5A2	-0.568085	0.0533167	0.187543
ENSG00000169682	SPNS1	-0.549018	0.0629324	0.187635
ENSG00000146054	TRIM7	-0.641795	0.060044	0.187641
ENSG00000101425	BPI	0.656492	0.0601034	0.187786
ENSG00000162961	DPY30	0.637907	0.0753773	0.18799
ENSG00000100483	VCPKMT	-0.488716	0.0799599	0.187995
ENSG00000075651	PLD1	0.596031	0.0754756	0.188154
ENSG00000167257	RNF214	0.726227	0.0603327	0.188255
ENSG00000167595	PROSER3	-0.496946	0.0549856	0.188255
ENSG00000168904	LRRC28	0.558558	0.0748614	0.188255
ENSG00000169895	SYAP1	-0.591589	0.0549645	0.188255
ENSG00000180329	CCDC43	0.747664	0.0550012	0.188255
ENSG00000181852	RNF41	0.593272	0.038263	0.188269
ENSG00000204099	NEU4	-0.918094	0.0387213	0.188269
ENSG00000068615	REEP1	-0.311405	0.0488613	0.188284
ENSG00000102854	MSLN	-0.659134	0.0537089	0.188284
ENSG00000077232	DNAJC10	0.651436	0.0551329	0.1884
ENSG00000119927	GPAM	0.858093	0.034346	0.1884
ENSG00000124795	DEK	0.466577	0.0758675	0.1884
ENSG00000137434	C6orf52	0.417755	0.0299191	0.1884
ENSG00000157240	FZD1	-0.760512	0.0394855	0.1884
ENSG00000169564	PCBP1	0.721616	0.0558425	0.1884
ENSG00000175115	PACS1	-0.596862	0.0551993	0.1884
ENSG00000176401	EID2B	-0.84464	0.0486342	0.1884
ENSG00000275718	CCL15	0.696535	0.0551636	0.1884
ENSG00000009950	MLXIPL	-0.828193	0.0491326	0.188705
ENSG00000010438	PRSS3	-0.127047	0.0292052	0.188705
ENSG00000100121	GGTLC2	-0.747661	0.0378186	0.188705
ENSG00000140829	DHX38	-0.559944	0.0378753	0.188705
ENSG00000158113	LRRC43	-0.606545	0.0714431	0.188705
ENSG00000162390	ACOT11	-0.592595	0.0752907	0.188705
ENSG00000170430	MGMT	-0.693409	0.0539914	0.188705
ENSG00000183690	EFHC2	0.570766	0.0807061	0.188705
ENSG00000081189	MEF2C	-0.634685	0.0784981	0.188791
ENSG00000126581	BECN1	0.548886	0.0762845	0.18903
ENSG00000171135	JAGN1	0.699686	0.0624406	0.189338
ENSG00000189057	FAM111B	-0.502136	0.0717525	0.189342
ENSG00000028310	BRD9	-0.631777	0.055669	0.189348
ENSG00000178567	EPM2AIP1	0.5749	0.0784538	0.189348
ENSG00000198729	PPP1R14C	0.570046	0.0610444	0.189348
ENSG00000267477	AC008481.3	-0.0357881	0.0346636	0.189348
ENSG00000155254	MARVELD1	-0.674374	0.0556996	0.189386
ENSG00000109332	UBE2D3	0.590811	0.0557756	0.189605
ENSG00000160345	C9orf116	0.608439	0.0382194	0.189932
ENSG00000231256	CFAP97D1	-0.547667	0.0613176	0.189932
ENSG00000175040	CHST2	-0.645109	0.074303	0.190063
ENSG00000229314	ORM1	0.646663	0.0566636	0.190147
ENSG00000128284	APOL3	0.400494	0.0560225	0.190207
ENSG00000135596	MICAL1	-0.604504	0.061099	0.190207
ENSG00000100345	MYH9	-0.580812	0.0611257	0.190223
ENSG00000104738	MCM4	-0.572868	0.0762953	0.190223
ENSG00000169744	LDB2	0.594646	0.0304215	0.190223
ENSG00000079332	SAR1A	0.59102	0.0771386	0.190412
ENSG00000100987	VSX1	-0.292423	0.0494736	0.19042
ENSG00000181001	OR52N1	-1.02876	0.0304725	0.19042
ENSG00000100395	L3MBTL2	-0.684253	0.0414692	0.190627
ENSG00000166004	CEP295	-0.485002	0.0821216	0.190978
ENSG00000151135	TMEM263	0.628149	0.0633685	0.191222
ENSG00000169851	PCDH7	-0.766057	0.0619078	0.191222
ENSG00000065268	WDR18	-0.747003	0.0379504	0.191383
ENSG00000104853	CLPTM1	-0.401481	0.0719705	0.191383
ENSG00000138018	SELENOI	0.653738	0.0620131	0.191383
ENSG00000138311	ZNF365	0.943485	0.0298365	0.191383
ENSG00000198373	WWP2	-0.600869	0.0655126	0.191383
ENSG00000041880	PARP3	-0.568985	0.0824798	0.191402
ENSG00000088756	ARHGAP28	-0.58193	0.0547876	0.191402
ENSG00000127774	EMC6	0.842433	0.0379865	0.191402
ENSG00000160961	ZNF333	-0.546085	0.0754913	0.191613
ENSG00000163827	LRRC2	-0.677448	0.0499244	0.191613
ENSG00000118900	UBN1	-0.515316	0.0653052	0.191894
ENSG00000124786	SLC35B3	0.746224	0.0515199	0.191943
ENSG00000197125	OR8B8	-0.746068	0.0500521	0.191943
ENSG00000161328	LRRC56	-0.620163	0.0828698	0.192062
ENSG00000181666	ZNF875	-0.537952	0.0724032	0.192086
ENSG00000244187	TMEM141	0.651305	0.0774462	0.192149
ENSG00000140280	LYSMD2	0.596505	0.0782727	0.192267
ENSG00000198042	MAK16	0.72953	0.0400972	0.19232
ENSG00000214413	BBIP1	0.68101	0.0536123	0.19232
ENSG00000133030	MPRIP	-0.538363	0.0608961	0.192347
ENSG00000171163	ZNF692	-0.628955	0.0777413	0.192676
ENSG00000165609	NUDT5	0.544114	0.0809463	0.192716
ENSG00000168754	FAM178B	-0.688385	0.0507232	0.192716
ENSG00000007545	CRAMP1	-0.643104	0.0573499	0.193156
ENSG00000100836	PABPN1	-0.436062	0.0573519	0.193156
ENSG00000113108	APBB3	-0.679095	0.0730136	0.193156
ENSG00000113318	MSH3	0.637987	0.0573672	0.193156
ENSG00000132359	AC002316.1	-0.714316	0.0555113	0.193156
ENSG00000143147	GPR161	-0.894424	0.0311153	0.193156
ENSG00000184203	PPP1R2	0.576388	0.0764564	0.19324
ENSG00000160703	NLRX1	-0.608663	0.0645426	0.193474
ENSG00000275074	NUDT18	-0.604423	0.0763849	0.193527
ENSG00000105122	RASAL3	-0.71508	0.0412479	0.193555
ENSG00000089220	PEBP1	0.586955	0.0575473	0.193557
ENSG00000182318	ZSCAN22	-0.680249	0.0507136	0.193574
ENSG00000171044	XKR6	-0.635308	0.0632168	0.193778
ENSG00000158428	CATIP	-0.727771	0.0425657	0.193971
ENSG00000285053	TBCE	-0.773755	0.0577115	0.193971
ENSG00000162512	SDC3	-0.439914	0.0401486	0.194011
ENSG00000076685	NT5C2	0.510017	0.0669221	0.194052
ENSG00000120215	MLANA	-0.697836	0.05779	0.194052
ENSG00000162972	MAIP1	0.712645	0.0633997	0.194052
ENSG00000167617	CDC42EP5	-0.356492	0.0388098	0.194052
ENSG00000176714	CCDC121	0.751574	0.0509438	0.194083
ENSG00000125384	PTGER2	0.687873	0.0618116	0.194208
ENSG00000172638	EFEMP2	-0.557152	0.0816899	0.194379
ENSG00000286261	AC022137.3	-0.647616	0.0817691	0.194526
ENSG00000167264	DUS2	-0.614434	0.0526341	0.194615
ENSG00000105613	MAST1	-0.778094	0.0314965	0.194619
ENSG00000130311	DDA1	0.680744	0.0416267	0.194632
ENSG00000108312	UBTF	-0.485844	0.0798524	0.194741
ENSG00000204371	EHMT2	-0.612866	0.0527955	0.195047
ENSG00000100711	ZFYVE21	-0.542642	0.0564102	0.195065
ENSG00000119121	TRPM6	-0.676689	0.0528445	0.195065
ENSG00000151806	GUF1	0.5964	0.0821651	0.195065
ENSG00000176623	RMDN1	0.642351	0.0398253	0.195065
ENSG00000204435	CSNK2B	0.618272	0.0622418	0.195065
ENSG00000125962	ARMCX5	0.822497	0.0417175	0.195131
ENSG00000152990	ADGRA3	-0.449362	0.0793809	0.195166
ENSG00000127951	FGL2	0.705253	0.0405707	0.195184
ENSG00000071282	LMCD1	-0.490457	0.0583926	0.195254
ENSG00000167461	RAB8A	0.638219	0.0583959	0.195254
ENSG00000186160	CYP4Z1	0.816877	0.0411077	0.195331
ENSG00000104723	TUSC3	-0.720453	0.0673245	0.195622
ENSG00000144485	HES6	-0.602342	0.0585491	0.195643
ENSG00000206560	ANKRD28	0.516989	0.0673744	0.195685
ENSG00000143367	TUFT1	-0.588139	0.0567272	0.195725
ENSG00000167491	GATAD2A	-0.564991	0.0678979	0.195725
ENSG00000132434	LANCL2	-0.565844	0.0659406	0.196087
ENSG00000147536	GINS4	-0.623729	0.0828275	0.196092
ENSG00000139044	B4GALNT3	-0.823701	0.0573196	0.196131
ENSG00000164715	LMTK2	0.557851	0.058814	0.196167
ENSG00000178802	MPI	0.549814	0.0857204	0.196167
ENSG00000196924	FLNA	-0.625391	0.0602085	0.196167
ENSG00000204536	CCHCR1	-0.64805	0.0830623	0.196442
ENSG00000189430	NCR1	-0.801985	0.0571087	0.196702
ENSG00000170899	GSTA4	0.721725	0.059142	0.197127
ENSG00000275493	AL627230.1	-0.664955	0.0788165	0.1972
ENSG00000170786	SDR16C5	0.715293	0.0649526	0.197236
ENSG00000112893	MAN2A1	0.557131	0.0573261	0.197244
ENSG00000126246	IGFLR1	-0.589478	0.0838636	0.197244
ENSG00000136874	STX17	0.722066	0.0437102	0.19735
ENSG00000180891	CUEDC1	-0.706677	0.0437282	0.197391
ENSG00000100532	CGRRF1	0.706382	0.0593919	0.19747
ENSG00000116478	HDAC1	0.56045	0.0558252	0.19747
ENSG00000160948	VPS28	0.547596	0.0815658	0.19747
ENSG00000173338	KCNK7	-0.727549	0.0593912	0.19747
ENSG00000242247	ARFGAP3	0.608996	0.0634144	0.19747
ENSG00000283632	EXOC3L2	-0.706611	0.0424931	0.19747
ENSG00000278845	MRPL45	0.329152	0.078921	0.197527
ENSG00000116685	KIAA2013	-0.677106	0.0438644	0.197636
ENSG00000197372	ZNF675	-0.611781	0.0559481	0.197636
ENSG00000086991	NOX4	-0.393863	0.0418624	0.19767
ENSG00000095906	NUBP2	-0.581975	0.081054	0.197822
ENSG00000006740	ARHGAP44	-0.561057	0.0653644	0.197823
ENSG00000011451	WIZ	-0.541123	0.087005	0.198154
ENSG00000100060	MFNG	-0.555408	0.0845451	0.198154
ENSG00000048540	LMO3	0.723562	0.0597865	0.198332
ENSG00000158156	XKR8	-0.55229	0.0579038	0.198332
ENSG00000166341	DCHS1	-0.987276	0.0324575	0.198332
ENSG00000168803	ADAL	-0.839792	0.0401512	0.198332
ENSG00000123329	ARHGAP9	-0.698495	0.0612805	0.198416
ENSG00000173457	PPP1R14B	-0.593282	0.0563065	0.198446
ENSG00000111077	TNS2	-0.777205	0.0402135	0.198493
ENSG00000124275	MTRR	0.588412	0.04097	0.198507
ENSG00000176340	COX8A	0.615178	0.0693986	0.198507
ENSG00000177082	WDR73	-0.598845	0.0773907	0.198729
ENSG00000055609	KMT2C	-0.559028	0.0641017	0.198759
ENSG00000100380	ST13	0.542683	0.0696891	0.199007
ENSG00000118707	TGIF2	-0.608374	0.0647925	0.199007
ENSG00000139547	RDH16	-0.628187	0.0675409	0.199007
ENSG00000173320	STOX2	0.688485	0.0659269	0.199007
ENSG00000179902	C1orf194	0.528012	0.06916	0.199007
ENSG00000102078	SLC25A14	0.661342	0.0799647	0.199115
ENSG00000152611	CAPSL	0.355991	0.0602145	0.199115
ENSG00000188822	CNR2	-0.676091	0.0530826	0.199203
ENSG00000138085	ATRAID	0.593874	0.0602752	0.199232
ENSG00000130338	TULP4	0.67023	0.0603403	0.199326
ENSG00000160131	VMA21	0.66566	0.0588454	0.199326
ENSG00000174898	CATSPERD	0.474084	0.0650145	0.199326
ENSG00000006062	MAP3K14	-0.632524	0.0603854	0.199431
ENSG00000126524	SBDS	0.595867	0.0604138	0.199475
ENSG00000153551	CMTM7	-0.560505	0.060424	0.199475
ENSG00000107643	MAPK8	0.48374	0.0604546	0.199494
ENSG00000184271	POU6F1	-0.767899	0.0405918	0.199494
ENSG00000168014	C2CD3	-0.552567	0.0605358	0.19972
ENSG00000182979	MTA1	-0.670109	0.043415	0.199749
ENSG00000188266	HYKK	-0.653388	0.0605834	0.199794
ENSG00000127054	INTS11	-0.467022	0.0833439	0.199842
ENSG00000135976	ANKRD36	-0.594234	0.0587196	0.199842
ENSG00000146477	SLC22A3	-0.133946	0.0329046	0.199842
ENSG00000178342	KCNG2	-0.873863	0.0433769	0.199842
ENSG00000142794	NBPF3	-0.580387	0.0587442	0.199903
ENSG00000187601	MAGEH1	0.602309	0.032943	0.199903
ENSG00000172594	SMPDL3A	0.666247	0.0607174	0.199946
ENSG00000106261	ZKSCAN1	0.55227	0.0607584	0.200039
ENSG00000065361	ERBB3	-0.64978	0.0607919	0.200052
ENSG00000106302	HYAL4	-0.80691	0.052094	0.200052
ENSG00000119778	ATAD2B	-0.611084	0.0571803	0.200052
ENSG00000152377	SPOCK1	0.433323	0.0378644	0.200052
ENSG00000164082	GRM2	-1.04069	0.0330018	0.200052
ENSG00000100591	AHSA1	0.54487	0.0811508	0.200227
ENSG00000146731	CCT6A	0.585557	0.0700807	0.200227
ENSG00000147996	CBWD5	0.536217	0.060918	0.200227
ENSG00000198824	CHAMP1	-0.655006	0.0449317	0.200227
ENSG00000077312	SNRPA	0.579258	0.0610042	0.20035
ENSG00000159200	RCAN1	0.603808	0.0838247	0.20035
ENSG00000165271	NOL6	-0.598062	0.0657198	0.20035
ENSG00000062524	LTK	-1.10023	0.0322079	0.200374
ENSG00000172270	BSG	-0.507372	0.0610284	0.200374
ENSG00000156232	WHAMM	0.615313	0.0437794	0.200427
ENSG00000100888	CHD8	-0.421753	0.083985	0.200548
ENSG00000112685	EXOC2	0.531746	0.0891073	0.200551
ENSG00000123815	COQ8B	-0.631293	0.0450848	0.200551
ENSG00000166825	ANPEP	-0.745897	0.0619014	0.200565
ENSG00000111837	MAK	0.658842	0.0812441	0.200572
ENSG00000074201	CLNS1A	0.646073	0.0780551	0.200985
ENSG00000105676	ARMC6	-0.591534	0.0556187	0.200985
ENSG00000187105	HEATR4	0.823234	0.04389	0.201018
ENSG00000185722	ANKFY1	0.552637	0.0706183	0.201132
ENSG00000131019	ULBP3	-0.735402	0.0439443	0.201183
ENSG00000183401	CCDC159	-0.522721	0.0615516	0.201565
ENSG00000065534	MYLK	-0.731023	0.0413889	0.20177
ENSG00000114021	NIT2	0.597045	0.0601109	0.20177
ENSG00000256045	MTRNR2L10	-0.883875	0.0339769	0.201844
ENSG00000172301	COPRS	0.620562	0.0796277	0.20199
ENSG00000117461	PIK3R3	-0.654314	0.0667133	0.202514
ENSG00000173757	STAT5B	-0.612935	0.0626697	0.202514
ENSG00000197446	CYP2F1	-0.76409	0.0619312	0.202516
ENSG00000106013	ANKRD7	-0.773539	0.0549752	0.202555
ENSG00000089335	ZNF302	-0.701298	0.06048	0.202689
ENSG00000100413	POLR3H	-0.590161	0.0620678	0.202837
ENSG00000115165	CYTIP	0.636354	0.0719403	0.202861
ENSG00000196118	CCDC189	-0.644027	0.0621005	0.202861
ENSG00000174851	YIF1A	0.695556	0.0601436	0.202871
ENSG00000081014	AP4E1	0.630836	0.0682117	0.203074
ENSG00000122406	RPL5	0.587586	0.0678719	0.20314
ENSG00000141854	MISP3	-0.638212	0.0548299	0.20314
ENSG00000164742	ADCY1	-0.23732	0.0387698	0.203211
ENSG00000078081	LAMP3	0.672359	0.0623199	0.203221
ENSG00000085982	USP40	-0.555981	0.0848059	0.203221
ENSG00000142224	IL19	-0.587401	0.0623259	0.203221
ENSG00000283526	PRRT1B	-0.754863	0.0548998	0.203221
ENSG00000198919	DZIP3	0.593481	0.080437	0.203289
ENSG00000122783	CYREN	0.633627	0.0680513	0.203378
ENSG00000135407	AVIL	-0.558735	0.0604664	0.203445
ENSG00000175766	EIF4E1B	-0.387051	0.0344009	0.203445
ENSG00000181789	COPG1	0.4488	0.0624566	0.203445
ENSG00000205209	SCGB2B2	-0.889381	0.046629	0.203445
ENSG00000177628	GBA	0.525239	0.062501	0.2035
ENSG00000160883	HK3	-0.626623	0.0682152	0.203612
ENSG00000167083	GNGT2	-0.225835	0.068617	0.203612
ENSG00000164764	SBSPON	-0.427872	0.0568154	0.203838
ENSG00000124575	H1-3	0.386654	0.0861366	0.203876
ENSG00000173889	PHC3	0.467265	0.0861211	0.203876
ENSG00000114127	XRN1	0.513154	0.0836736	0.204298
ENSG00000071794	HLTF	0.614079	0.0705923	0.204331
ENSG00000072135	PTPN18	-0.505995	0.0628847	0.204331
ENSG00000117305	HMGCL	0.582495	0.0437009	0.204331
ENSG00000133872	SARAF	0.472433	0.0728235	0.204331
ENSG00000173264	GPR137	-0.679549	0.046398	0.20439
ENSG00000118217	ATF6	0.581062	0.0609907	0.204551
ENSG00000146859	TMEM140	0.56255	0.0686925	0.204551
ENSG00000167173	C15orf39	-0.651605	0.0730279	0.204664
ENSG00000284770	TBCE	-0.508916	0.0858723	0.20483
ENSG00000196358	NTNG2	-0.590201	0.0858982	0.204849
ENSG00000062194	GPBP1	0.645322	0.0639187	0.20486
ENSG00000130222	GADD45G	0.551267	0.0920731	0.20486
ENSG00000154646	TMPRSS15	-0.442567	0.0540959	0.20486
ENSG00000162298	SYVN1	-0.459502	0.0804342	0.20486
ENSG00000175564	UCP3	-0.845383	0.0342814	0.20486
ENSG00000118113	MMP8	0.223045	0.0632067	0.204874
ENSG00000093183	SEC22C	-0.56675	0.0632731	0.205047
ENSG00000133597	ADCK2	-0.671673	0.0633346	0.205205
ENSG00000197579	TOPORS	0.687325	0.0711319	0.205229
ENSG00000205777	GAGE1	-0.246642	0.0562334	0.205248
ENSG00000095637	SORBS1	-0.332723	0.0619923	0.205721
ENSG00000169189	NSMCE1	-0.490556	0.0442	0.205721
ENSG00000178187	ZNF454	-0.716739	0.0344856	0.205721
ENSG00000219626	FAM228B	-0.434058	0.0873611	0.205721
ENSG00000100105	PATZ1	-0.531146	0.0576761	0.205739
ENSG00000189366	ALG1L	-0.760079	0.0697839	0.205739
ENSG00000108671	PSMD11	0.496299	0.0847344	0.205751
ENSG00000103064	SLC7A6	-0.645377	0.0636383	0.205769
ENSG00000156261	CCT8	0.566699	0.0636991	0.205924
ENSG00000143418	CERS2	0.550807	0.0848955	0.206016
ENSG00000148384	INPP5E	-0.66072	0.0846726	0.206018
ENSG00000141837	CACNA1A	-0.574151	0.0878893	0.206535
ENSG00000164418	GRIK2	-0.693156	0.063966	0.206535
ENSG00000179299	NSUN7	-0.581288	0.0639424	0.206535
ENSG00000261832	AC138894.1	0.640588	0.0563478	0.206535
ENSG00000172336	POP7	0.660937	0.0702588	0.20679
ENSG00000154124	OTULIN	0.515556	0.0640935	0.206821
ENSG00000170509	HSD17B13	-0.599675	0.0703232	0.206821
ENSG00000172940	SLC22A13	-0.773975	0.0478529	0.206821
ENSG00000187239	FNBP1	0.625003	0.0656804	0.206878
ENSG00000198039	ZNF273	-0.621871	0.0873057	0.206896
ENSG00000115084	SLC35F5	0.470621	0.085507	0.206953
ENSG00000184465	WDR27	-0.841161	0.0473441	0.206953
ENSG00000160752	FDPS	0.4705	0.0642526	0.20704
ENSG00000169607	CKAP2L	0.859454	0.0348634	0.20704
ENSG00000125354	SEPTIN6	0.714269	0.0474263	0.207184
ENSG00000055163	CYFIP2	-0.673379	0.0643568	0.207249
ENSG00000113356	POLR3G	-0.357804	0.0693334	0.207249
ENSG00000144867	SRPRB	0.62825	0.0628007	0.207311
ENSG00000168703	WFDC12	-0.398292	0.0707268	0.207577
ENSG00000166444	DENND2B	-0.629146	0.0688905	0.207595
ENSG00000054967	RELT	-0.703726	0.0653466	0.207741
ENSG00000103423	DNAJA3	-0.581302	0.0645757	0.207744
ENSG00000198818	SFT2D1	0.525095	0.0861014	0.207928
ENSG00000146904	EPHA1	-0.812605	0.044266	0.208184
ENSG00000111850	SMIM8	-0.578537	0.0626777	0.208197
ENSG00000171195	MUC7	0.264712	0.0351806	0.208371
ENSG00000183018	SPNS2	-0.689312	0.0627697	0.208371
ENSG00000173517	PEAK1	-0.528083	0.0610386	0.208512
ENSG00000007174	DNAH9	-0.652171	0.0892371	0.208568
ENSG00000151465	CDC123	0.581466	0.0892251	0.208568
ENSG00000186814	ZSCAN30	-0.651688	0.0444107	0.208569
ENSG00000166033	HTRA1	-0.688427	0.0649803	0.208617
ENSG00000261652	C15orf65	0.530242	0.0572565	0.208617
ENSG00000127249	ATP13A4	-0.599079	0.0916844	0.208689
ENSG00000065000	AP3D1	-0.464892	0.0650772	0.208732
ENSG00000105677	TMEM147	0.67753	0.0452497	0.208732
ENSG00000164978	NUDT2	0.473915	0.0864088	0.208732
ENSG00000146122	DAAM2	0.562336	0.0630321	0.208741
ENSG00000166816	LDHD	-0.812935	0.0557647	0.208741
ENSG00000171219	CDC42BPG	-0.766673	0.0630137	0.208741
ENSG00000140505	CYP1A2	-0.726189	0.0459413	0.209274
ENSG00000130307	USHBP1	-0.799914	0.0487827	0.209352
ENSG00000276085	CCL3L3	0.385592	0.0712617	0.209352
ENSG00000158417	EIF5B	0.540796	0.0889832	0.209427
ENSG00000114023	FAM162A	0.443391	0.0843615	0.209427
ENSG00000077044	DGKD	-0.604162	0.0871641	0.209477
ENSG00000213625	LEPROT	0.570347	0.0752676	0.209477
ENSG00000119711	ALDH6A1	-0.439249	0.0954246	0.209494
ENSG00000128309	MPST	-0.643666	0.0439622	0.209494
ENSG00000034693	PEX3	0.704982	0.0581441	0.209593
ENSG00000074660	SCARF1	-0.691732	0.0655331	0.209593
ENSG00000127720	METTL25	0.539472	0.0594844	0.209721
ENSG00000159399	HK2	0.591586	0.0902006	0.209844
ENSG00000085365	SCAMP1	0.709955	0.0636417	0.210016
ENSG00000153993	SEMA3D	-0.734817	0.0579082	0.210016
ENSG00000283329	FAM240B	-0.388018	0.0362074	0.210016
ENSG00000160813	PPP1R35	-0.673633	0.0457235	0.21007
ENSG00000104059	FAM189A1	0.0359343	0.0722637	0.210425
ENSG00000174373	RALGAPA1	-0.586783	0.0659084	0.210455
ENSG00000103351	CLUAP1	-0.529819	0.083957	0.210502
ENSG00000135519	KCNH3	-0.580463	0.0961685	0.210502
ENSG00000136158	SPRY2	0.728439	0.0492283	0.210502
ENSG00000149970	CNKSR2	-0.540204	0.0598501	0.210502
ENSG00000196344	ADH7	0.601061	0.064338	0.210502
ENSG00000162994	CLHC1	0.741249	0.0473531	0.210654
ENSG00000204922	UQCC3	-0.578466	0.072625	0.211138
ENSG00000188342	GTF2F2	0.623943	0.0445291	0.211418
ENSG00000162576	MXRA8	-0.694656	0.0745638	0.211679
ENSG00000138674	SEC31A	0.458288	0.0672731	0.211722
ENSG00000178691	SUZ12	0.631107	0.0454438	0.211722
ENSG00000185070	FLRT2	-0.757393	0.0585505	0.211722
ENSG00000155657	TTN	-0.40622	0.0665097	0.211789
ENSG00000172232	AZU1	-0.990628	0.0360903	0.211789
ENSG00000267303	AC011511.4	-0.517765	0.0351402	0.212004
ENSG00000169224	GCSAML	-0.451764	0.0650027	0.21213
ENSG00000031081	ARHGAP31	0.593563	0.0667576	0.212316
ENSG00000101945	SUV39H1	-0.51622	0.0469662	0.212316
ENSG00000131115	ZNF227	0.572848	0.0886617	0.212316
ENSG00000176058	TPRN	-0.711558	0.0571565	0.212316
ENSG00000101294	HM13	0.531676	0.0668367	0.212376
ENSG00000125901	MRPS26	-0.584247	0.0720498	0.212376
ENSG00000129646	QRICH2	-0.765339	0.0362642	0.212376
ENSG00000132677	RHBG	-0.885938	0.0478312	0.212376
ENSG00000169900	PYDC1	-0.120445	0.0668189	0.212376
ENSG00000177971	IMP3	0.427578	0.0457221	0.212376
ENSG00000205045	SLFN12L	-0.488472	0.0946065	0.212376
ENSG00000047644	WWC3	-0.540663	0.0862826	0.212399
ENSG00000197943	PLCG2	-0.577541	0.0775422	0.212497
ENSG00000172000	ZNF556	-0.713715	0.0594581	0.212684
ENSG00000139163	ETNK1	0.553168	0.0670341	0.212724
ENSG00000176473	WDR25	0.57354	0.0753003	0.212788
ENSG00000186329	TMEM212	-0.618557	0.0921917	0.212807
ENSG00000143373	ZNF687	-0.532777	0.0922344	0.212863
ENSG00000131876	SNRPA1	0.657221	0.0671857	0.213035
ENSG00000167664	TMIGD2	-0.384674	0.0575786	0.21313
ENSG00000178934	LGALS7B	0.0474716	0.0893152	0.213154
ENSG00000128951	DUT	0.588877	0.0948801	0.213219
ENSG00000150433	TMEM218	0.66205	0.0755581	0.213219
ENSG00000034510	TMSB10	0.611162	0.0673409	0.21323
ENSG00000094755	GABRP	-0.614286	0.0689459	0.21323
ENSG00000120802	TMPO	0.467074	0.086854	0.21323
ENSG00000126016	AMOT	-0.660481	0.0503425	0.213456
ENSG00000131969	ABHD12B	-0.583523	0.0674527	0.213456
ENSG00000183520	UTP11	0.639253	0.067441	0.213456
ENSG00000174839	DENND6A	0.488262	0.0675482	0.213716
ENSG00000177494	ZBED2	0.403734	0.0420907	0.213854
ENSG00000164307	ERAP1	0.504876	0.0958493	0.214053
ENSG00000187792	ZNF70	-0.668217	0.0601017	0.214174
ENSG00000183397	C19orf71	-0.733031	0.073057	0.214359
ENSG00000108405	P2RX1	-0.661714	0.0678461	0.214445
ENSG00000148481	MINDY3	0.515337	0.0864303	0.214549
ENSG00000158122	PRXL2C	0.554572	0.067906	0.214549
ENSG00000106605	BLVRA	-0.549144	0.0934841	0.214865
ENSG00000144559	TAMM41	-0.552642	0.0658724	0.214865
ENSG00000198821	CD247	0.626352	0.0508085	0.214926
ENSG00000159239	AC005041.1	-0.617039	0.0747829	0.215178
ENSG00000105854	PON2	0.658501	0.0660298	0.215207
ENSG00000130175	PRKCSH	-0.459122	0.0681869	0.215207
ENSG00000078967	UBE2D4	-0.498865	0.0908675	0.215255
ENSG00000104219	ZDHHC2	0.620485	0.0660755	0.215345
ENSG00000104472	CHRAC1	0.682775	0.0661154	0.215378
ENSG00000147475	ERLIN2	0.548057	0.0929689	0.215378
ENSG00000272636	DOC2B	-0.815912	0.0601828	0.215378
ENSG00000133275	CSNK1G2	-0.594	0.0910998	0.215591
ENSG00000157303	SUSD3	0.642269	0.0684395	0.215634
ENSG00000181404	WASHC1	-0.420067	0.0911496	0.215634
ENSG00000100796	PPP4R3A	0.485055	0.0685392	0.215905
ENSG00000009335	UBE3C	0.494546	0.0686477	0.216204
ENSG00000118985	ELL2	0.528221	0.079545	0.216215
ENSG00000135469	COQ10A	-0.509849	0.100172	0.216387
ENSG00000065491	TBC1D22B	0.633471	0.0513201	0.216402
ENSG00000170160	CCDC144A	-0.459632	0.0974273	0.216496
ENSG00000205726	ITSN1	-0.704317	0.0493306	0.216496
ENSG00000134058	CDK7	0.452588	0.0975467	0.216679
ENSG00000156931	VPS8	0.608895	0.068922	0.216768
ENSG00000163209	SPRR3	-0.196222	0.0736449	0.216828
ENSG00000160688	FLAD1	-0.484925	0.0949079	0.217126
ENSG00000183864	TOB2	-0.670154	0.0495522	0.217254
ENSG00000138134	STAMBPL1	0.651298	0.0692786	0.217717
ENSG00000163312	HELQ	0.486994	0.0977363	0.217802
ENSG00000116251	RPL22	0.560452	0.0756757	0.217983
ENSG00000143569	UBAP2L	0.525254	0.070331	0.21824
ENSG00000197140	ADAM32	-0.587023	0.0758322	0.218348
ENSG00000129467	ADCY4	-0.597686	0.0695901	0.218382
ENSG00000196109	ZNF676	-0.52053	0.0781361	0.218382
ENSG00000196242	OR2C3	0.670289	0.0613167	0.218382
ENSG00000215883	CYB5RL	-0.608565	0.063119	0.218382
ENSG00000165794	SLC39A2	-0.0557428	0.0383544	0.218389
ENSG00000187533	PRR27	-0.672009	0.0367424	0.218389
ENSG00000136485	DCAF7	0.627707	0.0476443	0.218502
ENSG00000175193	PARL	0.540506	0.0696953	0.218508
ENSG00000182362	YBEY	0.593021	0.0697427	0.218613
ENSG00000174485	DENND4A	0.583541	0.0697751	0.218672
ENSG00000162139	NEU3	-0.675592	0.0698555	0.218794
ENSG00000172671	ZFAND4	0.58771	0.101806	0.218794
ENSG00000177098	SCN4B	-0.571752	0.0598044	0.218794
ENSG00000112077	RHAG	-0.0493608	0.101952	0.219033
ENSG00000138231	DBR1	0.569159	0.101959	0.219033
ENSG00000125731	SH2D3A	-0.683304	0.0658384	0.219106
ENSG00000139405	RITA1	0.67451	0.0621437	0.219183
ENSG00000188010	MORN2	0.396488	0.0992151	0.219213
ENSG00000124942	AHNAK	-0.529428	0.0812594	0.21944
ENSG00000110934	BIN2	0.624848	0.0749491	0.219487
ENSG00000149182	ARFGAP2	-0.399319	0.0964523	0.219487
ENSG00000101079	NDRG3	0.653277	0.0788861	0.219633
ENSG00000159761	C16orf86	-0.827546	0.0437416	0.219633
ENSG00000126464	PRR12	-0.646038	0.0791106	0.220171
ENSG00000181894	ZNF329	-0.599747	0.0993296	0.220171
ENSG00000184787	UBE2G2	-0.527907	0.0663168	0.220264
ENSG00000213398	LCAT	-0.618691	0.0639828	0.220349
ENSG00000134138	MEIS2	-0.495588	0.070579	0.220409
ENSG00000070269	TMEM260	-0.49001	0.100022	0.220519
ENSG00000107317	PTGDS	-0.598463	0.0706941	0.220682
ENSG00000156504	FAM122B	0.57372	0.103099	0.220786
ENSG00000132329	RAMP1	-0.705419	0.0776648	0.220881
ENSG00000105290	APLP1	-0.715308	0.0685862	0.220901
ENSG00000115042	FAHD2A	-0.454097	0.0708261	0.220901
ENSG00000116977	LGALS8	0.592211	0.0815244	0.220901
ENSG00000160298	C21orf58	-0.661604	0.0708653	0.220901
ENSG00000163806	SPDYA	-0.84203	0.0475874	0.220901
ENSG00000171067	C11orf24	0.535192	0.0795165	0.220901
ENSG00000110514	MADD	-0.54314	0.0974614	0.221001
ENSG00000108654	DDX5	0.529405	0.0709894	0.221169
ENSG00000178950	GAK	-0.644008	0.0718908	0.221244
ENSG00000188529	SRSF10	0.51403	0.0710728	0.221342
ENSG00000136238	RAC1	0.559363	0.0775387	0.221381
ENSG00000108799	EZH1	-0.446642	0.090582	0.221532
ENSG00000188215	DCUN1D3	0.519432	0.0978164	0.221545
ENSG00000144026	ZNF514	-0.529499	0.078146	0.221606
ENSG00000233954	UQCRHL	-0.665051	0.0781348	0.221606
ENSG00000241224	C3orf85	-0.293391	0.0627624	0.221606
ENSG00000143498	TAF1A	0.706605	0.0632648	0.221739
ENSG00000185345	PRKN	-0.741743	0.0633516	0.222
ENSG00000256060	TRAPPC2B	0.782218	0.0533274	0.222095
ENSG00000139133	ALG10	0.644473	0.078437	0.222281
ENSG00000110801	PSMD9	0.390157	0.0985582	0.222832
ENSG00000176601	MAP3K19	0.575706	0.0975978	0.222832
ENSG00000165507	DEPP1	-0.544733	0.104549	0.222841
ENSG00000131067	GGT7	-0.811895	0.0505441	0.223132
ENSG00000006007	GDE1	0.556256	0.101874	0.223373
ENSG00000169813	HNRNPF	0.55239	0.0784664	0.223373
ENSG00000018510	AGPS	0.594864	0.0928964	0.223543
ENSG00000258388	PPT2-EGFL8	-0.794169	0.0639286	0.223585
ENSG00000113734	BNIP1	0.744056	0.0617719	0.223786
ENSG00000164818	DNAAF5	-0.592169	0.0930651	0.223818
ENSG00000088387	DOCK9	0.549611	0.0777733	0.22384
ENSG00000105656	ELL	-0.573015	0.0991973	0.22384
ENSG00000071626	DAZAP1	-0.494732	0.072242	0.223933
ENSG00000158987	RAPGEF6	-0.550066	0.083097	0.223933
ENSG00000198586	TLK1	0.537118	0.0831272	0.22397
ENSG00000012660	ELOVL5	0.596218	0.0723023	0.22399
ENSG00000101004	NINL	-0.634567	0.0793475	0.22399
ENSG00000166454	ATMIN	0.512411	0.105417	0.22399
ENSG00000170525	PFKFB3	-0.687467	0.0731872	0.22399
ENSG00000111678	C12orf57	0.590657	0.0921024	0.224022
ENSG00000084774	CAD	-0.594293	0.0706961	0.224374
ENSG00000137343	ATAT1	-0.568494	0.0725368	0.22445
ENSG00000140832	MARVELD3	-0.644007	0.0814329	0.22445
ENSG00000010256	UQCRC1	0.451996	0.0997675	0.224557
ENSG00000113971	NPHP3	0.52711	0.0987907	0.224557
ENSG00000028203	VEZT	0.493063	0.0924579	0.224624
ENSG00000126247	CAPNS1	0.487991	0.0792735	0.224749
ENSG00000047188	YTHDC2	0.627171	0.0709558	0.224892
ENSG00000147614	ATP6V0D2	-0.530292	0.1026	0.224905
ENSG00000282804	AL512428.1	0.32437	0.0384235	0.225007
ENSG00000080298	RFX3	0.6455	0.0729213	0.225245
ENSG00000174776	WDR49	0.663822	0.0729093	0.225245
ENSG00000174132	FAM174A	-0.54238	0.0928476	0.225264
ENSG00000096746	HNRNPH3	0.496333	0.0973044	0.225466
ENSG00000104946	TBC1D17	-0.528339	0.0730296	0.225466
ENSG00000105372	RPS19	0.564529	0.0796969	0.225466
ENSG00000148218	ALAD	-0.519617	0.0712712	0.225466
ENSG00000204271	SPIN3	-0.538425	0.0970112	0.225466
ENSG00000173262	SLC2A14	-0.485632	0.103079	0.225489
ENSG00000196821	ILRUN	0.571371	0.073114	0.225489
ENSG00000137177	KIF13A	-0.497471	0.0931244	0.225497
ENSG00000176658	MYO1D	-0.589289	0.0687867	0.225497
ENSG00000178385	PLEKHM3	0.559563	0.094355	0.225497
ENSG00000112499	SLC22A2	-0.139457	0.0644674	0.225507
ENSG00000075089	ACTR6	-0.44502	0.103654	0.225513
ENSG00000115977	AAK1	0.471856	0.103738	0.225644
ENSG00000183718	TRIM52	-0.496762	0.0732635	0.225644
ENSG00000223496	EXOSC6	-0.442956	0.0945214	0.225647
ENSG00000161513	FDXR	-0.661426	0.0733357	0.225735
ENSG00000226792	C13orf42	-0.593142	0.103395	0.225735
ENSG00000144406	UNC80	-0.573528	0.0690616	0.22596
ENSG00000105968	H2AZ2	0.571245	0.0784799	0.226098
ENSG00000084207	GSTP1	0.567203	0.0851688	0.226125
ENSG00000134644	PUM1	0.553921	0.0845553	0.226125
ENSG00000145439	CBR4	0.526358	0.0717245	0.22614
ENSG00000132294	EFR3A	0.481238	0.0787335	0.226524
ENSG00000135972	MRPS9	0.64361	0.0737229	0.226524
ENSG00000141971	MVB12A	0.596657	0.0713928	0.226524
ENSG00000188404	SELL	0.626842	0.085405	0.226524
ENSG00000285839	AL445685.3	-0.436478	0.0388831	0.226524
ENSG00000135747	ZNF670-ZNF695	-0.599015	0.0669014	0.226571
ENSG00000154309	DISP1	-0.674452	0.0738484	0.226743
ENSG00000204183	GDF5OS	-0.765093	0.0655202	0.226743
ENSG00000221994	ZNF630	-0.699401	0.0810662	0.226814
ENSG00000183323	CCDC125	-0.514152	0.0695823	0.227048
ENSG00000109220	CHIC2	0.518173	0.0985526	0.227059
ENSG00000197978	GOLGA6L9	-0.717997	0.0529821	0.227113
ENSG00000204564	C6orf136	-0.543167	0.0983356	0.227113
ENSG00000258653	AC005520.3	-0.588693	0.0520967	0.227113
ENSG00000071537	SEL1L	-0.484185	0.101798	0.227137
ENSG00000116990	MYCL	-0.740379	0.0530447	0.227294
ENSG00000243566	UPK3B	-0.849748	0.0515658	0.227316
ENSG00000197111	PCBP2	0.531858	0.0809313	0.227413
ENSG00000160972	PPP1R16A	-0.711893	0.05475	0.227426
ENSG00000173933	RBM4	0.387546	0.102026	0.227426
ENSG00000188803	SHISA6	-0.78319	0.0391909	0.227466
ENSG00000117020	AKT3	-0.607193	0.0698732	0.22747
ENSG00000131697	NPHP4	-0.75357	0.0499334	0.227624
ENSG00000136950	ARPC5L	0.638585	0.0499321	0.227624
ENSG00000160007	ARHGAP35	0.461274	0.0744098	0.227718
ENSG00000139826	ABHD13	0.542496	0.108556	0.227907
ENSG00000179915	NRXN1	-0.70139	0.074649	0.228362
ENSG00000081692	JMJD4	-0.632519	0.0558071	0.228665
ENSG00000130723	PRRC2B	-0.541843	0.0747983	0.228687
ENSG00000156925	ZIC3	-0.976981	0.0405784	0.228687
ENSG00000224916	APOC4-APOC2	0.097118	0.0659285	0.228755
ENSG00000143543	JTB	0.622809	0.0799643	0.228824
ENSG00000067066	SP100	0.519151	0.0748888	0.228832
ENSG00000146576	C7orf26	-0.473849	0.101977	0.228903
ENSG00000175262	C1orf127	-0.958696	0.0412932	0.228903
ENSG00000277203	F8A1	0.677236	0.0749502	0.228903
ENSG00000253710	ALG11	-0.495048	0.0954376	0.228923
ENSG00000185808	PIGP	0.526311	0.109303	0.228946
ENSG00000182405	PGBD4	-0.568169	0.0750978	0.229206
ENSG00000108963	DPH1	-0.810419	0.0522332	0.229241
ENSG00000134283	PPHLN1	-0.461043	0.100107	0.229299
ENSG00000204779	FOXD4L5	-0.30268	0.066702	0.229299
ENSG00000188283	ZNF383	-0.702222	0.0522982	0.229394
ENSG00000048052	HDAC9	-0.500743	0.0555802	0.229452
ENSG00000100767	PAPLN	-0.665225	0.0729991	0.229452
ENSG00000112218	GPR63	-0.457908	0.0538558	0.229452
ENSG00000117643	MAN1C1	-0.631765	0.0753624	0.229452
ENSG00000130826	DKC1	-0.481027	0.106657	0.229452
ENSG00000132824	SERINC3	0.571339	0.0866454	0.229452
ENSG00000142959	BEST4	-0.648259	0.0999751	0.229452
ENSG00000163631	ALB	-0.0471006	0.0539409	0.229452
ENSG00000167741	GGT6	-0.622252	0.0753244	0.229452
ENSG00000182473	EXOC7	-0.444894	0.0753637	0.229452
ENSG00000215021	PHB2	0.490524	0.103521	0.229452
ENSG00000103496	STX4	-0.608665	0.0764556	0.229797
ENSG00000160818	GPATCH4	-0.532458	0.0974248	0.229797
ENSG00000005436	GCFC2	-0.542326	0.0848704	0.229874
ENSG00000175455	CCDC14	0.552197	0.110161	0.229874
ENSG00000116691	MIIP	-0.655687	0.0526646	0.230035
ENSG00000161277	THAP8	0.639693	0.0830501	0.230035
ENSG00000169231	THBS3	-0.708077	0.0808688	0.230035
ENSG00000204852	TCTN1	-0.615089	0.0756877	0.230035
ENSG00000205302	SNX2	0.544746	0.0808614	0.230035
ENSG00000213066	FGFR1OP	0.611037	0.0733402	0.230035
ENSG00000213402	PTPRCAP	0.512474	0.100555	0.230035
ENSG00000084676	NCOA1	-0.530661	0.087228	0.230216
ENSG00000110344	UBE4A	0.705016	0.0527205	0.230216
ENSG00000177683	THAP5	0.644268	0.0559371	0.230222
ENSG00000165525	NEMF	0.459585	0.10426	0.230232
ENSG00000139266	MARCHF9	-0.483594	0.110596	0.23024
ENSG00000162695	SLC30A7	0.540648	0.0817902	0.230273
ENSG00000114841	DNAH1	-0.653182	0.076012	0.230392
ENSG00000147684	NDUFB9	0.567298	0.0760228	0.230392
ENSG00000153214	TMEM87B	0.545878	0.07359	0.230392
ENSG00000168159	RNF187	-0.574609	0.075998	0.230392
ENSG00000187569	DPPA3	0.447139	0.0412397	0.230392
ENSG00000132535	DLG4	-0.58776	0.0819691	0.230468
ENSG00000135916	ITM2C	0.595563	0.0834597	0.230468
ENSG00000079257	LXN	0.621196	0.0737202	0.230566
ENSG00000104231	ZFAND1	0.6501	0.0742505	0.230566
ENSG00000175602	CCDC85B	-0.567667	0.0820794	0.230647
ENSG00000163947	ARHGEF3	0.52658	0.0762295	0.230732
ENSG00000171105	INSR	-0.649006	0.0821412	0.230732
ENSG00000189320	FAM180A	-0.25207	0.0545563	0.230744
ENSG00000148814	LRRC27	-0.664966	0.0738817	0.230931
ENSG00000150337	FCGR1A	0.564011	0.0835352	0.231648
ENSG00000151967	SCHIP1	-0.589007	0.0765958	0.231648
ENSG00000106991	ENG	-0.580881	0.10206	0.231675
ENSG00000144909	OSBPL11	0.663752	0.0532844	0.231675
ENSG00000123353	ORMDL2	0.576503	0.108623	0.231829
ENSG00000088205	DDX18	0.530897	0.0722663	0.232136
ENSG00000102572	STK24	0.534649	0.0883892	0.232136
ENSG00000114982	KANSL3	-0.454772	0.0768613	0.232136
ENSG00000173715	C11orf80	0.572262	0.102074	0.232136
ENSG00000178726	THBD	-0.621199	0.10241	0.232181
ENSG00000112149	CD83	0.642727	0.0779749	0.232583
ENSG00000179271	GADD45GIP1	0.592545	0.0865662	0.23273
ENSG00000197498	RPF2	0.504513	0.0831795	0.232983
ENSG00000176022	B3GALT6	-0.533407	0.102685	0.233289
ENSG00000185838	GNB1L	-0.737314	0.0681342	0.233312
ENSG00000137500	CCDC90B	-0.48613	0.0773909	0.233425
ENSG00000101115	SALL4	-0.569671	0.0482585	0.233746
ENSG00000157181	ODR4	0.568214	0.0756347	0.233809
ENSG00000183793	NPIPA5	0.373955	0.0775945	0.233866
ENSG00000206052	DOK6	-0.12746	0.0427478	0.233866
ENSG00000279000	OR10A6	-0.564389	0.0684366	0.23408
ENSG00000274276	CBSL	-0.708706	0.0777415	0.234216
ENSG00000103429	BFAR	0.548489	0.0732384	0.234416
ENSG00000135842	NIBAN1	-0.558568	0.0849061	0.234416
ENSG00000161040	FBXL13	0.484457	0.0991168	0.234416
ENSG00000276600	RAB7B	-0.779385	0.0522664	0.234416
ENSG00000005981	ASB4	-0.467438	0.113548	0.234504
ENSG00000108556	CHRNE	-0.600703	0.109872	0.234506
ENSG00000122870	BICC1	-0.386186	0.0855728	0.234736
ENSG00000159618	ADGRG5	1.08242	0.042341	0.234736
ENSG00000186272	ZNF17	-0.670716	0.0549725	0.235012
ENSG00000091262	ABCC6	-0.605034	0.0842237	0.23506
ENSG00000103091	WDR59	-0.454143	0.110857	0.235286
ENSG00000107938	EDRF1	-0.513934	0.0758566	0.235286
ENSG00000109906	ZBTB16	0.716434	0.0526069	0.235286
ENSG00000116299	KIAA1324	-0.640126	0.0844122	0.235286
ENSG00000141252	VPS53	-0.546784	0.0782741	0.235286
ENSG00000159899	NPR2	-0.583461	0.110467	0.235286
ENSG00000206262	FOXL2NB	-0.518196	0.058475	0.235286
ENSG00000251322	SHANK3	-0.675473	0.0671551	0.235429
ENSG00000117139	KDM5B	-0.563056	0.0902248	0.23547
ENSG00000129167	TPH1	-0.724753	0.0413997	0.23547
ENSG00000173207	CKS1B	0.544346	0.0765333	0.23547
ENSG00000183696	UPP1	0.533906	0.091076	0.235874
ENSG00000128266	GNAZ	-0.70259	0.0553419	0.235966
ENSG00000241370	RPP21	0.614375	0.0863322	0.236068
ENSG00000204560	DHX16	-0.414687	0.107212	0.236237
ENSG00000151575	TEX9	0.55269	0.078953	0.23661
ENSG00000177045	SIX5	-0.907342	0.0428389	0.23661
ENSG00000203663	OR2L2	-0.785395	0.0555312	0.23661
ENSG00000147251	DOCK11	0.498352	0.100529	0.236636
ENSG00000101473	ACOT8	0.642645	0.0851159	0.236654
ENSG00000022840	RNF10	-0.524707	0.0790166	0.236663
ENSG00000175595	ERCC4	-0.532903	0.0851512	0.236663
ENSG00000129657	SEC14L1	-0.537815	0.0790908	0.236755
ENSG00000162600	OMA1	0.637937	0.0790839	0.236755
ENSG00000092841	MYL6	0.559391	0.0916784	0.236853
ENSG00000101489	CELF4	-0.896173	0.0493093	0.236992
ENSG00000148459	PDSS1	0.585054	0.0792593	0.237112
ENSG00000151292	CSNK1G3	0.744242	0.0584694	0.237112
ENSG00000175662	TOM1L2	-0.579644	0.0568319	0.237112
ENSG00000143556	S100A7	0.0880955	0.0869788	0.23712
ENSG00000140988	RPS2	0.529281	0.0919086	0.237179
ENSG00000148572	NRBF2	0.58291	0.0913723	0.237396
ENSG00000160753	RUSC1	-0.561872	0.0720488	0.237396
ENSG00000078177	N4BP2	0.479564	0.115846	0.237483
ENSG00000091181	IL5RA	0.545468	0.105583	0.237483
ENSG00000119682	AREL1	-0.469854	0.0915341	0.23762
ENSG00000136159	NUDT15	0.524517	0.087315	0.23762
ENSG00000157131	C8A	-0.0373625	0.0495515	0.23762
ENSG00000022567	SLC45A4	-0.52895	0.109491	0.23776
ENSG00000139433	GLTP	0.55884	0.101445	0.23776
ENSG00000170180	GYPA	-0.619397	0.079688	0.23776
ENSG00000260170	AC090527.3	0.2896	0.0874081	0.23776
ENSG00000117616	RSRP1	-0.468763	0.0797576	0.237855
ENSG00000130940	CASZ1	-0.773012	0.0545275	0.237855
ENSG00000197021	CXorf40B	-0.499055	0.0773674	0.238333
ENSG00000078328	RBFOX1	-0.642031	0.0752736	0.23857
ENSG00000004478	FKBP4	0.49785	0.0855259	0.23868
ENSG00000158850	B4GALT3	0.537445	0.0801509	0.238849
ENSG00000125755	SYMPK	-0.440783	0.110195	0.238906
ENSG00000132205	EMILIN2	-0.508542	0.0856549	0.238906
ENSG00000263874	LINC00672	-0.533804	0.106548	0.238937
ENSG00000156052	GNAQ	0.520805	0.092303	0.238954
ENSG00000114650	SCAP	-0.51365	0.106976	0.239125
ENSG00000072163	LIMS2	-0.800434	0.0599731	0.239153
ENSG00000110066	KMT5B	0.458507	0.110535	0.239381
ENSG00000146963	LUC7L2	-0.362334	0.113958	0.239437
ENSG00000074706	IPCEF1	-0.486793	0.0757276	0.239514
ENSG00000167749	KLK4	-0.689837	0.0883359	0.239558
ENSG00000123268	ATF1	0.602109	0.0594278	0.239609
ENSG00000185670	ZBTB3	-0.616138	0.060155	0.239609
ENSG00000082269	FAM135A	-0.374575	0.104078	0.239729
ENSG00000119771	KLHL29	-0.655697	0.0715629	0.239729
ENSG00000138109	CYP2C9	-0.55736	0.107123	0.239729
ENSG00000184270	H2AC21	0.710264	0.057837	0.239729
ENSG00000135069	PSAT1	0.325496	0.0906325	0.239791
ENSG00000228570	NUTM2E	-0.745735	0.0438447	0.239984
ENSG00000122547	EEPD1	-0.578	0.0782694	0.239992
ENSG00000175582	RAB6A	0.535608	0.0808294	0.239992
ENSG00000175854	SWI5	0.653068	0.0808981	0.24013
ENSG00000105849	TWISTNB	0.369863	0.107515	0.240204
ENSG00000150455	TIRAP	-0.555656	0.0789552	0.240204
ENSG00000143575	HAX1	0.511943	0.111303	0.24028
ENSG00000115421	PAPOLG	0.445981	0.110343	0.240505
ENSG00000008128	CDK11A	-0.497696	0.111477	0.240566
ENSG00000046647	GEMIN8	0.506024	0.107795	0.24065
ENSG00000106785	TRIM14	-0.597397	0.0582231	0.240699
ENSG00000113048	MRPS27	0.514225	0.104773	0.240699
ENSG00000221823	PPP3R1	0.530237	0.111592	0.240699
ENSG00000107984	DKK1	-0.274485	0.0606461	0.24071
ENSG00000004846	ABCB5	-0.667979	0.0721373	0.24082
ENSG00000179476	C14orf28	0.584131	0.0717403	0.241173
ENSG00000188732	FAM221A	-0.569385	0.0789401	0.241418
ENSG00000141295	SCRN2	-0.602975	0.0915809	0.241482
ENSG00000161800	RACGAP1	-0.449168	0.118898	0.241482
ENSG00000092108	SCFD1	0.490351	0.0816058	0.241509
ENSG00000110900	TSPAN11	-0.725114	0.0584218	0.241619
ENSG00000065357	DGKA	-0.519859	0.0939612	0.241662
ENSG00000104490	NCALD	-0.493771	0.104091	0.241873
ENSG00000153292	ADGRF1	0.510783	0.115852	0.241921
ENSG00000110851	PRDM4	-0.564371	0.0770205	0.242045
ENSG00000131943	C19orf12	0.530519	0.081897	0.242045
ENSG00000151131	C12orf45	-0.601165	0.0770082	0.242045
ENSG00000239642	MEIKIN	0.21611	0.0444597	0.242045
ENSG00000164983	TMEM65	-0.419781	0.119451	0.242109
ENSG00000244274	DBNDD2	0.695236	0.0604376	0.242109
ENSG00000122435	TRMT13	0.722706	0.0576956	0.242207
ENSG00000198088	NUP62CL	0.645937	0.0445123	0.242235
ENSG00000100626	GALNT16	-0.658347	0.0703234	0.242256
ENSG00000101363	MANBAL	0.480058	0.0822393	0.242256
ENSG00000103067	ESRP2	-0.595048	0.0885366	0.242256
ENSG00000104381	GDAP1	0.633351	0.0722969	0.242256
ENSG00000114744	COMMD2	0.501261	0.105994	0.242256
ENSG00000120063	GNA13	0.527509	0.0951788	0.242256
ENSG00000126759	CFP	-0.612911	0.0822486	0.242256
ENSG00000131013	PPIL4	0.555331	0.0795844	0.242256
ENSG00000131669	NINJ1	0.624219	0.0896988	0.242256
ENSG00000137857	DUOX1	-0.599097	0.104715	0.242256
ENSG00000144655	CSRNP1	-0.616808	0.0952671	0.242256
ENSG00000149926	TLCD3B	-0.647348	0.0703187	0.242256
ENSG00000164068	RNF123	-0.552207	0.0772654	0.242256
ENSG00000173546	CSPG4	-0.774895	0.0446556	0.242256
ENSG00000232268	OR52I1	-0.670493	0.057817	0.242256
ENSG00000100412	ACO2	-0.460133	0.113172	0.242458
ENSG00000112293	GPLD1	-0.544191	0.0797992	0.242682
ENSG00000143537	ADAM15	-0.595417	0.0824672	0.242702
ENSG00000158470	B4GALT5	0.53012	0.0955583	0.242717
ENSG00000104518	GSDMD	-0.479618	0.0949285	0.242768
ENSG00000166780	BMERB1	-0.519458	0.109624	0.242768
ENSG00000203666	EFCAB2	-0.484068	0.113442	0.242768
ENSG00000125249	RAP2A	0.473896	0.116436	0.242816
ENSG00000167103	PIP5KL1	-0.756664	0.0733089	0.24283
ENSG00000178462	TUBAL3	-0.056776	0.0514343	0.24283
ENSG00000087303	NID2	0.530634	0.0728689	0.242975
ENSG00000136813	ECPAS	0.473242	0.0777993	0.242975
ENSG00000168036	CTNNB1	0.446022	0.0846721	0.242975
ENSG00000092036	HAUS4	-0.568893	0.0828018	0.243166
ENSG00000105429	MEGF8	-0.677834	0.0908245	0.243166
ENSG00000187980	PLA2G2C	-0.362786	0.070941	0.243188
ENSG00000110987	BCL7A	-0.472163	0.120995	0.243657
ENSG00000197641	SERPINB13	0.643237	0.0619724	0.243657
ENSG00000010165	EEF1AKNMT	0.550234	0.0830603	0.243714
ENSG00000169621	APLF	-0.533605	0.0932688	0.243714
ENSG00000005001	PRSS22	-0.642495	0.105849	0.243797
ENSG00000157483	MYO1E	-0.484478	0.0831616	0.243797
ENSG00000166670	MMP10	0.548851	0.0831589	0.243797
ENSG00000169105	CHST14	-0.769148	0.0450997	0.243797
ENSG00000105556	MIER2	-0.586899	0.0558642	0.243858
ENSG00000175497	DPP10	-0.310458	0.110533	0.243895
ENSG00000119535	CSF3R	-0.598869	0.0964472	0.243936
ENSG00000213719	CLIC1	0.559674	0.0853397	0.244126
ENSG00000181817	LSM10	0.608094	0.0833887	0.244238
ENSG00000059915	PSD	-0.626298	0.0807595	0.24429
ENSG00000172531	PPP1CA	0.587314	0.0834314	0.24429
ENSG00000157890	MEGF11	-0.49562	0.0835131	0.244467
ENSG00000170631	ZNF16	-0.48247	0.117823	0.244537
ENSG00000181092	ADIPOQ	-0.928276	0.0453444	0.244537
ENSG00000169871	TRIM56	-0.426131	0.0835987	0.244583
ENSG00000136450	SRSF1	0.485077	0.114949	0.24468
ENSG00000198894	CIPC	0.600791	0.0836708	0.244703
ENSG00000154429	CCSAP	0.551371	0.0942221	0.245389
ENSG00000198040	ZNF84	0.69899	0.0563661	0.245415
ENSG00000185432	METTL7A	-0.731704	0.05741	0.245419
ENSG00000170638	TRABD	-0.53148	0.0840788	0.245716
ENSG00000100604	CHGA	-0.679491	0.0741704	0.245773
ENSG00000105767	CADM4	-0.599857	0.0923574	0.245773
ENSG00000107281	NPDC1	-0.685337	0.0564941	0.245773
ENSG00000113721	PDGFRB	-0.0623655	0.0922898	0.245773
ENSG00000118418	HMGN3	0.560337	0.0841887	0.245773
ENSG00000152359	POC5	0.563827	0.111856	0.245773
ENSG00000167757	KLK11	-0.57526	0.0815428	0.245773
ENSG00000203950	RTL8A	0.644533	0.0841566	0.245773
ENSG00000134452	FBH1	-0.502587	0.0842521	0.245815
ENSG00000130021	PUDP	0.494863	0.0842855	0.245868
ENSG00000115942	ORC2	-0.540203	0.0843508	0.246013
ENSG00000122299	ZC3H7A	0.540128	0.0901385	0.246106
ENSG00000166971	AKTIP	0.564786	0.0844446	0.246196
ENSG00000107290	SETX	0.44696	0.107579	0.246232
ENSG00000112761	CCN6	-0.64071	0.0458605	0.246232
ENSG00000115839	RAB3GAP1	0.486592	0.0623199	0.246232
ENSG00000133056	PIK3C2B	-0.501894	0.119157	0.246232
ENSG00000164620	RELL2	-0.610129	0.0745115	0.246358
ENSG00000165023	DIRAS2	-0.667738	0.0725179	0.246589
ENSG00000139160	ETFBKMT	-0.603256	0.0846976	0.246617
ENSG00000169247	SH3TC2	-0.373477	0.119506	0.246708
ENSG00000188026	RILPL1	-0.461267	0.123514	0.246708
ENSG00000120616	EPC1	0.599056	0.0625427	0.246773
ENSG00000196843	ARID5A	-0.545781	0.092495	0.246773
ENSG00000108387	SEPTIN4	-0.557679	0.0914322	0.246864
ENSG00000132517	SLC52A1	-0.798753	0.059735	0.24695
ENSG00000143761	ARF1	0.501684	0.085953	0.24695
ENSG00000155252	PI4K2A	-0.44937	0.10959	0.247021
ENSG00000099998	GGT5	0.493474	0.109702	0.247145
ENSG00000131016	AKAP12	0.661053	0.0608484	0.247145
ENSG00000138078	PREPL	0.563596	0.0823457	0.247145
ENSG00000118492	ADGB	0.640346	0.0851122	0.247176
ENSG00000119596	YLPM1	0.496465	0.0823836	0.247176
ENSG00000156127	BATF	0.525802	0.116991	0.247176
ENSG00000165025	SYK	0.493322	0.0978935	0.247176
ENSG00000198964	SGMS1	0.417794	0.116999	0.247176
ENSG00000134183	GNAT2	-0.639616	0.091843	0.247395
ENSG00000269226	TMSB15B	-0.742903	0.0462545	0.247395
ENSG00000106571	GLI3	-0.759985	0.0731064	0.247543
ENSG00000148942	SLC5A12	-0.520589	0.0936093	0.247543
ENSG00000161664	ASB16	-0.670026	0.0936481	0.247543
ENSG00000204967	PCDHA4	-0.562685	0.0936382	0.247543
ENSG00000237521	OR7E24	-0.56448	0.0853401	0.247543
ENSG00000095574	IKZF5	0.590319	0.0832884	0.247559
ENSG00000161249	DMKN	-0.537244	0.121021	0.24769
ENSG00000145975	FAM217A	0.581871	0.0611519	0.247698
ENSG00000162614	NEXN	-0.485154	0.120751	0.248141
ENSG00000104904	OAZ1	0.558008	0.093434	0.248171
ENSG00000177238	TRIM72	-0.701593	0.0464942	0.248171
ENSG00000185615	PDIA2	-0.516885	0.0465013	0.248171
ENSG00000132792	CTNNBL1	0.484915	0.121419	0.248234
ENSG00000160695	VPS11	0.559459	0.0857879	0.248301
ENSG00000168807	SNTB2	-0.489496	0.125033	0.248301
ENSG00000103342	GSPT1	0.507288	0.080716	0.248319
ENSG00000183570	PCBP3	-0.556915	0.0858846	0.24848
ENSG00000204410	MSH5	-0.550278	0.0831454	0.248486
ENSG00000139572	GPR84	0.52534	0.0937032	0.248496
ENSG00000083817	ZNF416	0.728768	0.0535885	0.248889
ENSG00000099849	RASSF7	-0.629839	0.0966561	0.248889
ENSG00000094880	CDC23	0.489644	0.121414	0.248914
ENSG00000156030	ELMSAN1	-0.473308	0.0861626	0.249012
ENSG00000159593	NAE1	-0.466748	0.118499	0.249162
ENSG00000158467	AHCYL2	0.54665	0.0862663	0.249222
ENSG00000064763	FAR2	0.517622	0.122428	0.249705
ENSG00000012124	CD22	0.545854	0.100187	0.249712
ENSG00000074964	ARHGEF10L	-0.584789	0.110069	0.249712
ENSG00000171291	ZNF439	-0.477639	0.0620266	0.249765
ENSG00000074842	MYDGF	0.561697	0.0814246	0.249862
ENSG00000124490	CRISP2	0.319284	0.0477209	0.24998
ENSG00000105708	ZNF14	0.651309	0.0764398	0.250252
ENSG00000126217	MCF2L	-0.623928	0.0846398	0.250252
ENSG00000156103	MMP16	-0.306618	0.0470935	0.250252
ENSG00000250305	TRMT9B	-0.507877	0.115238	0.250252
ENSG00000085265	FCN1	-0.575596	0.111988	0.25032
ENSG00000183813	CCR4	-0.590698	0.0868633	0.2504
ENSG00000166266	CUL5	0.497964	0.0869033	0.25047
ENSG00000005102	MEOX1	-0.120505	0.047202	0.250677
ENSG00000103740	ACSBG1	-0.523872	0.0870735	0.250824
ENSG00000167723	TRPV3	-0.616402	0.0649905	0.250824
ENSG00000111711	GOLT1B	0.66754	0.0595708	0.250918
ENSG00000172006	ZNF554	-0.506648	0.127025	0.250948
ENSG00000274070	CASTOR2	-0.625227	0.0650643	0.250948
ENSG00000161133	USP41	-0.252444	0.0542803	0.250961
ENSG00000188641	DPYD	0.431265	0.100378	0.251152
ENSG00000092969	TGFB2	0.81184	0.0474216	0.251392
ENSG00000104979	C19orf53	0.597825	0.0821979	0.251413
ENSG00000090060	PAPOLA	0.396901	0.0896514	0.251818
ENSG00000143337	TOR1AIP1	0.537027	0.10077	0.251906
ENSG00000269755	AC008758.6	-0.646259	0.0847846	0.251906
ENSG00000215277	RNF212B	0.474832	0.0475991	0.252105
ENSG00000039319	ZFYVE16	0.522328	0.101695	0.252146
ENSG00000118513	MYB	0.560603	0.116611	0.252146
ENSG00000121900	TMEM54	-0.424168	0.119413	0.252146
ENSG00000123130	ACOT9	0.406887	0.120551	0.252146
ENSG00000182985	CADM1	-0.397134	0.0985583	0.252146
ENSG00000198707	CEP290	0.606056	0.0796271	0.252146
ENSG00000168275	COA6	0.616569	0.0610737	0.252205
ENSG00000168282	MGAT2	0.519078	0.0850751	0.252237
ENSG00000078142	PIK3C3	0.471142	0.0826851	0.252291
ENSG00000145022	TCTA	0.46502	0.119639	0.252291
ENSG00000172167	MTBP	-0.553928	0.0965532	0.252545
ENSG00000177565	TBL1XR1	0.486906	0.0891068	0.252545
ENSG00000121769	FABP3	0.612756	0.0859422	0.252618
ENSG00000164088	PPM1M	-0.463559	0.112138	0.252618
ENSG00000196814	MVB12B	0.505885	0.124243	0.252618
ENSG00000197702	PARVA	-0.614457	0.0859518	0.252618
ENSG00000167355	OR51B5	-0.774222	0.0478351	0.252665
ENSG00000002822	MAD1L1	-0.510888	0.121257	0.252795
ENSG00000140876	NUDT7	0.539064	0.0968033	0.252795
ENSG00000144815	NXPE3	0.53064	0.088251	0.252795
ENSG00000089048	ESF1	0.461671	0.124499	0.252893
ENSG00000142279	WTIP	-0.559945	0.0884096	0.253158
ENSG00000198408	OGA	0.508252	0.0895173	0.253206
ENSG00000189180	ZNF33A	0.507555	0.085657	0.253231
ENSG00000171206	TRIM8	-0.533085	0.0945152	0.253269
ENSG00000164924	YWHAZ	0.518758	0.0965455	0.253294
ENSG00000175182	FAM131A	-0.655887	0.0652923	0.253294
ENSG00000155380	SLC16A1	0.654312	0.0633638	0.253319
ENSG00000172456	FGGY	0.512479	0.0885773	0.253319
ENSG00000148187	MRRF	0.480317	0.114327	0.253388
ENSG00000176087	SLC35A4	0.54124	0.0886325	0.253388
ENSG00000106384	MOGAT3	-0.62799	0.0973778	0.253498
ENSG00000108774	RAB5C	0.566227	0.0887807	0.253498
ENSG00000109272	PF4V1	-0.548388	0.04815	0.253498
ENSG00000165097	KDM1B	0.54865	0.0617134	0.253498
ENSG00000165494	PCF11	0.49289	0.0947678	0.253498
ENSG00000197045	GMFB	0.495161	0.0887594	0.253498
ENSG00000205089	CCNI2	-0.392025	0.078704	0.253498
ENSG00000126749	EMG1	0.538888	0.0866785	0.253658
ENSG00000129521	EGLN3	-0.526753	0.0860489	0.253658
ENSG00000008130	NADK	-0.56556	0.0888989	0.253666
ENSG00000163508	EOMES	0.538897	0.0489787	0.253666
ENSG00000135778	NTPCR	0.590577	0.0975613	0.253702
ENSG00000178690	DYNAP	-0.51055	0.0889499	0.253702
ENSG00000103426	CORO7-PAM16	-0.0644894	0.129766	0.253783
ENSG00000111206	FOXM1	-0.47937	0.118235	0.253783
ENSG00000129460	NGDN	0.644486	0.080771	0.253783
ENSG00000148344	PTGES	0.544016	0.126102	0.253783
ENSG00000162040	HS3ST6	-0.481535	0.0977135	0.253783
ENSG00000102081	FMR1	0.47918	0.102476	0.253828
ENSG00000135709	KIAA0513	-0.497427	0.113424	0.253828
ENSG00000218891	ZNF579	-0.660891	0.09603	0.253841
ENSG00000139631	CSAD	-0.612364	0.0953235	0.254122
ENSG00000158545	ZC3H18	-0.458331	0.126405	0.254122
ENSG00000196136	SERPINA3	0.596407	0.0628576	0.25433
ENSG00000170144	HNRNPA3	0.465441	0.103543	0.254379
ENSG00000143621	ILF2	0.534489	0.0895085	0.254699
ENSG00000172375	C2CD2L	-0.579643	0.0873415	0.254773
ENSG00000144560	VGLL4	-0.495125	0.123103	0.254813
ENSG00000178538	CA8	-0.827724	0.0493693	0.254866
ENSG00000150275	PCDH15	-0.837355	0.0493829	0.25489
ENSG00000074319	TSG101	0.420912	0.123223	0.254891
ENSG00000204370	SDHD	0.530568	0.0896722	0.254891
ENSG00000069509	FUNDC1	0.655352	0.0669521	0.254904
ENSG00000132661	NXT1	0.546842	0.0897655	0.25493
ENSG00000160233	LRRC3	-0.722672	0.0558878	0.25493
ENSG00000179914	ITLN1	0.602573	0.0642125	0.25493
ENSG00000204961	PCDHA9	-0.771381	0.0486993	0.25493
ENSG00000044459	CNTLN	0.595113	0.0603041	0.254994
ENSG00000089737	DDX24	0.445881	0.0898209	0.254994
ENSG00000136044	APPL2	0.508128	0.119699	0.255092
ENSG00000136010	ALDH1L2	0.811665	0.0488098	0.255281
ENSG00000107282	APBA1	-0.372443	0.0799021	0.255502
ENSG00000114450	GNB4	-0.475619	0.123812	0.255502
ENSG00000119616	FCF1	0.550306	0.0900897	0.255502
ENSG00000124486	USP9X	0.504988	0.103611	0.255502
ENSG00000143554	SLC27A3	-0.474705	0.116343	0.255735
ENSG00000147894	C9orf72	0.556061	0.0913071	0.255735
ENSG00000128245	YWHAH	0.549589	0.0984282	0.255812
ENSG00000064933	PMS1	-0.471952	0.087424	0.255874
ENSG00000204227	RING1	-0.507342	0.0904541	0.256288
ENSG00000106305	AIMP2	0.450355	0.0905331	0.256466
ENSG00000101448	EPPIN	-0.571131	0.0906053	0.256625
ENSG00000113811	SELENOK	0.450562	0.1246	0.256648
ENSG00000127452	FBXL12	-0.501784	0.0619794	0.256648
ENSG00000140396	NCOA2	-0.562116	0.0906942	0.256648
ENSG00000149657	LSM14B	0.473467	0.0877855	0.256648
ENSG00000163344	PMVK	0.584061	0.0906907	0.256648
ENSG00000130758	MAP3K10	-0.56529	0.0885115	0.256761
ENSG00000083799	CYLD	0.561892	0.0908288	0.256892
ENSG00000149273	RPS3	0.492593	0.105205	0.256892
ENSG00000170684	ZNF296	-0.590555	0.0778719	0.257114
ENSG00000092531	SNAP23	0.529402	0.0911501	0.257663
ENSG00000128654	MTX2	0.535988	0.121051	0.257663
ENSG00000064655	EYA2	-0.505407	0.102414	0.257715
ENSG00000126705	AHDC1	-0.563387	0.0982694	0.257715
ENSG00000246705	H2AJ	0.616321	0.0634027	0.257715
ENSG00000139767	SRRM4	-0.617205	0.1001	0.257715
ENSG00000139921	TMX1	0.548782	0.0883498	0.257799
ENSG00000138813	C4orf17	-0.434567	0.121323	0.257954
ENSG00000121316	PLBD1	0.467785	0.125595	0.258002
ENSG00000143198	MGST3	0.465002	0.125603	0.258002
ENSG00000042062	RIPOR3	-0.536993	0.118045	0.258182
ENSG00000067208	EVI5	-0.475004	0.0915285	0.258182
ENSG00000144130	NT5DC4	-0.596575	0.0643927	0.258182
ENSG00000182173	TSEN54	-0.482796	0.124535	0.258182
ENSG00000141367	CLTC	0.310757	0.0937965	0.258272
ENSG00000178695	KCTD12	0.536385	0.105352	0.258272
ENSG00000128791	TWSG1	0.62994	0.0833195	0.258951
ENSG00000196418	ZNF124	-0.446947	0.126231	0.258951
ENSG00000104866	PPP1R37	-0.558129	0.0890512	0.259075
ENSG00000111875	ASF1A	0.624378	0.091964	0.259075
ENSG00000132522	GPS2	0.55103	0.0864851	0.259075
ENSG00000134864	GGACT	0.642074	0.0499331	0.259075
ENSG00000145819	ARHGAP26	-0.621757	0.0942217	0.259075
ENSG00000163956	LRPAP1	-0.488722	0.106566	0.259075
ENSG00000236383	CCDC200	-0.513035	0.12649	0.259133
ENSG00000198246	SLC29A3	-0.523358	0.0992612	0.259315
ENSG00000213973	ZNF99	-0.685294	0.0499975	0.259317
ENSG00000105996	HOXA2	-0.468323	0.0789461	0.259369
ENSG00000162804	SNED1	-0.698333	0.0899605	0.259459
ENSG00000166704	ZNF606	-0.560788	0.0836609	0.259459
ENSG00000177595	PIDD1	-0.541964	0.101283	0.259609
ENSG00000142910	TINAGL1	-0.551754	0.0923456	0.259657
ENSG00000251369	ZNF550	-0.594539	0.0650506	0.259944
ENSG00000054654	SYNE2	-0.559952	0.0924814	0.259947
ENSG00000144741	SLC25A26	0.607875	0.0925755	0.260165
ENSG00000150776	NKAPD1	0.538103	0.0997915	0.26024
ENSG00000129990	SYT5	-0.654652	0.0822043	0.260262
ENSG00000189350	TOGARAM2	-0.635658	0.0926717	0.260298
ENSG00000075702	WDR62	-0.713742	0.0691938	0.26032
ENSG00000163519	TRAT1	0.256884	0.0817422	0.260524
ENSG00000185158	LRRC37B	0.492472	0.131463	0.260603
ENSG00000197816	CCDC180	-0.713506	0.0646198	0.260843
ENSG00000219545	UMAD1	0.60716	0.0635543	0.260843
ENSG00000100109	TFIP11	-0.450647	0.123835	0.260848
ENSG00000186765	FSCN2	-0.8221	0.0578902	0.260848
ENSG00000170323	FABP4	-0.148984	0.101572	0.261235
ENSG00000101076	HNF4A	-0.546702	0.0505717	0.261239
ENSG00000259332	ST20-MTHFS	-0.519489	0.128037	0.261239
ENSG00000092439	TRPM7	0.427978	0.128094	0.261308
ENSG00000143862	ARL8A	0.525157	0.108209	0.26178
ENSG00000171201	SMR3B	-0.037738	0.102456	0.26178
ENSG00000154493	C10orf90	-0.0382953	0.136252	0.261947
ENSG00000204287	HLA-DRA	0.560933	0.094697	0.262097
ENSG00000135406	PRPH	-0.561386	0.0690581	0.262284
ENSG00000183137	CEP57L1	-0.502251	0.0936907	0.262371
ENSG00000094914	AAAS	-0.72282	0.0629697	0.262574
ENSG00000169213	RAB3B	-0.613366	0.0832805	0.26274
ENSG00000110169	HPX	-0.659088	0.0833084	0.262782
ENSG00000138363	ATIC	0.587135	0.090975	0.262938
ENSG00000154743	TSEN2	-0.524739	0.101341	0.263163
ENSG00000112053	SLC26A8	-0.659359	0.0631838	0.263189
ENSG00000284732	AP002512.3	-0.584014	0.0673196	0.263189
ENSG00000198925	ATG9A	-0.419024	0.129341	0.263202
ENSG00000134326	CMPK2	0.488163	0.0942779	0.263412
ENSG00000152944	MED21	0.574008	0.0942186	0.263412
ENSG00000157538	VPS26C	0.432999	0.108414	0.263412
ENSG00000168439	STIP1	0.51519	0.0953914	0.263412
ENSG00000168970	JMJD7-PLA2G4B	-0.649294	0.070373	0.263412
ENSG00000053702	NRIP2	-0.729452	0.0663911	0.263575
ENSG00000214967	NPIPA7	0.542954	0.067514	0.263575
ENSG00000204655	MOG	-0.543233	0.0831886	0.263689
ENSG00000156050	FAM161B	-0.488676	0.094461	0.263737
ENSG00000187608	ISG15	0.304153	0.0956256	0.263737
ENSG00000188566	NDOR1	-0.554444	0.0857599	0.263914
ENSG00000164117	FBXO8	0.465426	0.13787	0.263986
ENSG00000140299	BNIP2	0.48575	0.0968985	0.264003
ENSG00000198431	TXNRD1	0.503454	0.109674	0.264096
ENSG00000196341	OR8D1	-0.516008	0.084024	0.264109
ENSG00000086589	RBM22	0.429302	0.120776	0.264391
ENSG00000118369	USP35	-0.522712	0.0948722	0.264391
ENSG00000133678	TMEM254	0.617212	0.0860217	0.264391
ENSG00000165138	ANKS6	-0.57666	0.104039	0.264391
ENSG00000180921	FAM83H	-0.590931	0.106543	0.264391
ENSG00000243414	TICAM2	0.451486	0.104082	0.264391
ENSG00000121749	TBC1D15	0.497869	0.101378	0.264423
ENSG00000106665	CLIP2	-0.576506	0.0919145	0.264487
ENSG00000173947	PIFO	0.348458	0.126554	0.264597
ENSG00000287856	AL445524.2	0.426574	0.122599	0.264628
ENSG00000181090	EHMT1	-0.582809	0.0974071	0.264785
ENSG00000104218	CSPP1	0.504386	0.129508	0.264875
ENSG00000254979	AP000781.2	0.501855	0.138766	0.264958
ENSG00000159228	CBR1	0.562784	0.095299	0.265054
ENSG00000168140	VASN	-0.648649	0.0952777	0.265054
ENSG00000188735	TMEM120B	-0.595469	0.0952867	0.265054
ENSG00000159592	GPBP1L1	0.476853	0.0953598	0.265172
ENSG00000160051	IQCC	-0.603058	0.104643	0.265172
ENSG00000144401	METTL21A	-0.499563	0.095409	0.265174
ENSG00000186496	ZNF396	-0.540676	0.102794	0.265174
ENSG00000077684	JADE1	-0.444437	0.0955842	0.265614
ENSG00000063176	SPHK2	-0.469823	0.139379	0.265617
ENSG00000138375	SMARCAL1	0.579952	0.0867378	0.265617
ENSG00000214435	AS3MT	-0.582792	0.104903	0.265617
ENSG00000234906	APOC2	-0.330618	0.0926755	0.265793
ENSG00000119906	SLF2	0.591869	0.0643159	0.265895
ENSG00000128383	APOBEC3A	-0.584802	0.104461	0.265895
ENSG00000072803	FBXW11	-0.420445	0.110411	0.266415
ENSG00000110911	SLC11A2	0.4948	0.104723	0.266422
ENSG00000178358	OR2D3	0.0600351	0.0170914	0.266422
ENSG00000126432	PRDX5	0.497527	0.110509	0.266512
ENSG00000172915	NBEA	0.503583	0.135497	0.266534
ENSG00000204694	OR11A1	-0.357977	0.135519	0.266534
ENSG00000099977	DDT	0.544752	0.0961649	0.266622
ENSG00000170266	GLB1	-0.401523	0.132211	0.266696
ENSG00000215375	MYL5	-0.622416	0.0962601	0.266793
ENSG00000072401	UBE2D1	0.511291	0.111548	0.266813
ENSG00000136830	NIBAN2	-0.488832	0.132385	0.266813
ENSG00000157978	LDLRAP1	-0.58978	0.103771	0.266813
ENSG00000184988	TMEM106A	-0.497395	0.136411	0.266813
ENSG00000068024	HDAC4	-0.547464	0.0964218	0.267008
ENSG00000068366	ACSL4	0.544549	0.103067	0.267049
ENSG00000128641	MYO1B	0.569344	0.0964862	0.267049
ENSG00000132185	FCRLA	-0.245421	0.0965011	0.267049
ENSG00000204252	HLA-DOA	-0.39712	0.0934194	0.267049
ENSG00000145214	DGKQ	-0.551045	0.140745	0.267112
ENSG00000164112	TMEM155	-0.128027	0.0856887	0.267112
ENSG00000237651	C2orf74	-0.326761	0.104056	0.267112
ENSG00000196123	KIAA0895L	-0.691278	0.0680123	0.267333
ENSG00000196911	KPNA5	-0.521447	0.0966944	0.267344
ENSG00000181896	ZNF101	-0.517664	0.0936486	0.267369
ENSG00000258466	AL049779.1	-0.592899	0.0852403	0.26742
ENSG00000060069	CTDP1	-0.495057	0.128961	0.267521
ENSG00000158186	MRAS	-0.46395	0.137101	0.267521
ENSG00000187838	PLSCR3	-0.574766	0.0968727	0.267604
ENSG00000070061	ELP1	0.516744	0.128794	0.267795
ENSG00000100911	PSME2	0.481987	0.0981496	0.267795
ENSG00000135722	FBXL8	-0.55355	0.0970298	0.267852
ENSG00000285749	AC097636.2	-0.443642	0.0939063	0.267852
ENSG00000138079	SLC3A1	-0.689348	0.0526865	0.267996
ENSG00000122008	POLK	0.540988	0.0696502	0.268094
ENSG00000136783	NIPSNAP3A	0.595264	0.0652815	0.268243
ENSG00000141002	TCF25	-0.551576	0.106046	0.268243
ENSG00000165269	AQP7	-0.644945	0.0942048	0.268336
ENSG00000204628	RACK1	0.472565	0.0996474	0.268336
ENSG00000086205	FOLH1	-0.625959	0.097448	0.268502
ENSG00000088827	SIGLEC1	-0.39733	0.0974413	0.268502
ENSG00000125826	RBCK1	-0.394464	0.134035	0.268502
ENSG00000127838	PNKD	-0.514724	0.0974968	0.268502
ENSG00000135837	CEP350	0.439905	0.124149	0.268502
ENSG00000140538	NTRK3	-0.645337	0.0835193	0.268502
ENSG00000182993	C12orf60	-0.456141	0.124129	0.268502
ENSG00000197971	MBP	-0.491588	0.106298	0.268502
ENSG00000198093	ZNF649	-0.567452	0.069875	0.268502
ENSG00000275183	LENG9	-0.642869	0.0727992	0.268502
ENSG00000112137	PHACTR1	0.575471	0.100016	0.268815
ENSG00000197520	FAM177B	0.559385	0.0515516	0.268847
ENSG00000063587	ZNF275	0.741544	0.0530409	0.268865
ENSG00000108551	RASD1	0.7033	0.0687875	0.268976
ENSG00000112541	PDE10A	-0.718253	0.0608924	0.269009
ENSG00000053918	KCNQ1	-0.53717	0.0955535	0.269278
ENSG00000125895	TMEM74B	-0.885449	0.0539704	0.269278
ENSG00000152056	AP1S3	-0.539556	0.0979359	0.269278
ENSG00000159884	CCDC107	0.540857	0.0979497	0.269278
ENSG00000065029	ZNF76	-0.478558	0.0950523	0.269557
ENSG00000076258	FMO4	-0.343168	0.0981229	0.269557
ENSG00000116761	CTH	-0.436286	0.126543	0.269557
ENSG00000119318	RAD23B	0.533397	0.104851	0.269557
ENSG00000147421	HMBOX1	0.504283	0.134871	0.269557
ENSG00000197532	OR6Y1	-0.443271	0.105741	0.269557
ENSG00000166676	TVP23A	-0.399036	0.143152	0.269649
ENSG00000144218	AFF3	-0.545061	0.10786	0.269924
ENSG00000112367	FIG4	0.602238	0.0672924	0.27008
ENSG00000169469	SPRR1B	0.298486	0.092629	0.270209
ENSG00000116213	WRAP73	0.506756	0.106213	0.270436
ENSG00000144824	PHLDB2	-0.444437	0.108177	0.270482
ENSG00000184967	NOC4L	-0.46457	0.143731	0.270482
ENSG00000168229	PTGDR	0.334001	0.139164	0.270634
ENSG00000203730	TEDDM1	-0.63217	0.0544495	0.270958
ENSG00000125538	IL1B	0.504065	0.114567	0.271027
ENSG00000161265	U2AF1L4	-0.455513	0.134561	0.271027
ENSG00000112242	E2F3	0.553811	0.0990163	0.271122
ENSG00000161243	FBXO27	-0.563183	0.0965505	0.271122
ENSG00000165185	KIAA1958	0.558606	0.108593	0.271122
ENSG00000173218	VANGL1	0.688502	0.0708382	0.271122
ENSG00000250361	GYPB	0.223967	0.0616159	0.271122
ENSG00000153790	C7orf31	0.790675	0.0546277	0.271462
ENSG00000183426	NPIPA1	-0.500379	0.136287	0.271462
ENSG00000168621	GDNF	-0.784001	0.0538498	0.271602
ENSG00000135655	USP15	0.483135	0.100535	0.271768
ENSG00000137831	UACA	0.539954	0.107039	0.271768
ENSG00000188092	GPR89B	0.661073	0.0741643	0.271768
ENSG00000071242	RPS6KA2	-0.596312	0.0691523	0.271955
ENSG00000167483	NIBAN3	-0.458658	0.140228	0.271955
ENSG00000139726	DENR	0.620867	0.0692349	0.272093
ENSG00000171757	LRRC34	0.681169	0.0668523	0.272093
ENSG00000183741	CBX6	-0.427334	0.135484	0.272093
ENSG00000212993	POU5F1B	-0.679447	0.0548428	0.272093
ENSG00000101350	KIF3B	0.514167	0.096415	0.272116
ENSG00000181722	ZBTB20	-0.448983	0.126827	0.272116
ENSG00000214026	MRPL23	0.586739	0.0996235	0.272116
ENSG00000130164	LDLR	-0.455412	0.137026	0.272276
ENSG00000165105	RASEF	-0.49804	0.141243	0.272292
ENSG00000131042	LILRB2	-0.609827	0.0998248	0.272444
ENSG00000169241	SLC50A1	0.486474	0.0998192	0.272444
ENSG00000013561	RNF14	0.506969	0.0999926	0.272855
ENSG00000136918	WDR38	-0.372835	0.127365	0.272988
ENSG00000123352	SPATS2	-0.433045	0.141726	0.27299
ENSG00000078900	TP73	-0.440675	0.145948	0.273122
ENSG00000142733	MAP3K6	-0.526667	0.107945	0.273194
ENSG00000105707	HPN	-0.569662	0.10024	0.273295
ENSG00000167005	NUDT21	0.478576	0.0944263	0.273657
ENSG00000196549	MME	-0.442581	0.100438	0.273743
ENSG00000153933	DGKE	-0.327896	0.141678	0.273823
ENSG00000285551	AC067752.1	-0.457449	0.112844	0.273835
ENSG00000071564	TCF3	-0.602366	0.0687346	0.273835
ENSG00000173678	SPDYE2B	-0.691801	0.0707673	0.273967
ENSG00000112110	MRPL18	0.50895	0.100633	0.274038
ENSG00000198060	MARCHF5	0.535061	0.0688557	0.274135
ENSG00000213516	RBMXL1	0.416019	0.146765	0.274135
ENSG00000061656	SPAG4	-0.559284	0.133842	0.27424
ENSG00000129007	CALML4	0.453215	0.137119	0.27424
ENSG00000146083	RNF44	-0.515113	0.128304	0.274248
ENSG00000057019	DCBLD2	-0.636049	0.0722813	0.274262
ENSG00000275572	GRIFIN	0.106844	0.0627798	0.274262
ENSG00000067829	IDH3G	0.526681	0.0744237	0.27444
ENSG00000103723	AP3B2	0.462372	0.0977519	0.274452
ENSG00000118596	SLC16A7	0.582244	0.0701977	0.274452
ENSG00000132603	NIP7	0.524841	0.0984549	0.274452
ENSG00000168899	VAMP5	0.322921	0.138809	0.274452
ENSG00000184207	PGP	-0.493872	0.10098	0.274452
ENSG00000130433	CACNG6	-0.306341	0.0916742	0.274544
ENSG00000182944	EWSR1	0.424915	0.103509	0.274544
ENSG00000120440	TTLL2	-0.223617	0.0629678	0.274581
ENSG00000185666	SYN3	-0.440902	0.101144	0.274581
ENSG00000244734	HBB	0.454354	0.117165	0.274581
ENSG00000115806	GORASP2	0.505348	0.0691926	0.274624
ENSG00000267060	PTGES3L	-0.596537	0.113604	0.274624
ENSG00000127125	PPCS	0.451815	0.143346	0.274626
ENSG00000221821	C6orf226	0.557311	0.111066	0.274626
ENSG00000111696	NT5DC3	-0.582302	0.0680275	0.274732
ENSG00000132383	RPA1	0.503929	0.109167	0.274732
ENSG00000257594	GALNT4	0.441746	0.142819	0.274732
ENSG00000254996	ANKHD1-EIF4EBP3	0.552592	0.10136	0.274793
ENSG00000141401	IMPA2	0.50676	0.138012	0.274902
ENSG00000166987	MBD6	-0.524289	0.117571	0.275026
ENSG00000182220	ATP6AP2	0.477206	0.103939	0.275026
ENSG00000162869	PPP1R21	0.450029	0.129232	0.275054
ENSG00000128563	PRKRIP1	-0.471225	0.109462	0.275141
ENSG00000183172	SMDT1	0.621156	0.0706429	0.275141
ENSG00000197157	SND1	-0.417929	0.139633	0.275141
ENSG00000145414	NAF1	0.652316	0.0683066	0.275321
ENSG00000160325	CACFD1	-0.518852	0.109588	0.275321
ENSG00000229453	SPINK8	0.244827	0.0552171	0.275321
ENSG00000185864	NPIPB4	-0.516893	0.102983	0.275325
ENSG00000213064	SFT2D2	-0.450362	0.139964	0.275559
ENSG00000164754	RAD21	0.484207	0.117267	0.275759
ENSG00000180855	ZNF443	0.576561	0.0538109	0.275759
ENSG00000185379	RAD51D	-0.535267	0.101972	0.275759
ENSG00000152219	ARL14EP	0.499667	0.109917	0.275771
ENSG00000173852	DPY19L1	0.524903	0.131586	0.275771
ENSG00000159885	ZNF222	0.555407	0.0988481	0.275927
ENSG00000163781	TOPBP1	0.532322	0.0685677	0.27595
ENSG00000166848	TERF2IP	0.518517	0.0961755	0.276262
ENSG00000125945	ZNF436	0.577037	0.0901198	0.276337
ENSG00000160299	PCNT	-0.476818	0.110243	0.276356
ENSG00000173137	ADCK5	-0.536132	0.112292	0.276383
ENSG00000145569	OTULINL	0.487719	0.144507	0.276541
ENSG00000171695	LKAAEAR1	-0.638485	0.112416	0.276541
ENSG00000173511	VEGFB	-0.502435	0.102487	0.276541
ENSG00000179041	RRS1	0.726197	0.0556035	0.276541
ENSG00000219200	RNASEK	0.554454	0.111726	0.276541
ENSG00000151726	ACSL1	0.545832	0.104991	0.276583
ENSG00000011258	MBTD1	0.478813	0.144624	0.276626
ENSG00000188227	ZNF793	-0.566421	0.102576	0.276626
ENSG00000143303	RRNAD1	-0.484423	0.0713483	0.276688
ENSG00000089091	DZANK1	-0.565389	0.0931875	0.276712
ENSG00000125966	MMP24	-0.612322	0.0722549	0.276712
ENSG00000135677	GNS	0.506844	0.111947	0.276712
ENSG00000137747	TMPRSS13	-0.720569	0.0557164	0.276712
ENSG00000157343	ARMC12	0.580169	0.0639642	0.276712
ENSG00000182196	ARL6IP4	-0.475371	0.141097	0.276712
ENSG00000204388	HSPA1B	0.438343	0.119027	0.276712
ENSG00000110811	P3H3	-0.645877	0.0911954	0.276742
ENSG00000162623	TYW3	0.55155	0.0995648	0.276844
ENSG00000121931	LRIF1	0.499403	0.102862	0.276881
ENSG00000184363	PKP3	-0.605151	0.0933271	0.276938
ENSG00000186577	SMIM29	0.563955	0.102924	0.276955
ENSG00000166822	TMEM170A	-0.548201	0.070407	0.277031
ENSG00000136840	ST6GALNAC4	-0.453513	0.100465	0.277083
ENSG00000148426	PROSER2	-0.55134	0.103093	0.277269
ENSG00000163902	RPN1	0.388507	0.112481	0.277347
ENSG00000168675	LDLRAD4	-0.561867	0.110212	0.277445
ENSG00000104983	CCDC61	-0.568796	0.111263	0.277578
ENSG00000179314	WSCD1	-0.138098	0.0560394	0.277578
ENSG00000165684	SNAPC4	-0.506832	0.145648	0.277592
ENSG00000247077	PGAM5	0.453625	0.0937523	0.27773
ENSG00000104427	ZC2HC1A	0.568352	0.103436	0.277863
ENSG00000133114	GPALPP1	-0.546561	0.0763281	0.277991
ENSG00000155760	FZD7	-0.331714	0.0562406	0.278323
ENSG00000261341	AC010325.1	-0.48742	0.116384	0.278323
ENSG00000105248	YJU2	0.49627	0.103719	0.278387
ENSG00000158290	CUL4B	0.563942	0.100419	0.278387
ENSG00000133731	IMPA1	0.521391	0.100527	0.27853
ENSG00000138463	SLC49A4	-0.430123	0.133895	0.27853
ENSG00000164850	GPER1	-0.727578	0.0742776	0.27853
ENSG00000197965	MPZL1	0.510898	0.0745071	0.278754
ENSG00000169891	REPS2	0.480542	0.147224	0.278794
ENSG00000105341	DMAC2	-0.510051	0.0745549	0.278839
ENSG00000147010	SH3KBP1	0.449745	0.138596	0.278972
ENSG00000167117	ANKRD40CL	-0.513601	0.100809	0.279076
ENSG00000162384	CZIB	0.583099	0.0699906	0.279349
ENSG00000113638	TTC33	0.553118	0.117086	0.279435
ENSG00000167487	KLHL26	-0.500247	0.114413	0.27944
ENSG00000213923	CSNK1E	-0.496697	0.104322	0.27944
ENSG00000155530	LRGUK	-0.493648	0.147201	0.279606
ENSG00000026950	BTN3A1	-0.391031	0.111546	0.279668
ENSG00000140386	SCAPER	0.414259	0.135232	0.280684
ENSG00000114520	SNX4	0.435303	0.1427	0.280697
ENSG00000198252	STYX	0.476596	0.152995	0.28096
ENSG00000104804	TULP2	-0.490578	0.14434	0.281064
ENSG00000167658	EEF2	0.468494	0.114568	0.281067
ENSG00000099940	SNAP29	0.596961	0.0775197	0.28119
ENSG00000111490	TBC1D30	-0.59169	0.10515	0.28123
ENSG00000100442	FKBP3	0.540244	0.105171	0.281239
ENSG00000100368	CSF2RB	-0.538519	0.121957	0.28133
ENSG00000124541	RRP36	0.551596	0.101906	0.28133
ENSG00000186132	C2orf76	0.49085	0.135784	0.28133
ENSG00000214367	HAUS3	-0.534389	0.105261	0.28133
ENSG00000122711	SPINK4	0.177368	0.0580607	0.281451
ENSG00000131507	NDFIP1	0.417165	0.121167	0.281451
ENSG00000165417	GTF2A1	0.444156	0.149223	0.281451
ENSG00000182580	EPHB3	-0.627833	0.0571782	0.281451
ENSG00000144021	CIAO1	-0.428515	0.0777442	0.281483
ENSG00000163468	CCT3	0.436657	0.144939	0.281566
ENSG00000261236	BOP1	-0.538152	0.113665	0.281582
ENSG00000142178	SIK1	-0.520118	0.112748	0.281732
ENSG00000147439	BIN3	-0.472686	0.140686	0.281753
ENSG00000175216	CKAP5	0.523665	0.095779	0.281753
ENSG00000196704	AMZ2	0.442132	0.145133	0.281753
ENSG00000158517	NCF1	0.550202	0.108363	0.282208
ENSG00000135451	TROAP	0.631181	0.0939426	0.282305
ENSG00000144840	RABL3	0.470362	0.14064	0.28232
ENSG00000023902	PLEKHO1	-0.456572	0.145674	0.282566
ENSG00000108509	CAMTA2	-0.471421	0.106079	0.282668
ENSG00000189013	KIR2DL4	0.681386	0.0559663	0.282668
ENSG00000100294	MCAT	-0.506414	0.114412	0.282817
ENSG00000172742	OR4D9	-0.664271	0.0747027	0.282817
ENSG00000175087	PDIK1L	0.600463	0.0909241	0.282817
ENSG00000119899	SLC17A5	0.520622	0.102798	0.282818
ENSG00000165171	METTL27	-0.412086	0.141152	0.28292
ENSG00000166503	HDGFL3	0.43794	0.141145	0.28292
ENSG00000144191	CNGA3	-0.573913	0.0662381	0.283145
ENSG00000214688	C10orf105	-0.788328	0.0586161	0.283145
ENSG00000165457	FOLR2	-0.467383	0.15518	0.283301
ENSG00000283378	CNTNAP3C	-0.567678	0.117007	0.283697
ENSG00000174718	RESF1	-0.493957	0.109245	0.283742
ENSG00000166788	SAAL1	0.580987	0.106837	0.284117
ENSG00000102393	GLA	0.544687	0.106866	0.284125
ENSG00000149499	EML3	-0.535704	0.106876	0.284125
ENSG00000169239	CA5B	0.487582	0.106899	0.28414
ENSG00000179922	ZNF784	-0.551015	0.0948933	0.284208
ENSG00000165325	DEUP1	0.545475	0.107137	0.284604
ENSG00000169635	HIC2	-0.544769	0.0917636	0.284604
ENSG00000285816	AP000944.5	-0.614457	0.107146	0.284604
ENSG00000105143	SLC1A6	-0.554942	0.0972453	0.284756
ENSG00000172613	RAD9A	-0.54496	0.136574	0.284902
ENSG00000010295	IFFO1	-0.526266	0.107369	0.285054
ENSG00000157184	CPT2	-0.441082	0.115736	0.285085
ENSG00000173141	MRPL57	0.543125	0.107408	0.285085
ENSG00000174038	C9orf131	-0.574338	0.104061	0.285192
ENSG00000166192	SENP8	0.528739	0.117925	0.285258
ENSG00000121542	SEC22A	0.477087	0.104924	0.28537
ENSG00000057657	PRDM1	0.48427	0.147884	0.285417
ENSG00000185187	SIGIRR	-0.607807	0.0793739	0.285417
ENSG00000149133	OR5F1	-0.0713147	0.0584416	0.285467
ENSG00000120217	CD274	0.296275	0.143427	0.285468
ENSG00000085871	MGST2	0.487606	0.107719	0.285507
ENSG00000131355	ADGRE3	-0.527299	0.152575	0.285507
ENSG00000132153	DHX30	-0.483236	0.0794945	0.285571
ENSG00000142444	TIMM29	-0.530224	0.104337	0.285571
ENSG00000237765	FAM200B	0.502126	0.124083	0.28573
ENSG00000147862	NFIB	-0.423121	0.0978587	0.28574
ENSG00000110315	RNF141	0.532139	0.101539	0.285838
ENSG00000145331	TRMT10A	0.591716	0.0773391	0.286128
ENSG00000163638	ADAMTS9	-0.46363	0.108115	0.286128
ENSG00000186526	CYP4F8	-0.492656	0.108105	0.286128
ENSG00000136738	STAM	0.533518	0.104765	0.28626
ENSG00000168556	ING2	0.559019	0.118665	0.28626
ENSG00000185681	MORN5	0.342791	0.108249	0.286338
ENSG00000198208	RPS6KL1	-0.56958	0.0761708	0.286348
ENSG00000124875	CXCL6	-0.644552	0.101989	0.286722
ENSG00000037474	NSUN2	0.394737	0.108557	0.286748
ENSG00000038210	PI4K2B	0.536242	0.105166	0.286748
ENSG00000050438	SLC4A8	-0.498985	0.108586	0.286748
ENSG00000075624	ACTB	0.511433	0.118347	0.286748
ENSG00000130856	ZNF236	0.605906	0.0728954	0.286748
ENSG00000132970	WASF3	0.684951	0.0572791	0.286748
ENSG00000139537	CCDC65	0.550593	0.105058	0.286748
ENSG00000142871	CCN1	-0.560767	0.105941	0.286748
ENSG00000157150	TIMP4	0.328833	0.158233	0.286748
ENSG00000163735	CXCL5	0.540834	0.118354	0.286748
ENSG00000119335	SET	0.360568	0.149361	0.28688
ENSG00000171566	PLRG1	0.367993	0.149526	0.28715
ENSG00000184500	PROS1	-0.594634	0.0804854	0.287973
ENSG00000008438	PGLYRP1	0.43688	0.148591	0.288017
ENSG00000102900	NUP93	0.516852	0.0759088	0.288017
ENSG00000170683	OR10A3	-0.785934	0.0576491	0.288124
ENSG00000249240	AC069368.1	0.421237	0.109415	0.288511
ENSG00000003509	NDUFAF7	0.541468	0.0993617	0.288733
ENSG00000162734	PEA15	0.490721	0.125993	0.288733
ENSG00000175920	DOK7	-0.592363	0.120159	0.288733
ENSG00000279782	PPIAL4F	0.331157	0.0965358	0.288746
ENSG00000152242	C18orf25	0.389242	0.109659	0.288913
ENSG00000147650	LRP12	0.46448	0.141507	0.288986
ENSG00000158966	CACHD1	-0.510184	0.120368	0.289045
ENSG00000038532	CLEC16A	-0.506277	0.076323	0.289065
ENSG00000179178	TMEM125	-0.373401	0.1098	0.289093
ENSG00000198189	HSD17B11	0.507543	0.126367	0.289205
ENSG00000169490	TM2D2	0.52112	0.0810333	0.289212
ENSG00000104626	ERI1	-0.459649	0.109978	0.289372
ENSG00000131778	CHD1L	0.52465	0.0997332	0.289372
ENSG00000159556	ISL2	-0.268813	0.0685151	0.289502
ENSG00000162520	SYNC	0.725077	0.0597415	0.289502
ENSG00000173950	XXYLT1	0.522705	0.12079	0.289502
ENSG00000189090	FAM25G	0.15196	0.0580933	0.289502
ENSG00000172586	CHCHD1	0.518533	0.118747	0.289745
ENSG00000154548	SRSF12	-0.510807	0.142291	0.289796
ENSG00000170909	OSCAR	-0.445939	0.14691	0.289796
ENSG00000185298	CCDC137	-0.492611	0.110322	0.289796
ENSG00000206172	HBA1	0.252406	0.120303	0.289796
ENSG00000213937	CLDN9	-0.559649	0.120977	0.289796
ENSG00000106459	NRF1	0.502899	0.142342	0.289827
ENSG00000140474	AC091230.1	-0.491805	0.106845	0.289874
ENSG00000274744	ELOA3	-0.642084	0.0980346	0.290075
ENSG00000163870	TPRA1	0.538818	0.110612	0.290365
ENSG00000065883	CDK13	-0.432423	0.110657	0.290387
ENSG00000105784	RUNDC3B	-0.301232	0.0778399	0.290387
ENSG00000286106	AC253572.1	-0.457182	0.147006	0.290421
ENSG00000176396	EID2	0.556288	0.0976017	0.290633
ENSG00000109756	RAPGEF2	0.452971	0.147712	0.290892
ENSG00000204531	POU5F1	-0.550645	0.110982	0.291048
ENSG00000133812	SBF2	0.454371	0.147918	0.291201
ENSG00000095564	BTAF1	0.469242	0.111185	0.291233
ENSG00000105357	MYH14	-0.560157	0.104584	0.291233
ENSG00000107789	MINPP1	0.573513	0.111089	0.291233
ENSG00000108515	ENO3	-0.537865	0.111214	0.291233
ENSG00000125870	SNRPB2	0.410539	0.11122	0.291233
ENSG00000135637	CCDC142	-0.458288	0.147757	0.291233
ENSG00000146535	GNA12	-0.432615	0.141602	0.291233
ENSG00000171532	NEUROD2	-1.26092	0.019798	0.291233
ENSG00000186908	ZDHHC17	0.461028	0.104543	0.291233
ENSG00000263715	LINC02210-CRHR1	0.339682	0.069201	0.291233
ENSG00000113161	HMGCR	0.387617	0.141842	0.29165
ENSG00000159267	HLCS	-0.531696	0.108733	0.291736
ENSG00000149582	TMEM25	-0.560116	0.122322	0.291802
ENSG00000115355	CCDC88A	-0.489303	0.111568	0.291864
ENSG00000148090	AUH	0.484607	0.157391	0.291976
ENSG00000146147	MLIP	-0.406998	0.122536	0.292167
ENSG00000167434	CA4	-0.705715	0.0802594	0.292716
ENSG00000115828	QPCT	0.514793	0.119623	0.292813
ENSG00000150873	C2orf50	-0.612686	0.0788273	0.292873
ENSG00000173366	AC097637.1	0.523829	0.0697974	0.292985
ENSG00000088888	MAVS	-0.487135	0.0753033	0.292994
ENSG00000108819	PPP1R9B	-0.527668	0.105484	0.292994
ENSG00000186666	BCDIN3D	-0.507382	0.112198	0.293076
ENSG00000083312	TNPO1	0.457248	0.129094	0.293118
ENSG00000243509	TNFRSF6B	0.550384	0.0790006	0.293228
ENSG00000102901	CENPT	-0.540968	0.112353	0.293338
ENSG00000175309	PHYKPL	-0.535976	0.112433	0.293498
ENSG00000137331	IER3	0.535596	0.130279	0.293512
ENSG00000154229	PRKCA	-0.406453	0.145081	0.293512
ENSG00000197321	SVIL	-0.494389	0.122802	0.293799
ENSG00000039650	PNKP	-0.464879	0.129686	0.294073
ENSG00000111361	EIF2B1	0.506392	0.075695	0.294073
ENSG00000185621	LMLN	0.498379	0.14977	0.294085
ENSG00000144120	TMEM177	-0.301557	0.123793	0.294127
ENSG00000155850	SLC26A2	0.54641	0.126711	0.294127
ENSG00000160336	ZNF761	-0.4812	0.112825	0.294127
ENSG00000198589	LRBA	0.566755	0.110075	0.294127
ENSG00000066651	TRMT11	0.466126	0.126885	0.294478
ENSG00000103449	SALL1	-0.363852	0.0201272	0.294568
ENSG00000148734	NPFFR1	-0.647487	0.0704272	0.294623
ENSG00000163141	BNIPL	-0.513233	0.124117	0.294623
ENSG00000184916	JAG2	-0.573987	0.124116	0.294673
ENSG00000185480	PARPBP	0.553906	0.0844867	0.294682
ENSG00000177311	ZBTB38	0.442945	0.106502	0.29475
ENSG00000262152	LINC00514	-0.57589	0.12429	0.294943
ENSG00000145649	GZMA	0.17907	0.150664	0.295164
ENSG00000146267	FAXC	0.7226	0.0706228	0.295164
ENSG00000108256	NUFIP2	0.425744	0.160735	0.295262
ENSG00000018189	RUFY3	-0.524544	0.113773	0.29585
ENSG00000112855	HARS2	-0.368337	0.146759	0.29585
ENSG00000147130	ZMYM3	-0.530685	0.113781	0.29585
ENSG00000106536	POU6F2	-0.570413	0.101066	0.296012
ENSG00000133740	E2F5	-0.478603	0.124947	0.296012
ENSG00000176171	BNIP3	0.562221	0.10332	0.296012
ENSG00000183665	TRMT12	0.626836	0.0850371	0.296012
ENSG00000255346	NOX5	-0.477481	0.100376	0.296012
ENSG00000179859	RNF227	-0.369681	0.125037	0.296031
ENSG00000109016	DHRS7B	-0.510502	0.114	0.296034
ENSG00000170348	TMED10	0.461833	0.113988	0.296034
ENSG00000100014	SPECC1L	0.522277	0.110503	0.296316
ENSG00000147465	STAR	-0.607209	0.062896	0.296374
ENSG00000136960	ENPP2	0.362662	0.125323	0.296391
ENSG00000163812	ZDHHC3	0.40306	0.131392	0.296391
ENSG00000196923	PDLIM7	-0.558412	0.11562	0.296391
ENSG00000107021	TBC1D13	-0.469972	0.114301	0.296523
ENSG00000115275	MOGS	-0.421776	0.147553	0.296711
ENSG00000268350	FAM156A	-0.545069	0.103773	0.296729
ENSG00000151611	MMAA	-0.366484	0.128491	0.296744
ENSG00000198466	ZNF587	-0.439522	0.145697	0.296744
ENSG00000132170	PPARG	0.520018	0.122278	0.296774
ENSG00000165548	TMEM63C	-0.793008	0.0621658	0.296825
ENSG00000146350	TBC1D32	-0.612345	0.0844925	0.296887
ENSG00000169047	IRS1	-0.582077	0.0819911	0.296916
ENSG00000104980	TIMM44	-0.502377	0.111071	0.29716
ENSG00000113742	CPEB4	0.495765	0.114808	0.297354
ENSG00000072133	RPS6KA6	-0.628885	0.101962	0.29747
ENSG00000123552	USP45	0.509455	0.128992	0.29747
ENSG00000167614	TTYH1	-0.603408	0.0857625	0.29747
ENSG00000117425	PTCH2	0.468286	0.162783	0.297514
ENSG00000157191	NECAP2	0.411815	0.158025	0.297589
ENSG00000172725	CORO1B	-0.457953	0.132357	0.297738
ENSG00000285901	AC008012.1	0.599412	0.0859088	0.29774
ENSG00000127954	STEAP4	0.482627	0.133397	0.297754
ENSG00000188739	RBM34	0.527199	0.0849089	0.297754
ENSG00000283580	AC098484.3	0.41559	0.0624713	0.297754
ENSG00000067992	PDK3	0.458667	0.124183	0.297768
ENSG00000114251	WNT5A	0.534549	0.101482	0.297768
ENSG00000142627	EPHA2	-0.692494	0.0788282	0.297768
ENSG00000154065	ANKRD29	-0.482574	0.101566	0.297768
ENSG00000157654	PALM2AKAP2	0.516522	0.108386	0.297768
ENSG00000168065	SLC22A11	-0.657784	0.0625516	0.297768
ENSG00000170234	PWWP2A	-0.478727	0.111497	0.297768
ENSG00000078487	ZCWPW1	-0.473061	0.163406	0.297974
ENSG00000167881	SRP68	0.446676	0.0827596	0.298059
ENSG00000109861	CTSC	0.495498	0.125945	0.298137
ENSG00000135473	PAN2	-0.479702	0.149186	0.298533
ENSG00000130561	SAG	-0.520112	0.126883	0.298545
ENSG00000148296	SURF6	-0.484173	0.115719	0.298545
ENSG00000188056	TREML4	-0.55589	0.12358	0.298545
ENSG00000104774	MAN2B1	-0.416184	0.134134	0.298651
ENSG00000141458	NPC1	0.484498	0.118583	0.298651
ENSG00000120725	SIL1	-0.414642	0.164097	0.298761
ENSG00000197608	ZNF841	0.531205	0.113019	0.298761
ENSG00000089723	OTUB2	0.739676	0.0629552	0.299088
ENSG00000169291	SHE	-0.643847	0.0816431	0.299105
ENSG00000167600	CYP2S1	-0.592801	0.112463	0.299321
ENSG00000126882	FAM78A	-0.465554	0.113305	0.299321
ENSG00000164951	PDP1	0.511921	0.112587	0.299556
ENSG00000152954	NRSN1	0.450911	0.116317	0.2996
ENSG00000096996	IL12RB1	-0.459581	0.116375	0.299692
ENSG00000105141	CASP14	-0.411725	0.127677	0.299692
ENSG00000196872	KIAA1211L	-0.596805	0.079585	0.299692
ENSG00000143368	SF3B4	0.499138	0.148204	0.299698
ENSG00000168924	LETM1	-0.493664	0.116535	0.299921
ENSG00000108342	CSF3	0.395932	0.148384	0.299966
ENSG00000107798	LIPA	0.436046	0.116695	0.300235
ENSG00000100439	ABHD4	0.448527	0.165361	0.30032
ENSG00000164976	MYORG	-0.458685	0.158894	0.30032
ENSG00000185880	TRIM69	0.439673	0.165406	0.300353
ENSG00000103313	MEFV	-0.532541	0.118244	0.300371
ENSG00000107338	SHB	-0.703315	0.0634	0.300373
ENSG00000196712	NF1	-0.446149	0.116928	0.300543
ENSG00000170324	FRMPD2	-0.571781	0.11699	0.300653
ENSG00000108306	FBXL20	-0.542932	0.11342	0.30099
ENSG00000186517	ARHGAP30	-0.453522	0.135752	0.301005
ENSG00000285777	AL139142.2	0.22515	0.00104351	0.301005
ENSG00000152760	TCTEX1D1	0.64845	0.0840414	0.301061
ENSG00000105327	BBC3	-0.449087	0.161192	0.30118
ENSG00000122642	FKBP9	-0.487984	0.159664	0.30118
ENSG00000162241	SLC25A45	-0.588186	0.0802177	0.30118
ENSG00000148948	LRRC4C	-0.558363	0.0730951	0.301328
ENSG00000145979	TBC1D7	0.520574	0.120322	0.301513
ENSG00000213967	ZNF726	-0.604665	0.087741	0.301586
ENSG00000138095	LRPPRC	0.448274	0.151651	0.301603
ENSG00000163564	PYHIN1	0.367774	0.129118	0.301748
ENSG00000170791	CHCHD7	0.462933	0.151768	0.301748
ENSG00000197043	ANXA6	0.500032	0.110688	0.301748
ENSG00000149489	ROM1	-0.620298	0.0842383	0.301855
ENSG00000080815	PSEN1	0.490719	0.136483	0.301943
ENSG00000204519	ZNF551	-0.572578	0.100903	0.301943
ENSG00000146463	ZMYM4	0.48152	0.114111	0.302091
ENSG00000231924	PSG1	-0.244949	0.0639793	0.302091
ENSG00000216588	IGSF23	-0.0380187	0.15673	0.302296
ENSG00000102468	HTR2A	-0.225766	0.0623273	0.302519
ENSG00000197852	INKA2	-0.376063	0.160912	0.302801
ENSG00000276240	OR4E1	-0.528946	0.06241	0.302823
ENSG00000136689	IL1RN	0.502356	0.118357	0.302989
ENSG00000179921	GPBAR1	-0.595742	0.084713	0.303067
ENSG00000142188	TMEM50B	-0.478694	0.118586	0.303477
ENSG00000166405	RIC3	-0.54385	0.133234	0.303596
ENSG00000197496	SLC2A10	-0.400069	0.172951	0.303596
ENSG00000142156	COL6A1	-0.632857	0.0849629	0.303766
ENSG00000173064	HECTD4	-0.451732	0.0851921	0.303906
ENSG00000107104	KANK1	0.557097	0.0799233	0.304334
ENSG00000161692	DBF4B	-0.491829	0.130558	0.304334
ENSG00000181938	GINS3	-0.5325	0.0827856	0.304362
ENSG00000162877	PM20D1	0.168007	0.00106081	0.304471
ENSG00000175344	CHRNA7	-0.458903	0.0801073	0.30487
ENSG00000157353	FCSK	-0.620032	0.0816586	0.305077
ENSG00000163380	LMOD3	-0.623877	0.0743631	0.305077
ENSG00000169740	ZNF32	0.542047	0.119433	0.305077
ENSG00000115604	IL18R1	0.517742	0.12242	0.305282
ENSG00000121406	ZNF549	-0.498519	0.11956	0.305282
ENSG00000071462	BUD23	-0.397609	0.164342	0.30531
ENSG00000152749	GPR180	0.654246	0.0649037	0.305324
ENSG00000059769	DNAJC25	0.566137	0.0893404	0.305428
ENSG00000164077	MON1A	-0.550618	0.102512	0.305428
ENSG00000132256	TRIM5	0.485533	0.115885	0.305464
ENSG00000073150	PANX2	-0.451476	0.168919	0.305615
ENSG00000116014	KISS1R	-3.44387	0.000652986	0.305741
ENSG00000124785	NRN1	0.392433	0.0632756	0.305741
ENSG00000125458	NT5C	-0.49104	0.116072	0.305741
ENSG00000140564	FURIN	-0.447689	0.119947	0.305778
ENSG00000178033	CALHM5	-0.396234	0.102746	0.305782
ENSG00000146453	PNLDC1	0.48786	0.131722	0.305956
ENSG00000168003	SLC3A2	0.404188	0.122978	0.305994
ENSG00000164610	RP9	0.528463	0.120118	0.306008
ENSG00000198690	FAN1	-0.465579	0.120133	0.306008
ENSG00000132207	SLX1A	-0.440606	0.154989	0.30602
ENSG00000117614	SYF2	0.450138	0.152986	0.306047
ENSG00000153989	NUS1	0.48352	0.120266	0.306201
ENSG00000184698	OR51M1	-0.73083	0.0653035	0.306368
ENSG00000130517	PGPEP1	-0.356823	0.163835	0.306386
ENSG00000164048	ZNF589	-0.428217	0.169753	0.306386
ENSG00000116580	GON4L	-0.385203	0.165495	0.306418
ENSG00000047579	DTNBP1	0.452616	0.170817	0.306802
ENSG00000132640	BTBD3	0.561449	0.109381	0.306802
ENSG00000138074	SLC5A6	-0.468462	0.120638	0.306803
ENSG00000103978	TMEM87A	0.417963	0.153599	0.30683
ENSG00000118246	FASTKD2	0.489529	0.120867	0.307237
ENSG00000143320	CRABP2	-0.714645	0.065574	0.307237
ENSG00000196507	TCEAL3	0.539776	0.120889	0.307245
ENSG00000180098	TRNAU1AP	0.455267	0.120915	0.307261
ENSG00000143921	ABCG8	-0.406582	0.132646	0.307272
ENSG00000123728	RAP2C	0.512081	0.121078	0.307577
ENSG00000067900	ROCK1	0.387848	0.121145	0.307649
ENSG00000095209	TMEM38B	0.591879	0.0828326	0.307649
ENSG00000120868	APAF1	0.394995	0.166506	0.307649
ENSG00000119638	NEK9	-0.420113	0.113998	0.307683
ENSG00000139178	C1RL	-0.501789	0.121277	0.307836
ENSG00000197380	DACT3	-0.469526	0.133127	0.307888
ENSG00000253958	CLDN23	-0.460363	0.171056	0.307888
ENSG00000169926	KLF13	-0.358082	0.114206	0.307998
ENSG00000204178	MACO1	0.483555	0.161247	0.307998
ENSG00000104728	ARHGEF10	-0.461873	0.133365	0.308242
ENSG00000166311	SMPD1	0.449946	0.121542	0.308242
ENSG00000155366	RHOC	0.46243	0.121613	0.308296
ENSG00000176230	OR4K17	-0.383382	0.177246	0.308296
ENSG00000268861	AC008878.3	-0.454787	0.121632	0.308296
ENSG00000197016	ZNF470	-0.435601	0.167206	0.308352
ENSG00000050405	LIMA1	-0.467568	0.117848	0.308412
ENSG00000099889	ARVCF	-0.431883	0.171666	0.308412
ENSG00000108479	GALK1	-0.45356	0.165666	0.308412
ENSG00000082458	DLG3	0.479849	0.121792	0.308454
ENSG00000100918	REC8	-0.4479	0.162329	0.308529
ENSG00000132423	COQ3	0.574523	0.108147	0.308529
ENSG00000134285	FKBP11	-0.456623	0.110515	0.308529
ENSG00000111886	GABRR2	-0.520838	0.136876	0.308559
ENSG00000114923	SLC4A3	-0.641088	0.0672976	0.309123
ENSG00000146842	TMEM209	-0.51334	0.0849459	0.309123
ENSG00000148680	HTR7	0.66522	0.0673178	0.309131
ENSG00000137171	KLC4	-0.429083	0.157699	0.309239
ENSG00000131503	ANKHD1	0.374452	0.133376	0.309295
ENSG00000169660	HEXD	-0.51306	0.0902364	0.309402
ENSG00000106211	HSPB1	0.520941	0.122471	0.309632
ENSG00000285589	AC010422.8	-0.500657	0.107998	0.309876
ENSG00000079263	SP140	0.486522	0.122654	0.309994
ENSG00000164684	ZNF704	-0.609543	0.0665736	0.310042
ENSG00000279765	AC013394.1	0.438729	0.163571	0.310294
ENSG00000105825	TFPI2	-0.682362	0.0879053	0.310389
ENSG00000205155	PSENEN	0.475804	0.141375	0.310442
ENSG00000197713	RPE	0.412419	0.158751	0.310808
ENSG00000204767	INSYN2B	-0.62535	0.0882606	0.310851
ENSG00000077380	DYNC1I2	0.321936	0.169309	0.311039
ENSG00000134308	YWHAQ	0.461901	0.126258	0.311163
ENSG00000161055	SCGB3A1	-0.567954	0.124779	0.311163
ENSG00000111581	NUP107	0.489366	0.119383	0.311237
ENSG00000179059	ZFP42	-0.534768	0.135437	0.311547
ENSG00000174343	CHRNA9	-0.528523	0.0770245	0.312046
ENSG00000206113	CFAP99	-0.546301	0.133302	0.312046
ENSG00000165495	PKNOX2	-0.142297	0.0653051	0.312093
ENSG00000100461	RBM23	-0.406294	0.14341	0.312132
ENSG00000000971	CFH	0.481574	0.164465	0.312183
ENSG00000011638	TMEM159	0.525655	0.112396	0.312235
ENSG00000107341	UBE2R2	-0.463863	0.165146	0.312235
ENSG00000122779	TRIM24	0.449897	0.180681	0.312235
ENSG00000126775	ATG14	-0.476672	0.123889	0.312235
ENSG00000160712	IL6R	-0.507599	0.12694	0.312235
ENSG00000171790	SLFNL1	-0.718494	0.0683185	0.312235
ENSG00000175591	P2RY2	0.606828	0.0872083	0.312235
ENSG00000182973	CNOT10	-0.43902	0.142581	0.312235
ENSG00000115616	SLC9A2	-0.13048	0.0926239	0.31227
ENSG00000134222	PSRC1	0.498228	0.077233	0.31227
ENSG00000185127	C6orf120	0.522548	0.121011	0.31227
ENSG00000197566	ZNF624	-0.402001	0.1602	0.312503
ENSG00000106078	COBL	-0.513531	0.0835221	0.312934
ENSG00000066777	ARFGEF1	0.324982	0.176379	0.313282
ENSG00000214575	CPEB1	-0.505695	0.124591	0.313346
ENSG00000107831	FGF8	-0.736435	0.0676459	0.313397
ENSG00000159433	STARD9	-0.411437	0.175727	0.313397
ENSG00000178922	HYI	-0.482506	0.136786	0.313397
ENSG00000133895	MEN1	-0.494539	0.136852	0.313608
ENSG00000151065	DCP1B	0.483424	0.13691	0.313641
ENSG00000169752	NRG4	-0.46877	0.134487	0.313641
ENSG00000204116	CHIC1	-0.551497	0.110787	0.313663
ENSG00000109689	STIM2	-0.525856	0.089531	0.31368
ENSG00000070601	FRMPD1	-0.505586	0.137118	0.313825
ENSG00000074803	SLC12A1	-0.298105	0.0879319	0.313825
ENSG00000120805	ARL1	0.526577	0.0921961	0.313825
ENSG00000205358	MT1H	0.33366	0.176263	0.313825
ENSG00000163754	GYG1	0.459626	0.136474	0.313981
ENSG00000187193	MT1X	0.513308	0.125139	0.313981
ENSG00000198846	TOX	0.625591	0.0660289	0.313981
ENSG00000229674	H2AL1RP	-0.38705	0.107222	0.314064
ENSG00000162542	TMCO4	-0.486254	0.134934	0.314121
ENSG00000188886	ASTL	-0.546971	0.12528	0.314183
ENSG00000135002	RFK	0.552268	0.0841941	0.314357
ENSG00000182481	KPNA2	0.492944	0.0857312	0.314357
ENSG00000167785	ZNF558	-0.424526	0.166575	0.314392
ENSG00000121964	GTDC1	0.421971	0.134005	0.314465
ENSG00000163528	CHCHD4	0.503741	0.137706	0.314511
ENSG00000163362	INAVA	-0.467322	0.125549	0.314562
ENSG00000142252	GEMIN7	-0.524987	0.0900378	0.314611
ENSG00000152133	GPATCH11	0.546965	0.0884134	0.31477
ENSG00000138698	RAP1GDS1	0.469876	0.125768	0.314915
ENSG00000204713	TRIM27	0.495467	0.12577	0.314915
ENSG00000116704	SLC35D1	0.559259	0.111636	0.31497
ENSG00000135338	LCA5	0.361468	0.138169	0.315078
ENSG00000139567	ACVRL1	-0.488394	0.135662	0.315078
ENSG00000154914	USP43	-0.516634	0.138111	0.315078
ENSG00000155329	ZCCHC10	0.558659	0.087566	0.315078
ENSG00000185905	C16orf54	-0.528419	0.118472	0.315078
ENSG00000065135	GNAI3	0.550103	0.090316	0.315086
ENSG00000100450	GZMH	0.218202	0.126082	0.315251
ENSG00000167543	TP53I13	-0.492735	0.162621	0.315251
ENSG00000121022	COPS5	0.536738	0.0876818	0.315264
ENSG00000005844	ITGAL	-0.443809	0.134757	0.31538
ENSG00000180822	PSMG4	-0.574917	0.0930628	0.31538
ENSG00000132017	DCAF15	-0.434159	0.171851	0.315506
ENSG00000239697	TNFSF12	-0.530722	0.0877941	0.315506
ENSG00000124237	C20orf85	0.396311	0.126364	0.315657
ENSG00000139549	DHH	-0.620786	0.0787982	0.316059
ENSG00000204176	SYT15	-0.467475	0.184442	0.316059
ENSG00000136536	MARCHF7	0.420188	0.138103	0.316133
ENSG00000142686	C1orf216	-0.480743	0.14217	0.316133
ENSG00000077092	RARB	0.546227	0.108494	0.316192
ENSG00000136002	ARHGEF4	-0.567916	0.126731	0.316226
ENSG00000168594	ADAM29	-0.592932	0.108526	0.316226
ENSG00000123843	C4BPB	-0.528887	0.0935195	0.316341
ENSG00000170653	ATF7	0.46947	0.122789	0.316341
ENSG00000118705	RPN2	0.377953	0.174409	0.316536
ENSG00000187860	CCDC157	-0.442125	0.185076	0.316674
ENSG00000175274	TP53I11	-0.508089	0.135754	0.316919
ENSG00000101782	RIOK3	0.356813	0.127191	0.316994
ENSG00000124006	OBSL1	-0.519872	0.139512	0.316994
ENSG00000188158	NHS	-0.746743	0.0689974	0.316994
ENSG00000145945	FAM50B	0.475107	0.0701326	0.31721
ENSG00000123700	KCNJ2	0.421339	0.180405	0.317369
ENSG00000012174	MBTPS2	-0.480225	0.169227	0.317393
ENSG00000155026	RSPH10B	-0.556419	0.127438	0.317393
ENSG00000033100	CHPF2	-0.402267	0.0887063	0.317698
ENSG00000086289	EPDR1	-0.324866	0.169512	0.317781
ENSG00000106462	EZH2	0.329545	0.12357	0.317796
ENSG00000196369	SRGAP2B	0.504662	0.115801	0.317796
ENSG00000166166	TRMT61A	-0.53171	0.112566	0.31797
ENSG00000174106	LEMD3	-0.447469	0.123689	0.31797
ENSG00000054965	FAM168A	-0.434139	0.181005	0.317975
ENSG00000140519	RHCG	0.400335	0.143551	0.318036
ENSG00000133106	EPSTI1	0.248509	0.175963	0.318434
ENSG00000180777	ANKRD30B	-0.299801	0.140501	0.318434
ENSG00000274386	TMEM269	-0.519843	0.128111	0.318518
ENSG00000148985	PGAP2	-0.576073	0.087654	0.318674
ENSG00000107262	BAG1	-0.421516	0.170856	0.318841
ENSG00000126822	PLEKHG3	-0.486493	0.12425	0.318852
ENSG00000179941	BBS10	0.539528	0.113855	0.318852
ENSG00000108797	CNTNAP1	-0.571442	0.12835	0.318864
ENSG00000103226	NOMO3	-0.418095	0.181912	0.31902
ENSG00000116016	EPAS1	-0.524234	0.128449	0.31902
ENSG00000109323	MANBA	0.423278	0.171173	0.319134
ENSG00000115841	RMDN2	0.525292	0.0905133	0.319427
ENSG00000162989	KCNJ3	-0.712954	0.0801823	0.319702
ENSG00000101400	SNTA1	-0.4553	0.114343	0.319725
ENSG00000143751	SDE2	0.581417	0.0865162	0.319725
ENSG00000152455	SUV39H2	0.61988	0.0906836	0.319725
ENSG00000156521	TYSND1	-0.519559	0.114363	0.319725
ENSG00000157168	NRG1	-0.549554	0.141446	0.319725
ENSG00000176253	OR4K13	-0.509325	0.0699735	0.319725
ENSG00000132570	PCBD2	-0.386383	0.166362	0.319753
ENSG00000135486	HNRNPA1	0.387002	0.130534	0.319753
ENSG00000141959	PFKL	-0.407722	0.148416	0.319753
ENSG00000162775	RBM15	0.406604	0.116998	0.319753
ENSG00000196693	ZNF33B	0.427149	0.171364	0.319753
ENSG00000275674	AC091167.6	-0.45653	0.141626	0.319832
ENSG00000133935	ERG28	0.468854	0.171489	0.319884
ENSG00000149534	MS4A2	-0.233495	0.18827	0.31998
ENSG00000136827	TOR1A	0.428165	0.183037	0.320092
ENSG00000178386	ZNF223	-0.370598	0.129293	0.320155
ENSG00000163466	ARPC2	0.464234	0.130937	0.320282
ENSG00000257315	ZBED6	0.474209	0.129399	0.320318
ENSG00000148843	PDCD11	0.408086	0.188721	0.320497
ENSG00000056558	TRAF1	0.398785	0.178035	0.320603
ENSG00000144362	PHOSPHO2	-0.449868	0.111006	0.320629
ENSG00000180398	MCFD2	-0.400236	0.149101	0.320629
ENSG00000186367	MINAR2	-0.693064	0.0683825	0.320629
ENSG00000122218	COPA	0.452922	0.150224	0.320703
ENSG00000164825	DEFB1	0.298922	0.125596	0.320864
ENSG00000125735	TNFSF14	0.452912	0.172882	0.320899
ENSG00000159640	ACE	-0.468616	0.126613	0.320899
ENSG00000189308	LIN54	0.529883	0.129923	0.321115
ENSG00000112763	BTN2A1	0.483021	0.095848	0.321182
ENSG00000125741	OPA3	-0.431172	0.167719	0.321219
ENSG00000170515	PA2G4	0.391795	0.122291	0.321219
ENSG00000086666	ZFAND6	0.42828	0.133213	0.321259
ENSG00000131089	ARHGEF9	-0.474545	0.126913	0.321259
ENSG00000173818	ENDOV	-0.572317	0.0932766	0.321259
ENSG00000188269	OR7A5	-0.399814	0.130089	0.321259
ENSG00000165028	NIPSNAP3B	0.535325	0.115489	0.321286
ENSG00000167653	PSCA	-0.421539	0.178939	0.321379
ENSG00000243989	ACY1	-0.440904	0.126135	0.321478
ENSG00000198521	ZNF43	-0.381165	0.179094	0.321558
ENSG00000119636	BBOF1	0.594492	0.0891435	0.321624
ENSG00000183309	ZNF623	-0.449023	0.1304	0.321644
ENSG00000184227	ACOT1	-0.590873	0.0708986	0.322242
ENSG00000118482	PHF3	0.533794	0.0937677	0.322509
ENSG00000183484	GPR132	-0.44016	0.179771	0.322523
ENSG00000100629	CEP128	0.433556	0.173796	0.322525
ENSG00000129084	PSMA1	0.344058	0.134048	0.322525
ENSG00000178804	H1-8	-0.213107	0.0690632	0.322525
ENSG00000204406	MBD5	-0.400211	0.130885	0.322525
ENSG00000132424	PNISR	0.409221	0.180007	0.322646
ENSG00000214357	NEURL1B	-0.525224	0.112171	0.322646
ENSG00000102471	NDFIP2	0.429404	0.14121	0.322729
ENSG00000104833	TUBB4A	-0.332624	0.112267	0.322729
ENSG00000184277	TM2D3	0.386254	0.17458	0.322729
ENSG00000127564	PKMYT1	-0.524355	0.0978974	0.32284
ENSG00000151835	SACS	-0.424962	0.143964	0.322948
ENSG00000163607	GTPBP8	0.464758	0.174344	0.323044
ENSG00000028137	TNFRSF1B	-0.524526	0.134466	0.32308
ENSG00000141736	ERBB2	-0.626852	0.0941608	0.323109
ENSG00000069998	HDHD5	-0.441494	0.128278	0.323198
ENSG00000083828	ZNF586	-0.485336	0.0914649	0.323198
ENSG00000100030	MAPK1	0.493867	0.140456	0.323198
ENSG00000123095	BHLHE41	0.379849	0.186127	0.323198
ENSG00000132463	GRSF1	0.45125	0.127277	0.323198
ENSG00000134014	ELP3	0.514418	0.127336	0.323198
ENSG00000164144	ARFIP1	0.424615	0.180644	0.323198
ENSG00000168906	MAT2A	0.32702	0.180687	0.323198
ENSG00000172689	MS4A10	-0.734583	0.0713875	0.323198
ENSG00000103353	UBFD1	-0.409804	0.131624	0.323228
ENSG00000109103	UNC119	0.492657	0.151409	0.323228
ENSG00000229183	PGA4	-0.225579	0.08194	0.323228
ENSG00000019144	PHLDB1	-0.624518	0.0944002	0.32328
ENSG00000092067	CEBPE	0.451149	0.112854	0.323464
ENSG00000099899	TRMT2A	-0.464299	0.124093	0.323521
ENSG00000106034	CPED1	-0.405409	0.131841	0.323521
ENSG00000119777	TMEM214	-0.314771	0.167853	0.323521
ENSG00000120697	ALG5	0.471801	0.142096	0.323521
ENSG00000158806	NPM2	-0.328582	0.112988	0.323521
ENSG00000173418	NAA20	0.537693	0.0972908	0.323521
ENSG00000187790	FANCM	0.467698	0.116232	0.323521
ENSG00000063245	EPN1	-0.42202	0.175768	0.323555
ENSG00000091542	ALKBH5	0.5838	0.0917744	0.323566
ENSG00000198520	ARMH1	-0.488397	0.132029	0.323603
ENSG00000145723	GIN1	0.416755	0.19255	0.323772
ENSG00000053900	ANAPC4	0.463145	0.128002	0.323884
ENSG00000163527	STT3B	0.398029	0.132212	0.323884
ENSG00000179344	HLA-DQB1	0.389016	0.144201	0.323884
ENSG00000168393	DTYMK	-0.437217	0.14269	0.324345
ENSG00000198064	NPIPB13	-0.409834	0.180297	0.324432
ENSG00000173705	SUSD5	-0.546508	0.0825005	0.324434
ENSG00000153815	CMIP	-0.39763	0.132665	0.324722
ENSG00000163576	EFHB	0.413694	0.180541	0.324722
ENSG00000112038	OPRM1	-0.386877	0.193469	0.324815
ENSG00000171931	FBXW10	-0.696063	0.0720237	0.324815
ENSG00000185156	MFSD6L	-0.564182	0.117823	0.324851
ENSG00000143774	GUK1	0.446408	0.144844	0.324878
ENSG00000123154	WDR83	-0.418292	0.149167	0.324935
ENSG00000122641	INHBA	0.400297	0.152872	0.324938
ENSG00000132000	PODNL1	-0.567186	0.132928	0.324938
ENSG00000168062	BATF2	0.392765	0.0892565	0.324938
ENSG00000174946	GPR171	0.385989	0.120592	0.324938
ENSG00000178307	TMEM11	0.495028	0.129681	0.324938
ENSG00000035499	DEPDC1B	-0.325654	0.176628	0.324961
ENSG00000138642	HERC6	0.364191	0.171655	0.325118
ENSG00000089094	KDM2B	-0.357777	0.181159	0.325183
ENSG00000236032	OR5H14	-0.535691	0.0722697	0.325294
ENSG00000070718	AP3M2	0.480518	0.120858	0.325405
ENSG00000182566	CLEC4G	-0.380618	0.0723458	0.325536
ENSG00000007202	KIAA0100	-0.351164	0.183286	0.325596
ENSG00000162227	TAF6L	-0.388882	0.18808	0.325597
ENSG00000100600	LGMN	-0.38762	0.136738	0.325763
ENSG00000134539	KLRD1	-0.424288	0.183479	0.325763
ENSG00000146276	GABRR1	-0.319744	0.0735492	0.325763
ENSG00000060339	CCAR1	0.405992	0.133579	0.325844
ENSG00000110665	C11orf21	-0.466768	0.146648	0.32585
ENSG00000121753	ADGRB2	-0.703414	0.0705136	0.32585
ENSG00000127081	ZNF484	0.503123	0.117768	0.32585
ENSG00000141076	UTP4	0.47165	0.121238	0.32585
ENSG00000162607	USP1	0.484769	0.130387	0.32585
ENSG00000124226	RNF114	0.313992	0.189487	0.326087
ENSG00000124120	TTPAL	-0.482967	0.133943	0.326332
ENSG00000184887	BTBD6	0.393269	0.195204	0.326332
ENSG00000126803	HSPA2	0.577673	0.0942696	0.326361
ENSG00000136573	BLK	-0.473246	0.133984	0.326361
ENSG00000129351	ILF3	-0.36895	0.154228	0.326471
ENSG00000271271	UGT2A2	-0.688274	0.0238674	0.326471
ENSG00000280571	AC006059.2	-0.184628	0.0707762	0.326529
ENSG00000075426	FOSL2	-0.492311	0.146535	0.32706
ENSG00000150990	DHX37	-0.446068	0.134717	0.327819
ENSG00000278540	ACACA	-0.487704	0.130395	0.327819
ENSG00000117528	ABCD3	0.410353	0.183358	0.32782
ENSG00000139343	SNRPF	0.406311	0.196404	0.327826
ENSG00000253767	PCDHGA8	-0.548654	0.0839589	0.327997
ENSG00000135124	P2RX4	0.451889	0.138201	0.328042
ENSG00000237440	ZNF737	-0.572778	0.0922476	0.328042
ENSG00000249481	SPATS1	0.503241	0.148067	0.328042
ENSG00000271567	PPIAL4E	0.331157	0.0965358	0.328042
ENSG00000173992	CCS	-0.479549	0.134993	0.328085
ENSG00000032444	PNPLA6	-0.494089	0.138304	0.328155
ENSG00000165868	HSPA12A	-0.491137	0.135063	0.328155
ENSG00000204396	VWA7	-0.532335	0.0923675	0.328162
ENSG00000079335	CDC14A	-0.428724	0.135258	0.328528
ENSG00000142082	SIRT3	-0.422768	0.197211	0.32862
ENSG00000187474	FPR3	-0.373089	0.127326	0.328691
ENSG00000145431	PDGFC	0.477421	0.152018	0.328716
ENSG00000239264	TXNDC5	0.483912	0.131142	0.328777
ENSG00000132680	KHDC4	0.463524	0.135471	0.328793
ENSG00000183155	RABIF	0.420673	0.191164	0.329014
ENSG00000042286	AIFM2	0.467172	0.132298	0.329045
ENSG00000151838	CCDC175	0.27446	0.0736086	0.329045
ENSG00000198342	ZNF442	-0.297228	0.186387	0.329045
ENSG00000002586	CD99	-0.411595	0.14798	0.329074
ENSG00000086189	DIMT1	0.447056	0.146255	0.329102
ENSG00000112425	EPM2A	-0.457722	0.135743	0.329102
ENSG00000204611	ZNF616	-0.374192	0.15243	0.329105
ENSG00000007306	CEACAM7	-0.305726	0.0748068	0.329114
ENSG00000119401	TRIM32	0.565737	0.116334	0.329167
ENSG00000197386	HTT	-0.365963	0.181172	0.329587
ENSG00000163249	CCNYL1	0.442665	0.136053	0.329602
ENSG00000162444	RBP7	0.380564	0.180763	0.329679
ENSG00000118518	RNF146	0.396103	0.19284	0.329755
ENSG00000125877	ITPA	-0.460446	0.131853	0.329755
ENSG00000044090	CUL7	-0.530826	0.101669	0.329763
ENSG00000084636	COL16A1	-0.576807	0.0958379	0.329769
ENSG00000158636	EMSY	0.424795	0.136304	0.329909
ENSG00000103942	HOMER2	0.42964	0.181142	0.330018
ENSG00000276231	PIK3R6	-0.445908	0.181124	0.330018
ENSG00000260371	AC026464.3	-0.264731	0.116836	0.330033
ENSG00000168994	PXDC1	-0.36023	0.132126	0.330198
ENSG00000001084	GCLC	0.401944	0.187771	0.330369
ENSG00000145241	CENPC	0.506225	0.133243	0.330369
ENSG00000183486	MX2	-0.470082	0.158291	0.330369
ENSG00000086232	EIF2AK1	0.537061	0.100868	0.330374
ENSG00000115457	IGFBP2	-0.389437	0.128602	0.330374
ENSG00000116151	MORN1	-0.52871	0.147251	0.330374
ENSG00000171425	ZNF581	-0.439885	0.153578	0.330374
ENSG00000179615	OR2AP1	-0.645232	0.0721512	0.330374
ENSG00000205363	INSYN1	-0.595363	0.0741751	0.330374
ENSG00000263002	ZNF234	-0.449733	0.149998	0.330374
ENSG00000134202	GSTM3	0.560315	0.0962626	0.330425
ENSG00000141385	AFG3L2	0.499733	0.124197	0.330635
ENSG00000149547	EI24	-0.39267	0.188259	0.330722
ENSG00000100364	KIAA0930	-0.434798	0.14643	0.33094
ENSG00000186654	PRR5	-0.371155	0.193384	0.331017
ENSG00000127526	SLC35E1	-0.457139	0.1373	0.331311
ENSG00000249715	FER1L5	-0.505405	0.150617	0.331318
ENSG00000110871	COQ5	-0.465323	0.0956079	0.331709
ENSG00000145423	SFRP2	-0.605324	0.0746589	0.331866
ENSG00000146242	TPBG	-0.486303	0.151016	0.332044
ENSG00000106003	LFNG	-0.413665	0.183495	0.332091
ENSG00000164252	AGGF1	-0.552545	0.0924889	0.332091
ENSG00000181135	ZNF707	-0.513658	0.134361	0.332091
ENSG00000144230	GPR17	-0.44562	0.0857944	0.332118
ENSG00000135324	MRAP2	0.527785	0.118166	0.332426
ENSG00000188167	TMPPE	-0.410893	0.137956	0.332426
ENSG00000100814	CCNB1IP1	-0.383672	0.138044	0.332549
ENSG00000136986	DERL1	0.49226	0.0990332	0.332637
ENSG00000169402	RSPH10B2	-0.501165	0.13371	0.332637
ENSG00000270765	GAS2L2	-0.336196	0.201289	0.332637
ENSG00000154473	BUB3	0.443736	0.130038	0.332846
ENSG00000180817	PPA1	0.379731	0.176171	0.333157
ENSG00000149474	KAT14	-0.390438	0.152018	0.333588
ENSG00000135365	PHF21A	-0.487556	0.138624	0.333592
ENSG00000120688	WBP4	0.388428	0.202243	0.333841
ENSG00000165501	LRR1	-0.276349	0.195686	0.333841
ENSG00000197653	DNAH10	-0.507962	0.134332	0.333841
ENSG00000004142	POLDIP2	0.46988	0.134371	0.333877
ENSG00000149809	TM7SF2	-0.458956	0.184422	0.33391
ENSG00000169519	METTL15	0.478695	0.126013	0.33405
ENSG00000187244	BCAM	-0.515288	0.156082	0.334185
ENSG00000154839	SKA1	-0.405419	0.189302	0.3343
ENSG00000198420	TCAF1	-0.349988	0.184733	0.3343
ENSG00000140319	SRP14	0.370782	0.139131	0.334307
ENSG00000075391	RASAL2	-0.444486	0.189542	0.334624
ENSG00000159720	ATP6V0D1	0.429082	0.161382	0.33463
ENSG00000165661	QSOX2	-0.484678	0.152855	0.334715
ENSG00000196839	ADA	0.54832	0.102803	0.334754
ENSG00000119632	IFI27L2	0.515593	0.139465	0.334857
ENSG00000160570	DEDD2	-0.464371	0.141218	0.334942
ENSG00000092330	TINF2	0.490321	0.149097	0.335033
ENSG00000172322	CLEC12A	0.417548	0.13129	0.335033
ENSG00000149930	TAOK2	-0.433619	0.136272	0.335262
ENSG00000213397	HAUS7	-0.371688	0.204	0.335827
ENSG00000157778	PSMG3	0.429281	0.150852	0.335858
ENSG00000178928	TPRX1	-0.137255	0.0771738	0.335992
ENSG00000214128	TMEM213	-0.474439	0.153735	0.336019
ENSG00000183921	SDR42E2	-0.56301	0.0873883	0.336553
ENSG00000001167	NFYA	0.441629	0.140385	0.336556
ENSG00000179889	PDXDC1	0.385305	0.161534	0.336624
ENSG00000162817	C1orf115	-0.473335	0.0741297	0.336689
ENSG00000184731	FAM110C	-0.512909	0.124702	0.336768
ENSG00000141759	TXNL4A	0.386854	0.132334	0.337089
ENSG00000163618	CADPS	-0.680272	0.0876276	0.337169
ENSG00000185010	F8	0.469671	0.140843	0.33735
ENSG00000179532	DNHD1	-0.469453	0.151803	0.337414
ENSG00000144161	ZC3H8	0.373517	0.20546	0.337517
ENSG00000204913	LRRC3C	-0.0123889	0.00125529	0.337517
ENSG00000137942	FNBP1L	0.596132	0.0992118	0.337573
ENSG00000054148	PHPT1	0.431418	0.192008	0.337651
ENSG00000078814	MYH7B	-0.531284	0.141118	0.337651
ENSG00000164366	CCDC127	-0.399252	0.198946	0.337651
ENSG00000178980	SELENOW	0.46242	0.141141	0.337655
ENSG00000124782	RREB1	-0.286315	0.179689	0.337663
ENSG00000014164	ZC3H3	-0.515196	0.141355	0.338015
ENSG00000143494	VASH2	-0.519652	0.141351	0.338015
ENSG00000171456	ASXL1	-0.378434	0.141402	0.338077
ENSG00000277893	SRD5A2	0.287456	0.0995244	0.338178
ENSG00000196642	RABL6	-0.4748	0.0984611	0.338474
ENSG00000205593	DENND6B	-0.422486	0.182716	0.338522
ENSG00000125534	PPDPF	0.487576	0.141677	0.338531
ENSG00000112081	SRSF3	0.386304	0.154597	0.338673
ENSG00000105472	CLEC11A	-0.496217	0.125818	0.338708
ENSG00000149269	PAK1	-0.460546	0.164295	0.338724
ENSG00000106635	BCL7B	0.440489	0.14185	0.338741
ENSG00000181220	ZNF746	-0.372262	0.195111	0.339
ENSG00000102524	TNFSF13B	-0.445119	0.163434	0.3391
ENSG00000160305	DIP2A	-0.522407	0.0987891	0.3391
ENSG00000176422	SPRYD4	-0.505359	0.121659	0.3391
ENSG00000013293	SLC7A14	-0.524226	0.129021	0.33944
ENSG00000140990	NDUFB10	0.474142	0.13382	0.33944
ENSG00000110713	NUP98	-0.446774	0.155224	0.339537
ENSG00000100605	ITPK1	-0.38788	0.195632	0.339548
ENSG00000258947	TUBB3	0.594687	0.100196	0.339642
ENSG00000079691	CARMIL1	-0.384043	0.159971	0.339737
ENSG00000067596	DHX8	0.465796	0.14263	0.340042
ENSG00000167601	AXL	-0.425845	0.142654	0.340047
ENSG00000010310	GIPR	-0.542076	0.142756	0.340187
ENSG00000162062	TEDC2	0.463451	0.0888685	0.340187
ENSG00000213995	NAXD	0.408225	0.142777	0.340187
ENSG00000134871	COL4A2	-0.455423	0.142907	0.340394
ENSG00000197102	DYNC1H1	-0.371271	0.146336	0.340394
ENSG00000198553	KCNRG	0.419689	0.184371	0.340411
ENSG00000149761	NUDT22	-0.534887	0.0977862	0.340492
ENSG00000228486	C2orf92	-0.471202	0.134508	0.340492
ENSG00000146802	TMEM168	0.47018	0.154139	0.340553
ENSG00000141552	ANAPC11	0.502547	0.0994851	0.34056
ENSG00000169442	CD52	0.423472	0.164656	0.340664
ENSG00000165637	VDAC2	0.409059	0.164729	0.340764
ENSG00000073464	CLCN4	-0.507211	0.122786	0.341078
ENSG00000167118	URM1	0.526085	0.0963867	0.341459
ENSG00000112031	MTRF1L	0.483427	0.143592	0.341465
ENSG00000137707	BTG4	-0.301487	0.157473	0.341465
ENSG00000131871	SELENOS	0.425378	0.14367	0.341579
ENSG00000226887	ERVMER34-1	0.210295	0.102805	0.341579
ENSG00000248771	SMIM31	-0.404192	0.202616	0.341579
ENSG00000176919	C8G	-0.493885	0.126649	0.341654
ENSG00000183826	BTBD9	-0.520629	0.100005	0.341775
ENSG00000110651	CD81	-0.390375	0.166743	0.341871
ENSG00000111331	OAS3	0.318184	0.191696	0.341871
ENSG00000143845	ETNK2	-0.580276	0.123256	0.341871
ENSG00000162931	TRIM17	-0.521774	0.127764	0.341944
ENSG00000104907	TRMT1	-0.567747	0.0967299	0.34206
ENSG00000164066	INTU	-0.543473	0.0985335	0.34212
ENSG00000078295	ADCY2	-0.449375	0.155437	0.342413
ENSG00000175322	ZNF519	-0.463175	0.139661	0.342413
ENSG00000184923	NUTM2A	-0.559535	0.128035	0.342413
ENSG00000178982	EIF3K	0.402268	0.166125	0.342677
ENSG00000214872	SMTNL1	0.397056	0.140895	0.342704
ENSG00000250571	GLI4	-0.494437	0.131138	0.342964
ENSG00000104824	HNRNPL	0.405935	0.157733	0.343017
ENSG00000020922	MRE11	-0.438943	0.106872	0.34349
ENSG00000141506	PIK3R5	-0.528353	0.146616	0.34349
ENSG00000170044	ZPLD1	-0.632274	0.0764628	0.34349
ENSG00000188917	TRMT2B	-0.510668	0.0973083	0.34349
ENSG00000143674	MAP3K21	-0.613405	0.0902533	0.343492
ENSG00000166828	SCNN1G	-0.584373	0.124141	0.343492
ENSG00000196659	TTC30B	0.422552	0.108263	0.343561
ENSG00000253276	CCDC71L	-0.458319	0.166809	0.343561
ENSG00000006712	PAF1	-0.417643	0.145127	0.343726
ENSG00000205929	C21orf62	-0.544119	0.127923	0.343857
ENSG00000008382	MPND	-0.452071	0.140684	0.344022
ENSG00000133063	CHIT1	-0.421264	0.199757	0.344022
ENSG00000149792	MRPL49	0.47147	0.131782	0.344022
ENSG00000165879	FRAT1	-0.488142	0.145326	0.344022
ENSG00000056050	HPF1	0.476177	0.159607	0.344144
ENSG00000100068	LRP5L	0.463179	0.156733	0.344144
ENSG00000163590	PPM1L	-0.420318	0.212069	0.344144
ENSG00000176020	AMIGO3	-0.464917	0.124591	0.344144
ENSG00000187672	ERC2	-0.408392	0.0789585	0.344144
ENSG00000116991	SIPA1L2	-0.335234	0.200024	0.344175
ENSG00000284526	AC015802.6	0.399637	0.205387	0.344397
ENSG00000139915	MDGA2	-0.735829	0.0791307	0.344541
ENSG00000164659	KIAA1324L	0.667265	0.0791075	0.344541
ENSG00000177096	PHETA2	-0.595512	0.0791104	0.344541
ENSG00000196119	OR8A1	-0.306854	0.163786	0.344686
ENSG00000150787	PTS	0.501989	0.104609	0.344716
ENSG00000164440	TXLNB	0.634145	0.0792053	0.344758
ENSG00000205592	MUC19	-0.502212	0.0792071	0.344758
ENSG00000177674	AGTRAP	0.470681	0.149513	0.344767
ENSG00000242612	DECR2	-0.472174	0.146096	0.344941
ENSG00000197961	ZNF121	-0.407724	0.146201	0.345138
ENSG00000134294	SLC38A2	0.452039	0.159519	0.34515
ENSG00000151693	ASAP2	-0.510173	0.0981978	0.34515
ENSG00000196865	NHLRC2	0.445345	0.160478	0.34515
ENSG00000123472	ATPAF1	0.471111	0.14299	0.345665
ENSG00000136634	IL10	0.471575	0.146602	0.345665
ENSG00000163170	BOLA3	0.420278	0.0984346	0.345665
ENSG00000167523	SPATA33	-0.467878	0.146595	0.345665
ENSG00000168118	RAB4A	-0.410967	0.1995	0.345665
ENSG00000243789	JMJD7	-0.610391	0.0984503	0.345665
ENSG00000185274	GALNT17	-0.441224	0.0796889	0.346186
ENSG00000113810	SMC4	0.437447	0.146943	0.346271
ENSG00000141682	PMAIP1	0.450131	0.187021	0.346271
ENSG00000114999	TTL	0.454899	0.108395	0.346319
ENSG00000148840	PPRC1	-0.432177	0.142383	0.34643
ENSG00000185942	NKAIN3	0.0560699	0.0261816	0.34643
ENSG00000137843	PAK6	-0.590728	0.10349	0.346444
ENSG00000138092	CENPO	0.570189	0.103635	0.346831
ENSG00000165832	TRUB1	0.521664	0.129779	0.346831
ENSG00000164794	KCNV1	-0.45082	0.103686	0.346945
ENSG00000162595	DIRAS3	-0.0401036	0.129863	0.346953
ENSG00000138594	TMOD3	0.312747	0.157581	0.347189
ENSG00000147316	MCPH1	0.391849	0.158978	0.347189
ENSG00000087077	TRIP6	-0.393488	0.190372	0.347224
ENSG00000167508	MVD	-0.365395	0.202912	0.347284
ENSG00000167880	EVPL	-0.505335	0.161935	0.347284
ENSG00000137507	LRRC32	0.447402	0.0813596	0.347297
ENSG00000059691	GATB	-0.382613	0.196315	0.347348
ENSG00000163346	PBXIP1	-0.451696	0.108955	0.347348
ENSG00000168243	GNG4	-0.616134	0.0802045	0.347348
ENSG00000187764	SEMA4D	-0.461059	0.149574	0.347348
ENSG00000189144	ZNF573	0.475949	0.159262	0.347348
ENSG00000108021	TASOR2	0.491966	0.102835	0.347398
ENSG00000163558	PRKCI	0.496325	0.147891	0.347398
ENSG00000214212	C19orf38	0.594884	0.1011	0.347398
ENSG00000100225	FBXO7	0.345438	0.147979	0.347425
ENSG00000103852	TTC23	-0.399764	0.196515	0.347425
ENSG00000137103	TMEM8B	-0.501609	0.162283	0.347425
ENSG00000163435	ELF3	-0.457697	0.171469	0.347458
ENSG00000106344	RBM28	0.423117	0.148059	0.34748
ENSG00000183010	PYCR1	0.311882	0.162401	0.34748
ENSG00000288380	AC118281.1	-0.075963	0.110556	0.347521
ENSG00000187189	TSPYL4	0.48528	0.148161	0.347595
ENSG00000138621	PPCDC	-0.52997	0.151769	0.347645
ENSG00000123066	MED13L	0.433648	0.148299	0.347816
ENSG00000113249	HAVCR1	0.479444	0.130802	0.348171
ENSG00000090621	PABPC4	-0.318909	0.204065	0.348176
ENSG00000161609	CCDC155	-0.280614	0.13087	0.34825
ENSG00000088854	C20orf194	-0.481027	0.144996	0.348398
ENSG00000122877	EGR2	0.493054	0.1487	0.348398
ENSG00000127993	RBM48	0.453863	0.16315	0.348398
ENSG00000139797	RNF113B	-0.721803	0.0806553	0.348398
ENSG00000179195	ZNF664	0.400086	0.210628	0.348416
ENSG00000153827	TRIP12	0.371268	0.162263	0.3485
ENSG00000120158	RCL1	-0.436879	0.148875	0.34855
ENSG00000149923	PPP4C	0.441199	0.159	0.34855
ENSG00000154240	CEP112	-0.52589	0.135022	0.34855
ENSG00000287080	H3C3	0.430514	0.16052	0.348748
ENSG00000184545	DUSP8	0.505233	0.149019	0.348784
ENSG00000198077	CYP2A7	-0.690993	0.0808867	0.348854
ENSG00000111540	RAB5B	0.433582	0.149121	0.348921
ENSG00000076770	MBNL3	0.481822	0.1637	0.349005
ENSG00000112232	KHDRBS2	-0.663092	0.0821879	0.349005
ENSG00000105135	ILVBL	-0.460531	0.149353	0.349257
ENSG00000205544	TMEM256	0.48238	0.135453	0.349257
ENSG00000169228	RAB24	-0.396197	0.205469	0.349591
ENSG00000159579	RSPRY1	0.351527	0.190355	0.349602
ENSG00000092203	TOX4	0.397899	0.205692	0.349867
ENSG00000134243	SORT1	-0.384603	0.199413	0.349915
ENSG00000186919	ZACN	-0.503172	0.164349	0.350148
ENSG00000070748	CHAT	-0.213938	0.132067	0.350193
ENSG00000080293	SCTR	-0.482316	0.164395	0.350193
ENSG00000242114	MTFP1	0.451051	0.164499	0.350193
ENSG00000075275	CELSR1	-0.449601	0.193496	0.350293
ENSG00000164049	FBXW12	-0.510872	0.150016	0.350293
ENSG00000105671	DDX49	-0.408292	0.145313	0.350409
ENSG00000137819	PAQR5	-0.406817	0.199416	0.350409
ENSG00000151116	UEVLD	0.536484	0.10267	0.350409
ENSG00000158813	EDA	-0.721476	0.0814599	0.350409
ENSG00000127952	STYXL1	0.417463	0.145438	0.350549
ENSG00000176641	RNF152	-0.397226	0.219019	0.350549
ENSG00000182606	TRAK1	-0.403927	0.141352	0.350549
ENSG00000006016	CRLF1	-0.477832	0.150379	0.350597
ENSG00000090266	NDUFB2	-0.364178	0.206666	0.350597
ENSG00000147586	MRPS28	0.467843	0.107814	0.350597
ENSG00000198648	STK39	0.379126	0.211972	0.350597
ENSG00000105364	MRPL4	-0.431545	0.150459	0.35071
ENSG00000105447	GRWD1	-0.382236	0.212196	0.350752
ENSG00000151914	DST	-0.441627	0.150582	0.350894
ENSG00000076242	MLH1	0.4169	0.111131	0.351104
ENSG00000166681	BEX3	-0.188717	0.165407	0.351196
ENSG00000037757	MRI1	-0.410441	0.212765	0.351294
ENSG00000068079	IFI35	0.447152	0.150921	0.351294
ENSG00000100139	MICALL1	-0.480884	0.10319	0.351294
ENSG00000117222	RBBP5	0.432091	0.15092	0.351294
ENSG00000162601	MYSM1	0.344175	0.207411	0.351294
ENSG00000203667	COX20	0.3986	0.108196	0.351294
ENSG00000124299	PEPD	-0.369173	0.21386	0.351316
ENSG00000126091	ST3GAL3	-0.439875	0.150967	0.351316
ENSG00000166471	TMEM41B	0.503467	0.105005	0.351316
ENSG00000167468	GPX4	0.454989	0.151029	0.351316
ENSG00000137714	FDX1	-0.380577	0.194927	0.351423
ENSG00000270011	ZNF559-ZNF177	-0.493159	0.165786	0.351423
ENSG00000100983	GSS	-0.370795	0.151196	0.351551
ENSG00000227268	KLLN	-0.48782	0.133222	0.351553
ENSG00000172116	CD8B	-0.118134	0.10644	0.351679
ENSG00000153904	DDAH1	0.315233	0.201048	0.351793
ENSG00000213079	SCAF8	0.43481	0.142396	0.351793
ENSG00000145700	ANKRD31	-0.169464	0.0834818	0.352033
ENSG00000159692	CTBP1	-0.402902	0.151519	0.352033
ENSG00000119640	ACYP1	0.446847	0.163376	0.352205
ENSG00000126453	BCL2L12	0.436202	0.170577	0.35282
ENSG00000130684	ZNF337	-0.528769	0.106895	0.35282
ENSG00000047648	ARHGAP6	-0.633334	0.0825252	0.352875
ENSG00000105281	SLC1A5	0.44636	0.152064	0.352875
ENSG00000153207	AHCTF1	0.354918	0.209016	0.352875
ENSG00000163792	TCF23	-0.539451	0.082518	0.352875
ENSG00000169208	OR10G3	-0.299828	0.208941	0.352875
ENSG00000198917	SPOUT1	-0.517654	0.102088	0.352875
ENSG00000081870	HSPB11	0.515103	0.1058	0.352926
ENSG00000228144	AC078927.1	0.0975738	0.00135488	0.352926
ENSG00000236398	TAS2R39	-0.533801	0.0803485	0.353112
ENSG00000152642	GPD1L	0.465789	0.171019	0.353186
ENSG00000128285	MCHR1	-0.543041	0.0949006	0.353313
ENSG00000143786	CNIH3	-0.43189	0.164238	0.353313
ENSG00000175224	ATG13	-0.3741	0.162811	0.353313
ENSG00000174574	AKIRIN1	0.373853	0.209631	0.3535
ENSG00000130703	OSBPL2	-0.437283	0.162951	0.353513
ENSG00000136811	ODF2	-0.489253	0.112581	0.353661
ENSG00000141013	GAS8	-0.480501	0.152867	0.354089
ENSG00000116885	OSCP1	0.552881	0.10966	0.354151
ENSG00000135317	SNX14	0.354085	0.203727	0.354151
ENSG00000163817	SLC6A20	-0.494585	0.112783	0.354151
ENSG00000137648	TMPRSS4	-0.420736	0.210594	0.354748
ENSG00000153201	RANBP2	0.400677	0.210617	0.354748
ENSG00000085832	EPS15	0.340243	0.204199	0.354816
ENSG00000092068	SLC7A8	-0.493747	0.104877	0.354869
ENSG00000136720	HS6ST1	-0.38946	0.223539	0.354869
ENSG00000103034	NDRG4	-0.3125	0.172263	0.354926
ENSG00000143257	NR1I3	-0.48926	0.153483	0.354947
ENSG00000173540	GMPPB	-0.444491	0.148593	0.354947
ENSG00000173239	LIPM	-0.0872975	0.153555	0.355062
ENSG00000255302	EID1	0.563773	0.106803	0.355121
ENSG00000283992	SLURP2	0.313995	0.108079	0.355121
ENSG00000144468	RHBDD1	0.430202	0.14872	0.355129
ENSG00000134684	YARS1	0.350004	0.204817	0.355372
ENSG00000011332	DPF1	-0.361832	0.132053	0.3555
ENSG00000048740	CELF2	0.350807	0.164356	0.3555
ENSG00000100211	CBY1	-0.383342	0.196071	0.3555
ENSG00000105983	LMBR1	-0.355932	0.211728	0.3555
ENSG00000107611	CUBN	-0.297348	0.154024	0.3555
ENSG00000108344	PSMD3	0.488694	0.107151	0.3555
ENSG00000110841	PPFIBP1	-0.386379	0.150092	0.3555
ENSG00000115194	SLC30A3	-0.609818	0.0835731	0.3555
ENSG00000115514	TXNDC9	0.375919	0.113727	0.3555
ENSG00000120253	NUP43	-0.433677	0.149121	0.3555
ENSG00000134970	TMED7	0.429276	0.154096	0.3555
ENSG00000141867	BRD4	-0.409356	0.168132	0.3555
ENSG00000162378	ZYG11B	0.328478	0.224569	0.3555
ENSG00000162620	LRRIQ3	0.390166	0.084931	0.3555
ENSG00000188305	PEAK3	-0.522228	0.10536	0.3555
ENSG00000275385	CCL18	0.334034	0.156073	0.3555
ENSG00000286190	AC055839.2	-0.475644	0.15391	0.3555
ENSG00000147454	SLC25A37	-0.454369	0.178693	0.355533
ENSG00000189152	GRAPL	-0.600079	0.0960818	0.355652
ENSG00000064309	CDON	-0.442456	0.169598	0.35596
ENSG00000152932	RAB3C	0.307218	0.0962214	0.35596
ENSG00000166153	DEPDC4	-0.464391	0.137168	0.35596
ENSG00000171401	KRT13	-0.501071	0.164992	0.35596
ENSG00000173369	C1QB	-0.244615	0.15823	0.35596
ENSG00000230657	PRB4	0.168119	0.103804	0.35596
ENSG00000102119	EMD	0.408709	0.206068	0.356149
ENSG00000104805	NUCB1	-0.422964	0.158442	0.356149
ENSG00000120662	MTRF1	0.452841	0.1549	0.356511
ENSG00000147853	AK3	0.380062	0.211025	0.356853
ENSG00000187741	FANCA	-0.492179	0.155101	0.35687
ENSG00000141738	GRB7	-0.383058	0.218716	0.356871
ENSG00000105732	ZNF574	-0.338467	0.206118	0.356986
ENSG00000181396	OGFOD3	-0.420969	0.174272	0.356986
ENSG00000100258	LMF2	-0.423438	0.106179	0.357039
ENSG00000154127	UBASH3B	-0.357317	0.169336	0.357039
ENSG00000170006	TMEM154	0.455082	0.17996	0.357121
ENSG00000105662	CRTC1	-0.485739	0.116002	0.357205
ENSG00000087301	TXNDC16	-0.374824	0.155634	0.357682
ENSG00000124243	BCAS4	-0.403074	0.17087	0.357988
ENSG00000101444	AHCY	0.381742	0.212099	0.358098
ENSG00000178537	SLC25A20	0.350319	0.219964	0.358389
ENSG00000170545	SMAGP	0.37917	0.227522	0.358579
ENSG00000120306	CYSTM1	0.467905	0.170314	0.358655
ENSG00000142694	EVA1B	0.554046	0.104885	0.358681
ENSG00000139793	MBNL2	0.466594	0.14175	0.358829
ENSG00000101152	DNAJC5	-0.398147	0.156321	0.358847
ENSG00000107651	SEC23IP	0.519361	0.106992	0.359046
ENSG00000156502	SUPV3L1	-0.383582	0.156472	0.359046
ENSG00000158292	GPR153	-0.609798	0.111933	0.359046
ENSG00000176095	IP6K1	-0.364869	0.199209	0.35905
ENSG00000276043	UHRF1	-0.458229	0.134079	0.359117
ENSG00000135823	STX6	0.317061	0.215199	0.359119
ENSG00000220201	ZGLP1	-0.553235	0.13894	0.359119
ENSG00000115204	MPV17	0.401623	0.215257	0.359164
ENSG00000085433	WDR47	-0.453458	0.156677	0.359197
ENSG00000149260	CAPN5	-0.49415	0.152876	0.359294
ENSG00000148358	GPR107	0.464205	0.147474	0.359295
ENSG00000186591	UBE2H	0.461983	0.15678	0.359295
ENSG00000091622	PITPNM3	-0.472963	0.172104	0.359359
ENSG00000173868	PHOSPHO1	-0.498656	0.151866	0.359359
ENSG00000185499	MUC1	-0.445677	0.181752	0.359377
ENSG00000185344	ATP6V0A2	-0.414825	0.156935	0.359425
ENSG00000110074	FOXRED1	-0.422984	0.156972	0.359457
ENSG00000030419	IKZF2	0.489593	0.153212	0.35967
ENSG00000132953	XPO4	0.455073	0.172338	0.359712
ENSG00000003987	MTMR7	0.562777	0.117353	0.359741
ENSG00000103168	TAF1C	-0.454099	0.152246	0.359741
ENSG00000152669	CCNO	-0.320659	0.20878	0.359741
ENSG00000166126	AMN	-0.49385	0.157268	0.359741
ENSG00000167207	NOD2	-0.397562	0.222688	0.359741
ENSG00000215126	CBWD6	-0.277283	0.142644	0.359741
ENSG00000112742	TTK	0.267527	0.112573	0.359798
ENSG00000139055	ERP27	-0.437467	0.172622	0.359798
ENSG00000115685	PPP1R7	0.454856	0.157609	0.360302
ENSG00000116260	QSOX1	-0.454909	0.171888	0.360302
ENSG00000175792	RUVBL1	0.452541	0.152608	0.360379
ENSG00000136059	VILL	0.479697	0.157716	0.360436
ENSG00000272414	FAM47E-STBD1	0.514884	0.140093	0.360762
ENSG00000121716	PILRB	-0.39871	0.223818	0.36108
ENSG00000116560	SFPQ	0.364265	0.161898	0.361146
ENSG00000091157	WDR7	0.358527	0.215227	0.361193
ENSG00000136891	TEX10	0.408854	0.153138	0.361193
ENSG00000160392	C19orf47	0.373626	0.23067	0.361399
ENSG00000107959	PITRM1	0.431009	0.148965	0.361514
ENSG00000114374	USP9Y	-0.352119	0.215546	0.361514
ENSG00000196812	ZSCAN16	0.462024	0.17372	0.361514
ENSG00000130818	ZNF426	-0.382153	0.177974	0.361588
ENSG00000169896	ITGAM	-0.457399	0.183556	0.361588
ENSG00000228696	ARL17B	0.348228	0.204464	0.361588
ENSG00000240891	PLCXD2	0.459813	0.158515	0.361588
ENSG00000197479	PCDHB11	-0.667811	0.0873608	0.361676
ENSG00000104129	DNAJC17	-0.441806	0.15358	0.361715
ENSG00000169856	ONECUT1	-0.469154	0.135887	0.361765
ENSG00000131044	TTLL9	-0.425224	0.223852	0.361952
ENSG00000113391	FAM172A	0.390036	0.224925	0.362033
ENSG00000172292	CERS6	0.422834	0.171246	0.362235
ENSG00000204149	AGAP6	-0.426072	0.178618	0.362531
ENSG00000100201	DDX17	-0.301095	0.184421	0.36269
ENSG00000204700	OR2J2	-0.294306	0.0864156	0.36269
ENSG00000149294	NCAM1	0.558244	0.0991628	0.362796
ENSG00000000460	C1orf112	0.422088	0.174857	0.362961
ENSG00000123119	NECAB1	-0.246321	0.232536	0.363279
ENSG00000166317	SYNPO2L	-0.418221	0.0993343	0.363279
ENSG00000108592	FTSJ3	-0.45198	0.154611	0.363465
ENSG00000130830	MPP1	0.447271	0.161622	0.363465
ENSG00000132305	IMMT	0.401812	0.159716	0.36349
ENSG00000184047	DIABLO	0.38763	0.159805	0.36364
ENSG00000105136	ZNF419	-0.534713	0.11245	0.363662
ENSG00000285868	AC008676.3	-0.532122	0.14188	0.363742
ENSG00000197933	ZNF823	0.515907	0.114421	0.36377
ENSG00000274600	RIMBP3B	-0.293366	0.0867958	0.363786
ENSG00000188573	FBLL1	-0.0458851	0.0284993	0.364014
ENSG00000273047	AL121845.2	0.335187	0.137124	0.364014
ENSG00000054611	TBC1D22A	-0.355759	0.220096	0.364046
ENSG00000198121	LPAR1	0.42162	0.156216	0.364046
ENSG00000103275	UBE2I	0.36507	0.213519	0.364104
ENSG00000157625	TAB3	0.407164	0.160278	0.364104
ENSG00000164161	HHIP	-0.320844	0.0845917	0.364104
ENSG00000177951	BET1L	-0.459784	0.174851	0.364104
ENSG00000185869	ZNF829	-0.462241	0.14225	0.364104
ENSG00000198053	SIRPA	0.410574	0.185704	0.364104
ENSG00000165124	SVEP1	0.26239	0.141333	0.36427
ENSG00000123159	GIPC1	-0.449492	0.150989	0.364442
ENSG00000163946	TASOR	0.443263	0.151081	0.364612
ENSG00000100504	PYGL	0.430455	0.175212	0.364647
ENSG00000108784	NAGLU	-0.36711	0.2074	0.364835
ENSG00000162490	DRAXIN	-0.517776	0.137708	0.364835
ENSG00000148154	UGCG	0.433018	0.164691	0.364858
ENSG00000090432	MUL1	0.499752	0.108015	0.3649
ENSG00000115468	EFHD1	-0.400739	0.160887	0.3649
ENSG00000013588	GPRC5A	-0.497134	0.160976	0.364999
ENSG00000135801	TAF5L	0.383019	0.17342	0.364999
ENSG00000127084	FGD3	-0.466814	0.161057	0.36513
ENSG00000132718	SYT11	0.418949	0.176681	0.365146
ENSG00000111012	CYP27B1	-0.411616	0.108291	0.36552
ENSG00000138604	GLCE	0.453331	0.181099	0.365523
ENSG00000188321	ZNF559	0.438431	0.177078	0.365811
ENSG00000112282	MED23	0.523998	0.108499	0.366066
ENSG00000241935	HOGA1	-0.430719	0.113739	0.366208
ENSG00000166173	LARP6	-0.242533	0.12071	0.366245
ENSG00000197013	ZNF429	-0.466699	0.161817	0.366392
ENSG00000281887	GIMAP1-GIMAP5	0.0916631	0.0853897	0.366392
ENSG00000111052	LIN7A	0.405124	0.161875	0.36641
ENSG00000285025	AL022312.1	-0.0765355	0.0878238	0.36641
ENSG00000106603	COA1	-0.349295	0.186243	0.36645
ENSG00000099995	SF3A1	-0.39311	0.176727	0.366598
ENSG00000129295	LRRC6	-0.421769	0.222682	0.366598
ENSG00000259112	NDUFC2-KCTD14	0.262865	0.0879297	0.366598
ENSG00000134343	ANO3	-0.599651	0.114045	0.366669
ENSG00000080007	DDX43	0.371549	0.228665	0.366736
ENSG00000197054	ZNF763	-0.51364	0.121055	0.366736
ENSG00000072756	TRNT1	0.417356	0.16226	0.366862
ENSG00000111364	DDX55	-0.404743	0.162328	0.366964
ENSG00000118564	FBXL5	0.448714	0.166347	0.366966
ENSG00000125630	POLR1B	-0.47128	0.112915	0.366966
ENSG00000137414	FAM8A1	0.446046	0.157237	0.366966
ENSG00000164142	FAM160A1	-0.439453	0.147331	0.366966
ENSG00000243156	MICAL3	-0.485827	0.152712	0.366966
ENSG00000136940	PDCL	0.437714	0.162513	0.367017
ENSG00000184083	FAM120C	-0.520842	0.116256	0.367017
ENSG00000108100	CCNY	0.36364	0.23019	0.367033
ENSG00000011600	TYROBP	0.430679	0.188332	0.367046
ENSG00000042753	AP2S1	-0.431069	0.177428	0.367203
ENSG00000105664	COMP	-0.295862	0.178424	0.367203
ENSG00000224389	C4B	-0.527143	0.147573	0.367203
ENSG00000156671	SAMD8	0.455569	0.113161	0.367246
ENSG00000155903	RASA2	0.450109	0.162851	0.367415
ENSG00000047849	MAP4	0.287586	0.207382	0.367496
ENSG00000082146	STRADB	0.542384	0.121623	0.367496
ENSG00000088298	EDEM2	0.490491	0.116898	0.367697
ENSG00000140043	PTGR2	-0.367332	0.237657	0.367697
ENSG00000228727	SAPCD1	0.584171	0.0885233	0.367816
ENSG00000120833	SOCS2	-0.401965	0.183213	0.367849
ENSG00000157933	SKI	-0.494472	0.163259	0.367971
ENSG00000135617	PRADC1	0.46304	0.179098	0.36799
ENSG00000111846	GCNT2	-0.434535	0.163335	0.368037
ENSG00000107863	ARHGAP21	-0.351078	0.207974	0.368047
ENSG00000142273	CBLC	-0.563068	0.114933	0.368047
ENSG00000105523	FAM83E	-0.473941	0.163474	0.368147
ENSG00000214940	NPIPA8	-0.47716	0.101779	0.368147
ENSG00000170537	TMC7	-0.517047	0.115027	0.36815
ENSG00000177463	NR2C2	-0.344593	0.174658	0.368175
ENSG00000164430	CGAS	0.436069	0.15837	0.368315
ENSG00000009780	FAM76A	0.426081	0.163841	0.368759
ENSG00000151376	ME3	-0.488955	0.159828	0.368771
ENSG00000112308	C6orf62	0.363502	0.178926	0.369097
ENSG00000135040	NAA35	0.378919	0.176792	0.369097
ENSG00000163872	YEATS2	0.427574	0.164049	0.369097
ENSG00000132801	ZSWIM3	0.632895	0.0890893	0.369098
ENSG00000133997	MED6	0.451956	0.112224	0.369098
ENSG00000093000	NUP50	-0.314378	0.22567	0.36924
ENSG00000090097	PCBP4	0.486619	0.145752	0.369282
ENSG00000161677	JOSD2	-0.393039	0.225787	0.369315
ENSG00000225973	PIGBOS1	0.37039	0.239482	0.369315
ENSG00000171469	ZNF561	0.368994	0.232812	0.36943
ENSG00000004059	ARF5	0.373978	0.226252	0.36946
ENSG00000101132	PFDN4	0.446221	0.177342	0.36946
ENSG00000102897	LYRM1	0.359149	0.219098	0.36946
ENSG00000115425	PECR	-0.419271	0.149269	0.36946
ENSG00000125744	RTN2	-0.491218	0.154851	0.36946
ENSG00000125871	MGME1	0.347191	0.159233	0.36946
ENSG00000149483	TMEM138	0.338966	0.232964	0.36946
ENSG00000153086	ACMSD	-0.246372	0.145959	0.36946
ENSG00000162959	MEMO1	0.500553	0.112552	0.36946
ENSG00000174500	GCSAM	-0.345908	0.239867	0.36946
ENSG00000143797	MBOAT2	0.398018	0.226291	0.369471
ENSG00000073067	CYP2W1	-0.51913	0.0893791	0.369513
ENSG00000153006	SREK1IP1	0.426905	0.160671	0.369513
ENSG00000156475	PPP2R2B	-0.373071	0.110648	0.369579
ENSG00000102287	GABRE	-0.337045	0.164927	0.36976
ENSG00000109670	FBXW7	0.384111	0.189745	0.36976
ENSG00000138433	CIR1	0.439612	0.176116	0.36976
ENSG00000143158	MPC2	0.425628	0.160883	0.36976
ENSG00000087258	GNAO1	-0.21038	0.102869	0.370094
ENSG00000117395	EBNA1BP2	-0.49735	0.114926	0.370094
ENSG00000128191	DGCR8	-0.432232	0.149918	0.370094
ENSG00000154856	APCDD1	0.412336	0.181184	0.370094
ENSG00000175463	TBC1D10C	-0.413566	0.21316	0.370094
ENSG00000180917	CMTR2	0.423678	0.161111	0.370094
ENSG00000222011	FAM185A	-0.501889	0.121879	0.370094
ENSG00000242372	EIF6	0.415958	0.176412	0.370094
ENSG00000116329	OPRD1	-0.474457	0.146753	0.370248
ENSG00000164749	HNF4G	-0.567752	0.123536	0.370439
ENSG00000197620	CXorf40A	-0.388183	0.165616	0.370653
ENSG00000091140	DLD	0.379148	0.165713	0.370766
ENSG00000133318	RTN3	-0.349607	0.191957	0.370766
ENSG00000150722	PPP1R1C	-0.512424	0.141949	0.370769
ENSG00000258644	SYNJ2BP-COX16	0.236585	0.103201	0.370769
ENSG00000136235	GPNMB	-0.407439	0.167838	0.37084
ENSG00000148950	IMMP1L	-0.385001	0.213963	0.37084
ENSG00000167325	RRM1	0.402001	0.178699	0.37084
ENSG00000188747	NOXA1	-0.593731	0.123827	0.37084
ENSG00000125900	SIRPD	0.438485	0.16599	0.370968
ENSG00000215717	TMEM167B	0.359484	0.228098	0.370968
ENSG00000044574	HSPA5	0.421761	0.166039	0.371025
ENSG00000133321	PLAAT4	0.390891	0.156329	0.371309
ENSG00000185201	IFITM2	0.478956	0.166212	0.371309
ENSG00000079156	OSBPL6	0.387329	0.226234	0.371333
ENSG00000141965	FEM1A	-0.310755	0.242387	0.371431
ENSG00000143458	GABPB2	-0.407412	0.186808	0.371536
ENSG00000163026	WDCP	0.535304	0.0917253	0.371742
ENSG00000138035	PNPT1	0.369407	0.214838	0.371761
ENSG00000165682	CLEC1B	-0.464115	0.162428	0.371761
ENSG00000092470	WDR76	-0.480054	0.124371	0.37179
ENSG00000182986	ZNF320	-0.534785	0.113916	0.37179
ENSG00000183779	ZNF703	-0.441736	0.182783	0.371818
ENSG00000127947	PTPN12	0.379301	0.193173	0.371966
ENSG00000171617	ENC1	0.469284	0.166764	0.371966
ENSG00000164330	EBF1	-0.476495	0.11742	0.372172
ENSG00000169062	UPF3A	-0.340944	0.229361	0.372172
ENSG00000250644	AC068580.4	-0.316754	0.222362	0.372229
ENSG00000118412	CASP8AP2	0.408369	0.183234	0.372422
ENSG00000204348	DXO	-0.361689	0.235685	0.372587
ENSG00000101104	PABPC1L	-0.468245	0.167208	0.372604
ENSG00000167522	ANKRD11	-0.467843	0.167214	0.372604
ENSG00000205208	C4orf46	0.463209	0.117709	0.372772
ENSG00000163430	FSTL1	-0.488113	0.163238	0.37284
ENSG00000185101	ANO9	-0.58478	0.125008	0.373013
ENSG00000112186	CAP2	-0.34265	0.244118	0.373033
ENSG00000131323	TRAF3	0.40308	0.171554	0.373033
ENSG00000214960	CRPPA	-0.530236	0.143594	0.373287
ENSG00000144677	CTDSPL	0.472932	0.152151	0.373397
ENSG00000247626	MARS2	0.522266	0.10444	0.373397
ENSG00000118946	PCDH17	-0.538167	0.0298921	0.37358
ENSG00000135108	FBXO21	-0.315018	0.167926	0.37358
ENSG00000156256	USP16	0.390397	0.123845	0.37358
ENSG00000164597	COG5	0.446011	0.11674	0.37358
ENSG00000132589	FLOT2	-0.454478	0.183324	0.373894
ENSG00000143473	KCNH1	-0.393749	0.245076	0.373976
ENSG00000090382	LYZ	0.403296	0.172293	0.374076
ENSG00000196498	NCOR2	-0.422518	0.170303	0.374076
ENSG00000267059	AC005943.1	0.0853573	0.0927031	0.374076
ENSG00000023171	GRAMD1B	-0.368549	0.168364	0.374221
ENSG00000111344	RASAL1	-0.414028	0.148354	0.374239
ENSG00000141499	WRAP53	-0.407034	0.181548	0.374415
ENSG00000136279	DBNL	-0.37127	0.19524	0.374444
ENSG00000109654	TRIM2	-0.387149	0.214721	0.374728
ENSG00000083814	ZNF671	0.496888	0.149746	0.374731
ENSG00000103569	AQP9	0.442614	0.184033	0.374731
ENSG00000113303	BTNL8	-0.423581	0.214835	0.374731
ENSG00000198825	INPP5F	-0.470263	0.163421	0.374731
ENSG00000104894	CD37	0.453489	0.184256	0.374956
ENSG00000115325	DOK1	-0.51373	0.115493	0.374956
ENSG00000138769	CDKL2	0.421451	0.0916641	0.374956
ENSG00000145020	AMT	-0.451994	0.185377	0.375042
ENSG00000100324	TAB1	-0.386913	0.185541	0.375251
ENSG00000131368	MRPS25	-0.35416	0.230283	0.375251
ENSG00000177106	EPS8L2	-0.556172	0.124795	0.375251
ENSG00000205423	CNEP1R1	0.451856	0.159154	0.375251
ENSG00000242689	CNTF	0.470641	0.0932286	0.375251
ENSG00000144233	AMMECR1L	0.370247	0.224944	0.375516
ENSG00000171574	ZNF584	-0.363114	0.246939	0.375609
ENSG00000107554	DNMBP	-0.387239	0.182942	0.376344
ENSG00000172785	CBWD1	0.416655	0.116129	0.376394
ENSG00000112759	SLC29A1	-0.452595	0.169913	0.376453
ENSG00000148331	ASB6	-0.32516	0.225658	0.376453
ENSG00000099999	RNF215	-0.378695	0.225895	0.376485
ENSG00000119965	C10orf88	0.442548	0.18649	0.376485
ENSG00000134899	ERCC5	0.455389	0.12543	0.376485
ENSG00000164266	SPINK1	0.269395	0.195529	0.376485
ENSG00000178996	SNX18	0.353044	0.240827	0.376485
ENSG00000181751	C5orf30	0.521643	0.121691	0.376485
ENSG00000198000	NOL8	0.375343	0.219401	0.376485
ENSG00000272602	ZNF595	-0.335356	0.247979	0.37656
ENSG00000137409	MTCH1	-0.267481	0.233987	0.37677
ENSG00000164707	SLC13A4	-0.45831	0.187062	0.377213
ENSG00000141873	SLC39A3	-0.38661	0.165146	0.377281
ENSG00000154582	ELOC	0.396053	0.182172	0.377281
ENSG00000076641	PAG1	0.404188	0.174788	0.377381
ENSG00000115271	GCA	0.443267	0.186147	0.377381
ENSG00000168397	ATG4B	-0.383453	0.22732	0.377381
ENSG00000079841	RIMS1	0.361207	0.166563	0.3774
ENSG00000112414	ADGRG6	0.622726	0.0926543	0.3774
ENSG00000127530	OR7C1	-0.437495	0.170815	0.3774
ENSG00000145692	BHMT	-0.243071	0.240765	0.3774
ENSG00000168522	FNTA	0.328992	0.227498	0.3774
ENSG00000116539	ASH1L	-0.377276	0.170984	0.377716
ENSG00000205436	EXOC3L4	-0.385362	0.127649	0.377716
ENSG00000284987	U52112.2	-0.316799	0.092855	0.377802
ENSG00000166685	COG1	-0.456556	0.126201	0.377885
ENSG00000145545	SRD5A1	-0.349105	0.220848	0.377967
ENSG00000165905	LARGE2	-0.593194	0.0928998	0.377967
ENSG00000121289	CEP89	-0.460194	0.126281	0.377967
ENSG00000138764	CCNG2	0.423131	0.182981	0.378114
ENSG00000213999	MEF2B	-0.583276	0.122622	0.378205
ENSG00000124466	LYPD3	0.548641	0.120744	0.378667
ENSG00000262484	CCER2	-0.567582	0.0931704	0.378795
ENSG00000117362	APH1A	0.335016	0.218718	0.378956
ENSG00000167799	NUDT8	0.293536	0.151379	0.378956
ENSG00000117400	MPL	-0.622389	0.0947111	0.379098
ENSG00000278057	TEX28	-0.271063	0.152568	0.379098
ENSG00000065882	TBC1D1	-0.327257	0.229303	0.379482
ENSG00000172888	ZNF621	-0.354402	0.234282	0.379482
ENSG00000133706	LARS1	0.416106	0.123508	0.379676
ENSG00000183979	NPB	-0.280428	0.147656	0.379907
ENSG00000116209	TMEM59	0.420627	0.174543	0.379949
ENSG00000007402	CACNA2D2	-0.328418	0.0910427	0.380008
ENSG00000112799	LY86	-0.276215	0.229139	0.380008
ENSG00000115464	USP34	0.338383	0.229812	0.380008
ENSG00000204869	IGFL4	-0.459698	0.120009	0.380078
ENSG00000044446	PHKA2	-0.440135	0.162408	0.380164
ENSG00000122591	FAM126A	0.456749	0.167255	0.380359
ENSG00000132840	BHMT2	0.490634	0.123622	0.380359
ENSG00000114867	EIF4G1	-0.268232	0.198837	0.380449
ENSG00000066279	ASPM	-0.220561	0.0938137	0.38046
ENSG00000109667	SLC2A9	-0.422463	0.223276	0.380783
ENSG00000119231	SENP5	0.430168	0.127659	0.380783
ENSG00000183530	PRR14L	0.387602	0.124109	0.380783
ENSG00000101333	PLCB4	-0.354702	0.244177	0.380883
ENSG00000131435	PDLIM4	-0.466893	0.167676	0.380947
ENSG00000136932	TRMO	0.411069	0.167732	0.381023
ENSG00000244005	NFS1	-0.397197	0.169052	0.381045
ENSG00000196550	FAM72A	-0.156428	0.173384	0.381115
ENSG00000140274	DUOXA2	-0.4845	0.1539	0.38119
ENSG00000122729	ACO1	0.392543	0.186922	0.381233
ENSG00000139168	ZCRB1	0.470001	0.124489	0.381424
ENSG00000163421	PROK2	-0.486891	0.175804	0.381424
ENSG00000167941	SOST	-2.40511	0.00159094	0.381424
ENSG00000183011	NAA38	-0.428934	0.185461	0.381424
ENSG00000186088	GSAP	0.407939	0.189348	0.381424
ENSG00000104660	LEPROTL1	0.356502	0.221358	0.381828
ENSG00000189129	PLAC9	-0.469911	0.168439	0.381862
ENSG00000262814	MRPL12	0.457054	0.168375	0.381862
ENSG00000198753	PLXNB3	-0.57578	0.0944203	0.381883
ENSG00000198780	FAM169A	0.455437	0.153311	0.381883
ENSG00000131471	AOC3	-0.441497	0.174126	0.382061
ENSG00000091039	OSBPL8	0.420861	0.176338	0.382185
ENSG00000267795	SMIM22	-0.316406	0.239432	0.382185
ENSG00000139193	CD27	0.498272	0.149307	0.382352
ENSG00000038945	MSR1	-0.398043	0.190155	0.382369
ENSG00000080546	SESN1	0.416682	0.168872	0.382379
ENSG00000108352	RAPGEFL1	-0.403129	0.237544	0.382379
ENSG00000140575	IQGAP1	0.35525	0.202116	0.382379
ENSG00000140612	SEC11A	0.351252	0.200758	0.382379
ENSG00000143185	XCL2	-0.0337436	0.174513	0.382379
ENSG00000147168	IL2RG	0.447782	0.174584	0.382379
ENSG00000150051	MKX	0.243382	0.153786	0.382379
ENSG00000198276	UCKL1	-0.399651	0.222153	0.382379
ENSG00000269404	SPIB	-0.531827	0.130227	0.382379
ENSG00000171316	CHD7	-0.374493	0.174788	0.382772
ENSG00000173080	RXFP4	-0.48508	0.154035	0.38279
ENSG00000257923	CUX1	-0.34748	0.23285	0.38279
ENSG00000152147	GEMIN6	-0.456172	0.158629	0.382861
ENSG00000146592	CREB5	-0.473563	0.177077	0.382916
ENSG00000140285	FGF7	-0.31993	0.15528	0.382967
ENSG00000124440	HIF3A	-0.407776	0.196577	0.383105
ENSG00000285458	AC093827.5	-0.558758	0.117579	0.383105
ENSG00000004766	VPS50	0.329015	0.238345	0.383134
ENSG00000136732	GYPC	0.343014	0.248091	0.383163
ENSG00000101365	IDH3B	0.391128	0.125726	0.383436
ENSG00000124233	SEMG1	-0.45169	0.15455	0.383436
ENSG00000139117	CPNE8	0.457167	0.169752	0.383436
ENSG00000189420	ZFP92	-0.583837	0.0925692	0.383436
ENSG00000213199	ASIC3	-0.630053	0.095166	0.383436
ENSG00000150672	DLG2	-0.244903	0.131044	0.383552
ENSG00000163472	TMEM79	0.446807	0.175525	0.383552
ENSG00000163683	SMIM14	0.367708	0.223464	0.383552
ENSG00000118298	CA14	-0.551154	0.131198	0.383861
ENSG00000120913	PDLIM2	-0.463589	0.175768	0.383861
ENSG00000162909	CAPN2	-0.400662	0.17996	0.383861
ENSG00000111339	ART4	-0.305327	0.0927879	0.383915
ENSG00000259956	RBM15B	0.460483	0.131243	0.383915
ENSG00000100614	PPM1A	0.339932	0.23456	0.384449
ENSG00000196678	ERI2	0.353169	0.239866	0.38469
ENSG00000197093	GAL3ST4	-0.344488	0.197906	0.38469
ENSG00000198001	AC093012.1	0.344443	0.224445	0.384761
ENSG00000004975	DVL2	-0.421732	0.13009	0.384823
ENSG00000228198	OR2M3	-0.310316	0.242394	0.384823
ENSG00000063241	ISOC2	-0.448205	0.170807	0.384889
ENSG00000123131	PRDX4	0.3993	0.227735	0.384889
ENSG00000128602	SMO	-0.684665	0.031419	0.384889
ENSG00000175664	TEX26	0.247983	0.198201	0.384889
ENSG00000229415	SFTA3	0.334568	0.156656	0.384889
ENSG00000113262	GRM6	-0.500527	0.126439	0.385163
ENSG00000177697	CD151	-0.394369	0.224949	0.385163
ENSG00000181616	OR52H1	-0.181773	0.126462	0.385181
ENSG00000180061	TMEM150B	-0.341686	0.250366	0.385192
ENSG00000152404	CWF19L2	0.342747	0.23487	0.385259
ENSG00000150527	MIA2	-0.396579	0.176892	0.385264
ENSG00000173585	CCR9	-0.179508	0.0933442	0.385264
ENSG00000115263	GCG	-0.0142001	0.194072	0.385317
ENSG00000144231	POLR2D	0.34322	0.249555	0.385379
ENSG00000143248	RGS5	-0.105866	0.118891	0.385413
ENSG00000186767	SPIN4	0.573827	0.0975567	0.385413
ENSG00000203499	IQANK1	-0.537574	0.123099	0.385413
ENSG00000198752	CDC42BPB	-0.375056	0.243442	0.385501
ENSG00000074356	NCBP3	-0.436892	0.121169	0.385551
ENSG00000167656	LY6D	0.0753144	0.177221	0.385551
ENSG00000205476	CCDC85C	-0.451546	0.19459	0.385788
ENSG00000157601	MX1	0.352982	0.205873	0.386515
ENSG00000204209	DAXX	0.415889	0.177889	0.386845
ENSG00000101391	CDK5RAP1	-0.375793	0.191739	0.386939
ENSG00000183054	RGPD6	-0.489751	0.131343	0.387201
ENSG00000104643	MTMR9	0.319579	0.251209	0.387242
ENSG00000198265	HELZ	0.346194	0.244827	0.387242
ENSG00000090924	PLEKHG2	-0.381261	0.237389	0.387331
ENSG00000108840	HDAC5	-0.435034	0.178273	0.387362
ENSG00000139842	CUL4A	-0.288803	0.252547	0.387432
ENSG00000099381	SETD1A	-0.335849	0.260094	0.38767
ENSG00000125991	ERGIC3	0.391081	0.190729	0.387859
ENSG00000241973	PI4KA	-0.414423	0.18077	0.387859
ENSG00000129566	TEP1	-0.358239	0.252985	0.387892
ENSG00000183644	C11orf88	0.394326	0.168105	0.387988
ENSG00000196776	CD47	0.3883	0.205614	0.387988
ENSG00000205857	NANOGNB	-0.45221	0.0970171	0.387988
ENSG00000101457	DNTTIP1	0.351646	0.245947	0.388293
ENSG00000108950	FAM20A	-0.355575	0.227858	0.388293
ENSG00000123243	ITIH5	-0.404398	0.196284	0.388293
ENSG00000167759	KLK13	0.350318	0.153322	0.388293
ENSG00000184434	LRRC19	-0.621341	0.0971083	0.388293
ENSG00000102805	CLN5	-0.356539	0.20598	0.388361
ENSG00000198848	CES1	-0.445783	0.17915	0.38847
ENSG00000075213	SEMA3A	0.414985	0.179187	0.388498
ENSG00000106077	ABHD11	-0.5574	0.122556	0.388553
ENSG00000186847	KRT14	0.346788	0.153584	0.388691
ENSG00000106113	CRHR2	0.477638	0.0973545	0.388843
ENSG00000188906	LRRK2	0.350846	0.239025	0.388883
ENSG00000118257	NRP2	-0.354961	0.239194	0.389105
ENSG00000213462	ERV3-1	-0.342479	0.246959	0.389258
ENSG00000240682	ISY1	0.514336	0.122868	0.389258
ENSG00000106263	EIF3B	-0.387779	0.169072	0.389291
ENSG00000187688	TRPV2	-0.408169	0.192089	0.389471
ENSG00000159840	ZYX	-0.451826	0.179902	0.389517
ENSG00000213920	MDP1	-0.262826	0.262226	0.389517
ENSG00000196267	ZNF836	-0.349064	0.244934	0.389544
ENSG00000198198	SZT2	-0.395355	0.184301	0.389544
ENSG00000164023	SGMS2	-0.389042	0.180023	0.389566
ENSG00000168268	NT5DC2	-0.400097	0.194012	0.389606
ENSG00000196169	KIF19	-0.350071	0.262631	0.389853
ENSG00000177426	TGIF1	0.380537	0.196616	0.389979
ENSG00000184005	ST6GALNAC3	0.45643	0.180348	0.390058
ENSG00000134690	CDCA8	0.466493	0.0994354	0.390163
ENSG00000139154	AEBP2	-0.322485	0.24797	0.390163
ENSG00000155659	VSIG4	0.328565	0.209047	0.390163
ENSG00000166619	BLCAP	-0.318113	0.248007	0.390163
ENSG00000111530	CAND1	0.345421	0.232891	0.39023
ENSG00000107779	BMPR1A	-0.381934	0.180661	0.390414
ENSG00000174957	OR5J2	-0.0175916	0.000365815	0.390428
ENSG00000122378	PRXL2A	0.362982	0.240145	0.390646
ENSG00000182504	CEP97	0.501942	0.135078	0.390898
ENSG00000148824	MTG1	-0.510778	0.12981	0.391076
ENSG00000175573	C11orf68	0.355204	0.233928	0.391595
ENSG00000268279	AC090004.1	-0.403489	0.240849	0.391595
ENSG00000087494	PTHLH	0.162441	0.0984321	0.391652
ENSG00000124772	CPNE5	-0.43423	0.177012	0.391778
ENSG00000118308	LRMP	0.356851	0.231082	0.391834
ENSG00000108666	C17orf75	-0.461631	0.181588	0.391885
ENSG00000102125	TAZ	-0.428756	0.130245	0.391967
ENSG00000165449	SLC16A9	0.480575	0.129978	0.391967
ENSG00000104856	RELB	-0.458999	0.184015	0.392194
ENSG00000155085	AK9	0.370844	0.234626	0.392207
ENSG00000167088	SNRPD1	-0.394187	0.181903	0.392207
ENSG00000184481	FOXO4	-0.451002	0.176132	0.392207
ENSG00000198700	IPO9	0.398295	0.204217	0.392207
ENSG00000109794	FAM149A	-0.45443	0.196274	0.392652
ENSG00000136531	SCN2A	-0.240969	0.257976	0.392652
ENSG00000164466	SFXN1	0.389097	0.176626	0.393147
ENSG00000168802	CHTF8	0.421158	0.176841	0.393708
ENSG00000197471	SPN	-0.411758	0.182775	0.393806
ENSG00000103479	RBL2	0.287606	0.258942	0.393905
ENSG00000122194	PLG	0.409734	0.205372	0.393954
ENSG00000203963	C1orf141	0.387353	0.182903	0.393954
ENSG00000089050	RBBP9	0.434133	0.182981	0.394036
ENSG00000046604	DSG2	0.373209	0.200771	0.394109
ENSG00000178226	PRSS36	-0.49975	0.161277	0.394109
ENSG00000183963	SMTN	-0.44645	0.200921	0.394186
ENSG00000183978	COA3	0.323696	0.23625	0.394197
ENSG00000160182	TFF1	0.110223	0.267005	0.394252
ENSG00000121966	CXCR4	0.4476	0.185621	0.394599
ENSG00000101017	CD40	0.398111	0.183552	0.394891
ENSG00000048405	ZNF800	0.258508	0.236853	0.39499
ENSG00000215372	ZNF705G	-0.0175916	0.000365815	0.395186
ENSG00000117010	ZNF684	-0.332146	0.244258	0.395455
ENSG00000184371	CSF1	0.397513	0.186147	0.395455
ENSG00000160917	CPSF4	-0.331841	0.237277	0.395482
ENSG00000042493	CAPG	0.373825	0.188566	0.395505
ENSG00000100038	TOP3B	-0.411523	0.179466	0.395505
ENSG00000145107	TM4SF19	0.363006	0.245184	0.395505
ENSG00000163866	SMIM12	0.365226	0.184104	0.395505
ENSG00000168528	SERINC2	0.479525	0.128028	0.395505
ENSG00000187742	SECISBP2	0.325603	0.252974	0.395505
ENSG00000231925	TAPBP	-0.310401	0.213206	0.395505
ENSG00000171115	GIMAP8	0.489739	0.137569	0.395793
ENSG00000060656	PTPRU	-0.402598	0.179882	0.395979
ENSG00000100228	RAB36	-0.355852	0.250977	0.395979
ENSG00000153879	CEBPG	0.470709	0.123905	0.396136
ENSG00000166046	TCP11L2	-0.385471	0.212284	0.396138
ENSG00000096092	TMEM14A	0.339046	0.129892	0.396193
ENSG00000128915	ICE2	-0.435387	0.136141	0.396193
ENSG00000163661	PTX3	0.435553	0.180256	0.39648
ENSG00000221883	ARIH2OS	0.453585	0.163971	0.39648
ENSG00000162399	BSND	-0.571625	0.0975397	0.396494
ENSG00000185418	TARS3	0.35909	0.260841	0.39672
ENSG00000237649	KIFC1	0.487133	0.15843	0.39672
ENSG00000100519	PSMC6	0.35253	0.212855	0.396721
ENSG00000157869	RAB28	0.383089	0.185031	0.396721
ENSG00000123179	EBPL	0.476364	0.167897	0.396812
ENSG00000145860	RNF145	0.339527	0.254461	0.396864
ENSG00000213316	LTC4S	-0.462766	0.185225	0.396933
ENSG00000175197	DDIT3	0.376591	0.215106	0.397859
ENSG00000285238	AC006064.6	-0.130164	0.115661	0.397998
ENSG00000100577	GSTZ1	0.343303	0.270876	0.398027
ENSG00000168395	ING5	-0.384704	0.179935	0.398027
ENSG00000280778	AC243547.3	-0.411381	0.132951	0.398027
ENSG00000132635	PCED1A	-0.394371	0.2089	0.398271
ENSG00000144843	ADPRH	0.414459	0.186013	0.398271
ENSG00000159374	M1AP	0.603472	0.100959	0.398271
ENSG00000164074	ABHD18	0.394293	0.20896	0.398271
ENSG00000168256	NKIRAS2	-0.320247	0.255776	0.398271
ENSG00000250067	YJEFN3	-0.496683	0.159369	0.398271
ENSG00000196510	ANAPC7	0.44235	0.1273	0.398324
ENSG00000134901	POGLUT2	-0.138096	0.271448	0.398378
ENSG00000170075	GPR37L1	-0.541362	0.13327	0.398378
ENSG00000170584	NUDCD2	0.418263	0.204276	0.398378
ENSG00000132182	NUP210	-0.332572	0.262677	0.398383
ENSG00000083812	ZNF324	-0.402619	0.204547	0.398492
ENSG00000118971	CCND2	0.519061	0.125166	0.398492
ENSG00000132664	POLR3F	0.51932	0.131133	0.398492
ENSG00000104043	ATP8B4	-0.392396	0.237512	0.398534
ENSG00000105366	SIGLEC8	-0.417083	0.159814	0.398534
ENSG00000136925	TSTD2	0.296745	0.271932	0.398534
ENSG00000143322	ABL2	0.386056	0.214524	0.398534
ENSG00000144136	SLC20A1	0.339219	0.203479	0.398534
ENSG00000172209	GPR22	0.254272	0.164376	0.398534
ENSG00000071994	PDCD2	0.34662	0.240731	0.398542
ENSG00000197561	ELANE	-0.239074	0.101316	0.398684
ENSG00000171365	CLCN5	0.438921	0.18675	0.398695
ENSG00000088035	ALG6	-0.273324	0.187046	0.398901
ENSG00000131791	PRKAB2	0.478023	0.165908	0.398901
ENSG00000141376	BCAS3	-0.353279	0.18702	0.398901
ENSG00000163703	CRELD1	-0.422359	0.187048	0.398901
ENSG00000165102	HGSNAT	-0.469313	0.17591	0.398901
ENSG00000168913	ENHO	-0.320497	0.165865	0.398901
ENSG00000177963	RIC8A	-0.314591	0.264804	0.398901
ENSG00000186407	CD300E	-0.423724	0.214967	0.398901
ENSG00000072080	SPP2	-0.507463	0.127934	0.39891
ENSG00000121211	MND1	0.472878	0.164831	0.39891
ENSG00000112578	BYSL	0.417023	0.205336	0.398957
ENSG00000100342	APOL1	0.40809	0.187292	0.399
ENSG00000103249	CLCN7	-0.408284	0.189498	0.399
ENSG00000104976	SNAPC2	-0.450431	0.181317	0.399
ENSG00000114126	TFDP2	-0.410294	0.187346	0.399
ENSG00000147459	DOCK5	-0.395828	0.191779	0.399
ENSG00000160838	LRRC71	-0.568759	0.125813	0.399
ENSG00000167995	BEST1	-0.428877	0.189593	0.399
ENSG00000214046	SMIM7	-0.312247	0.187261	0.399
ENSG00000135423	GLS2	0.225949	0.103347	0.399425
ENSG00000166197	NOLC1	0.403428	0.181634	0.399502
ENSG00000102575	ACP5	-0.37084	0.204735	0.399609
ENSG00000116266	STXBP3	0.383059	0.216121	0.399725
ENSG00000122557	HERPUD2	0.316086	0.266052	0.399725
ENSG00000160223	ICOSLG	-0.365697	0.255671	0.399725
ENSG00000165650	PDZD8	0.362105	0.255717	0.399725
ENSG00000234127	TRIM26	0.333923	0.1306	0.399725
ENSG00000100628	ASB2	0.50335	0.102011	0.399805
ENSG00000158481	CD1C	-0.428322	0.103566	0.399805
ENSG00000197635	DPP4	0.269111	0.140353	0.399805
ENSG00000154845	PPP4R1	-0.394833	0.188113	0.39994
ENSG00000100997	ABHD12	-0.396985	0.200983	0.399982
ENSG00000140398	NEIL1	-0.555904	0.128656	0.399982
ENSG00000101695	RNF125	-0.422008	0.126454	0.400175
ENSG00000175376	EIF1AD	0.335884	0.182329	0.400175
ENSG00000172382	PRSS27	-0.390679	0.250432	0.400627
ENSG00000161980	POLR3K	-0.356594	0.182598	0.400711
ENSG00000167165	UGT1A6	0.359605	0.16618	0.400711
ENSG00000108960	MMD	-0.256639	0.182706	0.400756
ENSG00000108622	ICAM2	-0.4024	0.182814	0.400887
ENSG00000215421	ZNF407	0.42305	0.182814	0.400887
ENSG00000109458	GAB1	-0.435946	0.188838	0.40089
ENSG00000152137	HSPB8	-0.35855	0.188888	0.400942
ENSG00000261609	GAN	-0.325643	0.266424	0.401044
ENSG00000178257	PRM3	0.0643953	0.104127	0.401046
ENSG00000261456	TUBB8	0.569791	0.102559	0.401046
ENSG00000197555	SIPA1L1	-0.412592	0.193587	0.40105
ENSG00000138050	THUMPD2	0.438394	0.189142	0.401161
ENSG00000147642	SYBU	0.296765	0.266646	0.401161
ENSG00000172766	NAA16	0.393592	0.203846	0.401216
ENSG00000116604	MEF2D	-0.357255	0.252159	0.40144
ENSG00000165810	BTNL9	-0.436631	0.207717	0.401513
ENSG00000128973	CLN6	-0.323616	0.260301	0.401531
ENSG00000189099	PRSS48	-0.183216	0.207863	0.401688
ENSG00000173960	UBXN2A	-0.377466	0.18493	0.401824
ENSG00000173611	SCAI	-0.374871	0.212911	0.401828
ENSG00000105127	AKAP8	-0.41449	0.183729	0.401869
ENSG00000135077	HAVCR2	0.311405	0.26073	0.401869
ENSG00000136068	FLNB	-0.377592	0.189853	0.401869
ENSG00000144199	FAHD2B	0.420017	0.16728	0.401869
ENSG00000152779	SLC16A12	-0.546824	0.118119	0.401869
ENSG00000165476	REEP3	0.423862	0.183787	0.401869
ENSG00000178199	ZC3H12D	-0.371448	0.204574	0.401869
ENSG00000248383	PCDHAC1	0.444226	0.104543	0.401869
ENSG00000270885	RASL10B	-0.432355	0.204398	0.401869
ENSG00000101849	TBL1X	-0.329342	0.261097	0.402009
ENSG00000114626	ABTB1	-0.414209	0.220093	0.402009
ENSG00000174792	ODAPH	-0.307055	0.208626	0.402412
ENSG00000160613	PCSK7	-0.419827	0.190258	0.402454
ENSG00000227051	C14orf132	-0.405054	0.136223	0.402706
ENSG00000067533	RRP15	0.462602	0.163167	0.402782
ENSG00000102128	RAB40AL	-0.577253	0.0339086	0.402782
ENSG00000106266	SNX8	0.361761	0.220685	0.402782
ENSG00000124571	XPO5	-0.277818	0.242636	0.402942
ENSG00000205212	CCDC144NL	-0.477808	0.16796	0.402962
ENSG00000134874	DZIP1	-0.418733	0.169281	0.40312
ENSG00000217930	PAM16	-0.372465	0.242825	0.40312
ENSG00000038382	TRIO	-0.376964	0.203927	0.403208
ENSG00000100433	KCNK10	-0.209488	0.103609	0.403208
ENSG00000170445	HARS1	0.402643	0.184831	0.403208
ENSG00000170946	DNAJC24	-0.324493	0.269146	0.403208
ENSG00000213551	DNAJC9	-0.345141	0.269221	0.403208
ENSG00000114423	CBLB	-0.359538	0.219819	0.403386
ENSG00000147419	CCDC25	0.387614	0.214592	0.403386
ENSG00000186566	GPATCH8	0.376948	0.191059	0.403386
ENSG00000204577	LILRB3	-0.393637	0.208418	0.403386
ENSG00000080561	MID2	0.431263	0.136763	0.403391
ENSG00000034053	APBA2	-0.127206	0.214699	0.403431
ENSG00000213347	MXD3	-0.456797	0.191228	0.403431
ENSG00000272886	DCP1A	0.469531	0.130812	0.403555
ENSG00000205076	LGALS7	-0.255205	0.163972	0.403801
ENSG00000239306	RBM14	-0.382542	0.191594	0.404042
ENSG00000171813	PWWP2B	-0.342515	0.279355	0.40417
ENSG00000100099	HPS4	0.295468	0.185689	0.404328
ENSG00000197044	ZNF441	-0.338938	0.279565	0.404365
ENSG00000105852	PON3	0.338956	0.170312	0.404552
ENSG00000002549	LAP3	0.315353	0.222444	0.404667
ENSG00000034677	RNF19A	0.333692	0.255885	0.404833
ENSG00000155962	CLIC2	0.325915	0.261646	0.405089
ENSG00000118503	TNFAIP3	0.409665	0.209792	0.405246
ENSG00000073605	GSDMB	-0.278944	0.280445	0.405263
ENSG00000160799	CCDC12	-0.303671	0.272494	0.405263
ENSG00000133800	LYVE1	-0.534865	0.143708	0.40535
ENSG00000136457	CHAD	-0.56782	0.104459	0.40535
ENSG00000160888	IER2	-0.43829	0.194975	0.405481
ENSG00000172650	AGAP5	-0.328968	0.19262	0.405481
ENSG00000110075	PPP6R3	0.397053	0.197323	0.405541
ENSG00000083896	YTHDC1	0.394277	0.192803	0.405677
ENSG00000139719	VPS33A	0.45252	0.134045	0.405677
ENSG00000138658	ZGRF1	0.496597	0.135725	0.405872
ENSG00000135678	CPM	0.332464	0.257219	0.406243
ENSG00000139737	SLAIN1	0.34453	0.281765	0.406602
ENSG00000152894	PTPRK	-0.432695	0.193345	0.406602
ENSG00000112996	MRPS30	0.380211	0.193559	0.406708
ENSG00000123444	KBTBD4	0.35156	0.272937	0.406708
ENSG00000124588	NQO2	0.321566	0.257706	0.406708
ENSG00000127616	SMARCA4	-0.268129	0.246424	0.406708
ENSG00000131844	MCCC2	0.447276	0.175461	0.406708
ENSG00000139291	TMEM19	0.337914	0.282102	0.406708
ENSG00000146555	SDK1	-0.370637	0.257024	0.406708
ENSG00000163900	TMEM41A	-0.395414	0.1936	0.406708
ENSG00000113302	IL12B	-0.411202	0.171844	0.40679
ENSG00000164002	EXO5	0.409876	0.21255	0.40686
ENSG00000248712	CCDC153	-0.427706	0.187575	0.406956
ENSG00000163006	CCDC138	0.400945	0.21767	0.407064
ENSG00000039123	MTREX	0.3813	0.193925	0.407109
ENSG00000213918	DNASE1	-0.440554	0.193945	0.407109
ENSG00000182010	RTKN2	-0.316332	0.282717	0.407142
ENSG00000099904	ZDHHC8	-0.431959	0.175996	0.40722
ENSG00000163751	CPA3	0.311245	0.102419	0.407258
ENSG00000166821	PEX11A	-0.40894	0.212974	0.407382
ENSG00000110031	LPXN	0.344153	0.258787	0.407586
ENSG00000075151	EIF4G3	0.297653	0.267088	0.407605
ENSG00000121073	SLC35B1	0.442767	0.139342	0.407605
ENSG00000169689	CENPX	0.428796	0.189605	0.407634
ENSG00000131269	ABCB7	0.353281	0.27425	0.40776
ENSG00000213463	SYNJ2BP	0.392702	0.213406	0.40776
ENSG00000173801	JUP	-0.360879	0.275578	0.407822
ENSG00000197976	AKAP17A	-0.326341	0.267411	0.407822
ENSG00000130706	ADRM1	0.331405	0.223912	0.407865
ENSG00000164411	GJB7	0.38966	0.17271	0.407865
ENSG00000082805	ERC1	-0.40151	0.183163	0.40795
ENSG00000152207	CYSLTR2	-0.258109	0.166905	0.408209
ENSG00000043591	ADRB1	-0.427993	0.171847	0.408293
ENSG00000101188	NTSR1	0.432225	0.190282	0.408293
ENSG00000134897	BIVM	-0.31255	0.265412	0.408293
ENSG00000151632	AKR1C2	-0.249227	0.268054	0.408293
ENSG00000156973	PDE6D	0.392346	0.190287	0.408293
ENSG00000243910	TUBA4B	0.266485	0.218999	0.408293
ENSG00000285437	POLR2J3	-0.35501	0.183471	0.408293
ENSG00000145495	MARCHF6	0.384113	0.19517	0.408332
ENSG00000204859	ZBTB48	-0.41494	0.139922	0.408332
ENSG00000116044	NFE2L2	0.383792	0.19768	0.40851
ENSG00000286075	AC009412.1	0.500196	0.137388	0.40851
ENSG00000169876	MUC17	0.346026	0.121649	0.408525
ENSG00000170836	PPM1D	-0.368694	0.21052	0.408525
ENSG00000283663	AC008687.8	-0.121403	0.121621	0.408525
ENSG00000132471	WBP2	0.409233	0.197995	0.408892
ENSG00000147724	FAM135B	-0.411457	0.173563	0.408892
ENSG00000221813	OR6B1	-0.353244	0.172437	0.409077
ENSG00000117791	MARC2	-0.435618	0.140074	0.409137
ENSG00000149781	FERMT3	-0.410377	0.196017	0.409513
ENSG00000151702	FLI1	0.486803	0.14053	0.409513
ENSG00000179526	SHARPIN	-0.313309	0.277739	0.40966
ENSG00000213793	ZNF888	-0.320498	0.276546	0.40966
ENSG00000119723	COQ6	0.414816	0.131787	0.409875
ENSG00000064961	HMG20B	-0.433335	0.14483	0.409941
ENSG00000080823	MOK	-0.416367	0.196455	0.409941
ENSG00000138376	BARD1	-0.277164	0.190089	0.409941
ENSG00000145194	ECE2	-0.260306	0.106587	0.409941
ENSG00000168763	CNNM3	-0.496006	0.131875	0.409941
ENSG00000286019	NOTCH2NLB	-0.488827	0.178134	0.409941
ENSG00000159625	DRC7	-0.508126	0.134397	0.410052
ENSG00000179240	GVQW3	-0.486842	0.146724	0.410052
ENSG00000099385	BCL7C	0.397813	0.19035	0.410211
ENSG00000146094	DOK3	-0.396838	0.214548	0.410301
ENSG00000033800	PIAS1	0.327379	0.270491	0.410407
ENSG00000188690	UROS	0.439931	0.178505	0.410407
ENSG00000157423	HYDIN	-0.376969	0.250704	0.410606
ENSG00000080802	CNOT4	0.373395	0.197169	0.410892
ENSG00000150782	IL18	0.301641	0.270919	0.410892
ENSG00000242028	HYPK	-0.392287	0.190796	0.410892
ENSG00000115091	ACTR3	0.371211	0.197203	0.41091
ENSG00000155275	TRMT44	-0.330884	0.254483	0.411031
ENSG00000181927	OR4P4	0.445251	0.122853	0.411031
ENSG00000214753	HNRNPUL2	0.431922	0.132506	0.411031
ENSG00000105698	USF2	0.395792	0.19742	0.41108
ENSG00000137868	STRA6	-0.423749	0.216627	0.41108
ENSG00000166927	MS4A7	0.388276	0.202184	0.41108
ENSG00000007372	PAX6	-0.492633	0.141347	0.411233
ENSG00000158874	APOA2	-0.387881	0.228841	0.411233
ENSG00000111335	OAS2	0.276168	0.263348	0.411508
ENSG00000180316	PNPLA1	0.488179	0.141771	0.411508
ENSG00000182179	UBA7	-0.461252	0.135232	0.411509
ENSG00000123124	WWP1	0.404293	0.145877	0.411526
ENSG00000197870	PRB3	0.258166	0.179597	0.411909
ENSG00000275688	CCL15-CCL14	0.155218	0.174485	0.411932
ENSG00000089053	ANAPC5	0.308265	0.272339	0.411967
ENSG00000100216	TOMM22	0.337306	0.255532	0.411967
ENSG00000140264	SERF2	0.39716	0.202908	0.411967
ENSG00000197309	OR10D3	-0.13069	0.107561	0.411967
ENSG00000006015	REX1BD	-0.469699	0.13781	0.411968
ENSG00000076108	BAZ2A	-0.36971	0.216381	0.412344
ENSG00000180357	ZNF609	-0.329486	0.192301	0.412845
ENSG00000169598	DFFB	-0.299714	0.289624	0.412891
ENSG00000203896	LIME1	-0.341039	0.280269	0.41295
ENSG00000151948	GLT1D1	-0.438132	0.198867	0.413076
ENSG00000134461	ANKRD16	-0.615369	0.10961	0.413181
ENSG00000155846	PPARGC1B	-0.462958	0.148522	0.413181
ENSG00000178035	IMPDH2	0.315941	0.281928	0.41335
ENSG00000126856	PRDM7	-0.244624	0.256884	0.413398
ENSG00000164776	PHKG1	-0.398102	0.19422	0.413398
ENSG00000124092	CTCFL	-0.334073	0.290445	0.413628
ENSG00000143384	MCL1	-0.363987	0.230981	0.413668
ENSG00000167136	ENDOG	-0.255566	0.223822	0.413668
ENSG00000184990	SIVA1	-0.453963	0.138621	0.413668
ENSG00000165934	CPSF2	0.253739	0.257338	0.413859
ENSG00000132906	CASP9	-0.363257	0.257557	0.414156
ENSG00000135740	SLC9A5	-0.44315	0.177255	0.414236
ENSG00000140443	IGF1R	-0.325022	0.274519	0.414236
ENSG00000157500	APPL1	0.423242	0.181204	0.414238
ENSG00000106560	GIMAP2	0.449558	0.143364	0.414446
ENSG00000135452	TSPAN31	0.371049	0.19993	0.414446
ENSG00000150403	TMCO3	-0.334518	0.199996	0.414446
ENSG00000198663	C6orf89	0.393167	0.147483	0.414446
ENSG00000142657	PGD	0.344656	0.204883	0.414546
ENSG00000174628	IQCK	0.397317	0.188237	0.414606
ENSG00000013563	DNASE1L1	-0.300776	0.28382	0.414776
ENSG00000100150	DEPDC5	-0.33065	0.200356	0.414776
ENSG00000122507	BBS9	0.348187	0.200442	0.414776
ENSG00000126746	ZNF384	0.314389	0.275331	0.414776
ENSG00000140937	CDH11	-0.165282	0.219909	0.414776
ENSG00000168454	TXNDC2	-0.540277	0.108743	0.414776
ENSG00000187258	NPSR1	-0.0382701	0.219802	0.414776
ENSG00000233822	H2BC15	0.277742	0.291951	0.414776
ENSG00000256977	LIMS3	0.35555	0.215949	0.414776
ENSG00000002919	SNX11	-0.298798	0.255479	0.415267
ENSG00000107957	SH3PXD2A	-0.382133	0.220414	0.415598
ENSG00000188783	PRELP	-0.593125	0.106065	0.415775
ENSG00000213903	LTB4R	-0.342729	0.267814	0.415875
ENSG00000095380	NANS	0.364105	0.214894	0.416091
ENSG00000099866	MADCAM1	-0.46206	0.109271	0.416285
ENSG00000105639	JAK3	-0.419221	0.203781	0.416285
ENSG00000211584	SLC48A1	-0.381713	0.20137	0.416285
ENSG00000065618	COL17A1	0.354312	0.221004	0.41643
ENSG00000132465	JCHAIN	0.291345	0.201504	0.41643
ENSG00000184343	SRPK3	-0.526753	0.141831	0.416546
ENSG00000186710	CFAP73	-0.42602	0.14018	0.416546
ENSG00000283644	ETDC	0.0490579	0.11109	0.416572
ENSG00000196367	TRRAP	-0.307243	0.260175	0.416626
ENSG00000066084	DIP2B	-0.265833	0.277221	0.416628
ENSG00000126821	SGPP1	-0.300288	0.294142	0.416694
ENSG00000152672	CLEC4F	-0.138254	0.106507	0.416694
ENSG00000214814	FER1L6	0.348975	0.221445	0.416694
ENSG00000105373	NOP53	-0.312153	0.277448	0.416753
ENSG00000171595	DNAI2	-0.421045	0.195482	0.41684
ENSG00000169583	CLIC3	0.40173	0.178018	0.416999
ENSG00000152503	TRIM36	0.427652	0.183351	0.417085
ENSG00000176092	CRYBG2	-0.452512	0.202161	0.417085
ENSG00000078114	NEBL	0.487693	0.149141	0.417131
ENSG00000170903	MSANTD4	-0.367838	0.183402	0.417131
ENSG00000184903	IMMP2L	-0.375395	0.222008	0.417299
ENSG00000085514	PILRA	0.422516	0.207493	0.41754
ENSG00000116120	FARSB	0.431474	0.179694	0.41754
ENSG00000152689	RASGRP3	-0.338982	0.278328	0.41754
ENSG00000153029	MR1	0.33332	0.257849	0.41754
ENSG00000164638	SLC29A4	-0.578647	0.111623	0.41754
ENSG00000188343	FAM92A	0.319974	0.261256	0.41754
ENSG00000135346	CGA	-0.47192	0.178646	0.417742
ENSG00000171004	HS6ST2	0.200995	0.110051	0.417742
ENSG00000179218	CALR	0.392773	0.205261	0.417742
ENSG00000078589	P2RY10	-0.163151	0.295603	0.417756
ENSG00000167705	RILP	-0.337769	0.276212	0.417998
ENSG00000100084	HIRA	0.339318	0.29601	0.418222
ENSG00000173227	SYT12	-0.609306	0.110275	0.418279
ENSG00000174307	PHLDA3	-0.418573	0.196741	0.418437
ENSG00000255112	CHMP1B	0.39351	0.203517	0.418902
ENSG00000013016	EHD3	0.546618	0.107474	0.419167
ENSG00000074696	HACD3	-0.334404	0.259345	0.419256
ENSG00000144908	ALDH1L1	0.346208	0.287301	0.419256
ENSG00000142945	KIF2C	0.406488	0.112276	0.419277
ENSG00000204160	ZDHHC18	-0.428717	0.206344	0.419348
ENSG00000121380	BCL2L14	-0.348957	0.270975	0.419619
ENSG00000124074	ENKD1	-0.404359	0.204076	0.419619
ENSG00000186628	FSD2	-0.490625	0.107687	0.419619
ENSG00000049192	ADAMTS6	-0.0919521	0.146073	0.419759
ENSG00000138778	CENPE	0.409002	0.110824	0.419856
ENSG00000100221	JOSD1	-0.396615	0.222842	0.419988
ENSG00000172828	CES3	-0.488048	0.143925	0.420378
ENSG00000197768	STPG3	-0.563791	0.127365	0.420378
ENSG00000016864	GLT8D1	0.42548	0.204839	0.42077
ENSG00000167962	ZNF598	-0.27099	0.264169	0.42077
ENSG00000196632	WNK3	-0.300944	0.112851	0.42077
ENSG00000101986	ABCD1	-0.405014	0.198331	0.420838
ENSG00000138185	ENTPD1	-0.315677	0.26095	0.420982
ENSG00000137770	CTDSPL2	0.431057	0.140266	0.421204
ENSG00000147804	SLC39A4	-0.338567	0.272657	0.421419
ENSG00000213689	TREX1	0.423502	0.198706	0.421419
ENSG00000140948	ZCCHC14	0.389816	0.205327	0.421427
ENSG00000113575	PPP2CA	0.278692	0.205427	0.421457
ENSG00000114166	KAT2B	0.392001	0.205422	0.421457
ENSG00000125551	PLGLB2	-0.473188	0.180996	0.421457
ENSG00000276289	KCNE1B	0.355761	0.264962	0.421457
ENSG00000134109	EDEM1	0.31138	0.273724	0.421542
ENSG00000135299	ANKRD6	-0.227615	0.236454	0.421595
ENSG00000184557	SOCS3	-0.435143	0.20578	0.421975
ENSG00000136261	BZW2	-0.28671	0.280229	0.422174
ENSG00000174876	AMY1B	0.17774	0.153718	0.422174
ENSG00000152785	BMP3	-0.460811	0.111838	0.422331
ENSG00000163637	PRICKLE2	-0.355359	0.273638	0.422331
ENSG00000165480	SKA3	0.205455	0.231386	0.422331
ENSG00000248099	INSL3	-0.431907	0.206066	0.422331
ENSG00000269743	SLC25A53	0.444247	0.186963	0.422334
ENSG00000134900	TPP2	0.306642	0.292046	0.422445
ENSG00000146416	AIG1	0.372648	0.206511	0.42294
ENSG00000183715	OPCML	-0.0368312	0.112057	0.42294
ENSG00000104369	JPH1	-0.245893	0.128689	0.423257
ENSG00000022976	ZNF839	-0.33881	0.274596	0.423322
ENSG00000177156	TALDO1	0.400274	0.206828	0.42336
ENSG00000188368	PRR19	-0.380472	0.177138	0.42336
ENSG00000083123	BCKDHB	-0.352055	0.227066	0.423536
ENSG00000187098	MITF	-0.34935	0.221044	0.423536
ENSG00000145526	CDH18	-0.519373	0.154527	0.423577
ENSG00000166278	C2	-0.369813	0.207347	0.424149
ENSG00000187391	MAGI2	-0.423425	0.207345	0.424149
ENSG00000147099	HDAC8	-0.319494	0.276358	0.424393
ENSG00000189042	ZNF567	0.413046	0.207553	0.424408
ENSG00000286219	NOTCH2NLC	-0.331493	0.276436	0.424408
ENSG00000152578	GRIA4	-0.483666	0.146102	0.424505
ENSG00000156313	RPGR	0.355726	0.264358	0.424505
ENSG00000164548	TRA2A	0.308889	0.276575	0.424505
ENSG00000170779	CDCA4	0.381903	0.227825	0.424525
ENSG00000064601	CTSA	0.334719	0.207766	0.424569
ENSG00000172578	KLHL6	0.291414	0.294302	0.424612
ENSG00000140598	EFL1	0.360789	0.207867	0.424666
ENSG00000149021	SCGB1A1	-0.427705	0.208059	0.425005
ENSG00000174442	ZWILCH	0.508828	0.146499	0.425311
ENSG00000181381	DDX60L	0.39512	0.21081	0.425342
ENSG00000125520	SLC2A4RG	-0.397804	0.201667	0.425442
ENSG00000170500	LONRF2	-0.554916	0.110016	0.425656
ENSG00000205693	MANSC4	-0.0826515	0.129818	0.425656
ENSG00000120549	KIAA1217	-0.348424	0.28382	0.425706
ENSG00000088256	GNA11	-0.452396	0.153834	0.425725
ENSG00000173914	RBM4B	0.368457	0.208656	0.425786
ENSG00000130962	PRRG1	0.488282	0.149334	0.425881
ENSG00000130177	CDC16	0.383204	0.20878	0.425929
ENSG00000064115	TM7SF3	-0.288599	0.223221	0.426171
ENSG00000082438	COBLL1	-0.351766	0.277555	0.426171
ENSG00000156265	MAP3K7CL	-0.413885	0.202264	0.426171
ENSG00000204438	GPANK1	0.366626	0.234661	0.426171
ENSG00000095015	MAP3K1	0.451209	0.145396	0.426338
ENSG00000061676	NCKAP1	0.478792	0.140496	0.426535
ENSG00000135387	CAPRIN1	0.352704	0.209291	0.426588
ENSG00000149403	GRIK4	-0.36007	0.156254	0.426606
ENSG00000103005	USB1	-0.394921	0.214394	0.426616
ENSG00000114395	CYB561D2	-0.387797	0.190002	0.426834
ENSG00000129245	FXR2	-0.300639	0.285165	0.426846
ENSG00000182557	SPNS3	-0.524815	0.130456	0.426846
ENSG00000157693	TMEM268	0.330579	0.278369	0.426886
ENSG00000077157	PPP1R12B	-0.406987	0.150463	0.427104
ENSG00000103995	CEP152	-0.330439	0.285637	0.427104
ENSG00000115317	HTRA2	0.360334	0.209858	0.427104
ENSG00000120471	TP53AIP1	-0.458855	0.186174	0.427104
ENSG00000157800	SLC37A3	-0.433655	0.154828	0.427104
ENSG00000161638	ITGA5	-0.392609	0.212321	0.427104
ENSG00000175097	RAG2	-0.0677524	0.179653	0.427104
ENSG00000187630	DHRS4L2	0.329615	0.305866	0.427104
ENSG00000243927	MRPS6	0.38016	0.20992	0.427104
ENSG00000187164	SHTN1	0.384038	0.203341	0.427327
ENSG00000167657	DAPK3	-0.34908	0.155006	0.427334
ENSG00000170915	PAQR8	-0.420606	0.210195	0.427334
ENSG00000175203	DCTN2	0.361051	0.21015	0.427334
ENSG00000258366	RTEL1	-0.491438	0.146097	0.427334
ENSG00000165272	AQP3	-0.35139	0.229421	0.427631
ENSG00000111262	KCNA1	-0.53262	0.114266	0.42782
ENSG00000206140	TMEM191C	-0.460418	0.180293	0.42782
ENSG00000072958	AP1M1	0.30635	0.289431	0.427941
ENSG00000170832	USP32	0.366437	0.215695	0.427941
ENSG00000163513	TGFBR2	0.300616	0.24233	0.427986
ENSG00000077063	CTTNBP2	-0.576197	0.13124	0.428011
ENSG00000116661	FBXO2	-0.457427	0.18707	0.428011
ENSG00000167608	TMC4	-0.430311	0.198308	0.428011
ENSG00000187624	C17orf97	0.226275	0.297288	0.428011
ENSG00000204954	C12orf73	0.47352	0.157329	0.428011
ENSG00000253731	PCDHGA6	-0.524501	0.111244	0.428011
ENSG00000186001	LRCH3	-0.284735	0.280895	0.428054
ENSG00000149136	SSRP1	0.339179	0.287233	0.428349
ENSG00000101935	AMMECR1	-0.445755	0.148614	0.428642
ENSG00000123146	ADGRE5	-0.371559	0.213864	0.428694
ENSG00000225828	FAM229A	-0.486649	0.148795	0.429055
ENSG00000114853	ZBTB47	-0.391864	0.211588	0.429178
ENSG00000188039	NWD1	-0.38014	0.211752	0.429456
ENSG00000109084	TMEM97	0.41078	0.211867	0.429634
ENSG00000001036	FUCA2	-0.381606	0.19943	0.429899
ENSG00000164893	SLC7A13	-0.341667	0.115147	0.430075
ENSG00000118873	RAB3GAP2	0.283459	0.300628	0.430232
ENSG00000140463	BBS4	0.425503	0.152201	0.430232
ENSG00000166435	XRRA1	-0.333765	0.270186	0.430232
ENSG00000143624	INTS3	-0.387922	0.147641	0.430271
ENSG00000041802	LSG1	0.358341	0.212421	0.430335
ENSG00000128655	PDE11A	-0.456747	0.181935	0.430335
ENSG00000168542	COL3A1	-0.0310979	0.115373	0.430479
ENSG00000198585	NUDT16	0.386482	0.238644	0.430479
ENSG00000172345	STARD5	-0.380062	0.233194	0.430543
ENSG00000058673	ZC3H11A	0.303589	0.283247	0.430594
ENSG00000137393	RNF144B	0.400086	0.212756	0.430724
ENSG00000102890	ELMO3	-0.381845	0.239039	0.43097
ENSG00000133962	CATSPERB	0.329603	0.300235	0.430989
ENSG00000182518	FAM104B	0.369138	0.206272	0.431116
ENSG00000198131	ZNF544	-0.347677	0.213059	0.431116
ENSG00000142675	CNKSR1	-0.409023	0.213203	0.431353
ENSG00000142606	MMEL1	0.463554	0.117481	0.431398
ENSG00000139083	ETV6	-0.317739	0.293315	0.431727
ENSG00000112964	GHR	-0.486498	0.150236	0.431886
ENSG00000133424	LARGE1	-0.336083	0.301255	0.432067
ENSG00000099622	CIRBP	-0.331203	0.247609	0.432147
ENSG00000108510	MED13	0.356645	0.228297	0.432147
ENSG00000048707	VPS13D	-0.32067	0.27243	0.432299
ENSG00000102057	KCND1	-0.44055	0.183221	0.432299
ENSG00000136274	NACAD	-0.4896	0.116098	0.432299
ENSG00000141556	TBCD	-0.400697	0.228581	0.432299
ENSG00000160408	ST6GALNAC6	-0.32268	0.276048	0.432299
ENSG00000173145	NOC3L	0.28563	0.234745	0.432299
ENSG00000206053	JPT2	0.314239	0.294034	0.432299
ENSG00000196275	GTF2IRD2	-0.436201	0.153627	0.432718
ENSG00000196421	C20orf204	-0.514139	0.133402	0.432718
ENSG00000115970	THADA	-0.293918	0.303655	0.43282
ENSG00000161634	DCD	-0.293994	0.150847	0.43282
ENSG00000166926	MS4A6E	-0.115006	0.276516	0.43282
ENSG00000018610	CXorf56	0.423197	0.209337	0.433082
ENSG00000109381	ELF2	-0.345067	0.217343	0.433082
ENSG00000137166	FOXP4	-0.401308	0.214685	0.433082
ENSG00000139636	LMBR1L	-0.37254	0.248629	0.433082
ENSG00000186399	GOLGA8R	-0.413774	0.153566	0.433082
ENSG00000205403	CFI	-0.398752	0.190472	0.433082
ENSG00000255432	AP001458.2	-0.0563566	0.116559	0.433082
ENSG00000102904	TSNAXIP1	-0.389486	0.209531	0.433206
ENSG00000112200	ZNF451	0.42342	0.149399	0.433206
ENSG00000159733	ZFYVE28	-0.358215	0.214882	0.433206
ENSG00000107521	HPS1	-0.326755	0.234458	0.433362
ENSG00000101890	GUCY2F	-0.404723	0.113486	0.433465
ENSG00000113140	SPARC	-0.299684	0.209891	0.433582
ENSG00000138386	NAB1	0.281986	0.295809	0.433582
ENSG00000172939	OXSR1	-0.388751	0.217804	0.433582
ENSG00000196724	ZNF418	-0.410744	0.215259	0.433582
ENSG00000270757	HSPE1-MOB4	0.27464	0.116797	0.433582
ENSG00000261210	CLEC19A	-0.331141	0.303556	0.433602
ENSG00000099860	GADD45B	0.382774	0.220675	0.433774
ENSG00000105821	DNAJC2	0.379161	0.208573	0.433774
ENSG00000112033	PPARD	-0.30986	0.305162	0.433774
ENSG00000131116	ZNF428	-0.411579	0.195419	0.433774
ENSG00000168487	BMP1	-0.306124	0.314345	0.434115
ENSG00000048392	RRM2B	-0.420843	0.154652	0.434116
ENSG00000182704	TSKU	-0.322098	0.293888	0.434556
ENSG00000134780	DAGLA	-0.510858	0.152095	0.434805
ENSG00000139973	SYT16	-0.44076	0.154644	0.434805
ENSG00000153406	NMRAL1	-0.366057	0.209329	0.434805
ENSG00000161904	LEMD2	-0.272344	0.306109	0.434805
ENSG00000167524	RSKR	-0.347383	0.275248	0.434834
ENSG00000131759	RARA	-0.373629	0.236042	0.435186
ENSG00000128944	KNSTRN	-0.353418	0.216681	0.435576
ENSG00000130208	APOC1	-0.186741	0.251024	0.435576
ENSG00000180881	CAPS2	-0.35581	0.216745	0.435636
ENSG00000185129	PURA	0.384872	0.237839	0.435638
ENSG00000143970	ASXL2	0.309162	0.216858	0.435752
ENSG00000126005	MMP24OS	-0.327306	0.21963	0.435967
ENSG00000117399	CDC20	-0.232788	0.238145	0.436032
ENSG00000144115	THNSL2	-0.338913	0.30607	0.436033
ENSG00000196850	PPTC7	0.419188	0.148459	0.436059
ENSG00000063177	RPL18	0.318238	0.251802	0.43621
ENSG00000071051	NCK2	0.377922	0.210346	0.43621
ENSG00000120798	NR2C1	-0.263857	0.210355	0.43621
ENSG00000138468	SENP7	-0.345036	0.289481	0.43621
ENSG00000185800	DMWD	-0.422438	0.21034	0.43621
ENSG00000225950	NTF4	-0.352201	0.114659	0.43621
ENSG00000257529	RPL36A-HNRNPH2	-0.0197617	0.212026	0.436212
ENSG00000167693	NXN	-0.344163	0.306887	0.4367
ENSG00000115592	PRKAG3	-0.3973	0.193237	0.436875
ENSG00000110090	CPT1A	-0.318698	0.277245	0.436883
ENSG00000110484	SCGB2A2	-0.0371562	0.19193	0.436898
ENSG00000135917	SLC19A3	-0.400407	0.210902	0.436898
ENSG00000156697	UTP14A	0.288245	0.307214	0.436898
ENSG00000152520	PAN3	0.305851	0.277459	0.436944
ENSG00000166188	ZNF319	-0.383382	0.217962	0.436944
ENSG00000119979	DENND10	0.464052	0.149132	0.437152
ENSG00000144285	SCN1A	0.400895	0.153522	0.43727
ENSG00000188313	PLSCR1	0.362696	0.223456	0.43727
ENSG00000065243	PKN2	0.39148	0.156551	0.437452
ENSG00000135929	CYP27A1	-0.39161	0.218338	0.437452
ENSG00000002834	LASP1	-0.2864	0.253084	0.437519
ENSG00000029363	BCLAF1	0.297433	0.300182	0.437519
ENSG00000151812	SLC35F4	-0.396917	0.218536	0.437519
ENSG00000158578	ALAS2	-0.17134	0.245334	0.437519
ENSG00000198743	SLC5A3	0.40835	0.146725	0.437519
ENSG00000168453	HR	-0.520832	0.136093	0.437573
ENSG00000141627	DYM	-0.259212	0.291178	0.437578
ENSG00000185920	PTCH1	-0.337031	0.239881	0.437702
ENSG00000151062	CACNA2D4	-0.373028	0.211721	0.43771
ENSG00000060749	QSER1	0.305958	0.24563	0.437723
ENSG00000135114	OASL	0.291196	0.300877	0.437952
ENSG00000135766	EGLN1	0.3358	0.278676	0.437952
ENSG00000160321	ZNF208	-0.343307	0.291103	0.438212
ENSG00000180190	TDRP	-0.243664	0.154199	0.438212
ENSG00000186951	PPARA	-0.363678	0.219212	0.438212
ENSG00000198556	ZNF789	-0.295143	0.298216	0.438212
ENSG00000283486	FAM95C	-0.330574	0.30904	0.438212
ENSG00000140943	MBTPS1	-0.296545	0.301326	0.438274
ENSG00000181350	LRRC75A	0.374208	0.199037	0.438584
ENSG00000163071	SPATA18	-0.35328	0.206543	0.438793
ENSG00000111912	NCOA7	0.30601	0.279704	0.439039
ENSG00000144596	GRIP2	-0.451437	0.193748	0.439353
ENSG00000100714	MTHFD1	-0.267499	0.207035	0.439635
ENSG00000108061	SHOC2	0.320159	0.255057	0.439635
ENSG00000119977	TCTN3	0.376311	0.2472	0.439635
ENSG00000267881	AC243967.1	-0.0559557	0.121292	0.439635
ENSG00000110696	C11orf58	-0.344299	0.223041	0.439956
ENSG00000099331	MYO9B	-0.33772	0.25532	0.439971
ENSG00000123901	GPR83	-0.560354	0.137272	0.44009
ENSG00000138081	FBXO11	-0.325354	0.235645	0.440343
ENSG00000113805	CNTN3	0.53136	0.119789	0.440539
ENSG00000141504	SAT2	0.424477	0.151025	0.440644
ENSG00000196517	SLC6A9	-0.385326	0.200304	0.440644
ENSG00000141480	ARRB2	-0.396321	0.220946	0.440734
ENSG00000176108	CHMP6	-0.426267	0.148431	0.440899
ENSG00000160710	ADAR	0.349499	0.221087	0.440906
ENSG00000105072	C19orf44	-0.392338	0.248308	0.440997
ENSG00000070778	PTPN21	-0.348967	0.221229	0.441077
ENSG00000105371	ICAM4	-0.432626	0.200723	0.441183
ENSG00000113068	PFDN1	-0.392988	0.221506	0.441183
ENSG00000119203	CPSF3	0.251632	0.301398	0.441183
ENSG00000136152	COG3	0.291093	0.304373	0.441183
ENSG00000144320	LNPK	0.347968	0.221345	0.441183
ENSG00000152214	RIT2	-0.404184	0.196438	0.441183
ENSG00000163281	GNPDA2	0.530007	0.120205	0.441183
ENSG00000166866	MYO1A	-0.41675	0.137873	0.441183
ENSG00000283782	AC116366.3	0.548385	0.120183	0.441183
ENSG00000140025	EFCAB11	-0.350655	0.238833	0.441393
ENSG00000163702	IL17RC	-0.339823	0.312655	0.441507
ENSG00000197056	ZMYM1	0.374217	0.249027	0.441552
ENSG00000134001	EIF2S1	0.442877	0.163617	0.441618
ENSG00000141756	FKBP10	-0.379614	0.120398	0.441618
ENSG00000117625	RCOR3	0.267269	0.314541	0.441938
ENSG00000170298	LGALS9B	-0.465138	0.165778	0.441938
ENSG00000112667	DNPH1	0.401494	0.222166	0.44199
ENSG00000142327	RNPEPL1	-0.375462	0.222187	0.44199
ENSG00000159596	TMEM69	-0.376672	0.222469	0.442496
ENSG00000168234	TTC39C	-0.292166	0.287062	0.442596
ENSG00000115919	KYNU	0.358291	0.228067	0.442781
ENSG00000141696	P3H4	-0.452311	0.197679	0.442781
ENSG00000164506	STXBP5	0.316501	0.306096	0.442781
ENSG00000170634	ACYP2	0.324165	0.24002	0.442781
ENSG00000184828	ZBTB7C	-0.422063	0.222741	0.442781
ENSG00000158604	TMED4	0.340075	0.159781	0.442904
ENSG00000181619	GPR135	-0.446509	0.19093	0.442971
ENSG00000106683	LIMK1	-0.356743	0.209814	0.443181
ENSG00000123080	CDKN2C	0.35313	0.157095	0.443467
ENSG00000135925	WNT10A	-0.302431	0.196692	0.443467
ENSG00000166432	ZMAT1	0.401114	0.223321	0.443467
ENSG00000230124	ACBD6	-0.402341	0.155262	0.443467
ENSG00000163322	ABRAXAS1	-0.289046	0.303964	0.443503
ENSG00000100949	RABGGTA	-0.436988	0.152763	0.443543
ENSG00000088356	PDRG1	0.378178	0.223512	0.443624
ENSG00000109944	JHY	0.380971	0.245391	0.443624
ENSG00000160049	DFFA	-0.270608	0.325916	0.443624
ENSG00000162409	PRKAA2	0.502705	0.139249	0.443624
ENSG00000167965	MLST8	-0.304758	0.304139	0.443624
ENSG00000171747	LGALS4	-0.305377	0.223621	0.443624
ENSG00000184863	RBM33	-0.320284	0.257171	0.443624
ENSG00000198732	SMOC1	-0.427048	0.198476	0.443624
ENSG00000106609	TMEM248	0.221911	0.316821	0.443642
ENSG00000129103	SUMF2	-0.287304	0.30772	0.443799
ENSG00000138031	ADCY3	0.342697	0.239165	0.443799
ENSG00000160633	SAFB	-0.34564	0.229218	0.443799
ENSG00000170889	RPS9	0.372773	0.223905	0.443799
ENSG00000260596	DUX4	0.290609	0.257535	0.443799
ENSG00000136240	KDELR2	0.302716	0.257612	0.4438
ENSG00000142751	GPN2	0.275345	0.326633	0.444055
ENSG00000149262	INTS4	0.352021	0.217249	0.444506
ENSG00000100557	CCDC198	-0.276214	0.197767	0.444564
ENSG00000146540	C7orf50	-0.43368	0.165525	0.444564
ENSG00000167851	CD300A	0.332413	0.24482	0.444564
ENSG00000184517	ZFP1	0.382433	0.192318	0.444633
ENSG00000078070	MCCC1	0.406003	0.219097	0.444695
ENSG00000174738	NR1D2	0.379921	0.224617	0.444695
ENSG00000158552	ZFAND2B	-0.290639	0.318181	0.444714
ENSG00000169379	ARL13B	-0.349077	0.242137	0.444726
ENSG00000198931	APRT	-0.376802	0.224738	0.444726
ENSG00000133884	DPF2	-0.258935	0.286317	0.444889
ENSG00000135052	GOLM1	-0.413843	0.211555	0.444889
ENSG00000169908	TM4SF1	0.339693	0.286231	0.444889
ENSG00000197217	ENTPD4	-0.340165	0.240211	0.444889
ENSG00000198003	CCDC151	-0.288377	0.298883	0.445054
ENSG00000087128	TMPRSS11E	0.165093	0.198328	0.445096
ENSG00000186812	ZNF397	0.383959	0.166003	0.445096
ENSG00000264522	OTUD7B	-0.371921	0.247031	0.4451
ENSG00000134072	CAMK1	-0.297839	0.328245	0.445136
ENSG00000162236	STX5	0.271684	0.286688	0.445136
ENSG00000230510	PPP5D1	-0.349788	0.204311	0.445167
ENSG00000168824	NSG1	-0.375507	0.259151	0.445174
ENSG00000140675	SLC5A2	-0.168573	0.198757	0.445725
ENSG00000198087	CD2AP	0.288641	0.307116	0.445818
ENSG00000284820	AC068946.2	-0.604669	0.122475	0.445829
ENSG00000137504	CREBZF	-0.328457	0.24323	0.445833
ENSG00000130413	STK33	-0.301268	0.319942	0.446065
ENSG00000161547	SRSF2	0.242546	0.310501	0.446065
ENSG00000171766	GATM	-0.285307	0.22594	0.446065
ENSG00000169918	OTUD7A	-0.453898	0.124496	0.446084
ENSG00000112130	RNF8	0.301607	0.300252	0.446202
ENSG00000170100	ZNF778	-0.386074	0.253856	0.446202
ENSG00000009765	IYD	-0.410967	0.199253	0.446282
ENSG00000105519	CAPS	-0.262387	0.26209	0.446365
ENSG00000131504	DIAPH1	-0.351757	0.226408	0.446641
ENSG00000147257	GPC3	-0.578251	0.122917	0.446671
ENSG00000249961	TERB1	-0.46624	0.162048	0.446711
ENSG00000105011	ASF1B	-0.324663	0.226646	0.446875
ENSG00000128609	NDUFA5	0.451334	0.157601	0.446875
ENSG00000181378	CFAP65	-0.375742	0.226618	0.446875
ENSG00000106624	AEBP1	-0.51426	0.119666	0.446926
ENSG00000169860	P2RY1	0.344741	0.248671	0.446926
ENSG00000196233	LCOR	0.265542	0.31163	0.446926
ENSG00000070019	GUCY2C	-0.17862	0.199852	0.447013
ENSG00000111653	ING4	0.40429	0.205802	0.447082
ENSG00000103888	CEMIP	-0.38666	0.244588	0.447165
ENSG00000169592	INO80E	-0.316199	0.308925	0.447165
ENSG00000156795	WDYHV1	-0.231067	0.331037	0.447365
ENSG00000168936	TMEM129	-0.403432	0.227201	0.447428
ENSG00000132128	LRRC41	-0.391818	0.16759	0.447475
ENSG00000198734	F5	-0.389708	0.220074	0.447498
ENSG00000165775	FUNDC2	0.390095	0.167707	0.447674
ENSG00000119862	LGALSL	-0.426914	0.206327	0.447723
ENSG00000169925	BRD3	-0.36718	0.245088	0.447723
ENSG00000116198	CEP104	-0.426098	0.15823	0.447759
ENSG00000182400	TRAPPC6B	0.382187	0.245222	0.447759
ENSG00000232593	KANTR	-0.363422	0.227579	0.447759
ENSG00000115641	FHL2	-0.414622	0.227666	0.447787
ENSG00000132514	CLEC10A	-0.401194	0.227695	0.447787
ENSG00000180767	CHST13	-0.52527	0.123553	0.447787
ENSG00000188522	FAM83G	0.37321	0.249765	0.447787
ENSG00000197647	ZNF433	0.46649	0.163293	0.447822
ENSG00000141447	OSBPL1A	-0.309359	0.290017	0.447906
ENSG00000112343	TRIM38	0.283786	0.294146	0.448246
ENSG00000257341	AL928654.3	-0.300121	0.30302	0.448425
ENSG00000103546	SLC6A2	-0.138575	0.120416	0.448448
ENSG00000138758	SEPTIN11	-0.332367	0.228431	0.448849
ENSG00000145721	LIX1	-0.498857	0.125868	0.448881
ENSG00000101224	CDC25B	-0.349937	0.223142	0.448951
ENSG00000118898	PPL	-0.33006	0.314205	0.448951
ENSG00000128268	MGAT3	-0.356612	0.250891	0.448951
ENSG00000133641	C12orf29	-0.232525	0.333169	0.448951
ENSG00000136448	NMT1	0.25518	0.324102	0.448951
ENSG00000148337	CIZ1	0.337939	0.228879	0.448951
ENSG00000149599	DUSP15	-0.136048	0.20282	0.448951
ENSG00000154027	AK5	-0.327158	0.311216	0.448951
ENSG00000162511	LAPTM5	0.319387	0.264806	0.448951
ENSG00000168028	RPSA	0.349972	0.234199	0.448951
ENSG00000169403	PTAFR	0.378211	0.231653	0.448951
ENSG00000177943	MAMDC4	-0.389359	0.22883	0.448951
ENSG00000182712	CMC4	0.346071	0.170839	0.448951
ENSG00000168038	ULK4	-0.355676	0.228922	0.448981
ENSG00000168175	MAPK1IP1L	0.258722	0.314872	0.449331
ENSG00000120784	ZFP30	-0.33052	0.295674	0.449462
ENSG00000241635	UGT1A1	-0.444144	0.161296	0.449495
ENSG00000008853	RHOBTB2	-0.312812	0.304541	0.449508
ENSG00000106976	DNM1	-0.336845	0.295852	0.449566
ENSG00000106772	PRUNE2	0.340113	0.222276	0.449706
ENSG00000124493	GRM4	-0.559234	0.126466	0.449706
ENSG00000128585	MKLN1	0.309598	0.315404	0.449706
ENSG00000134590	RTL8C	0.303269	0.296074	0.449706
ENSG00000138459	SLC35A5	0.409086	0.159622	0.449706
ENSG00000112796	ENPP5	-0.202671	0.229638	0.44974
ENSG00000197497	ZNF665	-0.285239	0.334691	0.44974
ENSG00000144063	MALL	-0.311137	0.169383	0.449753
ENSG00000020633	RUNX3	-0.425094	0.164781	0.449919
ENSG00000117501	MROH9	0.394451	0.196883	0.449919
ENSG00000156206	CFAP161	0.312938	0.324104	0.449919
ENSG00000174567	GOLT1A	-0.0787597	0.143111	0.449919
ENSG00000102226	USP11	-0.300204	0.296637	0.450038
ENSG00000182324	KCNJ14	-0.397752	0.202706	0.450216
ENSG00000070087	PFN2	0.271963	0.326002	0.450276
ENSG00000168734	PKIG	0.319998	0.296879	0.450276
ENSG00000272047	GTF2H5	0.342177	0.252577	0.450276
ENSG00000254788	CKLF-CMTM1	-0.41513	0.222973	0.450535
ENSG00000004809	SLC22A16	0.344641	0.252891	0.450668
ENSG00000064205	CCN5	-0.438347	0.204541	0.450668
ENSG00000108773	KAT2A	-0.322783	0.306311	0.450668
ENSG00000112511	PHF1	-0.371695	0.246236	0.450668
ENSG00000141179	PCTP	0.321131	0.31393	0.450668
ENSG00000154529	CNTNAP3B	-0.300442	0.32525	0.450668
ENSG00000170185	USP38	0.349347	0.230563	0.450668
ENSG00000171561	OR2AT4	-0.321945	0.24845	0.450668
ENSG00000259132	AL132780.3	-0.105974	0.121728	0.450668
ENSG00000136869	TLR4	0.375358	0.23636	0.450844
ENSG00000258659	TRIM34	0.300081	0.306606	0.450887
ENSG00000168878	SFTPB	0.344775	0.230968	0.451044
ENSG00000100722	ZC3H14	0.442048	0.17042	0.451118
ENSG00000184584	STING1	-0.31469	0.327248	0.451118
ENSG00000286264	AP001453.5	0.354964	0.203574	0.451118
ENSG00000105323	HNRNPUL1	-0.273147	0.30788	0.451198
ENSG00000198216	CACNA1E	0.310749	0.326065	0.451341
ENSG00000284773	AC114490.3	-0.497662	0.125554	0.451381
ENSG00000100209	HSCB	0.315052	0.326177	0.451384
ENSG00000170381	SEMA3E	-0.378913	0.231378	0.451402
ENSG00000221937	TAS2R40	-0.383142	0.203951	0.451592
ENSG00000167196	FBXO22	-0.350762	0.224309	0.451976
ENSG00000169905	TOR1AIP2	-0.299776	0.266578	0.451976
ENSG00000153574	RPIA	0.407964	0.173054	0.452067
ENSG00000105723	GSK3A	0.379536	0.231968	0.452275
ENSG00000284431	AL022238.4	-0.412849	0.144472	0.452379
ENSG00000133048	CHI3L1	0.321569	0.309256	0.452604
ENSG00000166133	RPUSD2	0.415852	0.198923	0.452685
ENSG00000151014	NOCT	-0.414122	0.161533	0.452746
ENSG00000157350	ST3GAL2	-0.316062	0.319344	0.452807
ENSG00000160013	PTGIR	-0.419444	0.226737	0.452925
ENSG00000080608	PUM3	0.232968	0.316536	0.45293
ENSG00000133028	SCO1	-0.241786	0.225146	0.45293
ENSG00000187650	VMAC	-0.383412	0.255223	0.45293
ENSG00000196187	TMEM63A	-0.304938	0.319528	0.45293
ENSG00000198901	PRC1	0.43158	0.156157	0.45293
ENSG00000135205	CCDC146	0.399371	0.218875	0.453031
ENSG00000082515	MRPL22	0.355648	0.250987	0.453396
ENSG00000112769	LAMA4	-0.333563	0.156432	0.453396
ENSG00000117713	ARID1A	0.231844	0.320116	0.453396
ENSG00000117115	PADI2	-0.390249	0.249198	0.45387
ENSG00000159714	ZDHHC1	-0.290901	0.225864	0.45387
ENSG00000257335	MGAM	0.377661	0.23611	0.45387
ENSG00000283361	CFAP97D2	-0.175188	0.261944	0.45387
ENSG00000035687	ADSS2	0.26684	0.320787	0.453963
ENSG00000183778	B3GALT5	-0.56823	0.1267	0.453963
ENSG00000119522	DENND1A	-0.244478	0.320862	0.453989
ENSG00000161652	IZUMO2	-0.379777	0.233504	0.453989
ENSG00000006327	TNFRSF12A	-0.462232	0.172257	0.454083
ENSG00000259066	AL110118.2	0.340927	0.164543	0.454618
ENSG00000101605	MYOM1	-0.346713	0.262658	0.454673
ENSG00000128833	MYO5C	-0.342234	0.226587	0.454769
ENSG00000204946	ZNF783	-0.375979	0.256778	0.4549
ENSG00000172765	TMCC1	-0.366592	0.234339	0.455263
ENSG00000188559	RALGAPA2	0.300413	0.32206	0.455263
ENSG00000139626	ITGB7	-0.215214	0.302368	0.455313
ENSG00000114857	NKTR	0.265277	0.332108	0.455421
ENSG00000174944	P2RY14	0.301911	0.208102	0.455421
ENSG00000123143	PKN1	-0.322422	0.250555	0.455505
ENSG00000239282	CASTOR1	-0.299376	0.331017	0.455788
ENSG00000109881	CCDC34	-0.263382	0.342262	0.455868
ENSG00000114544	SLC41A3	-0.44015	0.17322	0.455896
ENSG00000164039	BDH2	-0.319856	0.263752	0.455897
ENSG00000159496	RGL4	0.38418	0.24061	0.455923
ENSG00000141582	CBX4	-0.452954	0.173324	0.455949
ENSG00000170468	RIOX1	0.3041	0.257849	0.455949
ENSG00000110717	NDUFS8	-0.276677	0.299232	0.455991
ENSG00000147789	ZNF7	-0.260923	0.333106	0.456198
ENSG00000162438	CTRC	-0.422582	0.20735	0.456428
ENSG00000120907	ADRA1A	-0.516327	0.127805	0.456449
ENSG00000173597	SULT1B1	-0.310519	0.323544	0.456449
ENSG00000215217	C5orf49	-0.224533	0.303682	0.456449
ENSG00000107077	KDM4C	0.367358	0.173663	0.456451
ENSG00000118197	DDX59	0.447551	0.168857	0.456476
ENSG00000105993	DNAJB6	0.358264	0.238555	0.456731
ENSG00000108395	TRIM37	0.358281	0.228203	0.456805
ENSG00000126070	AGO3	-0.29794	0.300133	0.456805
ENSG00000187735	TCEA1	0.27972	0.333977	0.456834
ENSG00000103018	CYB5B	0.408855	0.164079	0.457078
ENSG00000087053	MTMR2	0.379866	0.228545	0.45729
ENSG00000171817	ZNF540	-0.385244	0.208057	0.457314
ENSG00000175106	TVP23C	0.380904	0.228672	0.457435
ENSG00000106299	WASL	-0.347558	0.254644	0.457483
ENSG00000111860	CEP85L	0.307383	0.265325	0.457483
ENSG00000163882	POLR2H	-0.385272	0.22878	0.457483
ENSG00000105438	KDELR1	0.253718	0.334808	0.457524
ENSG00000155542	SETD9	0.320766	0.259544	0.457809
ENSG00000172954	LCLAT1	-0.304866	0.325207	0.457809
ENSG00000270099	AL365273.2	0.0704293	0.305226	0.457809
ENSG00000134470	IL15RA	0.20907	0.305648	0.458346
ENSG00000031691	CENPQ	0.413099	0.130618	0.458563
ENSG00000143632	ACTA1	0.116128	0.0422262	0.458663
ENSG00000180138	CSNK1A1L	-0.400893	0.237207	0.458663
ENSG00000133561	GIMAP6	0.24884	0.315244	0.458908
ENSG00000143578	CREB3L4	-0.33821	0.266544	0.45893
ENSG00000241553	ARPC4	0.363092	0.243176	0.458993
ENSG00000171180	OR2M4	-0.324714	0.260617	0.459071
ENSG00000254536	AL360181.3	-0.545106	0.128945	0.459221
ENSG00000151502	VPS26B	0.334695	0.256112	0.459234
ENSG00000160216	AGPAT3	-0.291025	0.336695	0.459234
ENSG00000171234	UGT2B7	-0.233565	0.210966	0.459234
ENSG00000189079	ARID2	0.412024	0.170458	0.459234
ENSG00000181274	FRAT2	-0.314531	0.326821	0.459297
ENSG00000176386	CDC26	0.284656	0.303448	0.460336
ENSG00000183629	GOLGA8G	-0.369909	0.0424443	0.460359
ENSG00000213221	DNLZ	-0.434512	0.125834	0.46037
ENSG00000129214	SHBG	0.173535	0.178066	0.460471
ENSG00000158483	FAM86C1	-0.348422	0.261801	0.460541
ENSG00000196236	XPNPEP3	0.38221	0.231065	0.460547
ENSG00000182308	DCAF4L1	-0.54265	0.129508	0.460553
ENSG00000112078	KCTD20	-0.294608	0.328075	0.460611
ENSG00000139323	POC1B	-0.281599	0.304047	0.460797
ENSG00000166455	C16orf46	0.280918	0.204701	0.461028
ENSG00000196396	PTPN1	0.342554	0.23906	0.461069
ENSG00000163482	STK36	-0.466345	0.17635	0.461094
ENSG00000175287	PHYHD1	-0.307348	0.348506	0.461094
ENSG00000117748	RPA2	0.312275	0.328669	0.46111
ENSG00000149743	TRPT1	-0.443609	0.176446	0.461143
ENSG00000163939	PBRM1	0.396636	0.225026	0.461143
ENSG00000248385	TARM1	-0.483297	0.129831	0.461143
ENSG00000110723	EXPH5	0.280946	0.348808	0.461207
ENSG00000138750	NUP54	0.389739	0.166448	0.461261
ENSG00000132837	DMGDH	0.300742	0.262712	0.461304
ENSG00000105186	ANKRD27	-0.279192	0.326108	0.461539
ENSG00000112167	SAYSD1	0.42341	0.178899	0.461539
ENSG00000156411	ATP5MPL	0.337115	0.255983	0.461539
ENSG00000196110	ZNF699	0.3948	0.212654	0.461539
ENSG00000160087	UBE2J2	-0.212078	0.305267	0.461749
ENSG00000070159	PTPN3	-0.299787	0.239894	0.461781
ENSG00000091137	SLC26A4	-0.43067	0.205455	0.461781
ENSG00000136273	HUS1	0.384566	0.166847	0.461862
ENSG00000259207	ITGB3	0.247955	0.338401	0.461893
ENSG00000164070	HSPA4L	0.342774	0.26361	0.462319
ENSG00000155714	PDZD9	0.369592	0.179671	0.463104
ENSG00000106771	TMEM245	0.374414	0.240847	0.463335
ENSG00000184281	TSSC4	-0.349931	0.233207	0.463456
ENSG00000090565	RAB11FIP3	-0.304432	0.339862	0.463495
ENSG00000151612	ZNF827	-0.32621	0.320119	0.463495
ENSG00000156858	PRR14	-0.324804	0.27726	0.463495
ENSG00000163624	CDS1	-0.242588	0.311082	0.463618
ENSG00000267318	AC005702.1	-0.0979357	0.264484	0.463618
ENSG00000131023	LATS1	0.360749	0.233573	0.463684
ENSG00000181264	TLCD5	-0.466006	0.172609	0.463684
ENSG00000095787	WAC	0.34543	0.247158	0.463771
ENSG00000154059	IMPACT	0.368656	0.241387	0.463771
ENSG00000196177	ACADSB	-0.271013	0.340394	0.463771
ENSG00000221955	SLC12A8	-0.425403	0.1621	0.463771
ENSG00000174652	ZNF266	-0.412302	0.162137	0.463797
ENSG00000100036	SLC35E4	-0.352768	0.265077	0.463938
ENSG00000163348	PYGO2	-0.259002	0.352101	0.463938
ENSG00000091831	ESR1	-0.408578	0.172975	0.46417
ENSG00000146143	PRIM2	-0.347615	0.241807	0.46417
ENSG00000171649	ZIK1	0.436732	0.150542	0.46417
ENSG00000084453	SLCO1A2	-0.469073	0.17016	0.464214
ENSG00000168066	SF1	-0.328741	0.247707	0.464214
ENSG00000130158	DOCK6	-0.451409	0.165495	0.464217
ENSG00000153922	CHD1	0.358079	0.241977	0.464217
ENSG00000171056	SOX7	-0.526996	0.131316	0.464217
ENSG00000175315	CST6	0.231703	0.170277	0.464217
ENSG00000179295	PTPN11	-0.288307	0.242008	0.464217
ENSG00000130748	TMEM160	-0.431416	0.162566	0.464296
ENSG00000177084	POLE	-0.355406	0.234415	0.464395
ENSG00000138641	HERC3	-0.391342	0.165705	0.464636
ENSG00000186318	BACE1	-0.373587	0.242435	0.464702
ENSG00000197982	C1orf122	0.369868	0.242426	0.464702
ENSG00000004897	CDC27	0.216563	0.33322	0.464732
ENSG00000134765	DSC1	-0.0950698	0.13162	0.464847
ENSG00000010810	FYN	0.324051	0.259172	0.464952
ENSG00000105227	PRX	-0.560318	0.133694	0.464952
ENSG00000070404	FSTL3	-0.373373	0.266318	0.465147
ENSG00000268041	ERFL	-0.501015	0.151219	0.46523
ENSG00000115507	OTX1	-0.241797	0.266438	0.465243
ENSG00000124391	IL17C	0.51885	0.131848	0.46526
ENSG00000213619	NDUFS3	-0.244805	0.344085	0.46526
ENSG00000130377	ACSBG2	-0.291465	0.133904	0.465345
ENSG00000151023	ENKUR	0.185926	0.330834	0.465381
ENSG00000196460	RFX8	0.438786	0.151406	0.465468
ENSG00000174915	PTDSS2	-0.423662	0.16337	0.465638
ENSG00000125772	GPCPD1	0.369181	0.243397	0.46576
ENSG00000145354	CISD2	0.351964	0.24362	0.466076
ENSG00000154277	UCHL1	-0.0874733	0.331554	0.466076
ENSG00000175155	YPEL2	0.324625	0.262521	0.466076
ENSG00000198156	NPIPB6	0.243061	0.128672	0.466392
ENSG00000167077	MEI1	0.279236	0.335317	0.466645
ENSG00000188603	CLN3	-0.270999	0.32512	0.466775
ENSG00000167619	TMEM145	0.295234	0.267814	0.46686
ENSG00000099797	TECR	0.332216	0.280983	0.467002
ENSG00000069020	MAST4	0.320568	0.311013	0.467045
ENSG00000153246	PLA2R1	-0.523191	0.128978	0.467163
ENSG00000110442	COMMD9	0.413605	0.175386	0.467513
ENSG00000014919	COX15	0.317244	0.236881	0.46759
ENSG00000170037	CNTROB	-0.403949	0.180473	0.46759
ENSG00000103202	NME4	-0.321593	0.274988	0.467835
ENSG00000159259	CHAF1B	-0.365682	0.2686	0.467835
ENSG00000007944	MYLIP	0.376077	0.245057	0.46799
ENSG00000257093	DENND11	0.275637	0.325471	0.46799
ENSG00000133665	DYDC2	0.360708	0.245132	0.468063
ENSG00000261717	AC009163.5	-0.175272	0.3256	0.468063
ENSG00000204524	ZNF805	0.49722	0.133049	0.468089
ENSG00000038427	VCAN	-0.399786	0.245259	0.468138
ENSG00000105379	ETFB	-0.428944	0.16775	0.468224
ENSG00000063978	RNF4	-0.257709	0.282345	0.468419
ENSG00000136378	ADAMTS7	-0.521487	0.152843	0.46842
ENSG00000184178	SCFD2	-0.342478	0.269315	0.468461
ENSG00000103254	ANTKMT	-0.473757	0.164905	0.468488
ENSG00000159445	THEM4	-0.2626	0.346367	0.468567
ENSG00000103966	EHD4	-0.33884	0.168021	0.468644
ENSG00000087074	PPP1R15A	0.380342	0.245829	0.46872
ENSG00000090020	SLC9A1	-0.334492	0.168082	0.46872
ENSG00000011052	NME1-NME2	0.147208	0.133541	0.468753
ENSG00000137073	UBAP2	0.394081	0.168172	0.468753
ENSG00000142197	DOP1B	0.262929	0.348455	0.468753
ENSG00000163382	NAXE	0.360511	0.238227	0.468753
ENSG00000164611	PTTG1	0.196805	0.346673	0.468753
ENSG00000185761	ADAMTSL5	-0.479327	0.175988	0.468753
ENSG00000213123	TCTEX1D2	0.33024	0.238065	0.468753
ENSG00000124839	RAB17	-0.455431	0.183794	0.468961
ENSG00000152595	MEPE	-0.503266	0.133595	0.468961
ENSG00000188171	ZNF626	-0.29419	0.26536	0.469028
ENSG00000168890	TMEM150A	-0.264692	0.359089	0.469169
ENSG00000106400	ZNHIT1	0.352534	0.246501	0.469212
ENSG00000168874	ATOH8	-0.414513	0.217154	0.469212
ENSG00000186687	LYRM7	-0.328623	0.24649	0.469212
ENSG00000143365	RORC	-0.288178	0.327438	0.469239
ENSG00000014257	ACPP	-0.284552	0.347753	0.469371
ENSG00000182050	MGAT4C	-0.517056	0.133999	0.469744
ENSG00000196338	NLGN3	-0.514551	0.134004	0.469866
ENSG00000106628	POLD2	-0.28291	0.336144	0.469907
ENSG00000088053	GP6	0.234188	0.339533	0.469916
ENSG00000108602	ALDH3A1	0.275285	0.232401	0.469916
ENSG00000166394	CYB5R2	0.284005	0.348602	0.47018
ENSG00000073050	XRCC1	-0.350896	0.247438	0.47049
ENSG00000179542	SLITRK4	-0.434191	0.154085	0.47053
ENSG00000066427	ATXN3	-0.262328	0.340285	0.470624
ENSG00000196586	MYO6	-0.378946	0.239763	0.470624
ENSG00000243649	CFB	0.292065	0.35067	0.470624
ENSG00000171049	FPR2	0.339463	0.250796	0.47081
ENSG00000177479	ARIH2	-0.240379	0.340505	0.47081
ENSG00000254469	AP002495.1	0.362176	0.247995	0.471154
ENSG00000061987	MON2	0.27595	0.340955	0.471313
ENSG00000064313	TAF2	0.30345	0.320126	0.471344
ENSG00000278674	ELOA3B	-0.13674	0.248184	0.471344
ENSG00000138030	KHK	-0.208717	0.134703	0.471417
ENSG00000180537	RNF182	-0.229113	0.220311	0.471425
ENSG00000178562	CD28	-0.33492	0.220424	0.471611
ENSG00000065600	PACC1	0.343263	0.267751	0.471673
ENSG00000101940	WDR13	-0.35928	0.248506	0.471673
ENSG00000164078	MST1R	-0.370106	0.248591	0.471722
ENSG00000172468	HSFY1	-0.302322	0.218994	0.471722
ENSG00000157557	ETS2	0.34762	0.271223	0.471869
ENSG00000152413	HOMER1	-0.314803	0.330489	0.471975
ENSG00000171984	SHLD1	-0.325989	0.279378	0.471975
ENSG00000185303	SFTPA2	-0.0655525	0.242704	0.471975
ENSG00000015532	XYLT2	-0.340942	0.24899	0.471977
ENSG00000075413	MARK3	0.285641	0.254904	0.471977
ENSG00000117298	ECE1	-0.385942	0.252011	0.471977
ENSG00000136213	CHST12	-0.338156	0.273167	0.471977
ENSG00000136999	CCN3	0.27491	0.21325	0.471977
ENSG00000182585	EPGN	-0.410253	0.22097	0.47199
ENSG00000131351	HAUS8	-0.269409	0.330851	0.472095
ENSG00000100522	GNPNAT1	0.346314	0.268464	0.472138
ENSG00000229859	PGA3	-0.37081	0.135221	0.472157
ENSG00000087269	NOP14	0.288618	0.268596	0.472257
ENSG00000120742	SERP1	0.315007	0.288965	0.472299
ENSG00000135636	DYSF	-0.33682	0.288981	0.472299
ENSG00000140961	OSGIN1	0.312035	0.317535	0.472299
ENSG00000147687	TATDN1	0.257137	0.342811	0.472299
ENSG00000187210	GCNT1	0.340157	0.249373	0.472299
ENSG00000243364	EFNA4	-0.25883	0.2496	0.472508
ENSG00000163347	CLDN1	-0.302341	0.322188	0.472792
ENSG00000167700	MFSD3	-0.393093	0.249823	0.472819
ENSG00000109063	MYH3	-0.414892	0.186707	0.47333
ENSG00000119929	CUTC	0.324132	0.280938	0.473463
ENSG00000148803	FUOM	-0.288559	0.340577	0.47348
ENSG00000250486	FAM218A	-0.109701	0.214364	0.47348
ENSG00000138399	FASTKD1	0.375624	0.227076	0.473569
ENSG00000102181	CD99L2	-0.401387	0.174304	0.474077
ENSG00000138430	OLA1	0.408742	0.174308	0.474077
ENSG00000146197	SCUBE3	-0.418239	0.221137	0.474547
ENSG00000163093	BBS5	-0.370774	0.270436	0.474547
ENSG00000198879	SFMBT2	0.313593	0.243062	0.474547
ENSG00000203697	CAPN8	-0.309059	0.323965	0.474721
ENSG00000072042	RDH11	0.471965	0.168679	0.474731
ENSG00000152700	SAR1B	0.248901	0.345254	0.474731
ENSG00000197785	ATAD3A	-0.360482	0.227931	0.474731
ENSG00000233927	RPS28	0.320596	0.291113	0.474731
ENSG00000278662	GOLGA6L10	-0.514886	0.132607	0.474731
ENSG00000178789	CD300LB	-0.359566	0.251436	0.474909
ENSG00000257138	TAS2R38	0.229997	0.215409	0.474941
ENSG00000269437	NXF2B	-0.375904	0.223154	0.474941
ENSG00000138166	DUSP5	0.326652	0.251658	0.475124
ENSG00000140854	KATNB1	-0.313476	0.324625	0.475124
ENSG00000005243	COPZ2	0.391633	0.180126	0.47523
ENSG00000069974	RAB27A	0.333513	0.254883	0.47523
ENSG00000101680	LAMA1	-0.415151	0.136721	0.47523
ENSG00000112319	EYA4	-0.341958	0.252029	0.47523
ENSG00000125652	ALKBH7	-0.326132	0.243942	0.47523
ENSG00000137818	RPLP1	0.343208	0.252009	0.47523
ENSG00000163126	ANKRD23	-0.347083	0.27652	0.47523
ENSG00000187268	FAM9C	-0.459024	0.136628	0.47523
ENSG00000189114	BLOC1S3	0.284138	0.325123	0.47523
ENSG00000198853	RUSC2	0.366028	0.228472	0.47523
ENSG00000286001	AC021087.5	0.4873	0.156802	0.47523
ENSG00000140807	NKD1	-0.522307	0.138909	0.475351
ENSG00000168615	ADAM9	0.336933	0.255326	0.475465
ENSG00000169255	B3GALNT1	-0.329973	0.276784	0.475465
ENSG00000213390	ARHGAP19	-0.30982	0.252311	0.475489
ENSG00000198812	LRRC10	-0.462873	0.137076	0.475859
ENSG00000112210	RAB23	0.440618	0.137103	0.475898
ENSG00000116668	SWT1	0.283498	0.34416	0.476436
ENSG00000108039	XPNPEP1	0.251474	0.347675	0.476508
ENSG00000187866	FAM122A	0.430277	0.181009	0.476508
ENSG00000049246	PER3	-0.254892	0.357414	0.477351
ENSG00000177465	ACOT4	-0.167436	0.223339	0.477351
ENSG00000123908	AGO2	-0.37614	0.25967	0.477408
ENSG00000143157	POGK	-0.300585	0.247542	0.47779
ENSG00000153237	CCDC148	-0.357379	0.27355	0.477892
ENSG00000059378	PARP12	0.260861	0.349129	0.478155
ENSG00000204920	ZNF155	0.327331	0.278796	0.47835
ENSG00000119699	TGFB3	0.408319	0.224127	0.478697
ENSG00000181444	ZNF467	-0.382804	0.254493	0.478805
ENSG00000137807	KIF23	-0.258841	0.359083	0.478909
ENSG00000145349	CAMK2D	0.284825	0.328533	0.478909
ENSG00000172350	ABCG4	-0.0438789	0.158569	0.478909
ENSG00000176024	ZNF613	-0.326631	0.28591	0.478909
ENSG00000206190	ATP10A	-0.470482	0.170957	0.478909
ENSG00000183831	ANKRD45	-0.322927	0.274478	0.478946
ENSG00000071189	SNX13	0.300318	0.239864	0.479279
ENSG00000137496	IL18BP	0.288676	0.350479	0.479279
ENSG00000140265	ZSCAN29	0.265548	0.371706	0.479279
ENSG00000204070	SYS1	0.28985	0.361097	0.479279
ENSG00000141349	G6PC3	0.345003	0.274931	0.479396
ENSG00000179715	PCED1B	-0.295008	0.27491	0.479396
ENSG00000160058	BSDC1	0.326423	0.25529	0.479568
ENSG00000109819	PPARGC1A	0.316467	0.140657	0.479569
ENSG00000052841	TTC17	0.286968	0.325286	0.479629
ENSG00000092421	SEMA6A	-0.271985	0.249255	0.479629
ENSG00000121578	B4GALT4	0.264994	0.351225	0.479629
ENSG00000132964	CDK8	-0.407972	0.179781	0.479629
ENSG00000134007	ADAM20	-0.361489	0.159096	0.479629
ENSG00000162618	ADGRL4	0.229841	0.339244	0.479629
ENSG00000167858	TEKT1	0.431408	0.171643	0.479629
ENSG00000171368	TPPP	-0.343757	0.255611	0.479629
ENSG00000203867	RBM20	-0.41961	0.226793	0.479629
ENSG00000121446	RGSL1	-0.388571	0.179883	0.479635
ENSG00000197838	CYP2A13	-0.428518	0.138774	0.479635
ENSG00000140254	DUOXA1	-0.362286	0.255993	0.479935
ENSG00000142192	APP	-0.321621	0.279132	0.479935
ENSG00000165689	ENTR1	-0.35427	0.183452	0.479935
ENSG00000168040	FADD	0.350748	0.27576	0.479935
ENSG00000218739	CEBPZOS	-0.30166	0.255999	0.479935
ENSG00000096080	MRPS18A	0.317024	0.275902	0.479966
ENSG00000165644	COMTD1	-0.315804	0.340098	0.479966
ENSG00000186204	CYP4F12	-0.363104	0.281	0.479975
ENSG00000086062	B4GALT1	0.311177	0.279375	0.479978
ENSG00000137720	C11orf1	-0.319095	0.276007	0.479978
ENSG00000204351	SKIV2L	-0.398046	0.178391	0.480663
ENSG00000174950	CD164L2	-0.302189	0.250288	0.480699
ENSG00000169627	BOLA2B	0.222153	0.363596	0.480877
ENSG00000181215	C4orf50	-0.295568	0.135614	0.481268
ENSG00000184860	SDR42E1	0.379595	0.183884	0.481268
ENSG00000273559	CWC25	-0.346643	0.257043	0.481268
ENSG00000090971	NAT14	-0.33635	0.233335	0.481523
ENSG00000178115	GOLGA8Q	0.358796	0.14173	0.481523
ENSG00000197614	MFAP5	0.414508	0.178855	0.481523
ENSG00000106780	MEGF9	-0.288971	0.353711	0.481624
ENSG00000163412	EIF4E3	0.301208	0.342894	0.481624
ENSG00000165181	SHOC1	0.312613	0.257476	0.481624
ENSG00000187147	RNF220	-0.264292	0.353813	0.481624
ENSG00000205352	PRR13	0.351654	0.257376	0.481624
ENSG00000115461	IGFBP5	-0.207789	0.350468	0.481629
ENSG00000163710	PCOLCE2	-0.219227	0.257534	0.481629
ENSG00000054179	ENTPD2	-0.395029	0.160362	0.481633
ENSG00000102984	ZNF821	-0.336654	0.257853	0.482103
ENSG00000062650	WAPL	0.370488	0.185033	0.482379
ENSG00000119685	TTLL5	0.272747	0.365464	0.482379
ENSG00000146263	MMS22L	-0.320542	0.23408	0.482379
ENSG00000130956	HABP4	-0.328447	0.192854	0.482666
ENSG00000148297	MED22	-0.366739	0.234394	0.482666
ENSG00000160188	RSPH1	-0.242733	0.344203	0.482666
ENSG00000174501	ANKRD36C	-0.340331	0.258424	0.482666
ENSG00000184232	OAF	-0.346863	0.250156	0.482666
ENSG00000198417	MT1F	0.41968	0.176724	0.482666
ENSG00000283528	TCAF2C	0.218481	0.136335	0.482666
ENSG00000175985	PLEKHD1	-0.381281	0.227759	0.482739
ENSG00000107669	ATE1	0.263674	0.261736	0.482747
ENSG00000213965	NUDT19	-0.257326	0.376852	0.482747
ENSG00000143801	PSEN2	-0.393329	0.234608	0.48284
ENSG00000002933	TMEM176A	0.348272	0.258802	0.482963
ENSG00000108679	LGALS3BP	-0.300478	0.297652	0.482963
ENSG00000136167	LCP1	0.309346	0.299843	0.482963
ENSG00000141068	KSR1	-0.359043	0.259	0.483166
ENSG00000144290	SLC4A10	-0.313188	0.252589	0.483166
ENSG00000100280	AP1B1	-0.332849	0.25906	0.483205
ENSG00000168291	PDHB	0.298086	0.250766	0.483205
ENSG00000130939	UBE4B	-0.299629	0.259246	0.48341
ENSG00000177627	C12orf54	-0.198625	0.284373	0.48341
ENSG00000239521	CASTOR3	0.373082	0.180278	0.48341
ENSG00000066322	ELOVL1	0.255863	0.367437	0.483654
ENSG00000101452	DHX35	0.395421	0.230239	0.483654
ENSG00000113761	ZNF346	-0.258247	0.365908	0.483683
ENSG00000196981	WDR5B	0.448054	0.18266	0.483843
ENSG00000132842	AP3B1	0.246452	0.356843	0.483849
ENSG00000123405	NFE2	-0.294429	0.356938	0.483922
ENSG00000156990	RPUSD3	-0.312892	0.251558	0.483994
ENSG00000140682	TGFB1I1	-0.349812	0.229047	0.484217
ENSG00000146070	PLA2G7	0.315411	0.277649	0.484217
ENSG00000178125	PPP1R42	0.220901	0.3354	0.484221
ENSG00000130779	CLIP1	-0.229161	0.277959	0.484573
ENSG00000170604	IRF2BP1	-0.351913	0.260272	0.484573
ENSG00000198952	SMG5	-0.257753	0.331571	0.484854
ENSG00000258818	RNASE4	0.339749	0.292446	0.484854
ENSG00000139974	SLC38A6	-0.300607	0.278264	0.484908
ENSG00000101974	ATP11C	-0.263243	0.260604	0.484964
ENSG00000136682	CBWD2	0.329633	0.252543	0.485322
ENSG00000063601	MTMR1	0.320225	0.254431	0.485336
ENSG00000115750	TAF1B	0.273936	0.355235	0.485551
ENSG00000243627	SMIM34A	0.327345	0.22996	0.485551
ENSG00000072858	SIDT1	-0.431274	0.192654	0.485803
ENSG00000126243	LRFN3	-0.290189	0.231886	0.485803
ENSG00000145990	GFOD1	-0.272402	0.346954	0.485803
ENSG00000152620	NADK2	-0.330562	0.254877	0.485803
ENSG00000225940	C5orf67	0.0416239	0.00239349	0.485803
ENSG00000180901	KCTD2	0.324644	0.281644	0.485875
ENSG00000101265	RASSF2	0.352661	0.267811	0.486042
ENSG00000108961	RANGRF	0.340907	0.287059	0.486308
ENSG00000118160	SLC8A2	0.187876	0.144176	0.486308
ENSG00000005187	ACSM3	0.256546	0.3707	0.486319
ENSG00000117410	ATP6V0B	0.332765	0.268178	0.48647
ENSG00000233757	AC092835.1	-0.247238	0.232442	0.48647
ENSG00000256683	ZNF350	0.448483	0.179122	0.48647
ENSG00000270316	BORCS7-ASMT	0.195462	0.142117	0.48647
ENSG00000165113	GKAP1	-0.384869	0.261999	0.486476
ENSG00000197879	MYO1C	-0.257537	0.371298	0.486762
ENSG00000091640	SPAG7	0.263513	0.349309	0.486858
ENSG00000136935	GOLGA1	-0.243258	0.357055	0.486956
ENSG00000196730	DAPK1	-0.281389	0.34945	0.486956
ENSG00000102103	PQBP1	0.393741	0.19357	0.486977
ENSG00000111726	CMAS	0.335321	0.25406	0.486977
ENSG00000167985	SDHAF2	0.27987	0.334193	0.486977
ENSG00000173674	EIF1AX	0.340017	0.254201	0.486977
ENSG00000187446	CHP1	0.300319	0.286239	0.486977
ENSG00000140153	WDR20	-0.263892	0.28068	0.487307
ENSG00000158092	NCK1	0.280525	0.361151	0.487307
ENSG00000283980	GNG14	-0.243057	0.233202	0.487307
ENSG00000186115	CYP4F2	-0.425543	0.163685	0.487427
ENSG00000176956	LY6H	-0.422638	0.142698	0.487455
ENSG00000181827	RFX7	0.413804	0.188151	0.487455
ENSG00000124171	PARD6B	-0.325846	0.295457	0.487711
ENSG00000135926	TMBIM1	-0.261371	0.269562	0.487738
ENSG00000163705	FANCD2OS	-0.280467	0.254776	0.487738
ENSG00000181222	POLR2A	-0.284883	0.266493	0.487797
ENSG00000174943	KCTD13	-0.39313	0.188786	0.487803
ENSG00000117597	UTP25	0.481011	0.143042	0.488267
ENSG00000138821	SLC39A8	0.360218	0.266844	0.488267
ENSG00000008517	IL32	0.245773	0.362388	0.488333
ENSG00000171453	POLR1C	0.26631	0.340216	0.488369
ENSG00000165807	PPP1R36	0.378074	0.1856	0.488422
ENSG00000100263	RHBDD3	-0.303247	0.255454	0.488545
ENSG00000165197	VEGFD	0.378229	0.0469856	0.488545
ENSG00000110786	PTPN5	-0.220574	0.145475	0.488716
ENSG00000174446	SNAPC5	0.293988	0.255716	0.488899
ENSG00000196476	C20orf96	-0.33934	0.284876	0.489218
ENSG00000185115	NSMCE3	0.400133	0.233019	0.489346
ENSG00000151366	NDUFC2	0.284054	0.363562	0.489402
ENSG00000055044	NOP58	0.222045	0.364151	0.489797
ENSG00000106415	GLCCI1	0.442081	0.177915	0.489797
ENSG00000114796	KLHL24	0.269603	0.352745	0.489797
ENSG00000135297	MTO1	-0.314876	0.264988	0.489797
ENSG00000159708	LRRC36	-0.305163	0.290643	0.489797
ENSG00000188152	NUTM2G	-0.517245	0.143738	0.489797
ENSG00000196912	ANKRD36B	-0.332221	0.184223	0.489797
ENSG00000050327	ARHGEF5	-0.30099	0.341868	0.489812
ENSG00000178750	STX19	0.359993	0.233513	0.489812
ENSG00000115525	ST3GAL5	-0.376647	0.181347	0.490052
ENSG00000158796	DEDD	0.304801	0.337756	0.490223
ENSG00000090054	SPTLC1	0.298483	0.265663	0.490757
ENSG00000181449	SOX2	0.209827	0.387329	0.490891
ENSG00000169855	ROBO1	-0.268582	0.291652	0.490932
ENSG00000136802	LRRC8A	-0.366191	0.241473	0.491601
ENSG00000251201	TMED7-TICAM2	0.430324	0.198716	0.491601
ENSG00000196943	NOP9	-0.315415	0.299153	0.491918
ENSG00000103599	IQCH	-0.218357	0.266577	0.491989
ENSG00000189269	DRICH1	0.410214	0.187531	0.491989
ENSG00000196363	WDR5	-0.284992	0.299287	0.491989
ENSG00000005884	ITGA3	-0.384616	0.258191	0.491994
ENSG00000062582	MRPS24	0.371263	0.196621	0.491994
ENSG00000182963	GJC1	-0.379906	0.236626	0.491994
ENSG00000185238	PRMT3	0.263767	0.354225	0.492011
ENSG00000101222	SPEF1	-0.271583	0.266759	0.492015
ENSG00000183049	CAMK1D	-0.380821	0.25093	0.492015
ENSG00000169515	CCDC8	-0.426042	0.190894	0.492035
ENSG00000139637	C12orf10	-0.276945	0.377932	0.492068
ENSG00000026297	RNASET2	-0.358039	0.266956	0.492174
ENSG00000107263	RAPGEF1	-0.335987	0.273443	0.492235
ENSG00000103021	CCDC113	0.250116	0.344572	0.492336
ENSG00000124201	ZNFX1	0.286426	0.285361	0.492336
ENSG00000160207	HSF2BP	-0.288698	0.145034	0.492336
ENSG00000172757	CFL1	0.345754	0.267192	0.492336
ENSG00000171777	RASGRP4	-0.29726	0.367247	0.492356
ENSG00000140006	WDR89	-0.24251	0.389683	0.49252
ENSG00000164342	TLR3	-0.242659	0.293377	0.49252
ENSG00000096717	SIRT1	0.260388	0.367613	0.492638
ENSG00000119729	RHOQ	0.316822	0.291747	0.492638
ENSG00000071889	FAM3A	-0.344902	0.25912	0.492938
ENSG00000164520	RAET1E	0.363382	0.237576	0.492938
ENSG00000154917	RAB6B	-0.320961	0.19161	0.493022
ENSG00000184381	PLA2G6	-0.353936	0.267872	0.493061
ENSG00000143549	TPM3	0.306852	0.292174	0.493073
ENSG00000197077	KIAA1671	-0.333174	0.261408	0.493218
ENSG00000140553	UNC45A	-0.253995	0.268053	0.493223
ENSG00000129158	SERGEF	0.335155	0.268112	0.493276
ENSG00000166289	PLEKHF1	0.382125	0.229797	0.493587
ENSG00000054116	TRAPPC3	0.342673	0.252525	0.493612
ENSG00000055483	AC022966.1	-0.321567	0.30895	0.493612
ENSG00000107882	SUFU	-0.342832	0.268485	0.493612
ENSG00000114861	FOXP1	-0.314484	0.274877	0.493612
ENSG00000133121	STARD13	0.426878	0.180401	0.493612
ENSG00000142864	SERBP1	0.289355	0.28692	0.493612
ENSG00000143858	SYT2	-0.911486	0.047814	0.493612
ENSG00000184925	LCN12	-0.447368	0.200461	0.493612
ENSG00000188389	PDCD1	-0.40017	0.180296	0.493612
ENSG00000272398	CD24	0.271432	0.311212	0.493612
ENSG00000273136	NBPF26	-0.355129	0.268371	0.493612
ENSG00000141699	RETREG3	-0.263208	0.342038	0.493627
ENSG00000128311	TST	0.438934	0.189138	0.493796
ENSG00000148926	ADM	0.335147	0.268861	0.493796
ENSG00000250151	ARPC4-TTLL3	0.368672	0.260559	0.494187
ENSG00000141741	MIEN1	0.250781	0.381389	0.494503
ENSG00000112357	PEX7	0.371682	0.239095	0.494715
ENSG00000168434	COG7	-0.331666	0.269618	0.494957
ENSG00000142765	SYTL1	-0.274373	0.381953	0.495062
ENSG00000137145	DENND4C	0.357804	0.199022	0.495314
ENSG00000169967	MAP3K2	0.348951	0.270158	0.495776
ENSG00000177600	RPLP2	0.309927	0.294675	0.4958
ENSG00000153495	TEX29	-0.338243	0.146728	0.495958
ENSG00000176049	JAKMIP2	0.321058	0.270415	0.496076
ENSG00000120693	SMAD9	-0.523316	0.146748	0.496082
ENSG00000095587	TLL2	-0.433918	0.193524	0.496108
ENSG00000162755	KLHDC9	0.216275	0.296769	0.496201
ENSG00000213337	ANKRD39	0.425206	0.202015	0.496245
ENSG00000114204	SERPINI2	0.291509	0.270672	0.49626
ENSG00000197361	FBXL22	-0.390375	0.238534	0.496361
ENSG00000004455	AK2	-0.245609	0.360703	0.496418
ENSG00000110693	SOX6	0.331397	0.297211	0.496596
ENSG00000168386	FILIP1L	0.26304	0.394887	0.496596
ENSG00000134287	ARF3	-0.297359	0.271097	0.496755
ENSG00000164975	SNAPC3	0.319177	0.271142	0.49678
ENSG00000214029	ZNF891	-0.456653	0.147222	0.497053
ENSG00000112659	CUL9	-0.32783	0.271551	0.497398
ENSG00000134824	FADS2	0.269767	0.395795	0.497398
ENSG00000171631	P2RY6	0.266414	0.298004	0.497398
ENSG00000215009	ACSM4	0.310833	0.147443	0.497398
ENSG00000188419	CHM	0.328766	0.264967	0.4974
ENSG00000115380	EFEMP1	-0.252179	0.293081	0.497972
ENSG00000115756	HPCAL1	-0.34341	0.275351	0.497972
ENSG00000110079	MS4A4A	0.267349	0.290764	0.498201
ENSG00000171861	MRM3	-0.345698	0.2723	0.498201
ENSG00000185104	FAF1	0.304718	0.272321	0.498201
ENSG00000204323	SMIM5	-0.333521	0.298656	0.498201
ENSG00000284308	C2orf81	-0.316678	0.272326	0.498201
ENSG00000082397	EPB41L3	-0.274263	0.374392	0.498296
ENSG00000196917	HCAR1	-0.320667	0.29881	0.498296
ENSG00000153498	SPACA7	-0.307322	0.195456	0.498538
ENSG00000174080	CTSF	-0.53254	0.150196	0.498538
ENSG00000181790	ADGRB1	0.337489	0.272678	0.498558
ENSG00000170085	SIMC1	0.395511	0.183117	0.498566
ENSG00000197302	ZNF720	-0.334853	0.247375	0.498575
ENSG00000134873	CLDN10	0.309643	0.293932	0.498605
ENSG00000154760	SLFN13	0.350347	0.264164	0.498605
ENSG00000168546	GFRA2	-0.340948	0.242214	0.498794
ENSG00000198171	DDRGK1	-0.387177	0.195717	0.498794
ENSG00000067955	CBFB	0.282367	0.291621	0.498798
ENSG00000163885	CFAP100	-0.312484	0.314086	0.498798
ENSG00000157578	LCA5L	0.373222	0.247857	0.499126
ENSG00000256235	SMIM3	0.388835	0.186874	0.499126
ENSG00000111450	STX2	0.265882	0.385604	0.49936
ENSG00000115155	OTOF	0.460462	0.144328	0.49936
ENSG00000160991	ORAI2	-0.267177	0.375882	0.49936
ENSG00000143416	SELENBP1	-0.432655	0.187087	0.499465
ENSG00000110435	PDHX	0.283649	0.353104	0.499536
ENSG00000116679	IVNS1ABP	0.344053	0.280331	0.499536
ENSG00000135930	EIF4E2	0.300914	0.292307	0.499536
ENSG00000100568	VTI1B	0.393556	0.20195	0.499659
ENSG00000117360	PRPF3	0.343098	0.273965	0.499792
ENSG00000162434	JAK1	0.33311	0.27404	0.499792
ENSG00000166169	POLL	-0.309673	0.295281	0.499792
ENSG00000183196	CHST6	-0.288597	0.274076	0.499792
ENSG00000212124	TAS2R19	0.290219	0.196038	0.499792
ENSG00000142166	IFNAR1	0.353459	0.274115	0.499805
ENSG00000141574	SECTM1	-0.355918	0.274252	0.499999
ENSG00000141858	SAMD1	-0.337251	0.27445	0.500302
ENSG00000111011	RSRC2	0.231068	0.377204	0.500312
ENSG00000136243	NUP42	-0.26516	0.388885	0.500463
ENSG00000240849	TMEM189	0.332425	0.196892	0.500466
ENSG00000155827	RNF20	0.328271	0.265852	0.500466
ENSG00000165309	ARMC3	0.34259	0.258384	0.500466
ENSG00000205336	ADGRG1	-0.283109	0.365909	0.500466
ENSG00000162066	AMDHD2	-0.307731	0.281597	0.500584
ENSG00000169738	DCXR	-0.238863	0.377885	0.500584
ENSG00000176809	LRRC37A3	0.268383	0.349892	0.500584
ENSG00000178397	FAM220A	0.22991	0.149179	0.500584
ENSG00000258484	SPESP1	-0.416797	0.205159	0.500584
ENSG00000286112	AL441992.3	-0.31057	0.145089	0.500584
ENSG00000129116	PALLD	-0.327126	0.275069	0.500684
ENSG00000135720	DYNC1LI2	0.24314	0.316561	0.500845
ENSG00000214706	IFRD2	-0.341971	0.249615	0.500845
ENSG00000091106	NLRC4	0.364193	0.258923	0.500885
ENSG00000083635	NUFIP1	0.509417	0.149414	0.500988
ENSG00000106484	MEST	-0.119195	0.27551	0.501036
ENSG00000127666	TICAM1	0.261984	0.390156	0.501036
ENSG00000149418	ST14	-0.325904	0.294255	0.501036
ENSG00000242220	TCP10L	-0.292796	0.266615	0.501036
ENSG00000244486	SCARF2	-0.278219	0.275546	0.501036
ENSG00000176358	TAC4	-0.258901	0.378719	0.501056
ENSG00000125734	GPR108	0.346436	0.275685	0.501163
ENSG00000166333	ILK	0.315671	0.275711	0.501163
ENSG00000198081	ZBTB14	0.485877	0.149697	0.501423
ENSG00000030582	GRN	-0.267935	0.319675	0.501481
ENSG00000254521	SIGLEC12	0.260453	0.389867	0.502449
ENSG00000090612	ZNF268	-0.214609	0.403307	0.502727
ENSG00000183762	KREMEN1	-0.34415	0.260267	0.502727
ENSG00000282246	AL157392.5	0.254094	0.390259	0.502782
ENSG00000100298	APOBEC3H	0.277697	0.245743	0.502894
ENSG00000106460	TMEM106B	0.23929	0.380516	0.502894
ENSG00000184110	EIF3C	-0.242989	0.36883	0.502894
ENSG00000165030	NFIL3	0.322317	0.320986	0.503078
ENSG00000204657	OR2H2	0.360402	0.152672	0.50311
ENSG00000147874	HAUS6	0.28978	0.311214	0.503159
ENSG00000261796	ISY1-RAB43	0.305162	0.150508	0.503446
ENSG00000179639	FCER1A	-0.0858257	0.150702	0.503864
ENSG00000187733	AMY1C	0.309016	0.150741	0.504112
ENSG00000111707	SUDS3	-0.232101	0.381955	0.5043
ENSG00000198892	SHISA4	0.381502	0.238096	0.504347
ENSG00000005020	SKAP2	0.322899	0.303324	0.504351
ENSG00000150457	LATS2	-0.349743	0.205134	0.504351
ENSG00000155265	GOLGA7B	-0.433232	0.150953	0.504351
ENSG00000167261	DPEP2	-0.415903	0.199373	0.504351
ENSG00000168566	SNRNP48	0.306681	0.305073	0.504351
ENSG00000131591	C1orf159	-0.353243	0.278221	0.504399
ENSG00000141905	NFIC	-0.290915	0.278271	0.504431
ENSG00000244115	DNAJC25-GNG10	0.273115	0.394192	0.504516
ENSG00000085978	ATG16L1	0.293063	0.35932	0.504822
ENSG00000136643	RPS6KC1	0.198963	0.359376	0.504822
ENSG00000157540	DYRK1A	-0.252979	0.322762	0.504822
ENSG00000127578	WFIKKN1	-0.610804	0.0496144	0.504884
ENSG00000150967	ABCB9	-0.274362	0.370201	0.504884
ENSG00000184060	ADAP2	-0.251239	0.394743	0.504884
ENSG00000055917	PUM2	0.291767	0.29803	0.505099
ENSG00000101638	ST8SIA5	-0.527289	0.151419	0.505099
ENSG00000145850	TIMD4	0.362363	0.151444	0.505099
ENSG00000162521	RBBP4	0.312382	0.279052	0.505099
ENSG00000172007	RAB33B	0.292816	0.359797	0.505099
ENSG00000240045	STRIT1	-0.382795	0.245738	0.505099
ENSG00000164022	AIMP1	-0.311496	0.27912	0.505164
ENSG00000001626	CFTR	-0.268346	0.371892	0.505232
ENSG00000186074	CD300LF	0.319454	0.262611	0.505232
ENSG00000115216	NRBP1	-0.290934	0.286068	0.505347
ENSG00000154639	CXADR	0.351481	0.279319	0.505347
ENSG00000140092	FBLN5	-0.217304	0.313725	0.505429
ENSG00000147535	PLPP5	0.265974	0.384055	0.505457
ENSG00000167900	TK1	-0.301227	0.306671	0.505464
ENSG00000104823	ECH1	0.300464	0.298632	0.505599
ENSG00000149557	FEZ1	0.334702	0.3068	0.505679
ENSG00000154864	PIEZO2	-0.322884	0.200538	0.505679
ENSG00000134371	CDC73	0.228746	0.384443	0.505679
ENSG00000173890	GPR160	0.289795	0.321844	0.505713
ENSG00000175550	DRAP1	0.26864	0.356214	0.505726
ENSG00000160097	FNDC5	-0.524902	0.154241	0.505912
ENSG00000175482	POLD4	-0.307414	0.299072	0.505941
ENSG00000011143	MKS1	-0.263528	0.408355	0.505999
ENSG00000078674	PCM1	0.309188	0.283689	0.505999
ENSG00000115866	DARS1	0.316339	0.263466	0.505999
ENSG00000136371	MTHFS	-0.324067	0.287017	0.505999
ENSG00000145781	COMMD10	0.293007	0.271176	0.505999
ENSG00000175206	NPPA	-0.429583	0.200464	0.505999
ENSG00000203814	H2BC18	0.228603	0.324652	0.505999
ENSG00000105928	GSDME	0.250051	0.361655	0.506113
ENSG00000140323	DISP2	-0.342868	0.15455	0.506291
ENSG00000198056	PRIM1	0.498192	0.152212	0.506291
ENSG00000169715	MT1E	0.272161	0.38183	0.506317
ENSG00000115232	ITGA4	0.310528	0.280719	0.506501
ENSG00000130254	SAFB2	-0.275089	0.322979	0.506574
ENSG00000174238	PITPNA	-0.320004	0.280833	0.506592
ENSG00000136938	ANP32B	0.253886	0.386007	0.506615
ENSG00000144036	EXOC6B	0.320688	0.280941	0.506615
ENSG00000258465	AL139011.2	0.321285	0.152441	0.506615
ENSG00000107036	RIC1	0.314719	0.254875	0.506699
ENSG00000025800	KPNA6	0.310506	0.272172	0.506902
ENSG00000103932	RPAP1	-0.390021	0.255029	0.506902
ENSG00000137198	GMPR	0.295294	0.315753	0.506908
ENSG00000100300	TSPO	0.313268	0.325851	0.506937
ENSG00000136807	CDK9	-0.203519	0.300482	0.507
ENSG00000183760	ACP7	-0.516207	0.155037	0.507081
ENSG00000033867	SLC4A7	0.28277	0.363103	0.507103
ENSG00000126214	KLC1	-0.278539	0.326082	0.507103
ENSG00000139625	MAP3K12	-0.402296	0.207661	0.507208
ENSG00000137497	NUMA1	-0.218058	0.387128	0.507364
ENSG00000104093	DMXL2	0.286682	0.307431	0.507535
ENSG00000145824	CXCL14	0.253467	0.155275	0.507535
ENSG00000179331	RAB39A	0.37051	0.189273	0.507535
ENSG00000167680	SEMA6B	-0.329084	0.281989	0.507641
ENSG00000145014	TMEM44	-0.471904	0.189384	0.507686
ENSG00000151348	EXT2	-0.31106	0.208133	0.507933
ENSG00000187010	RHD	-0.323511	0.316894	0.507933
ENSG00000156453	PCDH1	-0.229035	0.398085	0.508022
ENSG00000170469	SPATA24	0.317611	0.202013	0.508022
ENSG00000156299	TIAM1	-0.436417	0.18966	0.508138
ENSG00000134851	TMEM165	0.289383	0.327456	0.508455
ENSG00000013441	CLK1	0.320339	0.286301	0.508694
ENSG00000157259	GATAD1	-0.233324	0.388683	0.508694
ENSG00000148339	SLC25A25	-0.370582	0.266097	0.508706
ENSG00000126953	TIMM8A	-0.298054	0.283054	0.508923
ENSG00000087086	FTL	0.32183	0.283104	0.508955
ENSG00000117245	KIF17	-0.23488	0.412644	0.508955
ENSG00000187808	SOWAHD	-0.442594	0.15372	0.509191
ENSG00000169131	ZNF354A	-0.362113	0.283583	0.509644
ENSG00000168792	ABHD15	-0.476572	0.15392	0.509738
ENSG00000183454	GRIN2A	0.325833	0.156297	0.509758
ENSG00000164512	ANKRD55	0.281201	0.250006	0.509824
ENSG00000143740	SNAP47	0.318827	0.311452	0.509922
ENSG00000143297	FCRL5	-0.243082	0.386347	0.509933
ENSG00000146192	FGD2	-0.282252	0.361576	0.510148
ENSG00000100418	DESI1	0.307441	0.28425	0.510381
ENSG00000138303	ASCC1	-0.28088	0.326938	0.510381
ENSG00000132026	RTBDN	-0.817803	0.0506193	0.510511
ENSG00000105427	CNFN	-0.146675	0.28444	0.510548
ENSG00000146574	CCZ1B	0.300971	0.284439	0.510548
ENSG00000197410	DCHS2	-0.241716	0.200148	0.510586
ENSG00000135116	HRK	-0.408447	0.203566	0.510598
ENSG00000086015	MAST2	-0.338227	0.275483	0.510616
ENSG00000126088	UROD	-0.231506	0.391243	0.510616
ENSG00000139508	SLC46A3	-0.328653	0.284642	0.510616
ENSG00000162735	PEX19	0.234058	0.387395	0.510616
ENSG00000283201	AC092329.3	0.28698	0.203662	0.510616
ENSG00000064995	TAF11	-0.288915	0.275742	0.510875
ENSG00000152492	CCDC50	0.307354	0.277883	0.510875
ENSG00000108848	LUC7L3	-0.268918	0.327864	0.51093
ENSG00000131724	IL13RA1	0.300015	0.30446	0.51093
ENSG00000182612	TSPAN10	-0.312034	0.285068	0.51093
ENSG00000196735	HLA-DQA1	0.286559	0.288487	0.51093
ENSG00000196968	FUT11	-0.376144	0.198257	0.511
ENSG00000099958	DERL3	-0.272285	0.313076	0.511032
ENSG00000106829	TLE4	-0.271796	0.330581	0.511032
ENSG00000115363	EVA1A	-0.324809	0.154871	0.511032
ENSG00000134504	KCTD1	-0.277644	0.367954	0.511032
ENSG00000169762	TAPT1	-0.411403	0.195069	0.511032
ENSG00000186487	MYT1L	-0.224221	0.392262	0.511032
ENSG00000224051	CPTP	-0.32069	0.28525	0.511032
ENSG00000232653	GOLGA8N	-0.302216	0.278408	0.511032
ENSG00000241484	ARHGAP8	-0.256782	0.415931	0.511032
ENSG00000101654	RNMT	0.205937	0.392421	0.511174
ENSG00000100644	HIF1A	0.330558	0.285626	0.511205
ENSG00000142623	PADI1	-0.208225	0.402747	0.511205
ENSG00000170310	STX8	0.413457	0.210674	0.511205
ENSG00000223865	HLA-DPB1	-0.24637	0.392628	0.511212
ENSG00000070476	ZXDC	-0.350069	0.195409	0.511288
ENSG00000135723	FHOD1	-0.25162	0.404836	0.511374
ENSG00000214562	NUTM2D	-0.349761	0.285909	0.511395
ENSG00000164091	WDR82	0.247528	0.364078	0.511539
ENSG00000153064	BANK1	0.253994	0.204789	0.511873
ENSG00000173588	CEP83	0.338425	0.269303	0.511939
ENSG00000180801	ARSJ	-0.456815	0.155373	0.511945
ENSG00000136937	NCBP1	-0.362462	0.199151	0.512032
ENSG00000149300	C11orf52	0.18675	0.201542	0.512062
ENSG00000105650	PDE4C	-0.382159	0.24544	0.512186
ENSG00000163357	DCST1	-0.510208	0.155619	0.512329
ENSG00000197894	ADH5	0.274776	0.286721	0.512329
ENSG00000151353	TMEM18	-0.304888	0.321992	0.512334
ENSG00000167306	MYO5B	-0.378631	0.205601	0.512334
ENSG00000115474	KCNJ13	-0.273072	0.315288	0.513225
ENSG00000198315	ZKSCAN8	0.273611	0.322661	0.513225
ENSG00000286239	AC093884.1	0.153575	0.158297	0.513225
ENSG00000161179	YDJC	-0.242048	0.418904	0.513252
ENSG00000092445	TYRO3	-0.328154	0.287554	0.513396
ENSG00000135446	CDK4	-0.297536	0.287577	0.513396
ENSG00000157985	AGAP1	-0.412992	0.193136	0.513439
ENSG00000196260	SFTA2	0.0685122	0.255269	0.513469
ENSG00000214711	CAPN14	-0.174058	0.15618	0.513501
ENSG00000133477	FAM83F	-0.379547	0.253684	0.513731
ENSG00000147383	NSDHL	0.309884	0.315847	0.513731
ENSG00000183638	RP1L1	-0.248964	0.406051	0.513731
ENSG00000232434	AJM1	-0.419949	0.156284	0.513731
ENSG00000099901	RANBP1	0.387965	0.200374	0.514022
ENSG00000277117	FP565260.3	-0.292888	0.316236	0.514036
ENSG00000170579	DLGAP1	-0.313997	0.288341	0.514181
ENSG00000187607	ZNF286A	-0.243181	0.310713	0.514191
ENSG00000105229	PIAS4	-0.339496	0.197323	0.514211
ENSG00000108175	ZMIZ1	-0.319241	0.314638	0.514211
ENSG00000117640	MTFR1L	-0.291576	0.288575	0.514211
ENSG00000122042	UBL3	0.25666	0.408494	0.514211
ENSG00000171848	RRM2	-0.276152	0.279252	0.514211
ENSG00000187144	SPATA21	-0.379971	0.256039	0.514211
ENSG00000078699	CBFA2T2	-0.305755	0.279611	0.514312
ENSG00000108176	DNAJC12	0.22253	0.288805	0.514312
ENSG00000118515	SGK1	0.320704	0.292477	0.514312
ENSG00000130595	TNNT3	-0.359225	0.262077	0.514312
ENSG00000138760	SCARB2	-0.279834	0.295802	0.514312
ENSG00000148429	USP6NL	0.363308	0.193874	0.514312
ENSG00000177733	HNRNPA0	-0.228012	0.383492	0.514312
ENSG00000189143	CLDN4	-0.346037	0.28893	0.514312
ENSG00000197409	H3C4	-0.0938729	0.288941	0.514312
ENSG00000204186	ZDBF2	0.478657	0.159104	0.514312
ENSG00000178234	GALNT11	0.235395	0.397171	0.514348
ENSG00000100092	SH3BP1	-0.312343	0.289072	0.514356
ENSG00000103365	GGA2	-0.309876	0.28912	0.514356
ENSG00000139722	VPS37B	-0.301685	0.335006	0.514356
ENSG00000160219	GAB3	0.294684	0.332605	0.514356
ENSG00000168876	ANKRD49	0.39292	0.194175	0.514356
ENSG00000169246	NPIPB3	-0.283368	0.335127	0.514484
ENSG00000172927	MYEOV	0.270664	0.384358	0.514631
ENSG00000088726	TMEM40	-0.356003	0.262786	0.515122
ENSG00000137876	RSL24D1	0.323355	0.289743	0.515122
ENSG00000106633	GCK	-0.481625	0.157385	0.515424
ENSG00000136718	IMP4	-0.280526	0.289978	0.515424
ENSG00000103196	CRISPLD2	-0.304708	0.333735	0.515601
ENSG00000103707	MTFMT	-0.268527	0.385333	0.515601
ENSG00000144524	COPS7B	-0.318059	0.281038	0.515689
ENSG00000261052	SULT1A3	-0.395921	0.194893	0.515689
ENSG00000105851	PIK3CG	0.273752	0.369636	0.515865
ENSG00000116641	DOCK7	-0.305043	0.290477	0.515885
ENSG00000125484	GTF3C4	-0.303424	0.318619	0.515885
ENSG00000177383	MAGEF1	0.249168	0.290529	0.515885
ENSG00000284631	SCYGR4	-0.391954	0.207855	0.515885
ENSG00000008513	ST3GAL1	-0.309623	0.290636	0.515973
ENSG00000153786	ZDHHC7	-0.230381	0.334386	0.515973
ENSG00000176208	ATAD5	-0.323728	0.207963	0.515973
ENSG00000197142	ACSL5	0.293433	0.297645	0.515973
ENSG00000112599	GUCA1B	-0.482498	0.157873	0.516113
ENSG00000127540	UQCR11	0.246272	0.399677	0.516113
ENSG00000115935	WIPF1	0.32263	0.297951	0.516227
ENSG00000179604	CDC42EP4	-0.428863	0.214588	0.516227
ENSG00000103653	CSK	-0.281953	0.337181	0.516308
ENSG00000168887	C2orf68	0.268857	0.375521	0.516368
ENSG00000163599	CTLA4	0.253163	0.313875	0.516602
ENSG00000205755	CRLF2	-0.370946	0.204953	0.516602
ENSG00000132122	SPATA6	0.352669	0.282242	0.516858
ENSG00000127955	GNAI1	-0.379039	0.195779	0.516925
ENSG00000268400	AC008763.2	-0.0794091	0.327483	0.51706
ENSG00000057294	PKP2	0.264241	0.38766	0.517373
ENSG00000138772	ANXA3	0.337498	0.295557	0.517527
ENSG00000003147	ICA1	-0.36921	0.209448	0.517659
ENSG00000237330	RNF223	-0.387775	0.250211	0.517659
ENSG00000103876	FAH	0.251378	0.376936	0.517735
ENSG00000157833	GAREM2	-0.512035	0.15867	0.517851
ENSG00000183281	PLGLB1	0.273676	0.38845	0.51808
ENSG00000115875	SRSF7	0.249844	0.337315	0.51939
ENSG00000126353	CCR7	0.191605	0.399188	0.519466
ENSG00000176387	HSD11B2	-0.295469	0.316084	0.519466
ENSG00000115657	ABCB6	-0.272831	0.293405	0.519481
ENSG00000106823	ECM2	0.311059	0.154879	0.519493
ENSG00000118655	DCLRE1B	-0.238227	0.321897	0.519493
ENSG00000145041	DCAF1	0.282183	0.329536	0.519493
ENSG00000158714	SLAMF8	0.208519	0.415852	0.519673
ENSG00000170448	NFXL1	-0.170877	0.378937	0.519692
ENSG00000172339	ALG14	-0.285554	0.293736	0.519692
ENSG00000263465	SRSF8	0.39112	0.219298	0.519692
ENSG00000266074	BAHCC1	-0.437697	0.21015	0.519692
ENSG00000085662	AKR1B1	0.272266	0.338159	0.51982
ENSG00000158473	CD1D	-0.340368	0.210311	0.51982
ENSG00000205922	ONECUT3	-0.443701	0.182982	0.51982
ENSG00000268043	NBPF12	0.262056	0.390449	0.51982
ENSG00000152443	ZNF776	-0.228894	0.294165	0.519965
ENSG00000168172	HOOK3	-0.236113	0.37449	0.519965
ENSG00000224712	NPIPA3	-0.12609	0.210465	0.519965
ENSG00000262919	CCNQ	-0.311851	0.294174	0.519965
ENSG00000113643	RARS1	0.300919	0.294367	0.520201
ENSG00000108179	PPIF	-0.334611	0.294406	0.520212
ENSG00000198598	MMP17	-0.412904	0.219802	0.520248
ENSG00000068796	KIF2A	0.399903	0.204826	0.520377
ENSG00000116096	SPR	-0.300368	0.267217	0.520377
ENSG00000143436	MRPL9	0.31227	0.31745	0.520377
ENSG00000068001	HYAL2	0.246018	0.415565	0.520499
ENSG00000072182	ASIC4	-0.388435	0.162441	0.520499
ENSG00000100842	EFS	-0.359604	0.162434	0.520499
ENSG00000154721	JAM2	-0.357895	0.19796	0.520499
ENSG00000188677	PARVB	-0.304132	0.314817	0.520499
ENSG00000152380	FAM151B	0.233788	0.405347	0.52056
ENSG00000163534	FCRL1	0.317162	0.294983	0.52056
ENSG00000165259	HDX	0.333248	0.160122	0.52056
ENSG00000019582	CD74	0.297206	0.321845	0.520682
ENSG00000177575	CD163	0.308211	0.302231	0.520682
ENSG00000103154	NECAB2	-0.250915	0.41661	0.52124
ENSG00000186153	WWOX	-0.232482	0.406158	0.521317
ENSG00000047056	WDR37	0.334142	0.21214	0.521694
ENSG00000091664	SLC17A6	0.161629	0.262533	0.521694
ENSG00000138669	PRKG2	-0.284069	0.160555	0.521694
ENSG00000180834	MAP6D1	-0.248823	0.184169	0.521694
ENSG00000073578	SDHA	-0.271943	0.34041	0.521714
ENSG00000179869	ABCA13	-0.41178	0.212277	0.521917
ENSG00000167323	STIM1	-0.275476	0.316269	0.521919
ENSG00000152601	MBNL1	0.276633	0.303314	0.521969
ENSG00000196961	AP2A1	-0.218356	0.278673	0.522057
ENSG00000118523	CCN2	-0.238706	0.296381	0.522192
ENSG00000004848	ARX	-0.344923	0.212105	0.522283
ENSG00000168872	DDX19A	-0.362027	0.212642	0.522415
ENSG00000213614	HEXA	0.288876	0.303741	0.522415
ENSG00000205572	SERF1B	0.302275	0.333064	0.522434
ENSG00000136699	SMPD4	-0.327467	0.296726	0.522509
ENSG00000110844	PRPF40B	-0.339642	0.289603	0.522649
ENSG00000117697	NSL1	0.378722	0.199367	0.522649
ENSG00000148290	SURF1	0.406775	0.199327	0.522649
ENSG00000197540	GZMM	0.329624	0.26348	0.522649
ENSG00000120279	MYCT1	0.309039	0.263696	0.52297
ENSG00000141562	NARF	-0.260224	0.395862	0.52297
ENSG00000157827	FMNL2	0.287432	0.297216	0.52297
ENSG00000254772	EEF1G	0.29966	0.29734	0.523127
ENSG00000204514	ZNF814	-0.338085	0.279798	0.523293
ENSG00000105131	EPHX3	-0.302619	0.264083	0.523362
ENSG00000111786	SRSF9	0.281782	0.317814	0.523362
ENSG00000133640	LRRIQ1	0.363047	0.219462	0.523362
ENSG00000136205	TNS3	-0.311625	0.297638	0.523362
ENSG00000120925	RNF170	-0.298284	0.297675	0.523369
ENSG00000064270	ATP2C2	-0.307335	0.342455	0.523396
ENSG00000067191	CACNB1	-0.309183	0.326875	0.523516
ENSG00000125457	MIF4GD	-0.308599	0.297876	0.523516
ENSG00000175544	CABP4	-0.339892	0.297916	0.523516
ENSG00000245848	CEBPA	-0.30279	0.320983	0.523516
ENSG00000185875	THNSL1	-0.169294	0.262551	0.52357
ENSG00000259224	SLC35G6	-0.492753	0.161701	0.52357
ENSG00000178105	DDX10	-0.263831	0.203863	0.523641
ENSG00000206047	DEFA1	-0.130327	0.298099	0.523641
ENSG00000273540	AGBL1	-0.487975	0.157333	0.523641
ENSG00000110047	EHD1	-0.317237	0.325248	0.523718
ENSG00000198765	SYCP1	0.236184	0.42251	0.523795
ENSG00000206072	SERPINB11	0.19657	0.298346	0.523795
ENSG00000203722	RAET1G	0.176495	0.185866	0.52407
ENSG00000184634	MED12	-0.266746	0.397679	0.524094
ENSG00000198546	ZNF511	0.256572	0.421098	0.524178
ENSG00000205531	NAP1L4	0.278982	0.325895	0.524413
ENSG00000177076	ACER2	0.380278	0.162168	0.524423
ENSG00000055813	CCDC85A	-0.0503433	0.0532471	0.5248
ENSG00000125611	CHCHD5	0.304497	0.289764	0.52501
ENSG00000186081	KRT5	-0.229104	0.381034	0.525081
ENSG00000077147	TM9SF3	0.234495	0.398801	0.525093
ENSG00000140543	DET1	0.340422	0.271589	0.525093
ENSG00000161551	ZNF577	-0.381803	0.201051	0.525093
ENSG00000084693	AGBL5	0.357887	0.271733	0.525255
ENSG00000136848	DAB2IP	-0.438815	0.210773	0.525255
ENSG00000119242	CCDC92	-0.269528	0.387032	0.52597
ENSG00000156042	CFAP70	-0.350033	0.29045	0.52597
ENSG00000107731	UNC5B	-0.382192	0.264432	0.526042
ENSG00000057252	SOAT1	0.214426	0.413047	0.526709
ENSG00000175445	LPL	0.242181	0.413287	0.526958
ENSG00000165288	BRWD3	0.320201	0.300796	0.526988
ENSG00000241962	AC079447.1	0.423417	0.163287	0.526988
ENSG00000213853	EMP2	-0.304998	0.300978	0.527194
ENSG00000175931	UBE2O	-0.380831	0.202131	0.527225
ENSG00000100979	PLTP	-0.275016	0.346442	0.52739
ENSG00000179698	WDR97	-0.373836	0.257937	0.52739
ENSG00000198723	TEX45	-0.395592	0.215511	0.527396
ENSG00000164989	CCDC171	-0.271051	0.293851	0.527402
ENSG00000198933	TBKBP1	-0.315528	0.324631	0.527402
ENSG00000160439	RDH13	0.250932	0.401377	0.527453
ENSG00000074590	NUAK1	-0.378937	0.166056	0.527489
ENSG00000205060	SLC35B4	0.326691	0.301445	0.527489
ENSG00000187954	CYHR1	-0.357471	0.222352	0.527517
ENSG00000277161	PIGW	0.36514	0.267554	0.527517
ENSG00000066926	FECH	0.283192	0.338683	0.527564
ENSG00000124444	ZNF576	0.365268	0.267649	0.527564
ENSG00000286132	AC022415.3	0.447335	0.159172	0.527564
ENSG00000005194	CIAPIN1	-0.24944	0.222534	0.527686
ENSG00000144455	SUMF1	-0.340406	0.210122	0.528412
ENSG00000183765	CHEK2	-0.216511	0.440822	0.5287
ENSG00000183891	TTC32	0.261056	0.390117	0.5287
ENSG00000213366	GSTM2	-0.223743	0.415582	0.5287
ENSG00000130304	SLC27A1	-0.345199	0.292872	0.52884
ENSG00000130731	METTL26	0.325334	0.295239	0.528995
ENSG00000108821	COL1A1	-0.322729	0.302782	0.529019
ENSG00000113845	TIMMDC1	0.294769	0.284852	0.529019
ENSG00000148835	TAF5	-0.262461	0.302789	0.529019
ENSG00000198771	RCSD1	0.289222	0.302853	0.529019
ENSG00000269313	MAGIX	-0.358615	0.213098	0.529045
ENSG00000137266	SLC22A23	-0.246405	0.390754	0.529048
ENSG00000163374	YY1AP1	0.280429	0.348587	0.529197
ENSG00000109787	KLF3	0.251672	0.403796	0.529349
ENSG00000125409	TEKT3	-0.339268	0.269172	0.529462
ENSG00000133065	SLC41A1	-0.326873	0.303412	0.529462
ENSG00000165630	PRPF18	0.361563	0.203749	0.529462
ENSG00000170231	FABP6	0.180847	0.442116	0.529462
ENSG00000185100	ADSS1	-0.321357	0.295798	0.529462
ENSG00000187240	DYNC2H1	0.313307	0.3034	0.529462
ENSG00000139977	NAA30	0.392558	0.213663	0.529865
ENSG00000125498	KIR2DL1	0.279592	0.164919	0.529955
ENSG00000127903	ZNF835	-0.48228	0.164931	0.529955
ENSG00000179241	LDLRAD3	0.249241	0.403522	0.529955
ENSG00000100075	SLC25A1	0.316919	0.294354	0.530126
ENSG00000100583	SAMD15	0.232053	0.428651	0.530126
ENSG00000124102	PI3	0.284015	0.352367	0.53027
ENSG00000135945	REV1	0.238529	0.387157	0.53027
ENSG00000154928	EPHB1	-0.259092	0.418309	0.530378
ENSG00000173486	FKBP2	0.244341	0.387325	0.530378
ENSG00000178694	NSUN3	0.332895	0.218218	0.530378
ENSG00000178741	COX5A	0.240721	0.418254	0.530378
ENSG00000179826	MRGPRX3	-0.483526	0.165136	0.530378
ENSG00000043462	LCP2	0.318216	0.308246	0.530574
ENSG00000128815	WDFY4	-0.314888	0.304626	0.530658
ENSG00000174498	IGDCC3	-0.190083	0.270371	0.530733
ENSG00000182162	P2RY8	0.419215	0.204631	0.530765
ENSG00000093144	ECHDC1	0.215402	0.431654	0.530783
ENSG00000275832	ARHGAP23	-0.322742	0.32844	0.530783
ENSG00000165516	KLHDC2	0.256166	0.393264	0.530805
ENSG00000244476	ERVFRD-1	0.311936	0.261142	0.530805
ENSG00000176029	C11orf16	-0.294799	0.305036	0.530965
ENSG00000168411	RFWD3	-0.253485	0.393509	0.53097
ENSG00000166869	CHP2	-0.303159	0.29532	0.530981
ENSG00000166847	DCTN5	0.385809	0.208862	0.531447
ENSG00000226979	LTA	-0.415678	0.19019	0.531447
ENSG00000242485	MRPL20	0.235473	0.419782	0.531447
ENSG00000120915	EPHX2	-0.414265	0.225315	0.531472
ENSG00000092094	OSGEP	-0.351391	0.219079	0.531506
ENSG00000169857	AVEN	-0.225081	0.335414	0.531653
ENSG00000175567	UCP2	-0.265933	0.333459	0.531653
ENSG00000198682	PAPSS2	0.260608	0.389181	0.531653
ENSG00000179304	FAM156B	-0.344525	0.271466	0.531892
ENSG00000113905	HRG	-0.365704	0.269566	0.531914
ENSG00000139645	ANKRD52	0.252098	0.406452	0.531951
ENSG00000107099	DOCK8	-0.275379	0.354662	0.532089
ENSG00000137672	TRPC6	-0.315229	0.215426	0.532134
ENSG00000285258	ATXN7	0.300191	0.343885	0.532211
ENSG00000197150	ABCB8	-0.318915	0.306363	0.532284
ENSG00000167037	SGSM1	-0.432997	0.166262	0.532313
ENSG00000102349	KLF8	-0.236949	0.344201	0.532512
ENSG00000174996	KLC2	-0.235558	0.44687	0.532512
ENSG00000277443	MARCKS	-0.287159	0.355216	0.532512
ENSG00000165792	METTL17	0.324396	0.299216	0.532688
ENSG00000177105	RHOG	0.318504	0.306797	0.532688
ENSG00000140526	ABHD2	-0.268739	0.334631	0.532705
ENSG00000107537	PHYH	-0.205442	0.395981	0.532888
ENSG00000169139	UBE2V2	0.40193	0.209925	0.532888
ENSG00000180616	SSTR2	-0.289351	0.336885	0.532888
ENSG00000008405	CRY1	-0.229326	0.418099	0.532931
ENSG00000037749	MFAP3	-0.201496	0.42207	0.532931
ENSG00000136280	CCM2	-0.235424	0.391052	0.532931
ENSG00000167671	UBXN6	-0.24337	0.391085	0.532931
ENSG00000173542	MOB1B	-0.300852	0.297327	0.532931
ENSG00000156113	KCNMA1	-0.228069	0.391205	0.532993
ENSG00000177464	GPR4	-0.484229	0.169315	0.532993
ENSG00000140104	CLBA1	-0.345552	0.278812	0.533048
ENSG00000263001	GTF2I	0.22203	0.356156	0.533048
ENSG00000180182	MED14	0.205176	0.39148	0.533179
ENSG00000128340	RAC2	0.294482	0.356614	0.533617
ENSG00000182103	FAM181B	-0.311428	0.167223	0.534104
ENSG00000272772	AC104109.3	-0.0672851	0.162608	0.534104
ENSG00000138709	LARP1B	0.230251	0.4493	0.534226
ENSG00000025434	NR1H3	-0.288542	0.336569	0.534509
ENSG00000095539	SEMA4G	-0.383406	0.220795	0.534509
ENSG00000105402	NAPA	0.285895	0.31237	0.534509
ENSG00000166130	IKBIP	0.333824	0.308617	0.534509
ENSG00000231192	OR5H1	-0.383659	0.0549311	0.534509
ENSG00000137574	TGS1	0.328071	0.279949	0.534514
ENSG00000182568	SATB1	-0.226695	0.437159	0.534514
ENSG00000169972	PUSL1	-0.407825	0.230455	0.534528
ENSG00000116649	SRM	-0.388149	0.221476	0.534806
ENSG00000197147	LRRC8B	0.313581	0.309013	0.5349
ENSG00000233198	RNF224	-0.467398	0.163102	0.534979
ENSG00000116791	CRYZ	-0.108343	0.398794	0.534995
ENSG00000170873	MTSS1	-0.248475	0.411736	0.534995
ENSG00000159479	MED8	0.299203	0.299409	0.535
ENSG00000273611	ZNHIT3	-0.348087	0.215012	0.535
ENSG00000157330	C1orf158	-0.24861	0.299693	0.535433
ENSG00000163029	SMC6	-0.347973	0.215349	0.535708
ENSG00000177453	NIM1K	-0.235902	0.451431	0.535708
ENSG00000142405	NLRP12	-0.402196	0.228628	0.535977
ENSG00000173065	FAM222B	0.303569	0.333966	0.535977
ENSG00000182111	ZNF716	-0.439251	0.192999	0.535977
ENSG00000196655	TRAPPC4	0.318413	0.228642	0.535977
ENSG00000248919	ATP5MF-PTCD1	0.218699	0.168328	0.536046
ENSG00000120885	CLU	-0.308991	0.310286	0.536237
ENSG00000166448	TMEM130	-0.418448	0.221996	0.536237
ENSG00000128283	CDC42EP1	-0.238938	0.452333	0.536312
ENSG00000167850	CD300C	-0.391294	0.212292	0.536438
ENSG00000084710	EFR3B	-0.435811	0.171087	0.536463
ENSG00000168538	TRAPPC11	0.35591	0.215924	0.536463
ENSG00000159208	CIART	0.311122	0.310641	0.53655
ENSG00000099219	ERMP1	-0.219972	0.453045	0.536573
ENSG00000101138	CSTF1	0.332219	0.28187	0.536573
ENSG00000104447	TRPS1	-0.250544	0.395682	0.536573
ENSG00000133116	KL	0.37486	0.193491	0.536573
ENSG00000163428	LRRC58	0.281874	0.348941	0.536573
ENSG00000214013	GANC	0.295698	0.300965	0.536573
ENSG00000186198	SLC51B	0.339859	0.273914	0.536619
ENSG00000185728	YTHDF3	0.264698	0.339148	0.536671
ENSG00000184349	EFNA5	0.403928	0.218834	0.536737
ENSG00000138686	BBS7	0.188071	0.438726	0.536873
ENSG00000105197	TIMM50	0.257286	0.311326	0.537032
ENSG00000144182	LIPT1	0.235616	0.438932	0.537032
ENSG00000081059	TCF7	-0.292923	0.335499	0.537072
ENSG00000120053	GOT1	0.247448	0.413687	0.537165
ENSG00000179528	LBX2	0.233675	0.453988	0.537165
ENSG00000172771	EFCAB12	-0.325256	0.303923	0.537287
ENSG00000101901	ALG13	0.210626	0.428488	0.537568
ENSG00000125864	BFSP1	-0.371628	0.169293	0.537569
ENSG00000143401	ANP32E	-0.275708	0.311908	0.537569
ENSG00000185009	AP3M1	0.211413	0.424419	0.537569
ENSG00000143995	MEIS1	-0.315355	0.311955	0.537591
ENSG00000119669	IRF2BPL	-0.362892	0.216965	0.537692
ENSG00000092820	EZR	0.293874	0.3121	0.537725
ENSG00000184058	TBX1	-0.402185	0.233007	0.537752
ENSG00000100427	MLC1	-0.259672	0.169519	0.538152
ENSG00000138798	EGF	-0.125929	0.169546	0.53818
ENSG00000110906	KCTD10	0.336194	0.217325	0.538234
ENSG00000166147	FBN1	-0.329216	0.27734	0.538234
ENSG00000143155	TIPRL	0.299614	0.302597	0.53829
ENSG00000169203	NPIPB12	-0.278896	0.359687	0.538359
ENSG00000254413	CHKB-CPT1B	-0.222548	0.415375	0.538389
ENSG00000086827	ZW10	0.376768	0.220091	0.538476
ENSG00000067560	RHOA	0.310498	0.313026	0.538736
ENSG00000128342	LIF	-0.248874	0.426139	0.538841
ENSG00000154222	CC2D1B	-0.257101	0.334453	0.538841
ENSG00000164151	ICE1	0.23452	0.416046	0.538966
ENSG00000143889	HNRNPLL	0.276223	0.313314	0.538999
ENSG00000131480	AOC2	-0.358586	0.278044	0.539003
ENSG00000134532	SOX5	-0.255361	0.416409	0.539216
ENSG00000141337	ARSG	-0.222601	0.417649	0.539216
ENSG00000170153	RNF150	-0.333471	0.172743	0.539216
ENSG00000264230	ANXA8L1	-0.334425	0.276332	0.539307
ENSG00000277149	TYW1B	0.283819	0.278352	0.539307
ENSG00000158669	GPAT4	-0.305264	0.313797	0.53942
ENSG00000235109	ZSCAN31	0.29493	0.3524	0.539491
ENSG00000157110	RBPMS	-0.427822	0.218305	0.539586
ENSG00000161955	TNFSF13	0.304604	0.314029	0.539586
ENSG00000163251	FZD5	-0.310912	0.314038	0.539586
ENSG00000241644	INMT	-0.211897	0.457717	0.539586
ENSG00000065328	MCM10	-0.272547	0.276832	0.539757
ENSG00000119608	PROX2	-0.389865	0.225267	0.539757
ENSG00000065665	SEC61A2	0.251891	0.405432	0.539776
ENSG00000144837	PLA1A	-0.206532	0.27692	0.539776
ENSG00000213930	GALT	0.284232	0.314343	0.539776
ENSG00000163975	MELTF	-0.247205	0.400242	0.539871
ENSG00000004534	RBM6	-0.213885	0.432165	0.539897
ENSG00000138735	PDE5A	0.218299	0.428206	0.540095
ENSG00000197837	H4-16	0.251156	0.428196	0.540095
ENSG00000148719	DNAJB12	-0.365157	0.2257	0.540297
ENSG00000145337	PYURF	-0.192997	0.432694	0.540324
ENSG00000170190	SLC16A5	-0.243379	0.419444	0.540326
ENSG00000172795	DCP2	-0.26804	0.336356	0.540326
ENSG00000143476	DTL	0.389237	0.170964	0.540326
ENSG00000088727	KIF9	0.315308	0.307261	0.540375
ENSG00000127463	EMC1	-0.367978	0.225929	0.540452
ENSG00000143127	ITGA10	-0.445717	0.171	0.540452
ENSG00000164509	IL31RA	0.196131	0.459524	0.540606
ENSG00000196284	SUPT3H	0.237532	0.418745	0.540606
ENSG00000165621	OXGR1	-0.411439	0.166415	0.540664
ENSG00000137364	TPMT	0.374154	0.211886	0.540926
ENSG00000126003	PLAGL2	0.406758	0.219448	0.540972
ENSG00000118690	ARMC2	0.318948	0.307942	0.541105
ENSG00000160183	TMPRSS3	-0.27028	0.346368	0.541164
ENSG00000196456	ZNF775	-0.468942	0.174002	0.541193
ENSG00000146707	POMZP3	-0.237961	0.407535	0.541299
ENSG00000138193	PLCE1	-0.219611	0.460515	0.541304
ENSG00000100867	DHRS2	-0.406188	0.226178	0.541335
ENSG00000178467	P4HTM	-0.402703	0.226644	0.541335
ENSG00000180083	WFDC11	0.30525	0.286722	0.541335
ENSG00000196152	ZNF79	0.373327	0.235931	0.541335
ENSG00000214265	AC124312.1	0.286228	0.171572	0.541385
ENSG00000165733	BMS1	0.266029	0.35508	0.541428
ENSG00000161958	FGF11	-0.316881	0.316336	0.541501
ENSG00000119878	CRIPT	0.354615	0.212465	0.541587
ENSG00000100503	NIN	-0.260893	0.345291	0.541861
ENSG00000164941	INTS8	-0.243073	0.338379	0.542157
ENSG00000197953	AADACL2	0.327351	0.271372	0.542157
ENSG00000088826	SMOX	-0.309554	0.30915	0.542221
ENSG00000107738	VSIR	-0.321299	0.324566	0.542221
ENSG00000139292	LGR5	0.246076	0.174634	0.542221
ENSG00000148225	WDR31	-0.287739	0.317097	0.542279
ENSG00000182158	CREB3L2	0.33441	0.220467	0.542279
ENSG00000154930	ACSS1	-0.271131	0.356443	0.542863
ENSG00000162946	DISC1	-0.292181	0.317795	0.543354
ENSG00000157765	SLC34A2	-0.237076	0.365845	0.543746
ENSG00000154162	CDH12	0.437905	0.17268	0.543983
ENSG00000172794	RAB37	0.255275	0.422692	0.543983
ENSG00000106336	FBXO24	-0.430846	0.213747	0.544035
ENSG00000115318	LOXL3	-0.390642	0.224053	0.54422
ENSG00000127995	CASD1	0.404847	0.224106	0.544278
ENSG00000165169	DYNLT3	0.372856	0.221504	0.544278
ENSG00000240204	SMKR1	0.10756	0.16814	0.544331
ENSG00000087470	DNM1L	0.212896	0.405688	0.544393
ENSG00000023191	RNH1	-0.236538	0.369309	0.544418
ENSG00000088247	KHSRP	-0.176165	0.438048	0.544418
ENSG00000162104	ADCY9	0.304062	0.311089	0.544579
ENSG00000205710	C17orf107	-0.4275	0.218076	0.544579
ENSG00000164542	KIAA0895	0.346791	0.238202	0.544782
ENSG00000107443	CCNJ	0.29354	0.283525	0.54531
ENSG00000165730	STOX1	0.200265	0.319515	0.54531
ENSG00000178971	CTC1	-0.328444	0.300525	0.54531
ENSG00000248329	APELA	-0.218002	0.465723	0.54531
ENSG00000110675	ELMOD1	-0.42146	0.17608	0.545362
ENSG00000272741	AC069257.4	-0.0463094	0.0569317	0.545635
ENSG00000179583	CIITA	-0.2998	0.320127	0.546108
ENSG00000140030	GPR65	0.401993	0.218935	0.546159
ENSG00000100385	IL2RB	-0.139368	0.436068	0.546471
ENSG00000129991	TNNI3	-0.289648	0.274503	0.546471
ENSG00000150667	FSIP1	-0.326763	0.284375	0.546471
ENSG00000167604	NFKBID	-0.274086	0.37126	0.546471
ENSG00000139351	SYCP3	-0.366506	0.17402	0.546752
ENSG00000147113	DIPK2B	0.279398	0.229557	0.546889
ENSG00000178460	MCMDC2	0.389681	0.229545	0.546889
ENSG00000137713	PPP2R1B	0.327895	0.291164	0.547123
ENSG00000176798	OR51L1	-0.24305	0.321131	0.547233
ENSG00000011523	CEP68	-0.236071	0.441486	0.547402
ENSG00000144671	SLC22A14	-0.484117	0.174354	0.54745
ENSG00000007062	PROM1	-0.310539	0.321419	0.547548
ENSG00000152382	TADA1	0.268225	0.285377	0.547821
ENSG00000188452	CERKL	-0.300679	0.302584	0.547896
ENSG00000135763	URB2	0.4485	0.174574	0.547903
ENSG00000196313	POM121	-0.178972	0.438068	0.548152
ENSG00000116005	PCYOX1	-0.332048	0.314183	0.548463
ENSG00000140545	MFGE8	0.289307	0.312079	0.548723
ENSG00000100348	TXN2	-0.280111	0.322484	0.548849
ENSG00000129515	SNX6	0.245583	0.429526	0.548849
ENSG00000173805	HAP1	-0.87465	0.0573978	0.548849
ENSG00000164675	IQUB	0.20251	0.454901	0.548978
ENSG00000166387	PPFIBP2	-0.19996	0.45691	0.548978
ENSG00000099864	PALM	-0.349756	0.284306	0.548989
ENSG00000151208	DLG5	-0.248703	0.428588	0.548989
ENSG00000170322	NFRKB	0.29559	0.312632	0.549225
ENSG00000093072	ADA2	-0.287184	0.323053	0.549449
ENSG00000015285	WAS	-0.271321	0.374637	0.549968
ENSG00000180530	NRIP1	0.277232	0.32344	0.549988
ENSG00000204450	TRIM64	-0.0769113	0.00296259	0.550102
ENSG00000196914	ARHGEF12	-0.198657	0.444704	0.550153
ENSG00000159147	DONSON	0.230093	0.417538	0.550255
ENSG00000128408	RIBC2	-0.192986	0.456457	0.550267
ENSG00000107438	PDLIM1	0.226278	0.458664	0.550408
ENSG00000204356	NELFE	0.204526	0.458692	0.550408
ENSG00000092201	SUPT16H	0.260995	0.324039	0.550536
ENSG00000132781	MUTYH	-0.290587	0.316032	0.550536
ENSG00000134986	NREP	-0.267731	0.293981	0.550644
ENSG00000124191	TOX2	0.360623	0.171081	0.550714
ENSG00000212123	PRR22	-0.431984	0.171117	0.550773
ENSG00000216490	IFI30	0.305451	0.328348	0.550922
ENSG00000151725	CENPU	-0.35714	0.239288	0.550984
ENSG00000051523	CYBA	0.300033	0.328495	0.551025
ENSG00000102048	ASB9	-0.324943	0.32457	0.551025
ENSG00000111801	BTN3A3	0.297967	0.294511	0.551106
ENSG00000131242	RAB11FIP4	-0.379051	0.22199	0.551106
ENSG00000143324	XPR1	0.279118	0.324704	0.551106
ENSG00000116906	GNPAT	0.283232	0.324782	0.551151
ENSG00000135953	MFSD9	-0.27583	0.356543	0.551399
ENSG00000113916	BCL6	-0.293079	0.354471	0.551458
ENSG00000149292	TTC12	-0.281075	0.32508	0.551479
ENSG00000221970	OR2A1	-0.218473	0.278526	0.551639
ENSG00000143514	TP53BP2	0.215706	0.433222	0.551674
ENSG00000274512	TBC1D3L	-0.291069	0.350492	0.551674
ENSG00000254466	OR4D10	-0.0287621	0.179249	0.551734
ENSG00000272514	CFAP206	0.182502	0.29513	0.551734
ENSG00000132466	ANKRD17	-0.206439	0.433612	0.551943
ENSG00000285292	ABCF2	0.219653	0.357334	0.552093
ENSG00000100147	CCDC134	-0.252822	0.432657	0.552131
ENSG00000108604	SMARCD2	0.199139	0.461408	0.552131
ENSG00000124155	PIGT	-0.203652	0.433916	0.552131
ENSG00000028277	POU2F2	-0.226716	0.461564	0.552201
ENSG00000157554	ERG	-0.35806	0.176893	0.552201
ENSG00000264364	DYNLL2	-0.200941	0.475122	0.552223
ENSG00000267360	AC012309.1	-0.295489	0.289268	0.552223
ENSG00000006042	TMEM98	-0.214568	0.475386	0.552471
ENSG00000033327	GAB2	-0.298789	0.326575	0.552734
ENSG00000118960	HS1BP3	-0.309802	0.326689	0.552734
ENSG00000125375	DMAC2L	-0.289937	0.316182	0.552734
ENSG00000130147	SH3BP4	-0.302539	0.326422	0.552734
ENSG00000130429	ARPC1B	0.286214	0.355969	0.552734
ENSG00000130559	CAMSAP1	0.238505	0.415805	0.552734
ENSG00000130713	EXOSC2	-0.22099	0.433711	0.552734
ENSG00000140479	PCSK6	-0.251716	0.316149	0.552734
ENSG00000143891	GALM	-0.305726	0.234195	0.552734
ENSG00000152409	JMY	0.300246	0.326591	0.552734
ENSG00000088682	COQ9	0.323261	0.318891	0.553128
ENSG00000095203	EPB41L4B	0.146833	0.476724	0.553319
ENSG00000082068	WDR70	-0.328857	0.227501	0.553424
ENSG00000084073	ZMPSTE24	0.243454	0.416827	0.553608
ENSG00000178761	FAM219B	-0.275762	0.327453	0.553608
ENSG00000179397	CATSPERE	-0.102579	0.327484	0.553608
ENSG00000181873	IBA57	-0.410951	0.177687	0.553608
ENSG00000198947	DMD	-0.264861	0.37658	0.553608
ENSG00000123416	TUBA1B	0.286554	0.335585	0.553799
ENSG00000161544	CYGB	-0.268067	0.359388	0.553799
ENSG00000256294	AC021092.2	-0.272898	0.353056	0.553799
ENSG00000165006	UBAP1	0.26917	0.377202	0.554129
ENSG00000156860	FBRS	-0.292709	0.358002	0.554641
ENSG00000254440	PBOV1	-0.466417	0.17825	0.554791
ENSG00000001631	KRIT1	0.346724	0.242407	0.555022
ENSG00000139546	TARBP2	-0.238792	0.436542	0.555022
ENSG00000154258	ABCA9	-0.284325	0.328626	0.555022
ENSG00000184619	KRBA2	-0.414987	0.178291	0.555022
ENSG00000204120	GIGYF2	-0.188005	0.451652	0.555022
ENSG00000080345	RIF1	0.213733	0.424124	0.555075
ENSG00000104611	SH2D4A	-0.31108	0.224804	0.555075
ENSG00000134882	UBAC2	0.202384	0.465786	0.555088
ENSG00000146834	MEPCE	-0.298517	0.228685	0.555088
ENSG00000162032	SPSB3	-0.28632	0.328919	0.555088
ENSG00000285441	SOD2	-0.368066	0.235434	0.555292
ENSG00000164244	PRRC1	0.261047	0.329175	0.555402
ENSG00000087206	UIMC1	-0.279551	0.309699	0.555426
ENSG00000134330	IAH1	-0.188492	0.466289	0.555426
ENSG00000160145	KALRN	-0.200425	0.448322	0.555684
ENSG00000137821	LRRC49	-0.290887	0.319021	0.555691
ENSG00000085563	ABCB1	0.0971553	0.290365	0.555728
ENSG00000178965	ERICH3	0.214205	0.46684	0.555728
ENSG00000184702	SEPTIN5	-0.209204	0.480431	0.555728
ENSG00000250803	AC010255.3	0.358883	0.231888	0.555728
ENSG00000186300	ZNF555	0.352321	0.232061	0.55596
ENSG00000214954	LRRC69	-0.223215	0.448858	0.55596
ENSG00000006025	OSBPL7	0.311532	0.330187	0.55603
ENSG00000072121	ZFYVE26	-0.195478	0.467639	0.55603
ENSG00000100982	PCIF1	0.225633	0.453406	0.55603
ENSG00000113712	CSNK1A1	0.258753	0.338108	0.55603
ENSG00000150281	CTF1	-0.355037	0.29299	0.55603
ENSG00000161267	BDH1	-0.231031	0.425884	0.55603
ENSG00000173041	ZNF680	0.307313	0.330047	0.55603
ENSG00000185608	MRPL40	0.293843	0.321913	0.55603
ENSG00000215712	TMEM242	-0.296416	0.246388	0.55603
ENSG00000131051	RBM39	0.265855	0.360207	0.556106
ENSG00000145623	OSMR	0.286449	0.330373	0.556184
ENSG00000074966	TXK	-0.211991	0.330413	0.556192
ENSG00000108239	TBC1D12	-0.280781	0.371052	0.556254
ENSG00000164985	PSIP1	-0.178987	0.46839	0.556629
ENSG00000117448	AKR1A1	0.268816	0.380712	0.556837
ENSG00000118689	FOXO3	-0.262769	0.311296	0.556837
ENSG00000187535	IFT140	-0.284694	0.330982	0.556837
ENSG00000205420	KRT6A	0.140973	0.454874	0.556837
ENSG00000005812	FBXL3	-0.222735	0.469301	0.557307
ENSG00000065320	NTN1	-0.291444	0.363634	0.557307
ENSG00000109111	SUPT6H	-0.219208	0.45532	0.557307
ENSG00000112651	MRPL2	0.294511	0.357085	0.557307
ENSG00000240303	ACAD11	0.234916	0.440275	0.557381
ENSG00000158315	RHBDL2	0.225401	0.440328	0.557388
ENSG00000166689	PLEKHA7	-0.320593	0.321138	0.557544
ENSG00000127418	FGFRL1	-0.222051	0.483594	0.557731
ENSG00000276293	PIP4K2B	-0.268768	0.357734	0.55801
ENSG00000089248	ERP29	0.343298	0.230901	0.55807
ENSG00000170542	SERPINB9	0.293617	0.336169	0.55808
ENSG00000159588	CCDC17	-0.215412	0.470471	0.558156
ENSG00000104177	MYEF2	0.286267	0.312757	0.558478
ENSG00000137200	CMTR1	-0.218351	0.332469	0.558478
ENSG00000278129	ZNF8	-0.357838	0.248204	0.558478
ENSG00000149922	TBX6	-0.360318	0.2849	0.558599
ENSG00000186973	FAM183A	0.182511	0.312869	0.558599
ENSG00000156304	SCAF4	0.267361	0.332822	0.558827
ENSG00000183354	KIAA2026	0.218146	0.453482	0.559467
ENSG00000135437	RDH5	0.377102	0.223845	0.559626
ENSG00000143486	EIF2D	-0.218049	0.458228	0.559699
ENSG00000139173	TMEM117	-0.314371	0.296016	0.559903
ENSG00000156531	PHF6	-0.356371	0.224035	0.559923
ENSG00000116903	EXOC8	0.270541	0.333757	0.559982
ENSG00000185122	HSF1	-0.261599	0.333731	0.559982
ENSG00000154001	PPP2R5E	0.279376	0.333993	0.560319
ENSG00000087263	OGFOD1	0.247067	0.32344	0.560356
ENSG00000278023	RDM1	0.272902	0.2351	0.560507
ENSG00000176390	CRLF3	0.232175	0.384439	0.560529
ENSG00000066827	ZFAT	-0.349642	0.224554	0.560806
ENSG00000181433	SAGE1	0.00475526	0.181485	0.560821
ENSG00000166272	WBP1L	0.233466	0.425942	0.560961
ENSG00000174903	RAB1B	0.2849	0.334618	0.560961
ENSG00000157823	AP3S2	0.304311	0.314872	0.561042
ENSG00000163541	SUCLG1	0.227781	0.431829	0.561042
ENSG00000166946	CCNDBP1	-0.240695	0.385116	0.561042
ENSG00000177324	BEND2	-0.279743	0.367128	0.561042
ENSG00000064652	SNX24	0.396221	0.224859	0.561052
ENSG00000113368	LMNB1	0.283867	0.365258	0.561052
ENSG00000186583	SPATC1	0.292857	0.326631	0.561052
ENSG00000065183	WDR3	0.27373	0.367432	0.561066
ENSG00000196455	PIK3R4	0.254613	0.376094	0.561066
ENSG00000117322	CR2	-0.142415	0.367607	0.561081
ENSG00000141391	PRELID3A	-0.28273	0.324372	0.561156
ENSG00000189376	C8orf76	0.251534	0.432417	0.561278
ENSG00000050730	TNIP3	0.201829	0.335363	0.561432
ENSG00000161956	SENP3	-0.198791	0.456736	0.56182
ENSG00000164221	CCDC112	0.280835	0.295745	0.561875
ENSG00000144635	DYNC1LI1	0.287197	0.315885	0.562042
ENSG00000034239	EFCAB1	0.198698	0.42762	0.562163
ENSG00000174796	THAP6	0.293698	0.316025	0.562174
ENSG00000064886	CHI3L2	0.317212	0.304826	0.562242
ENSG00000101096	NFATC2	0.20644	0.489808	0.562242
ENSG00000127804	METTL16	-0.285763	0.325596	0.562385
ENSG00000137700	SLC37A4	-0.18423	0.474078	0.562385
ENSG00000146909	NOM1	-0.272578	0.336286	0.562385
ENSG00000100207	TCF20	-0.208709	0.433906	0.56244
ENSG00000213593	TMX2	0.217064	0.428177	0.56244
ENSG00000004468	CD38	0.23478	0.336636	0.562611
ENSG00000104998	IL27RA	-0.310062	0.336669	0.562611
ENSG00000128829	EIF2AK4	-0.23471	0.387136	0.562611
ENSG00000137203	TFAP2A	-0.261388	0.369263	0.562611
ENSG00000166546	BEAN1	-0.291211	0.369332	0.562611
ENSG00000181016	LSMEM1	-0.291454	0.316793	0.56277
ENSG00000149201	CCDC81	0.238295	0.447397	0.562824
ENSG00000100393	EP300	-0.240134	0.367448	0.562869
ENSG00000165072	MAMDC2	0.363138	0.0599847	0.562869
ENSG00000109452	INPP4B	0.239539	0.434878	0.56299
ENSG00000152061	RABGAP1L	-0.214793	0.449001	0.56299
ENSG00000159387	IRX6	-0.328036	0.060007	0.56299
ENSG00000153487	ING1	0.23593	0.434943	0.563014
ENSG00000164929	BAALC	0.256078	0.337234	0.563023
ENSG00000115598	IL1RL2	-0.244131	0.448187	0.563303
ENSG00000169495	HTRA4	-0.27557	0.326642	0.563303
ENSG00000102760	RGCC	-0.264757	0.345844	0.563479
ENSG00000182621	PLCB1	0.20558	0.492055	0.563479
ENSG00000235387	SPAAR	-0.360574	0.226733	0.563479
ENSG00000284395	PERCC1	-0.4226	0.18324	0.563479
ENSG00000205730	ITPRIPL2	-0.269955	0.337849	0.563635
ENSG00000178623	GPR35	-0.284374	0.370794	0.563748
ENSG00000126456	IRF3	-0.217839	0.464571	0.563835
ENSG00000276119	OR13C2	-0.0406938	0.299983	0.563835
ENSG00000113649	TCERG1	-0.177271	0.465082	0.564198
ENSG00000114026	OGG1	-0.264185	0.364634	0.564198
ENSG00000145901	TNIP1	0.261918	0.392011	0.564198
ENSG00000157106	SMG1	0.265545	0.346568	0.564198
ENSG00000078269	SYNJ2	-0.345874	0.242676	0.564203
ENSG00000100344	PNPLA3	-0.223743	0.298221	0.564203
ENSG00000168389	MFSD2A	0.237053	0.430989	0.564274
ENSG00000165533	TTC8	-0.227642	0.3387	0.564403
ENSG00000241360	PDXP	-0.283193	0.242391	0.564509
ENSG00000116863	ADPRHL2	-0.30158	0.33888	0.564562
ENSG00000143603	KCNN3	-0.396139	0.186702	0.564562
ENSG00000089902	RCOR1	-0.195123	0.465903	0.564676
ENSG00000198062	POTEH	-0.322883	0.298691	0.564676
ENSG00000006118	TMEM132A	-0.307125	0.339165	0.564707
ENSG00000139908	TSSK4	-0.259584	0.38076	0.564707
ENSG00000164483	SAMD3	0.232422	0.307612	0.564707
ENSG00000183386	FHL3	-0.307287	0.319087	0.564766
ENSG00000157927	RADIL	-0.229107	0.290783	0.565176
ENSG00000243660	ZNF487	-0.277426	0.339653	0.565338
ENSG00000197603	CPLANE1	0.303234	0.339692	0.565345
ENSG00000164253	WDR41	0.278533	0.319663	0.565431
ENSG00000168026	TTC21A	-0.277083	0.390888	0.565431
ENSG00000181555	SETD2	0.193114	0.432527	0.565431
ENSG00000119760	SUPT7L	0.259442	0.331678	0.565731
ENSG00000113580	NR3C1	0.248859	0.371017	0.565842
ENSG00000162733	DDR2	-0.301337	0.301869	0.565842
ENSG00000163138	PACRGL	0.380602	0.236636	0.565947
ENSG00000167202	TBC1D2B	-0.207738	0.467657	0.565947
ENSG00000145730	PAM	-0.254327	0.340442	0.56605
ENSG00000186111	PIP5K1C	-0.343012	0.251085	0.56605
ENSG00000139946	PELI2	-0.294508	0.340549	0.56607
ENSG00000234719	NPIPB2	-0.291973	0.340555	0.56607
ENSG00000187134	AKR1C1	0.220185	0.453713	0.566173
ENSG00000171843	MLLT3	-0.331923	0.309094	0.566359
ENSG00000196154	S100A4	0.285988	0.345065	0.5665
ENSG00000162892	IL24	0.101721	0.341048	0.566653
ENSG00000183977	PP2D1	0.165802	0.481316	0.567132
ENSG00000136169	SETDB2	0.266547	0.3415	0.567224
ENSG00000153250	RBMS1	0.265533	0.34148	0.567224
ENSG00000069424	KCNAB2	0.263341	0.345725	0.567227
ENSG00000100865	CINP	0.225977	0.440569	0.567227
ENSG00000104537	ANXA13	-0.303183	0.341688	0.56736
ENSG00000184454	NCMAP	-0.318447	0.292704	0.567425
ENSG00000130958	SLC35D2	-0.212146	0.465155	0.567454
ENSG00000225614	ZNF469	-0.434232	0.212878	0.567569
ENSG00000154640	BTG3	0.275926	0.34217	0.567923
ENSG00000070423	RNF126	0.212118	0.441463	0.567924
ENSG00000127472	PLA2G5	-0.263543	0.180608	0.567924
ENSG00000197619	ZNF615	-0.315645	0.333835	0.567924
ENSG00000079819	EPB41L2	-0.237368	0.3425	0.567944
ENSG00000085733	CTTN	-0.310302	0.342608	0.567944
ENSG00000091947	TMEM101	-0.215778	0.482908	0.567944
ENSG00000102974	CTCF	0.323271	0.245659	0.567944
ENSG00000146038	DCDC2	0.308675	0.188616	0.567944
ENSG00000151287	TEX30	0.365754	0.255769	0.567944
ENSG00000152683	SLC30A6	-0.249917	0.33172	0.567944
ENSG00000172197	MBOAT1	-0.193686	0.49947	0.567944
ENSG00000196433	ASMT	-0.376722	0.213288	0.567944
ENSG00000250565	ATP6V1E2	0.339388	0.303789	0.567944
ENSG00000256061	DNAAF4	0.223023	0.466163	0.567944
ENSG00000272916	AC022400.7	-0.377245	0.255616	0.567944
ENSG00000049249	TNFRSF9	-0.210563	0.499727	0.568084
ENSG00000229924	FAM90A26	-0.268848	0.186053	0.568084
ENSG00000237353	PATE4	-0.353213	0.241246	0.568084
ENSG00000131845	AC005261.1	0.337199	0.302415	0.568322
ENSG00000168116	KIAA1586	-0.136181	0.50014	0.568322
ENSG00000170242	USP47	-0.258389	0.343218	0.568322
ENSG00000171033	PKIA	0.479891	0.0610963	0.568322
ENSG00000243543	WFDC6	-0.188403	0.483973	0.568322
ENSG00000285082	AL160272.2	-0.280572	0.322806	0.568322
ENSG00000133612	AGAP3	-0.261427	0.374461	0.568383
ENSG00000146281	PM20D2	-0.208585	0.456043	0.568383
ENSG00000116586	LAMTOR2	0.212289	0.323081	0.568408
ENSG00000159086	PAXBP1	-0.277363	0.3435	0.568408
ENSG00000261308	FIGNL2	-0.367523	0.189203	0.568408
ENSG00000196739	COL27A1	-0.391514	0.241723	0.568496
ENSG00000141968	VAV1	-0.296981	0.34374	0.56851
ENSG00000145491	ROPN1L	0.181404	0.437534	0.56851
ENSG00000146433	TMEM181	0.263357	0.335195	0.56851
ENSG00000187243	MAGED4B	-0.11923	0.186516	0.56851
ENSG00000101190	TCFL5	0.22453	0.386143	0.568758
ENSG00000066933	MYO9A	0.305767	0.333514	0.569428
ENSG00000112701	SENP6	0.249176	0.396219	0.569428
ENSG00000197889	MEIG1	-0.219314	0.246963	0.569428
ENSG00000234545	FAM133B	-0.256975	0.367858	0.569428
ENSG00000165186	PTCHD1	-0.386418	0.181815	0.569436
ENSG00000171956	FOXB1	-0.408242	0.189828	0.569436
ENSG00000285447	ZNF883	0.229037	0.214537	0.569436
ENSG00000131043	AAR2	0.267914	0.37136	0.569449
ENSG00000261408	TEN1-CDK3	-0.277036	0.303642	0.569449
ENSG00000082701	GSK3B	0.289267	0.324596	0.569892
ENSG00000114859	CLCN2	-0.362081	0.257625	0.569892
ENSG00000141127	PRPSAP2	-0.313414	0.239878	0.569892
ENSG00000164318	EGFLAM	0.291198	0.1873	0.569892
ENSG00000187889	FYB2	-0.167027	0.459702	0.569892
ENSG00000280537	AC068946.1	-0.445091	0.18732	0.569892
ENSG00000243646	IL10RB	0.260668	0.3452	0.569917
ENSG00000154359	LONRF1	-0.200923	0.48892	0.569921
ENSG00000205643	CDPF1	-0.23811	0.378715	0.569947
ENSG00000164031	DNAJB14	0.225931	0.439618	0.570013
ENSG00000130589	HELZ2	-0.256378	0.369	0.570117
ENSG00000172273	HINFP	-0.186626	0.47479	0.570117
ENSG00000005175	RPAP3	0.282247	0.334764	0.570205
ENSG00000103534	TMC5	0.197828	0.475162	0.570205
ENSG00000104067	TJP1	0.357472	0.24784	0.570205
ENSG00000118640	VAMP8	0.284581	0.345735	0.570205
ENSG00000151893	CACUL1	0.206655	0.460296	0.570205
ENSG00000173276	ZBTB21	0.352319	0.240412	0.570205
ENSG00000116667	C1orf21	0.251206	0.313735	0.570389
ENSG00000205678	TECRL	0.235783	0.346309	0.570977
ENSG00000280893	AC009133.6	-0.0654706	0.215638	0.570991
ENSG00000185220	PGBD2	-0.319629	0.236889	0.571089
ENSG00000108828	VAT1	-0.270102	0.350829	0.571227
ENSG00000136856	SLC2A8	-0.233357	0.44716	0.571227
ENSG00000137040	RANBP6	0.200471	0.380275	0.571227
ENSG00000168795	ZBTB5	0.330344	0.296921	0.571227
ENSG00000276203	ANKRD20A3	-0.277859	0.346633	0.571227
ENSG00000100284	TOM1	-0.292771	0.35103	0.571335
ENSG00000140022	STON2	0.301709	0.347002	0.571495
ENSG00000196715	VKORC1L1	0.274623	0.380743	0.571495
ENSG00000206503	HLA-A	0.21817	0.401988	0.571495
ENSG00000022267	FHL1	-0.216527	0.389804	0.571711
ENSG00000254087	LYN	0.280852	0.351446	0.571716
ENSG00000100941	PNN	0.174682	0.492059	0.571879
ENSG00000177054	ZDHHC13	0.230241	0.448133	0.571879
ENSG00000188976	NOC2L	-0.345807	0.241533	0.571879
ENSG00000204344	STK19	-0.222287	0.472847	0.571879
ENSG00000175198	PCCA	0.254628	0.347558	0.571907
ENSG00000183742	MACC1	0.202556	0.477607	0.571907
ENSG00000102921	N4BP1	0.241195	0.402849	0.572116
ENSG00000167996	FTH1	0.202437	0.402861	0.572116
ENSG00000158195	WASF2	0.236774	0.371602	0.572353
ENSG00000103257	SLC7A5	-0.222112	0.463776	0.572564
ENSG00000165322	ARHGAP12	0.249092	0.242044	0.572564
ENSG00000188493	C19orf54	0.208091	0.490867	0.572564
ENSG00000204315	FKBPL	0.350783	0.188929	0.572564
ENSG00000184368	MAP7D2	-0.356162	0.24921	0.572702
ENSG00000096088	PGC	-0.270457	0.34839	0.572743
ENSG00000144134	RABL2A	-0.216867	0.49355	0.572879
ENSG00000101236	RNF24	-0.284663	0.348547	0.572882
ENSG00000120800	UTP20	-0.26077	0.348815	0.573205
ENSG00000271810	AL603832.3	0.178026	0.217168	0.573205
ENSG00000178795	GDPD4	-0.255809	0.382768	0.573228
ENSG00000110931	CAMKK2	-0.256388	0.404214	0.573245
ENSG00000143376	SNX27	0.250668	0.348948	0.573245
ENSG00000068438	FTSJ1	-0.277955	0.337962	0.573291
ENSG00000108823	SGCA	0.265528	0.189459	0.573291
ENSG00000076513	ANKRD13A	0.252316	0.372863	0.573346
ENSG00000130193	THEM6	-0.236167	0.382998	0.573416
ENSG00000164073	MFSD8	-0.248116	0.328716	0.573718
ENSG00000171680	PLEKHG5	-0.457267	0.184418	0.573718
ENSG00000232040	ZBED9	-0.426021	0.192516	0.573718
ENSG00000090674	MCOLN1	-0.263322	0.358117	0.574014
ENSG00000100226	GTPBP1	-0.288631	0.358651	0.574751
ENSG00000260027	HOXB7	-0.286305	0.308519	0.574751
ENSG00000028528	SNX1	0.256185	0.38204	0.574832
ENSG00000115307	AUP1	0.212322	0.40301	0.574866
ENSG00000258315	C17orf49	0.22231	0.466779	0.574962
ENSG00000176532	PRR15	0.17952	0.341862	0.574976
ENSG00000112118	MCM3	-0.220406	0.377782	0.575112
ENSG00000081803	CADPS2	-0.234719	0.384733	0.575181
ENSG00000113851	CRBN	-0.314113	0.329931	0.575181
ENSG00000179051	RCC2	-0.248944	0.350736	0.575181
ENSG00000125351	UPF3B	0.35636	0.261931	0.5752
ENSG00000168032	ENTPD3	-0.395964	0.190373	0.5752
ENSG00000203879	GDI1	-0.227046	0.406466	0.5752
ENSG00000138696	BMPR1B	0.348669	0.261959	0.575203
ENSG00000010292	NCAPD2	-0.25705	0.33996	0.575259
ENSG00000011021	CLCN6	-0.210144	0.447004	0.575259
ENSG00000021645	NRXN3	-0.391928	0.251282	0.575259
ENSG00000132612	VPS4A	0.201149	0.477842	0.575259
ENSG00000158234	FAIM	-0.213406	0.453003	0.575259
ENSG00000172159	FRMD3	0.228106	0.466509	0.575259
ENSG00000232629	HLA-DQB2	-0.177894	0.511928	0.575259
ENSG00000283208	AC001226.2	-0.264306	0.2589	0.575259
ENSG00000163378	EOGT	0.26826	0.378567	0.575356
ENSG00000103150	MLYCD	-0.268004	0.351437	0.575431
ENSG00000110448	CD5	-0.271379	0.385602	0.575589
ENSG00000243708	PLA2G4B	-0.335574	0.301138	0.575596
ENSG00000128604	IRF5	-0.200383	0.447855	0.575821
ENSG00000147689	FAM83A	-0.225152	0.383724	0.575821
ENSG00000165338	HECTD2	0.332717	0.312188	0.575821
ENSG00000164402	SEPTIN8	-0.368176	0.247625	0.575961
ENSG00000184307	ZDHHC23	-0.277448	0.386164	0.576072
ENSG00000101057	MYBL2	0.374478	0.191108	0.576182
ENSG00000123485	HJURP	-0.283499	0.352258	0.576182
ENSG00000197345	MRPL21	0.361246	0.252541	0.576182
ENSG00000156968	MPV17L	-0.274651	0.341222	0.576378
ENSG00000180694	TMEM64	-0.194515	0.497014	0.576469
ENSG00000131389	SLC6A6	-0.273353	0.384565	0.576607
ENSG00000158423	RIBC1	0.173844	0.468467	0.576697
ENSG00000164040	PGRMC2	0.26297	0.320002	0.576697
ENSG00000166508	MCM7	0.339943	0.236887	0.576697
ENSG00000171466	ZNF562	0.185516	0.480077	0.576697
ENSG00000160271	RALGDS	0.281483	0.352896	0.57675
ENSG00000205177	C11orf91	0.266985	0.19163	0.577132
ENSG00000125485	DDX31	-0.241702	0.353248	0.577207
ENSG00000080572	PIH1D3	-0.183112	0.353421	0.577354
ENSG00000082196	C1QTNF3	-0.440672	0.194703	0.577354
ENSG00000168209	DDIT4	-0.276943	0.385459	0.577354
ENSG00000091879	ANGPT2	-0.377532	0.252924	0.577415
ENSG00000101997	CCDC22	-0.268406	0.344986	0.577666
ENSG00000131470	PSMC3IP	0.324671	0.264073	0.577699
ENSG00000139289	PHLDA1	0.205852	0.486328	0.577848
ENSG00000166025	AMOTL1	-0.301782	0.303301	0.578183
ENSG00000166246	C16orf71	-0.241039	0.354263	0.57833
ENSG00000159322	ADPGK	0.248515	0.362867	0.578401
ENSG00000159079	CFAP298	0.254541	0.354387	0.578413
ENSG00000131379	C3orf20	-0.321029	0.18713	0.578569
ENSG00000159231	CBR3	0.30629	0.312378	0.578569
ENSG00000180999	C1orf105	0.254529	0.249481	0.578569
ENSG00000265190	ANXA8	-0.220283	0.470985	0.578569
ENSG00000165626	BEND7	-0.196243	0.517041	0.57862
ENSG00000187527	ATP13A5	-0.315319	0.220831	0.57862
ENSG00000197046	SIGLEC15	0.217749	0.47116	0.57862
ENSG00000100154	TTC28	-0.33105	0.31264	0.578735
ENSG00000161914	ZNF653	-0.387309	0.249955	0.579351
ENSG00000076043	REXO2	0.173273	0.483594	0.579417
ENSG00000167588	GPD1	-0.33042	0.313156	0.579511
ENSG00000105146	AURKC	-0.460373	0.192957	0.579577
ENSG00000166833	NAV2	-0.35289	0.262249	0.579577
ENSG00000172046	USP19	-0.337433	0.24721	0.579577
ENSG00000165632	TAF3	0.354174	0.254468	0.579628
ENSG00000130935	NOL11	0.195566	0.484196	0.579781
ENSG00000089022	MAPKAPK5	0.202654	0.459168	0.579814
ENSG00000167807	AC011511.1	-0.317526	0.313603	0.579814
ENSG00000196998	WDR45	-0.206077	0.489126	0.579814
ENSG00000276747	PADI6	-0.0407964	0.0633555	0.579814
ENSG00000140395	WDR61	0.203242	0.504375	0.579893
ENSG00000155324	GRAMD2B	0.381083	0.247613	0.579893
ENSG00000176476	SGF29	0.218942	0.459312	0.579893
ENSG00000250423	KIAA1210	-0.518483	0.0634033	0.579893
ENSG00000048140	TSPAN17	0.218346	0.473177	0.579943
ENSG00000122386	ZNF205	-0.379863	0.254921	0.579943
ENSG00000127483	HP1BP3	-0.253523	0.356346	0.579943
ENSG00000175183	CSRP2	0.168145	0.347508	0.579943
ENSG00000068878	PSME4	0.263774	0.335286	0.579951
ENSG00000188817	SNTN	0.244909	0.335261	0.579951
ENSG00000197622	CDC42SE1	0.279103	0.356438	0.579951
ENSG00000124215	CDH26	0.199855	0.519604	0.58
ENSG00000035928	RFC1	-0.190076	0.47509	0.580228
ENSG00000174007	CEP19	0.210715	0.502999	0.580247
ENSG00000185453	ZSWIM9	-0.303032	0.314464	0.580503
ENSG00000165698	SPACA9	0.262832	0.32383	0.58055
ENSG00000198400	NTRK1	0.234294	0.222288	0.58055
ENSG00000011295	TTC19	-0.359707	0.244376	0.580734
ENSG00000110321	EIF4G2	-0.208307	0.414136	0.580734
ENSG00000119514	GALNT12	-0.192477	0.520677	0.580734
ENSG00000131467	PSME3	0.175424	0.491096	0.580734
ENSG00000162065	TBC1D24	-0.260519	0.357418	0.580734
ENSG00000162999	DUSP19	0.315974	0.306158	0.580734
ENSG00000171159	C9orf16	0.232123	0.455023	0.580734
ENSG00000213648	SULT1A4	-0.356326	0.193848	0.580734
ENSG00000259494	MRPL46	0.149042	0.504021	0.580734
ENSG00000112303	VNN2	0.292995	0.362057	0.58103
ENSG00000119772	DNMT3A	-0.260058	0.357838	0.581062
ENSG00000132613	MTSS2	-0.275592	0.346324	0.581062
ENSG00000187097	ENTPD5	0.184999	0.504496	0.581062
ENSG00000105793	GTPBP10	-0.163676	0.461808	0.581301
ENSG00000165799	RNASE7	0.28581	0.315601	0.58159
ENSG00000120451	SNX19	-0.211492	0.456113	0.581608
ENSG00000133657	ATP13A3	0.25917	0.390814	0.581608
ENSG00000278053	DDX52	-0.334162	0.240603	0.581608
ENSG00000075711	DLG1	-0.270344	0.337225	0.58175
ENSG00000167460	TPM4	-0.247384	0.39095	0.58175
ENSG00000284862	CCDC39	0.278696	0.347167	0.58175
ENSG00000143033	MTF2	0.233011	0.358794	0.58196
ENSG00000178295	GEN1	0.265509	0.393632	0.58196
ENSG00000213339	QTRT1	-0.299461	0.358733	0.58196
ENSG00000126522	ASL	-0.362882	0.245416	0.582104
ENSG00000108423	TUBD1	-0.3738	0.241063	0.582193
ENSG00000073417	PDE8A	-0.215134	0.359092	0.582265
ENSG00000073614	KDM5A	0.192216	0.478371	0.582328
ENSG00000095585	BLNK	0.236254	0.394059	0.582452
ENSG00000086848	ALG9	-0.264781	0.338052	0.582529
ENSG00000166321	NUDT13	0.236186	0.325949	0.582529
ENSG00000007312	CD79B	0.323086	0.198062	0.582578
ENSG00000128606	LRRC17	-0.29954	0.326091	0.582578
ENSG00000130816	DNMT1	-0.275599	0.338181	0.582578
ENSG00000122126	OCRL	0.255563	0.394603	0.582624
ENSG00000125449	ARMC7	-0.187488	0.47765	0.582624
ENSG00000165959	CLMN	0.204745	0.509371	0.582624
ENSG00000087250	MT3	-0.214452	0.308102	0.582666
ENSG00000184276	DEFB108B	-0.059922	0.257505	0.582901
ENSG00000104221	BRF2	0.260282	0.394845	0.582954
ENSG00000116133	DHCR24	-0.207453	0.414165	0.582954
ENSG00000169955	ZNF747	-0.339102	0.257586	0.582954
ENSG00000147955	SIGMAR1	0.18791	0.524863	0.583005
ENSG00000186009	ATP4B	-0.41878	0.0641366	0.583194
ENSG00000166501	PRKCB	-0.261926	0.369005	0.583213
ENSG00000090581	GNPTG	-0.240733	0.360427	0.583299
ENSG00000182199	SHMT2	0.269909	0.348895	0.583299
ENSG00000010671	BTK	0.197778	0.510612	0.58333
ENSG00000084444	FAM234B	0.398658	0.195626	0.58333
ENSG00000101049	SGK2	-0.281974	0.319984	0.583366
ENSG00000196535	MYO18A	-0.206795	0.459181	0.583501
ENSG00000189233	NUGGC	-0.256622	0.360845	0.58362
ENSG00000222036	POTEM	-0.295698	0.25821	0.583663
ENSG00000130368	MAS1	-0.412997	0.190505	0.583764
ENSG00000269095	AC010646.1	-0.280839	0.195905	0.583764
ENSG00000196976	LAGE3	0.261792	0.389125	0.583882
ENSG00000137817	PARP6	0.184581	0.496494	0.584046
ENSG00000206013	IFITM5	-0.250161	0.318551	0.58446
ENSG00000126895	AVPR2	-0.386234	0.196292	0.584634
ENSG00000140839	CLEC18B	0.13833	0.196317	0.584634
ENSG00000173402	DAG1	-0.294566	0.350164	0.584634
ENSG00000149212	SESN3	0.201219	0.480784	0.584849
ENSG00000175938	ORAI3	-0.213279	0.460803	0.584849
ENSG00000080200	CRYBG3	0.339529	0.254912	0.585316
ENSG00000242498	ARPIN	-0.332419	0.270525	0.585379
ENSG00000175832	ETV4	-0.391342	0.196685	0.585433
ENSG00000104671	DCTN6	0.37291	0.259971	0.585532
ENSG00000105486	LIG1	-0.262442	0.407257	0.585532
ENSG00000107130	NCS1	0.21661	0.481554	0.585532
ENSG00000135537	AFG1L	0.289205	0.362801	0.585532
ENSG00000136463	TACO1	0.279197	0.362733	0.585532
ENSG00000163354	DCST2	-0.338231	0.270809	0.585532
ENSG00000171490	RSL1D1	0.252823	0.36273	0.585532
ENSG00000102763	VWA8	0.213178	0.407427	0.585544
ENSG00000106125	MINDY4	-0.262138	0.36288	0.585544
ENSG00000135838	NPL	0.271837	0.372189	0.586216
ENSG00000138380	CARF	-0.249834	0.363356	0.586216
ENSG00000159023	EPB41	0.191903	0.462644	0.586216
ENSG00000159217	IGF2BP1	-0.248568	0.398719	0.586216
ENSG00000166069	TMCO5A	-0.204115	0.322529	0.586216
ENSG00000104885	DOT1L	-0.240167	0.372278	0.586237
ENSG00000088833	NSFL1C	-0.194282	0.418236	0.586288
ENSG00000166902	MRPL16	0.207706	0.494851	0.586288
ENSG00000267673	FDX2	-0.241482	0.399031	0.586308
ENSG00000158089	GALNT14	-0.262353	0.329974	0.586465
ENSG00000118777	ABCG2	0.265855	0.320639	0.58662
ENSG00000132793	LPIN3	-0.333591	0.311747	0.586629
ENSG00000039987	BEST2	-0.175674	0.530732	0.586812
ENSG00000130396	AFDN	-0.202805	0.500469	0.586812
ENSG00000138101	DTNB	0.17701	0.515805	0.586813
ENSG00000066855	MTFR1	0.204719	0.463764	0.586935
ENSG00000153885	KCTD15	0.297173	0.312196	0.587131
ENSG00000171914	TLN2	-0.295889	0.321146	0.587131
ENSG00000132388	UBE2G1	-0.253236	0.36464	0.587247
ENSG00000139618	BRCA2	-0.17408	0.470815	0.587654
ENSG00000172845	SP3	0.20042	0.486063	0.587654
ENSG00000183597	TANGO2	-0.200469	0.486124	0.587654
ENSG00000115085	ZAP70	-0.130668	0.53218	0.587839
ENSG00000254206	NPIPB11	0.318187	0.324062	0.58787
ENSG00000160179	ABCG1	-0.254826	0.36559	0.588186
ENSG00000162105	SHANK2	-0.366198	0.262014	0.588186
ENSG00000204219	TCEA3	-0.145762	0.53269	0.588186
ENSG00000221829	FANCG	-0.281396	0.365524	0.588186
ENSG00000261934	PCDHGA9	-0.437944	0.201406	0.588186
ENSG00000128886	ELL3	0.262371	0.401249	0.588314
ENSG00000131462	TUBG1	0.254335	0.410787	0.588342
ENSG00000135363	LMO2	0.286117	0.354096	0.588342
ENSG00000176953	NFATC2IP	-0.267719	0.365875	0.588342
ENSG00000198380	GFPT1	0.28021	0.365798	0.588342
ENSG00000072786	STK10	-0.292239	0.365932	0.588374
ENSG00000087586	AURKA	0.2095	0.486086	0.588421
ENSG00000100890	PRORP	0.297041	0.332121	0.588669
ENSG00000182325	FBXL6	-0.18146	0.516406	0.588724
ENSG00000123106	CCDC91	-0.174057	0.503373	0.588725
ENSG00000166452	AKIP1	0.248879	0.411367	0.588817
ENSG00000165304	MELK	0.232676	0.313967	0.589074
ENSG00000099821	POLRMT	-0.166305	0.51703	0.589196
ENSG00000108576	SLC6A4	-0.222244	0.202106	0.589395
ENSG00000154080	CHST9	0.321312	0.246385	0.589451
ENSG00000123977	DAW1	0.214338	0.473368	0.589468
ENSG00000005100	DHX33	-0.247437	0.402829	0.589676
ENSG00000010818	HIVEP2	0.20023	0.504843	0.589848
ENSG00000179988	PSTK	-0.225584	0.367358	0.589848
ENSG00000205277	MUC12	0.268401	0.402891	0.589848
ENSG00000186334	SLC36A3	-0.349152	0.202479	0.590064
ENSG00000102243	VGLL1	0.181206	0.199554	0.590373
ENSG00000111704	NANOG	-0.209446	0.488689	0.590556
ENSG00000187824	TMEM220	-0.247885	0.413115	0.590556
ENSG00000105700	KXD1	0.192515	0.505912	0.590799
ENSG00000179008	C14orf39	0.229632	0.199807	0.590882
ENSG00000102189	EEA1	0.267686	0.359228	0.590942
ENSG00000130479	MAP1S	-0.200424	0.490676	0.590942
ENSG00000165555	NOXRED1	0.394111	0.199906	0.590942
ENSG00000186141	POLR3C	0.314058	0.251913	0.590942
ENSG00000102109	PCSK1N	-0.251965	0.263691	0.590956
ENSG00000124164	VAPB	0.258307	0.368539	0.590956
ENSG00000129744	ART1	-0.230445	0.327032	0.590956
ENSG00000185716	MOSMO	0.275006	0.334288	0.590956
ENSG00000120533	ENY2	0.244369	0.368662	0.59096
ENSG00000169181	GSG1L	-0.439634	0.200056	0.59096
ENSG00000274322	AL136531.2	-0.353528	0.259345	0.59096
ENSG00000106025	TSPAN12	-0.243341	0.316115	0.591099
ENSG00000121989	ACVR2A	0.254949	0.397725	0.591099
ENSG00000142207	URB1	-0.358255	0.275391	0.591099
ENSG00000161911	TREML1	-0.297588	0.327552	0.591099
ENSG00000163960	UBXN7	0.189923	0.522391	0.591099
ENSG00000177272	KCNA3	0.179226	0.520457	0.591099
ENSG00000177830	CHID1	-0.218728	0.469895	0.591099
ENSG00000197037	ZSCAN25	-0.222066	0.414402	0.591099
ENSG00000198844	ARHGEF15	-0.267243	0.194703	0.591099
ENSG00000259120	SMIM6	-0.344875	0.275422	0.591099
ENSG00000099377	HSD3B7	-0.271771	0.369423	0.591464
ENSG00000178999	AURKB	0.288758	0.31642	0.591464
ENSG00000196381	ZNF781	0.121076	0.476616	0.591479
ENSG00000178966	RMI1	0.322679	0.260034	0.591604
ENSG00000173214	MFSD4B	-0.169697	0.52356	0.591677
ENSG00000132024	CC2D1A	-0.291169	0.24835	0.59188
ENSG00000214087	ARL16	-0.243749	0.398593	0.591946
ENSG00000277639	AC007906.2	-0.182231	0.508684	0.592242
ENSG00000131174	COX7B	0.228468	0.395463	0.592283
ENSG00000144535	DIS3L2	-0.268413	0.361203	0.592283
ENSG00000186335	SLC36A2	-0.284839	0.328591	0.592283
ENSG00000243449	C4orf48	-0.189155	0.539673	0.592283
ENSG00000006747	SCIN	-0.198668	0.504254	0.592559
ENSG00000108588	CCDC47	0.154675	0.493697	0.592629
ENSG00000167930	FAM234A	-0.270402	0.358909	0.592629
ENSG00000176383	B3GNT4	-0.244228	0.406629	0.592629
ENSG00000274523	RCC1L	-0.327706	0.248927	0.592629
ENSG00000182446	NPLOC4	-0.227414	0.404366	0.592637
ENSG00000160588	MPZL3	0.194226	0.504628	0.59264
ENSG00000112877	CEP72	-0.377678	0.260913	0.592649
ENSG00000145332	KLHL8	0.252944	0.370911	0.592662
ENSG00000183647	ZNF530	-0.270269	0.407052	0.592743
ENSG00000125703	ATG4C	-0.137227	0.371046	0.592759
ENSG00000119574	ZBTB45	-0.186641	0.540847	0.59279
ENSG00000013374	NUB1	0.187679	0.494823	0.593174
ENSG00000102452	NALCN	-0.269214	0.32719	0.593174
ENSG00000107874	CUEDC2	0.275528	0.371578	0.593174
ENSG00000124217	MOCS3	-0.29225	0.329696	0.593174
ENSG00000142583	SLC2A5	-0.333613	0.249519	0.593174
ENSG00000187778	MCRS1	-0.177361	0.505551	0.593174
ENSG00000242550	SERPINB10	-0.329847	0.318145	0.593174
ENSG00000152818	UTRN	0.185656	0.495119	0.593333
ENSG00000104413	ESRP1	0.282215	0.337201	0.593352
ENSG00000101307	SIRPB1	-0.255226	0.405589	0.593474
ENSG00000121413	ZSCAN18	-0.364601	0.258635	0.593532
ENSG00000073754	CD5L	-0.272763	0.231722	0.593808
ENSG00000102309	PIN4	0.210755	0.494527	0.593832
ENSG00000112679	DUSP22	-0.183669	0.511552	0.593832
ENSG00000117155	SSX2IP	0.336394	0.27792	0.593832
ENSG00000139190	VAMP1	-0.252078	0.372336	0.593832
ENSG00000170955	CAVIN3	-0.226067	0.418127	0.593868
ENSG00000113648	MACROH2A1	0.246926	0.377059	0.593996
ENSG00000060138	YBX3	-0.235035	0.406365	0.594073
ENSG00000170473	PYM1	0.255458	0.360707	0.594095
ENSG00000139914	FITM1	-0.427576	0.196673	0.594107
ENSG00000147123	NDUFB11	0.26131	0.372758	0.59412
ENSG00000166343	MSS51	-0.291483	0.328558	0.594327
ENSG00000166793	YPEL4	-0.243486	0.31949	0.594327
ENSG00000185245	GP1BA	-0.433056	0.196832	0.594327
ENSG00000243056	EIF4EBP3	0.365199	0.259324	0.594327
ENSG00000099284	MACROH2A2	0.346785	0.266974	0.594402
ENSG00000115902	SLC1A4	0.256887	0.402029	0.594402
ENSG00000123358	NR4A1	-0.249565	0.432376	0.594402
ENSG00000159352	PSMD4	0.243177	0.382213	0.594402
ENSG00000168101	NUDT16L1	-0.289801	0.373367	0.594511
ENSG00000278961	SMIM34B	0.203908	0.495886	0.594511
ENSG00000206127	GOLGA8O	-0.250511	0.31992	0.59471
ENSG00000146221	TCTE1	-0.203457	0.409891	0.594724
ENSG00000087111	PIGS	-0.235938	0.361815	0.595023
ENSG00000169249	ZRSR2	0.278184	0.364675	0.595102
ENSG00000187730	GABRD	-0.418648	0.203062	0.595577
ENSG00000163536	SERPINI1	0.358901	0.197517	0.595641
ENSG00000145604	SKP2	0.270101	0.37449	0.595746
ENSG00000151883	PARP8	-0.229228	0.379002	0.595746
ENSG00000186187	ZNRF1	-0.19602	0.509584	0.595746
ENSG00000143224	PPOX	-0.26586	0.362545	0.595807
ENSG00000047597	XK	-0.144038	0.203276	0.595847
ENSG00000275700	AATF	-0.182073	0.477004	0.595959
ENSG00000007933	FMO3	-0.367591	0.279818	0.596037
ENSG00000124766	SOX4	-0.265789	0.374846	0.596037
ENSG00000151458	ANKRD50	0.427116	0.203438	0.596083
ENSG00000051009	FAM160A2	0.20192	0.515404	0.596224
ENSG00000160932	LY6E	-0.219224	0.379695	0.596294
ENSG00000115568	ZNF142	0.279528	0.365955	0.596354
ENSG00000273899	NOL12	0.305925	0.340396	0.596458
ENSG00000164105	SAP30	-0.187292	0.510847	0.596525
ENSG00000244219	TMEM225B	-0.28958	0.375452	0.596559
ENSG00000101843	PSMD10	0.309842	0.276969	0.59669
ENSG00000101577	LPIN2	0.183735	0.500412	0.596757
ENSG00000107242	PIP5K1B	-0.236305	0.404826	0.596757
ENSG00000258102	MAP1LC3B2	-0.184057	0.547546	0.596757
ENSG00000171444	MCC	-0.276146	0.375945	0.596985
ENSG00000285920	AC087721.2	0.214668	0.375936	0.596985
ENSG00000077782	FGFR1	-0.347514	0.257132	0.597097
ENSG00000166747	AP1G1	-0.220754	0.435741	0.597174
ENSG00000087495	PHACTR3	-0.199589	0.37628	0.597337
ENSG00000111110	PPM1H	0.192216	0.53059	0.597341
ENSG00000119541	VPS4B	0.258237	0.376421	0.597384
ENSG00000139514	SLC7A1	0.187986	0.548819	0.597384
ENSG00000160803	UBQLN4	0.262312	0.405729	0.597384
ENSG00000167840	ZNF232	0.306661	0.322481	0.597384
ENSG00000168827	GFM1	-0.272019	0.364388	0.597384
ENSG00000205903	ZNF316	-0.210288	0.501406	0.597384
ENSG00000055732	MCOLN3	-0.145736	0.548907	0.59742
ENSG00000256537	SMIM10L1	0.238113	0.413281	0.597429
ENSG00000111885	MAN1A1	-0.247507	0.376952	0.597589
ENSG00000138413	IDH1	0.160419	0.433516	0.597589
ENSG00000141293	SKAP1	0.265733	0.377021	0.597589
ENSG00000169499	PLEKHA2	0.169854	0.517903	0.597589
ENSG00000173531	MST1	-0.208715	0.500751	0.597589
ENSG00000188766	SPRED3	-0.239608	0.26519	0.597589
ENSG00000198909	MAP3K3	-0.238049	0.377027	0.597589
ENSG00000157326	DHRS4	-0.245476	0.367884	0.597763
ENSG00000122861	PLAU	0.24967	0.386552	0.598127
ENSG00000236104	ZBTB22	0.252129	0.42383	0.598127
ENSG00000102931	ARL2BP	0.278852	0.377646	0.598131
ENSG00000107186	MPDZ	0.179872	0.550335	0.598131
ENSG00000136206	SPDYE1	-0.267933	0.377616	0.598131
ENSG00000155592	ZKSCAN2	-0.373003	0.199229	0.598131
ENSG00000100938	GMPR2	0.182709	0.519108	0.598145
ENSG00000110721	CHKA	0.166774	0.534897	0.598145
ENSG00000118058	KMT2A	-0.177992	0.535032	0.598145
ENSG00000163608	NEPRO	0.3138	0.262686	0.598145
ENSG00000163516	ANKZF1	0.259198	0.377872	0.598191
ENSG00000179134	SAMD4B	-0.25734	0.382583	0.598316
ENSG00000145536	ADAMTS16	-0.193349	0.378066	0.598374
ENSG00000152430	BOLL	-0.134716	0.205231	0.598374
ENSG00000169100	SLC25A6	0.177341	0.519669	0.598404
ENSG00000139364	TMEM132B	-0.275355	0.199687	0.598767
ENSG00000088899	LZTS3	-0.290491	0.333597	0.599027
ENSG00000127399	LRRC61	0.185302	0.415434	0.599027
ENSG00000124357	NAGK	-0.262562	0.387921	0.599077
ENSG00000147044	CASK	-0.350374	0.279329	0.599077
ENSG00000266094	RASSF5	-0.270867	0.38789	0.599077
ENSG00000272442	AL353588.1	0.346104	0.205668	0.599172
ENSG00000186834	HEXIM1	-0.258665	0.378946	0.599176
ENSG00000127080	IPPK	0.351292	0.266713	0.599256
ENSG00000165406	MARCHF8	-0.252146	0.379045	0.599256
ENSG00000284024	HSPA14	0.151566	0.55249	0.599256
ENSG00000101955	SRPX	0.131541	0.205833	0.599354
ENSG00000139540	SLC39A5	-0.308325	0.236143	0.59936
ENSG00000157873	TNFRSF14	-0.267849	0.383887	0.59936
ENSG00000049860	HEXB	-0.244759	0.379372	0.599397
ENSG00000271601	LIX1L	0.173897	0.552922	0.599397
ENSG00000171643	S100Z	0.256805	0.200244	0.599483
ENSG00000104814	MAP4K1	-0.269226	0.367564	0.599852
ENSG00000107518	ATRNL1	-0.0373046	0.20939	0.59992
ENSG00000111445	RFC5	0.269473	0.368021	0.59992
ENSG00000132300	PTCD3	0.315438	0.272398	0.59992
ENSG00000152082	MZT2B	0.279625	0.357391	0.59992
ENSG00000161940	BCL6B	-0.0415462	0.334827	0.59992
ENSG00000232859	LYRM9	-0.159148	0.535792	0.59992
ENSG00000240021	TEX35	-0.166656	0.483627	0.59992
ENSG00000271425	NBPF10	-0.200791	0.483826	0.59992
ENSG00000204822	MRPL53	0.167496	0.538499	0.6001
ENSG00000020577	SAMD4A	-0.263464	0.280485	0.600117
ENSG00000105738	SIPA1L3	-0.261709	0.368201	0.600117
ENSG00000178028	DMAP1	-0.251822	0.371011	0.600117
ENSG00000260007	AC107871.1	-0.171217	0.554326	0.600117
ENSG00000196890	H2BU1	-0.277787	0.380472	0.600155
ENSG00000239900	ADSL	0.297505	0.280713	0.600373
ENSG00000081320	STK17B	0.25582	0.389852	0.600386
ENSG00000102003	SYP	-0.436236	0.206616	0.600467
ENSG00000153066	TXNDC11	0.165113	0.523559	0.60073
ENSG00000183032	SLC25A21	-0.379301	0.25606	0.601234
ENSG00000101346	POFUT1	0.158499	0.556313	0.601757
ENSG00000168658	VWA3B	-0.276331	0.35916	0.601841
ENSG00000185960	SHOX	-0.250512	0.418815	0.601841
ENSG00000223572	CKMT1A	0.173103	0.273215	0.601841
ENSG00000035862	TIMP2	-0.223948	0.416653	0.602047
ENSG00000167011	NAT16	-0.262352	0.237943	0.602162
ENSG00000175003	SLC22A1	-0.354989	0.261334	0.602162
ENSG00000110660	SLC35F2	0.404203	0.207426	0.602225
ENSG00000005889	ZFX	0.229501	0.408618	0.602647
ENSG00000181450	ZNF678	0.275136	0.33951	0.602647
ENSG00000100985	MMP9	0.259226	0.417334	0.602672
ENSG00000106868	SUSD1	0.227428	0.38273	0.602682
ENSG00000178852	EFCAB13	-0.146671	0.539665	0.602682
ENSG00000081177	EXD2	-0.184533	0.539942	0.602795
ENSG00000110076	NRXN2	-0.104949	0.210985	0.602795
ENSG00000134258	VTCN1	0.312134	0.273934	0.602795
ENSG00000171634	BPTF	0.172674	0.510005	0.602795
ENSG00000160014	CALM3	-0.226591	0.387774	0.60295
ENSG00000109390	NDUFC1	0.341804	0.266472	0.603073
ENSG00000247596	TWF2	-0.190214	0.510474	0.603073
ENSG00000183207	RUVBL2	0.206546	0.510651	0.603222
ENSG00000186806	VSIG10L	0.263238	0.340527	0.603735
ENSG00000172296	SPTLC3	-0.238757	0.361046	0.6038
ENSG00000101493	ZNF516	-0.174425	0.527557	0.603819
ENSG00000214944	ARHGEF28	0.260392	0.413672	0.603823
ENSG00000163216	SPRR2D	-0.30849	0.266984	0.603842
ENSG00000013288	MAN2B2	-0.173399	0.522606	0.603856
ENSG00000086696	HSD17B2	-0.167312	0.559843	0.603957
ENSG00000165972	CCDC38	-0.128417	0.560093	0.604167
ENSG00000128322	IGLL1	0.287871	0.338675	0.604296
ENSG00000158050	DUSP2	-0.243542	0.445685	0.604699
ENSG00000077458	FAM76B	-0.290708	0.275942	0.604835
ENSG00000089123	TASP1	-0.169972	0.561045	0.604835
ENSG00000100490	CDKL1	-0.191832	0.528989	0.604835
ENSG00000166164	BRD7	0.235384	0.384872	0.604835
ENSG00000170365	SMAD1	-0.250114	0.414906	0.604905
ENSG00000198298	ZNF485	-0.39687	0.208934	0.604905
ENSG00000104365	IKBKB	-0.172477	0.513299	0.605331
ENSG00000184922	FMNL1	-0.265846	0.394733	0.605381
ENSG00000138756	BMP2K	0.215509	0.443657	0.605647
ENSG00000184613	NELL2	-0.221281	0.415561	0.605647
ENSG00000039560	RAI14	-0.257588	0.276554	0.605656
ENSG00000154310	TNIK	0.197433	0.497837	0.605898
ENSG00000163630	SYNPR	-0.0848053	0.512626	0.605898
ENSG00000109079	TNFAIP1	0.238905	0.373656	0.605939
ENSG00000102978	POLR2C	0.365673	0.264077	0.60614
ENSG00000135070	ISCA1	0.266677	0.386393	0.606336
ENSG00000137337	MDC1	0.162692	0.56316	0.606336
ENSG00000187801	ZFP69B	-0.137262	0.209884	0.606895
ENSG00000164758	MED30	0.27745	0.37472	0.607156
ENSG00000151470	C4orf33	0.227331	0.377537	0.607213
ENSG00000150867	PIP4K2A	0.234345	0.387259	0.60741
ENSG00000167333	TRIM68	0.24617	0.42479	0.60741
ENSG00000204842	ATXN2	-0.165996	0.515876	0.60741
ENSG00000114933	INO80D	0.242435	0.351439	0.607425
ENSG00000115548	KDM3A	0.240764	0.413818	0.607425
ENSG00000181026	AEN	-0.211234	0.387405	0.607425
ENSG00000189127	ANKRD34B	-0.141408	0.241203	0.607425
ENSG00000227124	ZNF717	-0.263275	0.351495	0.607462
ENSG00000105976	MET	0.311481	0.277891	0.607502
ENSG00000140694	PARN	-0.208396	0.387799	0.607731
ENSG00000160201	U2AF1	0.201997	0.493746	0.607754
ENSG00000267952	AC008878.1	-0.0281612	0.332179	0.607754
ENSG00000145113	MUC4	-0.281926	0.38794	0.607773
ENSG00000256223	ZNF10	0.253802	0.425707	0.608019
ENSG00000102962	CCL22	-0.260538	0.388332	0.608237
ENSG00000138613	APH1B	0.17765	0.533678	0.608237
ENSG00000103222	ABCC1	0.220031	0.446876	0.608358
ENSG00000173838	MARCHF10	-0.359483	0.260857	0.608358
ENSG00000198363	ASPH	0.22241	0.397933	0.608424
ENSG00000163453	IGFBP7	-0.221935	0.3887	0.608543
ENSG00000164171	ITGA2	0.262362	0.388764	0.608584
ENSG00000139926	FRMD6	0.175923	0.548228	0.608627
ENSG00000165118	C9orf64	0.311364	0.290391	0.608872
ENSG00000213906	LTB4R2	-0.249709	0.426856	0.609006
ENSG00000223547	ZNF844	-0.308593	0.290512	0.609006
ENSG00000185988	PLK5	-0.35799	0.278505	0.609085
ENSG00000171960	PPIH	0.346208	0.261412	0.609089
ENSG00000078804	TP53INP2	-0.174643	0.551717	0.609184
ENSG00000114125	RNF7	0.248153	0.398963	0.609184
ENSG00000133265	HSPBP1	-0.240751	0.389533	0.609184
ENSG00000164885	CDK5	0.358234	0.273974	0.609184
ENSG00000165886	UBTD1	-0.257836	0.389525	0.609184
ENSG00000179115	FARSA	-0.337469	0.266426	0.609184
ENSG00000262180	OCLM	0.0296802	0.377135	0.609184
ENSG00000111254	AKAP3	0.298258	0.211446	0.609187
ENSG00000161944	ASGR2	-0.234105	0.427512	0.609275
ENSG00000155975	VPS37A	0.138441	0.552159	0.609391
ENSG00000167644	C19orf33	0.121617	0.536228	0.609821
ENSG00000123810	B9D2	0.257605	0.377807	0.6099
ENSG00000165275	TRMT10B	-0.283313	0.377906	0.6099
ENSG00000166265	CYYR1	0.234235	0.334337	0.609902
ENSG00000119185	ITGB1BP1	0.325065	0.287961	0.609953
ENSG00000241322	CDRT1	-0.235321	0.428282	0.609953
ENSG00000143179	UCK2	0.295776	0.346668	0.610214
ENSG00000103510	KAT8	-0.173404	0.537238	0.610489
ENSG00000120647	CCDC77	-0.307434	0.280272	0.610489
ENSG00000066027	PPP2R5A	0.251454	0.39104	0.610523
ENSG00000115274	INO80B	0.272575	0.391032	0.610523
ENSG00000137726	FXYD6	0.251765	0.391146	0.610629
ENSG00000006555	TTC22	-0.24515	0.429603	0.610903
ENSG00000093217	XYLB	-0.259285	0.379097	0.610903
ENSG00000132825	PPP1R3D	0.245176	0.4217	0.610903
ENSG00000141665	FBXO15	-0.225684	0.391542	0.610903
ENSG00000159167	STC1	-0.274942	0.215699	0.610903
ENSG00000205456	TP53TG3D	-0.0957222	0.206568	0.610903
ENSG00000099840	IZUMO4	-0.299552	0.275509	0.610937
ENSG00000167914	GSDMA	-0.370851	0.243852	0.610943
ENSG00000181982	CCDC149	-0.232477	0.42961	0.610943
ENSG00000100296	THOC5	-0.30931	0.28093	0.611072
ENSG00000160741	CRTC2	-0.263061	0.396599	0.611072
ENSG00000133019	CHRM3	-0.270485	0.244013	0.611133
ENSG00000285942	AC018362.3	-0.261867	0.392332	0.611699
ENSG00000058091	CDK14	0.266172	0.369153	0.611847
ENSG00000077254	USP33	-0.219032	0.419213	0.611866
ENSG00000160551	TAOK1	0.244955	0.369343	0.612042
ENSG00000104524	PYCR3	-0.298164	0.346452	0.612808
ENSG00000136250	AOAH	0.195768	0.540438	0.612808
ENSG00000171793	CTPS1	0.22504	0.441549	0.612808
ENSG00000056736	IL17RB	0.278332	0.336914	0.612887
ENSG00000081277	PKP1	-0.230325	0.346616	0.612887
ENSG00000146006	LRRTM2	-0.247287	0.431659	0.612887
ENSG00000198535	C2CD4A	-0.319231	0.281527	0.612919
ENSG00000167130	DOLPP1	0.290223	0.346706	0.612926
ENSG00000184708	EIF4ENIF1	0.182655	0.507773	0.613042
ENSG00000100994	PYGB	-0.322139	0.269262	0.613136
ENSG00000157216	SSBP3	0.246739	0.39378	0.613136
ENSG00000129480	DTD2	0.271818	0.393918	0.613269
ENSG00000128564	VGF	0.314993	0.213863	0.613342
ENSG00000005189	REXO5	0.190686	0.523512	0.613553
ENSG00000083168	KAT6A	-0.167183	0.54187	0.613644
ENSG00000169057	MECP2	-0.260262	0.394313	0.613644
ENSG00000110077	MS4A6A	0.244712	0.403977	0.613855
ENSG00000171729	TMEM51	-0.277618	0.357872	0.613942
ENSG00000022277	RTF2	0.246802	0.399509	0.614082
ENSG00000163904	SENP2	0.176547	0.559189	0.614202
ENSG00000188372	ZP3	-0.133834	0.509333	0.614202
ENSG00000184182	UBE2F	0.199324	0.454261	0.614235
ENSG00000162630	B3GALT2	-0.258273	0.347961	0.614242
ENSG00000143162	CREG1	0.234805	0.404581	0.61432
ENSG00000273331	TM4SF19-TCTEX1D2	-0.0377169	0.433341	0.61432
ENSG00000160791	CCR5	0.219602	0.382487	0.614375
ENSG00000100479	POLE2	0.329684	0.265436	0.61453
ENSG00000189362	NEMP2	0.192846	0.433796	0.614573
ENSG00000116514	RNF19B	0.227694	0.4581	0.614614
ENSG00000013725	CD6	-0.160713	0.560372	0.614828
ENSG00000077984	CST7	0.252587	0.431476	0.614828
ENSG00000116353	MECR	0.17253	0.557895	0.614828
ENSG00000166734	CASC4	-0.176853	0.543864	0.614877
ENSG00000077150	NFKB2	-0.262862	0.395823	0.614889
ENSG00000083720	OXCT1	0.213825	0.444439	0.614889
ENSG00000128059	PPAT	-0.170596	0.510861	0.615021
ENSG00000172782	FADS6	-0.347744	0.278629	0.615021
ENSG00000175984	DENND2C	-0.256815	0.396005	0.615021
ENSG00000197969	VPS13A	0.352466	0.266004	0.615123
ENSG00000167080	B4GALNT2	0.155987	0.527707	0.615149
ENSG00000116729	WLS	-0.171664	0.561163	0.615154
ENSG00000204390	HSPA1L	0.287089	0.351829	0.615486
ENSG00000183421	RIPK4	-0.31096	0.29607	0.615626
ENSG00000164930	FZD6	0.137717	0.578259	0.615784
ENSG00000136270	TBRG4	-0.297413	0.292774	0.616026
ENSG00000196826	AC008758.1	-0.319392	0.284036	0.616026
ENSG00000266964	FXYD1	-0.20907	0.445828	0.616088
ENSG00000170482	SLC23A1	-0.237002	0.397161	0.616141
ENSG00000174928	C3orf33	-0.296415	0.349925	0.616141
ENSG00000151233	GXYLT1	-0.212078	0.446058	0.616225
ENSG00000103111	MON1B	-0.148563	0.563056	0.61659
ENSG00000204516	MICB	0.196215	0.428397	0.61659
ENSG00000161298	ZNF382	-0.171935	0.560796	0.616748
ENSG00000118004	COLEC11	0.1685	0.528496	0.616977
ENSG00000075340	ADD2	-0.274912	0.353354	0.61707
ENSG00000153721	CNKSR3	-0.253404	0.39812	0.61707
ENSG00000157653	C9orf43	-0.268307	0.210121	0.61707
ENSG00000174197	MGA	0.23278	0.398118	0.61707
ENSG00000196705	ZNF431	-0.242749	0.398171	0.61707
ENSG00000213214	ARHGEF35	-0.237007	0.39818	0.61707
ENSG00000148356	LRSAM1	-0.267631	0.386152	0.617872
ENSG00000242715	CCDC169	-0.205625	0.429705	0.617872
ENSG00000183161	FANCF	0.297698	0.341685	0.61802
ENSG00000169126	ARMC4	0.18213	0.548364	0.618092
ENSG00000125814	NAPB	-0.150329	0.581632	0.618108
ENSG00000101546	RBFA	-0.28702	0.297996	0.618242
ENSG00000114439	BBX	0.297327	0.294441	0.618259
ENSG00000015676	NUDCD3	0.261847	0.386607	0.618448
ENSG00000133111	RFXAP	-0.161557	0.216751	0.618448
ENSG00000170502	NUDT9	-0.311047	0.273196	0.61846
ENSG00000179091	CYC1	-0.188181	0.508549	0.61846
ENSG00000151322	NPAS3	-0.120591	0.399596	0.618473
ENSG00000143641	GALNT2	0.185977	0.508827	0.618501
ENSG00000168300	PCMTD1	0.203022	0.399769	0.618501
ENSG00000175787	ZNF169	-0.230114	0.43852	0.618501
ENSG00000180934	OR56A1	-0.28141	0.342373	0.618501
ENSG00000100146	SOX10	-0.305818	0.248975	0.618584
ENSG00000167642	SPINT2	-0.235916	0.427094	0.618584
ENSG00000145191	EIF2B5	0.172684	0.516054	0.618794
ENSG00000079616	KIF22	0.226707	0.449257	0.618832
ENSG00000168000	BSCL2	0.260575	0.400278	0.618987
ENSG00000176927	EFCAB5	-0.265875	0.387723	0.619393
ENSG00000243943	ZNF512	0.263698	0.400691	0.619505
ENSG00000118762	PKD2	0.229223	0.400973	0.619625
ENSG00000119689	DLST	0.243402	0.401075	0.619625
ENSG00000133313	CNDP2	0.200419	0.43739	0.619625
ENSG00000133639	BTG1	0.262074	0.405728	0.619625
ENSG00000149428	HYOU1	-0.231703	0.428215	0.619625
ENSG00000162461	SLC25A34	-0.353058	0.269209	0.619625
ENSG00000173230	GOLGB1	0.157502	0.551171	0.619625
ENSG00000196526	AFAP1	-0.295448	0.363705	0.619625
ENSG00000230873	STMND1	-0.182649	0.517581	0.619841
ENSG00000142396	ERVK3-1	0.28264	0.279047	0.619849
ENSG00000164123	C4orf45	0.175205	0.440193	0.619849
ENSG00000060558	GNA15	0.229656	0.428901	0.620166
ENSG00000140931	CMTM3	-0.175299	0.535017	0.620276
ENSG00000080845	DLGAP4	-0.18232	0.462201	0.62033
ENSG00000152104	PTPN14	-0.342628	0.282765	0.62033
ENSG00000167283	ATP5MG	0.2348	0.378041	0.62033
ENSG00000183023	SLC8A1	0.176074	0.55225	0.62033
ENSG00000197122	SRC	-0.18468	0.535236	0.62033
ENSG00000136717	BIN1	-0.271358	0.392098	0.620405
ENSG00000124260	MAGEA10	-0.302665	0.34441	0.62053
ENSG00000100625	SIX4	-0.179955	0.45156	0.620556
ENSG00000178860	MSC	0.241487	0.389559	0.620722
ENSG00000162496	DHRS3	-0.320986	0.288543	0.62087
ENSG00000109062	SLC9A3R1	-0.177952	0.5362	0.620984
ENSG00000129680	MAP7D3	-0.306976	0.283421	0.621164
ENSG00000134247	PTGFRN	0.235952	0.44183	0.621164
ENSG00000183185	GABRR3	-0.224577	0.218643	0.621164
ENSG00000221826	PSG3	-0.315834	0.250809	0.621164
ENSG00000149968	MMP3	0.233075	0.288262	0.621188
ENSG00000126215	XRCC3	-0.333136	0.288956	0.621276
ENSG00000235863	B3GALT4	0.236	0.434233	0.621276
ENSG00000139428	MMAB	-0.278239	0.365623	0.621277
ENSG00000141086	CTRL	-0.222307	0.442112	0.621277
ENSG00000214160	ALG3	0.324346	0.270787	0.621448
ENSG00000133619	KRBA1	-0.239583	0.442614	0.621594
ENSG00000102241	HTATSF1	-0.229709	0.390756	0.621723
ENSG00000181690	PLAG1	0.406679	0.218967	0.621723
ENSG00000176225	RTTN	-0.190637	0.464336	0.621774
ENSG00000198680	TUSC1	-0.317695	0.219037	0.621774
ENSG00000115594	IL1R1	-0.249923	0.413604	0.622027
ENSG00000134516	DOCK2	0.23107	0.44056	0.622095
ENSG00000159882	ZNF230	0.268959	0.404129	0.622217
ENSG00000173918	C1QTNF1	-0.326453	0.301654	0.622217
ENSG00000135905	DOCK10	-0.203071	0.464979	0.622333
ENSG00000125834	STK35	-0.239483	0.366703	0.622388
ENSG00000105619	TFPT	0.245734	0.435718	0.62245
ENSG00000164400	CSF2	0.169202	0.251888	0.62267
ENSG00000143452	HORMAD1	0.139286	0.57073	0.622812
ENSG00000144476	ACKR3	-0.187579	0.537573	0.622812
ENSG00000172554	SNTG2	0.201311	0.443891	0.622812
ENSG00000256229	ZNF486	-0.162836	0.590087	0.622904
ENSG00000136052	SLC41A2	0.342476	0.276893	0.622946
ENSG00000127445	PIN1	0.188398	0.522514	0.623084
ENSG00000100124	ANKRD54	-0.200324	0.522649	0.623184
ENSG00000106617	PRKAG2	0.214116	0.433022	0.62352
ENSG00000121594	CD80	0.205364	0.277364	0.623764
ENSG00000115282	TTC31	-0.231405	0.405706	0.623778
ENSG00000142549	IGLON5	0.330498	0.220153	0.623778
ENSG00000070961	ATP2B1	-0.223363	0.470341	0.623899
ENSG00000153558	FBXL2	-0.330003	0.277545	0.623899
ENSG00000175294	CATSPER1	0.289595	0.360246	0.623899
ENSG00000178057	NDUFAF3	0.317717	0.27758	0.623899
ENSG00000188229	TUBB4B	0.250005	0.415613	0.623899
ENSG00000092140	G2E3	-0.139068	0.558183	0.62411
ENSG00000144580	CNOT9	0.163518	0.575298	0.624126
ENSG00000177599	ZNF491	-0.249425	0.347962	0.624143
ENSG00000168005	SPINDOC	-0.23229	0.446043	0.624627
ENSG00000173401	GLIPR1L1	0.23115	0.253179	0.624627
ENSG00000167612	ANKRD33	0.201072	0.406827	0.624737
ENSG00000179886	TIGD5	-0.378513	0.224115	0.624737
ENSG00000105370	LIM2	-0.0197868	0.348592	0.624825
ENSG00000122417	ODF2L	-0.184676	0.542135	0.624825
ENSG00000134852	CLOCK	0.209237	0.438482	0.624825
ENSG00000162129	CLPB	-0.222866	0.43848	0.624825
ENSG00000124713	GNMT	0.373269	0.224421	0.625209
ENSG00000255393	OOSP4B	0.221487	0.446951	0.625209
ENSG00000035141	FAM136A	-0.242865	0.394822	0.625983
ENSG00000138867	GUCD1	0.172035	0.543641	0.626319
ENSG00000114698	PLSCR4	0.25459	0.359776	0.626576
ENSG00000082641	NFE2L1	-0.22783	0.408594	0.626677
ENSG00000102934	PLLP	0.227065	0.413454	0.626677
ENSG00000185043	CIB1	-0.207337	0.473349	0.626677
ENSG00000255529	POLR2M	0.180177	0.527053	0.626677
ENSG00000181638	ZFP41	-0.245241	0.448209	0.626691
ENSG00000081913	PHLPP1	-0.258109	0.384462	0.626768
ENSG00000156535	CD109	0.222008	0.44061	0.626924
ENSG00000164209	SLC25A46	0.234563	0.408962	0.626924
ENSG00000169474	SPRR1A	-0.0300982	0.408886	0.626924
ENSG00000040199	PHLPP2	-0.266196	0.409012	0.626942
ENSG00000169718	DUS1L	-0.23492	0.409092	0.627004
ENSG00000111737	RAB35	0.199042	0.47069	0.627121
ENSG00000120500	ARR3	-0.307444	0.254834	0.627217
ENSG00000146414	SHPRH	0.148727	0.596675	0.627308
ENSG00000112782	CLIC5	0.237684	0.449394	0.62768
ENSG00000187912	CLEC17A	-0.324769	0.288255	0.62768
ENSG00000072364	AFF4	0.177978	0.474932	0.627924
ENSG00000114978	MOB1A	0.243149	0.419791	0.627924
ENSG00000030110	BAK1	0.24691	0.410198	0.628214
ENSG00000256671	LIMS4	0.246039	0.351428	0.628355
ENSG00000243232	PCDHAC2	0.178585	0.361569	0.628424
ENSG00000105971	CAV2	-0.247626	0.397494	0.628579
ENSG00000174327	SLC16A13	-0.220703	0.450389	0.628579
ENSG00000181523	SGSH	-0.203487	0.475682	0.628579
ENSG00000278705	H4C2	0.150237	0.52262	0.628579
ENSG00000168778	TCTN2	-0.268839	0.398053	0.629125
ENSG00000179151	EDC3	-0.227979	0.411097	0.629125
ENSG00000174306	ZHX3	0.197751	0.451113	0.629138
ENSG00000171720	HDAC3	0.22768	0.294836	0.629219
ENSG00000084754	HADHA	0.19923	0.411447	0.629459
ENSG00000125818	PSMF1	0.243228	0.411545	0.629488
ENSG00000205339	IPO7	0.173671	0.523845	0.629488
ENSG00000141570	CBX8	0.391654	0.223413	0.629725
ENSG00000102879	CORO1A	-0.25516	0.421742	0.62975
ENSG00000196337	CGB7	-0.681798	0.0733063	0.62975
ENSG00000140044	JDP2	-0.17096	0.566026	0.629774
ENSG00000273213	H3-2	0.243197	0.399203	0.630337
ENSG00000163848	ZNF148	0.288731	0.286748	0.630451
ENSG00000016402	IL20RA	0.174992	0.41262	0.63056
ENSG00000126458	RRAS	0.272612	0.374157	0.63056
ENSG00000128271	ADORA2A	0.215912	0.478029	0.63056
ENSG00000179144	GIMAP7	0.134025	0.452547	0.63056
ENSG00000079435	LIPE	-0.166642	0.548164	0.630587
ENSG00000142039	CCDC97	-0.141733	0.567174	0.630587
ENSG00000011260	UTP18	0.228252	0.388408	0.630767
ENSG00000187122	SLIT1	-0.324208	0.295415	0.630767
ENSG00000158769	F11R	-0.181669	0.550342	0.631114
ENSG00000149503	INCENP	-0.234788	0.413424	0.631391
ENSG00000033170	FUT8	-0.250779	0.413725	0.631762
ENSG00000073921	PICALM	0.20222	0.479492	0.631762
ENSG00000103657	HERC1	0.152532	0.586155	0.631762
ENSG00000187678	SPRY4	-0.306133	0.224644	0.631762
ENSG00000196683	TOMM7	0.262077	0.305238	0.631762
ENSG00000259784	AC093525.1	-0.209819	0.403562	0.631762
ENSG00000171051	FPR1	0.2561	0.414173	0.632048
ENSG00000259305	ZHX1-C8orf76	0.290466	0.354699	0.632048
ENSG00000006652	IFRD1	-0.238709	0.419452	0.632325
ENSG00000159063	ALG8	-0.301689	0.305658	0.632325
ENSG00000214193	SH3D21	-0.185099	0.552017	0.632325
ENSG00000134668	SPOCD1	-0.158068	0.584591	0.632488
ENSG00000089012	SIRPG	0.26915	0.258229	0.632513
ENSG00000123989	CHPF	-0.165341	0.550948	0.632513
ENSG00000125995	ROMO1	0.188861	0.477155	0.632513
ENSG00000148308	GTF3C5	-0.14095	0.564519	0.632513
ENSG00000172053	QARS1	0.150725	0.569998	0.632513
ENSG00000171130	ATP6V0E2	-0.209145	0.465827	0.632547
ENSG00000102780	DGKH	-0.261772	0.415142	0.632662
ENSG00000141219	C17orf80	0.146747	0.604913	0.632662
ENSG00000157227	MMP14	0.236913	0.420229	0.632662
ENSG00000188312	CENPP	-0.228827	0.355588	0.632662
ENSG00000196151	WDSUB1	0.194988	0.404813	0.632662
ENSG00000203943	SAMD13	-0.0990353	0.553018	0.632662
ENSG00000131473	ACLY	0.149917	0.57068	0.632701
ENSG00000161921	CXCL16	0.240698	0.425394	0.632829
ENSG00000163867	ZMYM6	-0.171951	0.529015	0.633067
ENSG00000206562	METTL6	0.283167	0.306606	0.633251
ENSG00000031823	RANBP3	-0.186874	0.444215	0.633251
ENSG00000134152	KATNBL1	-0.209607	0.453501	0.633251
ENSG00000180251	SLC9A4	-0.227556	0.456073	0.633251
ENSG00000186652	PRG2	0.117337	0.225689	0.633251
ENSG00000244462	RBM12	0.172208	0.571615	0.633251
ENSG00000114315	HES1	0.252509	0.4161	0.633347
ENSG00000197128	ZNF772	0.271335	0.366573	0.633347
ENSG00000136546	SCN7A	-0.207189	0.456759	0.633623
ENSG00000137845	ADAM10	0.183797	0.482475	0.633623
ENSG00000177679	SRRM3	-0.268631	0.22941	0.633623
ENSG00000184602	SNN	0.174149	0.572184	0.633623
ENSG00000185164	NOMO2	0.240934	0.403211	0.633623
ENSG00000163795	ZNF513	-0.157705	0.607092	0.633627
ENSG00000242110	AMACR	0.310898	0.293062	0.633627
ENSG00000106608	URGCP	-0.147331	0.607303	0.633734
ENSG00000163629	PTPN13	-0.232781	0.416714	0.633734
ENSG00000062038	CDH3	-0.245061	0.416845	0.63376
ENSG00000106686	SPATA6L	-0.287142	0.298879	0.63376
ENSG00000109466	KLHL2	0.189493	0.48284	0.63376
ENSG00000197296	FITM2	-0.290453	0.367266	0.63376
ENSG00000167792	NDUFV1	-0.171771	0.530818	0.633887
ENSG00000169629	RGPD8	0.197429	0.468303	0.633902
ENSG00000198382	UVRAG	0.234968	0.417064	0.633902
ENSG00000159459	UBR1	0.224852	0.45497	0.633963
ENSG00000257390	AC023055.1	-0.23881	0.417223	0.633963
ENSG00000130487	KLHDC7B	0.230361	0.367824	0.634183
ENSG00000132334	PTPRE	-0.233005	0.455269	0.634183
ENSG00000143393	PI4KB	-0.143511	0.573881	0.634183
ENSG00000159339	PADI4	-0.178985	0.556208	0.634183
ENSG00000171094	ALK	-0.227824	0.357654	0.634183
ENSG00000204316	MRPL38	-0.180193	0.53865	0.634183
ENSG00000101596	SMCHD1	-0.20751	0.45578	0.634609
ENSG00000101856	PGRMC1	0.244842	0.404998	0.635088
ENSG00000156869	FRRS1	0.202197	0.469744	0.635124
ENSG00000171988	JMJD1C	0.235093	0.418373	0.635124
ENSG00000107164	FUBP3	-0.258502	0.405193	0.635178
ENSG00000138639	ARHGAP24	0.328621	0.290982	0.635178
ENSG00000140993	TIGD7	-0.2015	0.470284	0.635328
ENSG00000162739	SLAMF6	-0.138078	0.470268	0.635328
ENSG00000166260	COX11	-0.168599	0.540161	0.635328
ENSG00000174547	MRPL11	0.240021	0.418798	0.635328
ENSG00000188636	RTL6	0.33846	0.299686	0.635328
ENSG00000197734	C14orf178	-0.221094	0.459232	0.635328
ENSG00000197746	PSAP	-0.212608	0.428856	0.635328
ENSG00000168060	NAALADL1	0.337819	0.227577	0.635735
ENSG00000168495	POLR3D	-0.193498	0.47065	0.635735
ENSG00000196126	HLA-DRB1	-0.234687	0.424355	0.635735
ENSG00000135048	CEMIP2	0.151844	0.576267	0.635786
ENSG00000148335	NTMT1	0.220246	0.451872	0.635798
ENSG00000103194	USP10	0.204541	0.486028	0.635975
ENSG00000105289	TJP3	-0.298102	0.286945	0.636078
ENSG00000104361	NIPAL2	0.249884	0.41974	0.636145
ENSG00000006704	GTF2IRD1	-0.161864	0.611901	0.636201
ENSG00000243279	PRAF2	0.192434	0.541549	0.636201
ENSG00000129472	RAB2B	0.343581	0.282001	0.636326
ENSG00000113272	THG1L	-0.205522	0.46103	0.636487
ENSG00000166800	LDHAL6A	-0.243415	0.420236	0.636487
ENSG00000172819	RARG	-0.165109	0.592522	0.636487
ENSG00000186094	AGBL4	-0.210929	0.460871	0.636487
ENSG00000128965	CHAC1	0.158928	0.461343	0.636757
ENSG00000136153	LMO7	-0.220193	0.483683	0.636757
ENSG00000129534	MIS18BP1	-0.253014	0.301502	0.636764
ENSG00000142409	ZNF787	-0.181835	0.542523	0.636775
ENSG00000107560	RAB11FIP2	0.183058	0.453463	0.637065
ENSG00000165819	METTL3	-0.288316	0.292605	0.637065
ENSG00000069696	DRD4	-0.331334	0.314269	0.637225
ENSG00000125967	NECAB3	-0.141563	0.613907	0.637398
ENSG00000131018	SYNE1	-0.223741	0.449899	0.637398
ENSG00000135632	SMYD5	0.225931	0.46216	0.637398
ENSG00000183060	LYSMD4	-0.392832	0.228708	0.637716
ENSG00000163521	GLB1L	0.176533	0.543767	0.637749
ENSG00000115649	CNPPD1	0.258776	0.396677	0.637941
ENSG00000103260	METRN	-0.23617	0.41141	0.638012
ENSG00000143036	SLC44A3	0.266172	0.374444	0.638218
ENSG00000135749	PCNX2	-0.274272	0.311239	0.638234
ENSG00000140497	SCAMP2	0.194097	0.422134	0.638252
ENSG00000154479	CCDC173	0.223281	0.411685	0.638252
ENSG00000221933	OR2A25	0.257977	0.262862	0.6383
ENSG00000042980	ADAM28	0.298729	0.302748	0.638359
ENSG00000106178	CCL24	-0.213872	0.38307	0.638359
ENSG00000214274	ANG	0.322643	0.315273	0.638359
ENSG00000114316	USP4	-0.223575	0.427604	0.638454
ENSG00000072071	ADGRL1	-0.356612	0.283724	0.638508
ENSG00000117009	KMO	0.273155	0.289054	0.638742
ENSG00000116455	WDR77	-0.2335	0.40923	0.638772
ENSG00000160185	UBASH3A	0.218383	0.3752	0.638776
ENSG00000174282	ZBTB4	-0.322319	0.283971	0.638821
ENSG00000180353	HCLS1	-0.22339	0.428146	0.638899
ENSG00000042304	C2orf83	-0.279762	0.372877	0.639158
ENSG00000196335	STK31	-0.159152	0.596767	0.639158
ENSG00000132763	MMACHC	-0.144181	0.597107	0.63934
ENSG00000181631	P2RY13	0.252421	0.423473	0.63934
ENSG00000183067	IGSF5	-0.200162	0.464482	0.63934
ENSG00000249222	ATP5MGL	-0.242847	0.423632	0.639483
ENSG00000070785	EIF2B3	0.262383	0.384335	0.639614
ENSG00000049618	ARID1B	-0.139945	0.58247	0.639647
ENSG00000261582	AL121753.1	-0.212438	0.384464	0.639647
ENSG00000272391	POM121C	0.135185	0.60027	0.639647
ENSG00000115607	IL18RAP	0.200527	0.491167	0.639709
ENSG00000114030	KPNA1	0.215926	0.424094	0.639815
ENSG00000197134	ZNF257	-0.287413	0.373761	0.639995
ENSG00000214595	EML6	-0.240006	0.424574	0.640418
ENSG00000135436	FAM186B	-0.193189	0.376827	0.640458
ENSG00000164010	ERMAP	0.208479	0.476814	0.640458
ENSG00000197863	ZNF790	-0.229178	0.465996	0.640458
ENSG00000103043	VAC14	-0.145225	0.583832	0.640583
ENSG00000104714	ERICH1	-0.175414	0.566142	0.640583
ENSG00000115827	DCAF17	0.249399	0.425016	0.640583
ENSG00000163507	CIP2A	-0.335309	0.230735	0.640583
ENSG00000166171	DPCD	0.228929	0.425025	0.640583
ENSG00000171703	TCEA2	-0.213184	0.457878	0.640583
ENSG00000172426	RSPH9	-0.149523	0.599333	0.640583
ENSG00000152154	TMEM178A	-0.156569	0.377296	0.640639
ENSG00000197020	ZNF100	-0.20202	0.454114	0.640639
ENSG00000133710	SPINK5	-0.13234	0.304272	0.640709
ENSG00000108528	SLC25A11	0.225607	0.425755	0.641226
ENSG00000171222	SCAND1	0.181352	0.541855	0.641226
ENSG00000176101	SSNA1	0.307086	0.305222	0.641226
ENSG00000158163	DZIP1L	-0.3557	0.291195	0.64134
ENSG00000162992	NEUROD1	-0.611488	0.075828	0.641371
ENSG00000170035	UBE2E3	0.219801	0.425973	0.641371
ENSG00000063169	BICRA	-0.237845	0.426099	0.641379
ENSG00000089006	SNX5	0.184602	0.490098	0.641379
ENSG00000198740	ZNF652	0.164846	0.579846	0.641379
ENSG00000121766	ZCCHC17	0.209094	0.478585	0.641419
ENSG00000136826	KLF4	-0.170022	0.567759	0.641419
ENSG00000145982	FARS2	0.173805	0.566057	0.641419
ENSG00000175264	CHST1	-0.373947	0.265403	0.641419
ENSG00000110881	ASIC1	-0.196428	0.375689	0.641483
ENSG00000138449	SLC40A1	0.232407	0.426431	0.641483
ENSG00000165695	AK8	0.145542	0.566374	0.641483
ENSG00000165828	PRAP1	-0.234897	0.378446	0.641498
ENSG00000158717	RNF166	-0.225827	0.465277	0.64164
ENSG00000177990	DPY19L2	-0.282194	0.286508	0.641663
ENSG00000240230	COX19	-0.252422	0.413265	0.641797
ENSG00000131153	GINS2	0.327408	0.265772	0.641824
ENSG00000144659	SLC25A38	0.156381	0.601995	0.641831
ENSG00000187955	COL14A1	-0.258163	0.231661	0.641831
ENSG00000163060	TEKT4	-0.138066	0.602225	0.642015
ENSG00000143850	PLEKHA6	-0.250541	0.427196	0.642057
ENSG00000138795	LEF1	0.236242	0.365909	0.642059
ENSG00000163814	CDCP1	-0.306694	0.29714	0.642181
ENSG00000100934	SEC23A	-0.135114	0.605312	0.642208
ENSG00000116819	TFAP2E	0.336058	0.231945	0.642208
ENSG00000157322	CLEC18A	-0.276416	0.366132	0.642208
ENSG00000080503	SMARCA2	0.160667	0.569517	0.642271
ENSG00000136011	STAB2	-0.270416	0.266259	0.642271
ENSG00000168758	SEMA4C	-0.155131	0.623231	0.642271
ENSG00000102908	NFAT5	-0.192275	0.492034	0.642365
ENSG00000111144	LTA4H	-0.167527	0.569935	0.642468
ENSG00000284873	OOSP1	0.195282	0.376963	0.642468
ENSG00000125347	IRF1	0.230656	0.438329	0.642578
ENSG00000138614	INTS14	-0.216437	0.414551	0.642578
ENSG00000164125	GASK1B	0.159527	0.582544	0.642578
ENSG00000196092	PAX5	-0.101969	0.377183	0.642578
ENSG00000165923	AGBL2	-0.26865	0.402874	0.642768
ENSG00000135903	PAX3	0.222479	0.301373	0.642792
ENSG00000196652	ZKSCAN5	0.307434	0.319792	0.642792
ENSG00000047230	CTPS2	-0.136802	0.624749	0.643027
ENSG00000048342	CC2D2A	-0.196909	0.496667	0.643027
ENSG00000121060	TRIM25	-0.20552	0.496654	0.643027
ENSG00000165895	ARHGAP42	-0.121165	0.624749	0.643027
ENSG00000188505	NCCRP1	-0.157371	0.604546	0.643029
ENSG00000099968	BCL2L13	-0.218317	0.428912	0.643093
ENSG00000126870	WDR60	-0.242742	0.428914	0.643093
ENSG00000174527	MYO1H	-0.104093	0.470621	0.643093
ENSG00000122188	LAX1	0.214455	0.470891	0.643562
ENSG00000138587	MNS1	0.298755	0.288272	0.643562
ENSG00000198113	TOR4A	-0.233477	0.415766	0.643611
ENSG00000141232	TOB1	0.183973	0.546667	0.643641
ENSG00000084733	RAB10	-0.210939	0.46854	0.643826
ENSG00000096433	ITPR3	-0.220437	0.471487	0.643912
ENSG00000204977	TRIM13	-0.16067	0.590682	0.64401
ENSG00000071909	MYO3B	-0.305154	0.236873	0.644115
ENSG00000151718	WWC2	0.226894	0.471606	0.644115
ENSG00000011009	LYPLA2	-0.138477	0.609474	0.644626
ENSG00000142173	COL6A2	-0.275815	0.368624	0.644628
ENSG00000171476	HOPX	-0.114726	0.555554	0.645004
ENSG00000018699	TTC27	-0.15594	0.607624	0.645279
ENSG00000058085	LAMC2	-0.159615	0.555949	0.645279
ENSG00000140262	TCF12	-0.19143	0.49572	0.645279
ENSG00000161929	SCIMP	-0.245691	0.417493	0.645715
ENSG00000153391	INO80C	-0.178407	0.496251	0.645735
ENSG00000188931	CFAP126	0.105171	0.294991	0.645735
ENSG00000197937	ZNF347	-0.240629	0.431484	0.645754
ENSG00000157450	RNF111	0.137693	0.593227	0.645992
ENSG00000141542	RAB40B	-0.272968	0.38313	0.646075
ENSG00000223501	VPS52	-0.165043	0.557178	0.64628
ENSG00000116141	MARK1	-0.334519	0.309199	0.646452
ENSG00000116191	RALGPS2	0.218973	0.465583	0.646452
ENSG00000132676	DAP3	-0.134546	0.593928	0.646452
ENSG00000060237	WNK1	0.186991	0.471485	0.64647
ENSG00000124334	IL9R	0.203924	0.474282	0.64647
ENSG00000275591	XKR5	-0.399251	0.238152	0.64647
ENSG00000084090	STARD7	0.130962	0.612522	0.646691
ENSG00000162194	LBHD1	-0.313299	0.30442	0.646793
ENSG00000181392	SYNE4	-0.314595	0.309572	0.646793
ENSG00000185055	EFCAB10	0.191943	0.418897	0.646793
ENSG00000176871	WSB2	0.210442	0.471997	0.646867
ENSG00000172380	GNG12	0.219052	0.422229	0.646926
ENSG00000188277	C15orf62	-0.410031	0.234905	0.646926
ENSG00000135185	TMEM243	0.204638	0.419245	0.646983
ENSG00000163053	SLC16A14	0.293108	0.238634	0.647178
ENSG00000082293	COL19A1	-0.171855	0.475172	0.647211
ENSG00000198369	SPRED2	0.206393	0.419367	0.647211
ENSG00000173272	MZT2A	-0.12985	0.590061	0.647644
ENSG00000165115	KIF27	0.21819	0.43367	0.647683
ENSG00000103550	KNOP1	-0.211359	0.48698	0.647724
ENSG00000078687	TNRC6C	0.232058	0.433808	0.647767
ENSG00000128918	ALDH1A2	0.205143	0.473182	0.647821
ENSG00000254415	SIGLEC14	0.199371	0.473267	0.647876
ENSG00000100023	PPIL2	-0.298797	0.296941	0.648229
ENSG00000179163	FUCA1	0.27034	0.301952	0.648229
ENSG00000187997	C17orf99	-0.392064	0.235689	0.648294
ENSG00000058272	PPP1R12A	0.206565	0.434542	0.648498
ENSG00000070495	JMJD6	0.208052	0.50009	0.648741
ENSG00000140481	CCDC33	-0.294921	0.297291	0.648741
ENSG00000130717	UCK1	-0.217534	0.434914	0.648801
ENSG00000139187	KLRG1	-0.251037	0.435017	0.648801
ENSG00000146066	HIGD2A	0.20759	0.464663	0.648801
ENSG00000146233	CYP39A1	0.278974	0.229565	0.648801
ENSG00000157870	PRXL2B	0.178925	0.561169	0.648801
ENSG00000185627	PSMD13	0.125261	0.579307	0.648801
ENSG00000001461	NIPAL3	-0.2317	0.421325	0.648851
ENSG00000154217	PITPNC1	-0.170347	0.561416	0.648927
ENSG00000184716	SERINC4	0.305409	0.236289	0.648927
ENSG00000260691	ANKRD20A1	-0.173968	0.578136	0.648927
ENSG00000102786	INTS6	0.154815	0.598469	0.648951
ENSG00000118096	IFT46	0.309511	0.312179	0.648951
ENSG00000118242	MREG	-0.212616	0.435475	0.648951
ENSG00000173163	COMMD1	-0.208629	0.435391	0.648951
ENSG00000198815	FOXJ3	0.289145	0.297949	0.649262
ENSG00000182957	SPATA13	-0.199379	0.465449	0.64929
ENSG00000183160	TMEM119	-0.135389	0.635408	0.649493
ENSG00000132819	RBM38	0.281451	0.321574	0.649537
ENSG00000163606	CD200R1	0.36918	0.236707	0.649751
ENSG00000164815	ORC5	0.233898	0.425967	0.650435
ENSG00000008283	CYB561	-0.331123	0.304063	0.650499
ENSG00000049449	RCN1	0.238211	0.423271	0.650499
ENSG00000101846	STS	-0.134266	0.637318	0.650499
ENSG00000108578	BLMH	-0.195596	0.43723	0.650499
ENSG00000115350	POLE4	-0.295887	0.322424	0.650499
ENSG00000115998	C2orf42	0.193048	0.49061	0.650499
ENSG00000163935	SFMBT1	-0.312638	0.322487	0.650499
ENSG00000173702	MUC13	0.205518	0.490954	0.650499
ENSG00000184014	DENND5A	0.196435	0.506231	0.650499
ENSG00000188986	NELFB	-0.163688	0.564039	0.650499
ENSG00000196214	ZNF766	-0.22233	0.423397	0.650499
ENSG00000229809	ZNF688	-0.338165	0.293483	0.650499
ENSG00000266338	NBPF15	-0.111832	0.636885	0.650499
ENSG00000123600	METTL8	-0.218159	0.437517	0.650617
ENSG00000168286	THAP11	0.185683	0.491151	0.650617
ENSG00000198799	LRIG2	0.134407	0.63764	0.650617
ENSG00000000003	TSPAN6	0.302932	0.293865	0.650692
ENSG00000161999	JMJD8	-0.236	0.423604	0.650692
ENSG00000127824	TUBA4A	0.161572	0.601696	0.650863
ENSG00000150556	LYPD6B	0.139912	0.638102	0.650863
ENSG00000099725	PRKY	0.214863	0.438022	0.651063
ENSG00000156298	TSPAN7	-0.188237	0.272769	0.651142
ENSG00000172349	IL16	-0.124302	0.62051	0.651142
ENSG00000243725	TTC4	0.220691	0.438259	0.651232
ENSG00000169169	CPT1C	-0.203685	0.438315	0.651255
ENSG00000224578	HNRNPA1P48	0.178503	0.480811	0.651284
ENSG00000155099	PIP4P2	0.331539	0.299822	0.651372
ENSG00000176619	LMNB2	-0.215579	0.438517	0.651372
ENSG00000174788	PCP2	-0.239007	0.313857	0.651567
ENSG00000213928	IRF9	0.202114	0.444219	0.651795
ENSG00000172893	DHCR7	0.140692	0.639896	0.651951
ENSG00000196867	ZFP28	-0.127988	0.619065	0.651951
ENSG00000196437	ZNF569	-0.15609	0.61925	0.652085
ENSG00000109436	TBC1D9	0.154898	0.566776	0.652285
ENSG00000113812	ACTR8	0.234319	0.439419	0.652285
ENSG00000121064	SCPEP1	-0.138257	0.603952	0.652328
ENSG00000079134	THOC1	0.2172	0.315136	0.652382
ENSG00000188486	H2AX	-0.227273	0.439783	0.652425
ENSG00000196365	LONP1	-0.235021	0.413661	0.652425
ENSG00000198908	BHLHB9	0.225392	0.387446	0.652425
ENSG00000211455	STK38L	-0.127714	0.604381	0.652425
ENSG00000284292	AC004922.1	0.260682	0.376644	0.652425
ENSG00000160062	ZBTB8A	-0.377701	0.238717	0.652577
ENSG00000134030	CTIF	-0.316933	0.295554	0.652841
ENSG00000181830	SLC35C1	0.148115	0.6207	0.65288
ENSG00000104695	PPP2CB	-0.171777	0.506464	0.652937
ENSG00000134489	HRH4	-0.268161	0.377178	0.652937
ENSG00000137834	SMAD6	-0.332863	0.242659	0.652937
ENSG00000152527	PLEKHH2	-0.372673	0.238981	0.652937
ENSG00000164136	IL15	-0.20729	0.440468	0.652937
ENSG00000169991	IFFO2	-0.251147	0.429668	0.652966
ENSG00000178772	CPN2	-0.135592	0.440696	0.653143
ENSG00000149948	HMGA2	-0.311316	0.315517	0.653547
ENSG00000024526	DEPDC1	0.213907	0.315584	0.653625
ENSG00000169398	PTK2	-0.246168	0.414944	0.653628
ENSG00000176571	CNBD1	0.193705	0.427028	0.653628
ENSG00000128536	CDHR3	0.142885	0.606366	0.653653
ENSG00000100376	FAM118A	-0.169585	0.56196	0.653938
ENSG00000116688	MFN2	0.134145	0.625323	0.653972
ENSG00000163660	CCNL1	0.215379	0.441584	0.653972
ENSG00000241839	PLEKHO2	0.195181	0.511789	0.654209
ENSG00000102178	UBL4A	-0.221662	0.441945	0.654385
ENSG00000132591	ERAL1	-0.211597	0.427953	0.654391
ENSG00000171307	ZDHHC16	0.318096	0.296898	0.654589
ENSG00000100473	COCH	-0.193426	0.378819	0.654683
ENSG00000140284	SLC27A2	0.190453	0.442306	0.654683
ENSG00000205057	CLLU1OS	-0.022732	0.485364	0.654715
ENSG00000198399	ITSN2	-0.17292	0.47265	0.654914
ENSG00000179403	VWA1	-0.303796	0.311378	0.654923
ENSG00000167766	ZNF83	-0.276514	0.307801	0.655002
ENSG00000125753	VASP	-0.2369	0.453838	0.655659
ENSG00000159792	PSKH1	-0.189632	0.49769	0.655746
ENSG00000185624	P4HB	0.194204	0.448743	0.655798
ENSG00000115946	PNO1	0.286138	0.297726	0.655803
ENSG00000136231	IGF2BP3	0.223865	0.443471	0.655849
ENSG00000069011	PITX1	-0.262153	0.402443	0.65588
ENSG00000074527	NTN4	-0.118526	0.443727	0.65588
ENSG00000135999	EPC2	0.265087	0.327171	0.65588
ENSG00000146648	EGFR	-0.153875	0.589261	0.65588
ENSG00000168404	MLKL	0.209438	0.47392	0.65588
ENSG00000188910	GJB3	-0.249094	0.390906	0.65588
ENSG00000133983	COX16	0.237513	0.429692	0.65589
ENSG00000147144	CCDC120	-0.2203	0.486877	0.656005
ENSG00000163359	COL6A3	-0.252977	0.391144	0.65606
ENSG00000161405	IKZF3	0.18623	0.498673	0.656247
ENSG00000151881	TMEM267	0.326554	0.312593	0.656373
ENSG00000170954	ZNF415	0.202294	0.498908	0.656373
ENSG00000198604	BAZ1A	0.229863	0.444312	0.656373
ENSG00000102837	OLFM4	0.0659407	0.487646	0.656392
ENSG00000124214	STAU1	-0.212023	0.444562	0.656392
ENSG00000143772	ITPKB	-0.224159	0.430461	0.656392
ENSG00000143994	ABHD1	-0.271558	0.380709	0.656392
ENSG00000182150	ERCC6L2	-0.140343	0.626753	0.656392
ENSG00000175489	LRRC25	0.22112	0.455412	0.656473
ENSG00000198858	R3HDM4	-0.229601	0.455417	0.656473
ENSG00000173039	RELA	0.161603	0.592421	0.656527
ENSG00000134184	GSTM1	-0.046899	0.648622	0.656782
ENSG00000171517	LPAR3	-0.200736	0.49965	0.656782
ENSG00000180228	PRKRA	0.226358	0.445165	0.656887
ENSG00000052749	RRP12	-0.237918	0.418763	0.656892
ENSG00000112539	C6orf118	-0.276865	0.328359	0.6569
ENSG00000204475	NCR3	-0.315903	0.241642	0.656956
ENSG00000073792	IGF2BP2	-0.299088	0.32863	0.657048
ENSG00000110536	PTPMT1	0.163521	0.591767	0.657048
ENSG00000119720	NRDE2	-0.196701	0.43452	0.657048
ENSG00000157014	TATDN2	0.232279	0.4456	0.657048
ENSG00000172113	NME6	0.144083	0.574863	0.657048
ENSG00000176783	RUFY1	-0.134532	0.593559	0.657048
ENSG00000188629	ZNF177	-0.375803	0.241916	0.657048
ENSG00000175538	KCNE3	0.148052	0.61272	0.657255
ENSG00000131848	ZSCAN5A	-0.161873	0.567691	0.65736
ENSG00000234465	PINLYP	-0.167754	0.592373	0.657365
ENSG00000090861	AARS1	0.216086	0.446213	0.657456
ENSG00000115590	IL1R2	0.217671	0.48662	0.657456
ENSG00000177606	JUN	0.228737	0.446253	0.657456
ENSG00000256771	ZNF253	0.308656	0.333104	0.657456
ENSG00000138794	CASP6	-0.165491	0.592995	0.657629
ENSG00000160094	ZNF362	-0.302985	0.333272	0.657629
ENSG00000257218	GATC	0.202317	0.501223	0.657629
ENSG00000256029	AL590560.2	-0.271727	0.393401	0.657643
ENSG00000157349	DDX19B	0.205585	0.446599	0.657661
ENSG00000055070	SZRD1	0.192343	0.477211	0.657926
ENSG00000136404	TM6SF1	0.279321	0.320606	0.658295
ENSG00000172058	SERF1A	-0.221708	0.490417	0.658295
ENSG00000176920	FUT2	-0.157708	0.608559	0.658295
ENSG00000145384	FABP2	-0.143661	0.63062	0.658338
ENSG00000158955	WNT9B	-0.309641	0.236049	0.658377
ENSG00000254093	PINX1	0.190173	0.502431	0.658561
ENSG00000162430	SELENON	-0.300785	0.311342	0.658917
ENSG00000198855	FICD	0.136579	0.631482	0.658994
ENSG00000081985	IL12RB2	0.181593	0.394652	0.659038
ENSG00000259075	POC1B-GALNT4	0.251714	0.383683	0.659038
ENSG00000109606	DHX15	0.136525	0.596804	0.659078
ENSG00000163749	CCDC158	-0.345667	0.24686	0.659078
ENSG00000002726	AOC1	-0.184384	0.315389	0.659189
ENSG00000106546	AHR	0.141199	0.59702	0.659189
ENSG00000142002	DPP9	-0.202383	0.448384	0.659189
ENSG00000164967	RPP25L	0.107082	0.653461	0.659189
ENSG00000198301	SDAD1	0.218242	0.406627	0.659189
ENSG00000071575	TRIB2	-0.197599	0.503587	0.659343
ENSG00000146278	PNRC1	0.216926	0.489266	0.659433
ENSG00000110092	CCND1	-0.236505	0.448814	0.659532
ENSG00000130150	MOSPD2	0.156368	0.454251	0.659532
ENSG00000148606	POLR3A	-0.18536	0.504053	0.659532
ENSG00000151067	CACNA1C	0.17779	0.39835	0.659532
ENSG00000173530	TNFRSF10D	-0.222201	0.448949	0.659532
ENSG00000275342	PRAG1	-0.262516	0.398323	0.659532
ENSG00000049167	ERCC8	-0.145621	0.633362	0.659734
ENSG00000135549	PKIB	0.12451	0.633321	0.659734
ENSG00000271605	MILR1	0.176129	0.571707	0.659734
ENSG00000167110	GOLGA2	-0.190564	0.479816	0.659744
ENSG00000101003	GINS1	-0.260301	0.396003	0.660036
ENSG00000103404	USP31	-0.126913	0.65518	0.660052
ENSG00000117318	ID3	0.154457	0.597322	0.660103
ENSG00000125845	BMP2	0.383326	0.237276	0.660103
ENSG00000198026	ZNF335	-0.193889	0.435431	0.660103
ENSG00000238227	TMEM250	-0.24147	0.407906	0.660103
ENSG00000134588	USP26	0.21506	0.00400596	0.66014
ENSG00000145907	G3BP1	0.127566	0.618196	0.66014
ENSG00000160318	CLDND2	0.20382	0.396458	0.660245
ENSG00000164647	STEAP1	0.172756	0.396436	0.660245
ENSG00000106477	CEP41	-0.238458	0.439027	0.660291
ENSG00000164574	GALNT10	-0.222468	0.435815	0.660291
ENSG00000131652	THOC6	-0.20856	0.408294	0.660292
ENSG00000132821	VSTM2L	-0.121239	0.580727	0.660292
ENSG00000165409	TSHR	-0.229986	0.439227	0.660389
ENSG00000185155	MIXL1	-0.259051	0.237648	0.660389
ENSG00000058404	CAMK2B	-0.126846	0.635655	0.660682
ENSG00000135750	KCNK1	-0.152135	0.598702	0.660682
ENSG00000147400	CETN2	-0.113906	0.600544	0.660682
ENSG00000155158	TTC39B	0.212414	0.485762	0.660682
ENSG00000172889	EGFL7	-0.25348	0.400081	0.660682
ENSG00000197057	DTHD1	0.211457	0.450732	0.660682
ENSG00000225556	C2CD4D	-0.250393	0.280703	0.660682
ENSG00000227729	RD3L	0.309763	0.280584	0.660682
ENSG00000265118	AC134669.1	0.236322	0.439887	0.660792
ENSG00000155926	SLA	-0.199377	0.492027	0.660954
ENSG00000196878	LAMB3	-0.221894	0.482044	0.661158
ENSG00000099917	MED15	-0.21407	0.462597	0.6616
ENSG00000174255	ZNF80	-0.402622	0.238359	0.6616
ENSG00000100578	KIAA0586	-0.216694	0.43759	0.661851
ENSG00000025796	SEC63	0.142875	0.602454	0.662106
ENSG00000109193	SULT1E1	0.180558	0.401398	0.662106
ENSG00000161202	DVL3	-0.120823	0.640443	0.662106
ENSG00000183495	EP400	-0.207562	0.452286	0.662106
ENSG00000186409	CCDC30	-0.223386	0.425323	0.662106
ENSG00000186448	ZNF197	0.195145	0.496057	0.662106
ENSG00000107816	LZTS2	0.219919	0.452454	0.66211
ENSG00000148795	CYP17A1	0.242494	0.318296	0.66211
ENSG00000215915	ATAD3C	-0.22968	0.323736	0.662112
ENSG00000148516	ZEB1	0.227842	0.452592	0.662129
ENSG00000176495	OR5AN1	-0.264428	0.387595	0.662129
ENSG00000121101	TEX14	0.266644	0.304127	0.662565
ENSG00000183206	POTEC	-0.276814	0.324094	0.662601
ENSG00000106080	FKBP14	-0.193564	0.453163	0.662627
ENSG00000137710	RDX	0.155397	0.521271	0.662627
ENSG00000139436	GIT2	0.133974	0.603495	0.662627
ENSG00000256087	ZNF432	0.144233	0.638819	0.662627
ENSG00000174243	DDX23	0.120431	0.641849	0.66263
ENSG00000020129	NCDN	-0.158289	0.602388	0.662701
ENSG00000043093	DCUN1D1	0.134374	0.577775	0.662701
ENSG00000081307	UBA5	-0.233757	0.439344	0.662701
ENSG00000112249	ASCC3	0.112757	0.617194	0.662701
ENSG00000124532	MRS2	-0.223649	0.442564	0.662701
ENSG00000126262	FFAR2	-0.21744	0.459502	0.662701
ENSG00000130725	UBE2M	0.145457	0.604334	0.662701
ENSG00000133985	TTC9	-0.180111	0.442434	0.662701
ENSG00000136305	CIDEB	-0.117404	0.602888	0.662701
ENSG00000142408	CACNG8	-0.394633	0.246258	0.662701
ENSG00000149679	CABLES2	-0.102409	0.661496	0.662701
ENSG00000153071	DAB2	-0.184849	0.525679	0.662701
ENSG00000154997	SEPTIN14	-0.205054	0.453475	0.662701
ENSG00000171612	SLC25A33	0.225295	0.453442	0.662701
ENSG00000172716	SLFN11	0.281501	0.334458	0.662701
ENSG00000185973	TMLHE	0.225817	0.438937	0.662701
ENSG00000229972	IQCF3	0.198766	0.453954	0.662701
ENSG00000128573	FOXP2	-0.244305	0.439817	0.66302
ENSG00000166840	GLYATL1	-0.110205	0.454541	0.663393
ENSG00000159713	TPPP3	-0.138451	0.454592	0.663407
ENSG00000101247	NDUFAF5	-0.226277	0.4548	0.663649
ENSG00000268750	AC010522.1	-0.109316	0.604166	0.663744
ENSG00000100650	SRSF5	-0.18263	0.496324	0.663972
ENSG00000168961	LGALS9	-0.199485	0.455607	0.664583
ENSG00000172667	ZMAT3	0.120962	0.663958	0.664583
ENSG00000019991	HGF	-0.277124	0.340223	0.664778
ENSG00000175311	ANKS4B	-0.359375	0.240537	0.664799
ENSG00000144043	TEX261	0.232872	0.44136	0.664964
ENSG00000265817	FSBP	-0.254916	0.390675	0.665136
ENSG00000027847	B4GALT7	-0.207459	0.491719	0.665161
ENSG00000105711	SCN1B	-0.304131	0.312056	0.665161
ENSG00000122122	SASH3	0.134692	0.627155	0.665161
ENSG00000149932	TMEM219	-0.148973	0.626938	0.665161
ENSG00000162745	OLFML2B	0.235795	0.441874	0.665161
ENSG00000124181	PLCG1	-0.179423	0.491797	0.665196
ENSG00000183513	COA5	-0.230368	0.327613	0.665897
ENSG00000162761	LMX1A	-0.0167229	0.284633	0.666135
ENSG00000166532	RIMKLB	0.202936	0.457281	0.666229
ENSG00000169710	FASN	-0.2313	0.457457	0.666415
ENSG00000197183	NOL4L	-0.235053	0.44281	0.666415
ENSG00000156711	MAPK13	-0.216154	0.463123	0.666431
ENSG00000267221	C17orf113	-0.26866	0.391902	0.666431
ENSG00000146674	IGFBP3	0.150793	0.590353	0.666501
ENSG00000107829	FBXW4	0.249179	0.337707	0.666812
ENSG00000116237	ICMT	0.241453	0.41558	0.667032
ENSG00000125875	TBC1D20	0.124466	0.623524	0.667032
ENSG00000163932	PRKCD	-0.226417	0.463744	0.667032
ENSG00000143799	PARP1	0.202357	0.444128	0.667619
ENSG00000177202	SPACA4	-0.19519	0.242037	0.667619
ENSG00000104825	NFKBIB	-0.155482	0.583968	0.667641
ENSG00000154642	C21orf91	0.279602	0.318998	0.667641
ENSG00000115884	SDC1	-0.206617	0.459071	0.66798
ENSG00000078246	TULP3	-0.146244	0.61	0.668128
ENSG00000120049	KCNIP2	-0.255226	0.328575	0.668128
ENSG00000182240	BACE2	0.12165	0.62501	0.668128
ENSG00000154957	ZNF18	0.284307	0.342959	0.66826
ENSG00000189306	RRP7A	-0.312061	0.338869	0.66826
ENSG00000276045	ORAI1	0.215296	0.459516	0.66826
ENSG00000115526	CHST10	0.290572	0.286205	0.668464
ENSG00000168237	GLYCTK	-0.217031	0.459812	0.668569
ENSG00000242852	ZNF709	-0.25133	0.408312	0.669013
ENSG00000142235	LMTK3	-0.22774	0.408415	0.669059
ENSG00000185825	BCAP31	0.174376	0.501936	0.669059
ENSG00000089101	CFAP61	-0.236571	0.445714	0.669083
ENSG00000117215	PLA2G2D	-0.174656	0.408563	0.669179
ENSG00000051382	PIK3CB	0.16707	0.529963	0.669296
ENSG00000115523	GNLY	0.117865	0.633195	0.669296
ENSG00000138115	CYP2C8	-0.172874	0.249987	0.669296
ENSG00000163399	ATP1A1	0.152374	0.533672	0.669296
ENSG00000174326	SLC16A11	-0.346408	0.25002	0.669296
ENSG00000181610	MRPS23	-0.234222	0.309283	0.669296
ENSG00000100399	CHADL	-0.388382	0.243206	0.66935
ENSG00000196352	CD55	0.222612	0.46089	0.66935
ENSG00000162191	UBXN1	0.206721	0.461393	0.670009
ENSG00000077616	NAALAD2	0.275398	0.330164	0.670031
ENSG00000169439	SDC2	-0.159988	0.534619	0.670031
ENSG00000087095	NLK	0.202879	0.461558	0.670065
ENSG00000185963	BICD2	0.161017	0.595603	0.670278
ENSG00000169087	HSPBAP1	0.138209	0.634608	0.670289
ENSG00000197753	LHFPL5	-0.201058	0.461887	0.670359
ENSG00000179104	TMTC2	-0.20465	0.506683	0.67041
ENSG00000181625	SLX1B	-0.157579	0.596277	0.670791
ENSG00000111647	UHRF1BP1L	0.158501	0.531982	0.670862
ENSG00000116731	PRDM2	0.207563	0.46252	0.670862
ENSG00000143443	C1orf56	-0.186352	0.498176	0.670862
ENSG00000151623	NR3C2	0.246693	0.410415	0.670862
ENSG00000182372	CLN8	0.219357	0.434964	0.670862
ENSG00000185250	PPIL6	0.194774	0.46269	0.670974
ENSG00000196782	MAML3	0.164861	0.596774	0.670974
ENSG00000123427	EEF1AKMT3	0.154402	0.614567	0.670981
ENSG00000035403	VCL	0.274145	0.331914	0.671171
ENSG00000100335	MIEF1	0.215382	0.462917	0.671171
ENSG00000124228	DDX27	-0.19187	0.463038	0.671171
ENSG00000162408	NOL9	-0.176221	0.519868	0.671171
ENSG00000109046	WSB1	0.222059	0.463198	0.671293
ENSG00000169981	ZNF35	0.260752	0.396715	0.671293
ENSG00000173083	HPSE	-0.187121	0.533025	0.671514
ENSG00000197779	ZNF81	0.133426	0.630757	0.671608
ENSG00000158941	CCAR2	-0.158767	0.533234	0.671655
ENSG00000128016	ZFP36	-0.208394	0.505673	0.671697
ENSG00000197429	IPP	0.21693	0.452258	0.671697
ENSG00000070018	LRP6	0.230019	0.408599	0.671782
ENSG00000160908	ZNF394	-0.13441	0.637602	0.671978
ENSG00000077348	EXOSC5	-0.190791	0.509923	0.673003
ENSG00000115561	CHMP3	0.186131	0.534612	0.673003
ENSG00000276023	DUSP14	0.300272	0.312104	0.673003
ENSG00000198774	RASSF9	0.208531	0.39825	0.673215
ENSG00000118420	UBE3D	-0.1875	0.522251	0.67332
ENSG00000163877	SNIP1	0.149814	0.6	0.67332
ENSG00000143153	ATP1B1	0.219342	0.465281	0.673379
ENSG00000164306	PRIMPOL	0.0845053	0.678046	0.673379
ENSG00000111181	SLC6A12	0.184011	0.522466	0.67341
ENSG00000181004	BBS12	0.165028	0.333199	0.673896
ENSG00000154305	MIA3	-0.194158	0.465864	0.673977
ENSG00000185947	ZNF267	0.189551	0.539656	0.673977
ENSG00000107960	STN1	-0.111413	0.634205	0.674017
ENSG00000164287	CDC20B	-0.126399	0.679188	0.674017
ENSG00000175592	FOSL1	0.302169	0.334132	0.674017
ENSG00000183808	RBM12B	0.130075	0.634202	0.674017
ENSG00000104899	AMH	-0.306012	0.245992	0.67406
ENSG00000142634	EFHD2	-0.200197	0.508373	0.67406
ENSG00000005238	FAM214B	-0.15975	0.593666	0.674304
ENSG00000120658	ENOX1	-0.268482	0.399625	0.674373
ENSG00000122952	ZWINT	-0.139127	0.328225	0.674373
ENSG00000143217	NECTIN4	-0.226869	0.466586	0.674373
ENSG00000185664	PMEL	-0.2281	0.413986	0.674373
ENSG00000124787	RPP40	0.255778	0.414095	0.674415
ENSG00000176170	SPHK1	0.217355	0.466891	0.674665
ENSG00000141084	RANBP10	-0.177599	0.503143	0.674727
ENSG00000162836	ACP6	-0.205442	0.503544	0.675203
ENSG00000115459	ELMOD3	0.135088	0.642475	0.675268
ENSG00000127527	EPS15L1	-0.219333	0.467453	0.675268
ENSG00000163075	CFAP221	0.140855	0.642462	0.675268
ENSG00000170619	COMMD5	0.226215	0.467819	0.675637
ENSG00000168685	IL7R	0.206437	0.479299	0.675833
ENSG00000205323	SARNP	0.201246	0.468034	0.675833
ENSG00000070501	POLB	-0.135477	0.64337	0.675901
ENSG00000139629	GALNT6	-0.218249	0.468161	0.675901
ENSG00000166557	TMED3	-0.253961	0.335711	0.675912
ENSG00000177000	MTHFR	-0.19957	0.468252	0.675912
ENSG00000143190	POU2F1	0.274152	0.345371	0.675936
ENSG00000197024	ZNF398	0.200739	0.513912	0.6762
ENSG00000274211	SOCS7	0.199172	0.51413	0.6762
ENSG00000163811	WDR43	-0.159934	0.469041	0.676787
ENSG00000072274	TFRC	0.194701	0.48064	0.677047
ENSG00000166851	PLK1	-0.119983	0.683976	0.677047
ENSG00000175806	MSRA	-0.296254	0.336455	0.677047
ENSG00000064218	DMRT3	-0.236785	0.292338	0.677197
ENSG00000119508	NR4A3	-0.231377	0.469574	0.677197
ENSG00000166436	TRIM66	0.173365	0.527223	0.677197
ENSG00000143753	DEGS1	0.148928	0.597802	0.677215
ENSG00000131370	SH3BP5	-0.21088	0.481162	0.677475
ENSG00000105771	SMG9	0.198553	0.502046	0.677524
ENSG00000124256	ZBP1	0.198466	0.501958	0.677524
ENSG00000129595	EPB41L4A	-0.159519	0.60618	0.677524
ENSG00000152942	RAD17	-0.268048	0.346671	0.677524
ENSG00000173626	TRAPPC3L	-0.12765	0.598399	0.677524
ENSG00000120210	INSL6	-0.217037	0.470201	0.677598
ENSG00000154710	RABGEF1	0.221992	0.470568	0.678066
ENSG00000010803	SCMH1	0.215304	0.459356	0.678439
ENSG00000100319	ZMAT5	0.223614	0.470909	0.678439
ENSG00000140905	GCSH	0.133681	0.625472	0.678439
ENSG00000172986	GXYLT2	-0.355515	0.255567	0.678439
ENSG00000103495	MAZ	-0.193482	0.503573	0.679058
ENSG00000204849	SPATA31A1	-0.0720912	0.00419876	0.679058
ENSG00000082781	ITGB5	-0.278784	0.322434	0.679061
ENSG00000137054	POLR1E	0.28137	0.331922	0.679348
ENSG00000106348	IMPDH1	-0.216597	0.477741	0.679504
ENSG00000129925	PGAP6	0.132748	0.628718	0.679504
ENSG00000163832	ELP6	-0.212837	0.472029	0.679504
ENSG00000196371	FUT4	0.220451	0.472079	0.679504
ENSG00000151148	UBE3B	-0.280168	0.328456	0.679903
ENSG00000165383	LRRC18	0.214089	0.472619	0.680097
ENSG00000196083	IL1RAP	-0.188264	0.515419	0.680097
ENSG00000126254	RBM42	-0.28734	0.323318	0.680241
ENSG00000136895	GARNL3	0.241903	0.416509	0.680241
ENSG00000198870	STKLD1	-0.3054	0.332684	0.680241
ENSG00000259522	AL136295.4	0.248333	0.256682	0.680241
ENSG00000081665	ZNF506	-0.199445	0.444882	0.680304
ENSG00000069849	ATP1B3	-0.163539	0.548411	0.680561
ENSG00000109790	KLHL5	0.303626	0.323701	0.680561
ENSG00000141644	MBD1	-0.196092	0.445247	0.680561
ENSG00000149150	SLC43A1	0.230391	0.405456	0.680561
ENSG00000151224	MAT1A	-0.249235	0.256908	0.680561
ENSG00000165671	NSD1	-0.190464	0.473269	0.680561
ENSG00000165795	NDRG2	-0.130121	0.65094	0.680886
ENSG00000061337	LZTS1	-0.221574	0.420418	0.680999
ENSG00000275778	AC018630.2	0.244744	0.295043	0.681067
ENSG00000092850	TEKT2	-0.209489	0.458963	0.681099
ENSG00000138036	DYNC2LI1	-0.254312	0.324134	0.681099
ENSG00000170852	KBTBD2	0.133277	0.631266	0.681099
ENSG00000174844	DNAH12	0.225165	0.459088	0.681185
ENSG00000168309	FAM107A	-0.247325	0.417814	0.681282
ENSG00000159423	ALDH4A1	-0.257686	0.35406	0.68131
ENSG00000183722	LHFPL6	0.225414	0.406297	0.681356
ENSG00000184402	SS18L1	-0.129911	0.645665	0.681393
ENSG00000186952	TMEM232	0.220356	0.459469	0.681442
ENSG00000183273	CCDC60	-0.230381	0.350003	0.681475
ENSG00000112379	ARFGEF3	-0.110544	0.66924	0.681488
ENSG00000149115	TNKS1BP1	-0.224018	0.463028	0.681542
ENSG00000170291	ELP5	-0.198287	0.511567	0.681562
ENSG00000145029	NICN1	-0.278181	0.354497	0.681658
ENSG00000097046	CDC7	-0.317261	0.257766	0.681794
ENSG00000181652	ATG9B	0.172272	0.533402	0.681794
ENSG00000067048	DDX3Y	0.130744	0.507661	0.682085
ENSG00000182307	C8orf33	-0.204197	0.475407	0.682131
ENSG00000171475	WIPF2	-0.193454	0.447348	0.682297
ENSG00000182552	RWDD4	0.284893	0.319354	0.682297
ENSG00000010282	HHATL	-0.28572	0.340351	0.682397
ENSG00000157911	PEX10	-0.21864	0.475771	0.682408
ENSG00000107672	NSMCE4A	0.308648	0.319657	0.682574
ENSG00000109189	USP46	0.182845	0.522237	0.682574
ENSG00000112473	SLC39A7	-0.27692	0.325489	0.682574
ENSG00000153814	JAZF1	0.306352	0.330958	0.682574
ENSG00000170835	CEL	-0.37946	0.258472	0.682698
ENSG00000131653	TRAF7	0.173845	0.476355	0.682875
ENSG00000125170	DOK4	0.344334	0.258527	0.682955
ENSG00000198715	GLMP	0.147221	0.54809	0.682959
ENSG00000087237	CETP	0.114309	0.672276	0.683283
ENSG00000179262	RAD23A	0.116798	0.655208	0.683283
ENSG00000082512	TRAF5	-0.105251	0.673006	0.683868
ENSG00000100441	KHNYN	-0.113858	0.656044	0.683868
ENSG00000110921	MVK	0.231177	0.465645	0.683868
ENSG00000182541	LIMK2	-0.20478	0.48892	0.683868
ENSG00000185085	INTS5	0.185826	0.523551	0.683868
ENSG00000121104	FAM117A	-0.140166	0.634274	0.684009
ENSG00000171421	MRPL36	0.154913	0.477748	0.684194
ENSG00000187715	KBTBD12	-0.380111	0.252227	0.684483
ENSG00000150995	ITPR1	0.189621	0.478082	0.684549
ENSG00000059588	TARBP1	-0.179477	0.53689	0.684577
ENSG00000100271	TTLL1	0.311742	0.259577	0.684577
ENSG00000110200	ANAPC15	-0.117503	0.657318	0.684577
ENSG00000153395	LPCAT1	-0.217787	0.489878	0.684577
ENSG00000166979	EVA1C	-0.310425	0.332586	0.684577
ENSG00000174669	SLC29A2	-0.327979	0.25949	0.684577
ENSG00000281593	AC006978.2	0.0999696	0.524894	0.684577
ENSG00000066739	ATG2B	0.208757	0.463496	0.684847
ENSG00000115138	POMC	0.203482	0.252634	0.684847
ENSG00000119969	HELLS	-0.16968	0.525244	0.684847
ENSG00000167797	CDK2AP2	0.299382	0.332811	0.684847
ENSG00000124422	USP22	-0.105945	0.658006	0.68487
ENSG00000135074	ADAM19	0.20811	0.478975	0.68491
ENSG00000142621	FHAD1	-0.121247	0.678383	0.68491
ENSG00000153561	RMND5A	0.130091	0.658247	0.68491
ENSG00000164081	TEX264	0.204886	0.515993	0.68491
ENSG00000197599	CCDC154	-0.116498	0.675514	0.684968
ENSG00000135899	SP110	0.205218	0.479288	0.685165
ENSG00000121957	GPSM2	-0.198683	0.479499	0.685219
ENSG00000124641	MED20	0.242877	0.434867	0.685219
ENSG00000168016	TRANK1	0.21299	0.464248	0.685219
ENSG00000197766	CFD	-0.110821	0.679006	0.685219
ENSG00000111261	MANSC1	-0.215726	0.464178	0.685259
ENSG00000079112	CDH17	-0.121675	0.637054	0.68534
ENSG00000105877	DNAH11	-0.165009	0.55577	0.685394
ENSG00000172201	ID4	-0.325941	0.260598	0.685801
ENSG00000267680	ZNF224	-0.125787	0.653366	0.685801
ENSG00000105607	GCDH	-0.18267	0.539138	0.685814
ENSG00000183347	GBP6	0.194744	0.526709	0.685814
ENSG00000184508	HDDC3	-0.2113	0.48026	0.685814
ENSG00000127922	SEM1	-0.126241	0.639782	0.685889
ENSG00000159905	ZNF221	0.335597	0.264696	0.685939
ENSG00000260238	PMF1-BGLAP	0.345145	0.260783	0.685939
ENSG00000112041	TULP1	-0.300008	0.343931	0.686231
ENSG00000131711	MAP1B	-0.116079	0.539843	0.686308
ENSG00000005108	THSD7A	0.224496	0.260949	0.686321
ENSG00000198015	MRPL42	-0.131923	0.612129	0.686321
ENSG00000181788	SIAH2	0.0986234	0.681205	0.6864
ENSG00000076554	TPD52	0.201526	0.465832	0.686476
ENSG00000108582	CPD	0.205034	0.481233	0.686524
ENSG00000178149	DALRD3	-0.143742	0.620687	0.686524
ENSG00000144034	TPRKB	0.222482	0.481424	0.686736
ENSG00000168575	SLC20A2	-0.214475	0.481648	0.686993
ENSG00000131374	TBC1D5	0.106365	0.682692	0.687374
ENSG00000138336	TET1	-0.131148	0.254411	0.687374
ENSG00000182261	NLRP10	-0.335221	0.265597	0.687374
ENSG00000221869	CEBPD	0.213117	0.493665	0.687374
ENSG00000269713	NBPF9	-0.123115	0.558414	0.687374
ENSG00000001497	LAS1L	-0.114957	0.68003	0.687507
ENSG00000258405	ZNF578	-0.247507	0.424886	0.687507
ENSG00000056586	RC3H2	-0.131885	0.614507	0.687847
ENSG00000110756	HPS5	-0.105679	0.683867	0.687847
ENSG00000129667	RHBDF2	-0.172187	0.55913	0.687847
ENSG00000137727	ARHGAP20	-0.198697	0.266023	0.687847
ENSG00000137801	THBS1	0.170667	0.559336	0.687847
ENSG00000163794	UCN	-0.370744	0.261985	0.687847
ENSG00000170088	TMEM192	0.280579	0.324119	0.687847
ENSG00000197457	STMN3	-0.246166	0.413539	0.687847
ENSG00000267740	AC024592.3	0.34075	0.26607	0.687892
ENSG00000100897	DCAF11	0.137668	0.614934	0.688009
ENSG00000163291	PAQR3	0.167413	0.483141	0.688011
ENSG00000032389	EIPR1	-0.204171	0.467979	0.688156
ENSG00000175548	ALG10B	0.202353	0.483356	0.688156
ENSG00000177646	ACAD9	-0.205125	0.483373	0.688156
ENSG00000171827	ZNF570	-0.294372	0.345898	0.688238
ENSG00000093010	COMT	-0.168133	0.556204	0.688255
ENSG00000150712	MTMR12	-0.260937	0.356616	0.688255
ENSG00000136161	RCBTB2	0.216155	0.483766	0.688469
ENSG00000253293	HOXA10	0.224239	0.0861265	0.68848
ENSG00000170175	CHRNB1	0.183308	0.531019	0.688658
ENSG00000184471	C1QTNF8	-0.249682	0.301402	0.688771
ENSG00000171443	ZNF524	0.184084	0.543637	0.688841
ENSG00000089693	MLF2	0.122105	0.66555	0.688939
ENSG00000114656	KIAA1257	-0.216219	0.469002	0.688982
ENSG00000141560	FN3KRP	-0.274216	0.340817	0.689
ENSG00000166347	CYB5A	0.21789	0.455783	0.689053
ENSG00000178951	ZBTB7A	-0.11607	0.665885	0.689053
ENSG00000104897	SF3A2	-0.246213	0.33142	0.689182
ENSG00000066135	KDM4A	0.185507	0.522402	0.689335
ENSG00000182118	FAM89A	-0.149354	0.484993	0.689475
ENSG00000031698	SARS1	0.13551	0.617445	0.689521
ENSG00000051620	HEBP2	0.119262	0.687247	0.689763
ENSG00000008441	NFIX	-0.19153	0.523229	0.690179
ENSG00000035664	DAPK2	-0.290436	0.326325	0.690182
ENSG00000085511	MAP3K4	0.190582	0.485938	0.690182
ENSG00000089041	P2RX7	0.108493	0.688082	0.690182
ENSG00000123395	ATG101	-0.203517	0.470368	0.690182
ENSG00000147896	IFNK	-0.197264	0.470413	0.690182
ENSG00000151882	CCL28	-0.112514	0.708065	0.690182
ENSG00000152128	TMEM163	-0.219146	0.427996	0.690182
ENSG00000197980	LEKR1	0.213665	0.485726	0.690182
ENSG00000204381	LAYN	-0.16792	0.532993	0.690182
ENSG00000172361	CFAP53	0.0831376	0.685698	0.690574
ENSG00000140950	MEAK7	-0.279186	0.326639	0.690674
ENSG00000146857	STRA8	-0.341043	0.268032	0.690674
ENSG00000158526	TSR2	0.199141	0.486521	0.690674
ENSG00000135821	GLUL	0.20095	0.498356	0.690779
ENSG00000136436	CALCOCO2	0.189672	0.492728	0.690946
ENSG00000123500	COL10A1	-0.254556	0.348325	0.690956
ENSG00000198513	ATL1	0.185952	0.534222	0.690956
ENSG00000163933	RFT1	0.125573	0.686579	0.690967
ENSG00000172995	ARPP21	-0.0419064	0.264468	0.691534
ENSG00000197748	CFAP43	-0.11168	0.669851	0.691534
ENSG00000125648	SLC25A23	-0.199208	0.487702	0.69184
ENSG00000120756	PLS1	0.224539	0.472229	0.692042
ENSG00000140986	RPL3L	-0.238381	0.343295	0.692048
ENSG00000161048	NAPEPLD	0.172876	0.535216	0.692048
ENSG00000166855	CLPX	-0.178946	0.459139	0.692207
ENSG00000100991	TRPC4AP	0.162594	0.488261	0.692208
ENSG00000101361	NOP56	-0.193027	0.459182	0.692208
ENSG00000162366	PDZK1IP1	0.161616	0.5482	0.692208
ENSG00000128463	EMC4	-0.1026	0.650495	0.692336
ENSG00000010704	HFE	-0.289774	0.34378	0.692635
ENSG00000174276	ZNHIT2	-0.142564	0.649118	0.692713
ENSG00000012963	UBR7	0.110057	0.712686	0.692909
ENSG00000164251	F2RL1	-0.133215	0.649394	0.692909
ENSG00000180257	ZNF816	-0.138445	0.649476	0.692909
ENSG00000182107	TMEM30B	-0.2442	0.365114	0.692936
ENSG00000270339	PPIAL4H	0.0538277	0.489102	0.692936
ENSG00000133704	IPO8	0.185028	0.489248	0.693044
ENSG00000145494	NDUFS6	-0.215934	0.360864	0.693103
ENSG00000111817	DSE	0.176999	0.501185	0.693153
ENSG00000072736	NFATC3	-0.267566	0.334691	0.693192
ENSG00000089234	BRAP	0.124826	0.666369	0.693267
ENSG00000124459	ZNF45	0.117332	0.690464	0.693267
ENSG00000134363	FST	-0.218941	0.489698	0.693267
ENSG00000162949	CAPN13	-0.204047	0.489665	0.693267
ENSG00000166578	IQCD	0.1425	0.537215	0.693334
ENSG00000100852	ARHGAP5	0.259538	0.351215	0.693397
ENSG00000157593	SLC35B2	-0.126001	0.632202	0.693619
ENSG00000255423	EBLN2	-0.172504	0.478044	0.693619
ENSG00000174842	GLMN	0.19001	0.537935	0.694016
ENSG00000183844	FAM3B	0.192198	0.538172	0.694021
ENSG00000177994	C2orf73	0.153305	0.538469	0.694342
ENSG00000000457	SCYL3	-0.10501	0.715412	0.694428
ENSG00000111224	PARP11	-0.205042	0.49107	0.694634
ENSG00000115677	HDLBP	-0.177577	0.497196	0.694668
ENSG00000161011	SQSTM1	-0.170386	0.535661	0.694668
ENSG00000167968	DNASE1L2	-0.339205	0.259187	0.694668
ENSG00000174871	CNIH2	0.256596	0.366804	0.694842
ENSG00000104450	SPAG1	0.146206	0.633956	0.694844
ENSG00000115423	DNAH6	0.298219	0.329995	0.694844
ENSG00000168564	CDKN2AIP	0.187202	0.55188	0.69487
ENSG00000126457	PRMT1	0.21718	0.491676	0.694996
ENSG00000117262	GPR89A	-0.16976	0.491743	0.695029
ENSG00000068903	SIRT2	0.130924	0.655163	0.695167
ENSG00000172967	XKR3	3.43414	0.00450459	0.695167
ENSG00000183255	PTTG1IP	-0.156598	0.536531	0.695167
ENSG00000197363	ZNF517	-0.2097	0.492015	0.695167
ENSG00000161939	RNASEK-C17orf49	0.223454	0.421487	0.695268
ENSG00000122034	GTF3A	0.144641	0.56637	0.695529
ENSG00000137501	SYTL2	-0.200597	0.492403	0.695529
ENSG00000070669	ASNS	-0.265487	0.363179	0.695566
ENSG00000178177	LCORL	0.160883	0.530669	0.695577
ENSG00000011485	PPP5C	0.123225	0.670315	0.695586
ENSG00000041982	TNC	0.182304	0.540507	0.695586
ENSG00000188785	ZNF548	-0.135589	0.65431	0.695586
ENSG00000102245	CD40LG	0.211447	0.267475	0.695682
ENSG00000160050	CCDC28B	-0.192636	0.53103	0.695741
ENSG00000174292	TNK1	-0.291028	0.352667	0.695785
ENSG00000103381	CPPED1	0.222468	0.463837	0.695999
ENSG00000107968	MAP3K8	0.204505	0.499211	0.696059
ENSG00000140350	ANP32A	0.195164	0.499278	0.69609
ENSG00000070610	GBA2	-0.177906	0.493328	0.696093
ENSG00000251192	ZNF674	-0.218529	0.481307	0.696246
ENSG00000168418	KCNG4	-0.250373	0.267814	0.69631
ENSG00000158427	TMSB15B	-0.223162	0.434989	0.696507
ENSG00000197329	PELI1	-0.205906	0.493906	0.696661
ENSG00000106479	ZNF862	-0.174909	0.554877	0.696861
ENSG00000197849	OR8G1	-0.14695	0.435403	0.696861
ENSG00000214253	FIS1	-0.141629	0.629055	0.696861
ENSG00000236699	ARHGEF38	0.125999	0.672418	0.696861
ENSG00000180104	EXOC3	-0.101365	0.679282	0.696915
ENSG00000110011	DNAJC4	-0.291757	0.338257	0.697037
ENSG00000132622	HSPA12B	-0.0721928	0.0880623	0.697037
ENSG00000153914	SREK1	0.113472	0.70033	0.697037
ENSG00000169174	PCSK9	0.245368	0.272431	0.697037
ENSG00000182583	VCX	-0.109974	0.0880511	0.697037
ENSG00000184611	KCNH7	-0.161126	0.542452	0.697037
ENSG00000237190	CDKN2AIPNL	0.192917	0.482419	0.697037
ENSG00000174775	HRAS	-0.213017	0.482752	0.697284
ENSG00000198816	ZNF358	-0.20831	0.494919	0.697284
ENSG00000058866	DGKG	0.0861503	0.698204	0.697559
ENSG00000079393	DUSP13	-0.280532	0.369837	0.697857
ENSG00000117595	IRF6	-0.134761	0.639182	0.697902
ENSG00000185215	TNFAIP2	-0.19832	0.507562	0.697991
ENSG00000136630	HLX	-0.277865	0.355406	0.698065
ENSG00000101336	HCK	0.210614	0.501872	0.698156
ENSG00000102230	PCYT1B	-0.213069	0.44008	0.69826
ENSG00000069764	PLA2G10	-0.214093	0.496155	0.698465
ENSG00000108349	CASC3	0.126852	0.660878	0.698465
ENSG00000036530	CYP46A1	-0.16458	0.496559	0.698914
ENSG00000113658	SMAD5	-0.174566	0.484457	0.699045
ENSG00000115257	PCSK4	-0.223217	0.437659	0.699045
ENSG00000213654	GPSM3	0.209554	0.508709	0.699045
ENSG00000183208	GDPGP1	-0.177807	0.496915	0.699168
ENSG00000099194	SCD	-0.103553	0.68312	0.699338
ENSG00000139438	FAM222A	-0.35414	0.262369	0.699338
ENSG00000164327	RICTOR	-0.101106	0.683228	0.699338
ENSG00000185842	DNAH14	-0.199537	0.481236	0.699338
ENSG00000196482	ESRRG	0.1773	0.545438	0.699399
ENSG00000260914	AC026464.4	0.0958378	0.724875	0.699442
ENSG00000113522	RAD50	-0.113846	0.67711	0.699473
ENSG00000117114	ADGRL2	0.0780758	0.725092	0.699473
ENSG00000121067	SPOP	-0.178753	0.497497	0.699473
ENSG00000254986	DPP3	-0.283824	0.340221	0.699473
ENSG00000071205	ARHGAP10	-0.177362	0.536194	0.699524
ENSG00000005381	MPO	-0.189229	0.438486	0.69956
ENSG00000100024	UPB1	0.160866	0.572744	0.699795
ENSG00000184677	ZBTB40	-0.0917481	0.725763	0.699804
ENSG00000172548	NIPAL4	0.139836	0.54641	0.699902
ENSG00000174125	TLR1	-0.20753	0.498133	0.699902
ENSG00000188001	TPRG1	-0.192494	0.498174	0.699902
ENSG00000197415	VEPH1	-0.10481	0.350577	0.700024
ENSG00000084234	APLP2	0.167554	0.504711	0.700182
ENSG00000101624	CEP76	0.171431	0.546781	0.700182
ENSG00000109099	PMP22	0.277333	0.346682	0.700182
ENSG00000124615	MOCS1	0.258121	0.310449	0.700182
ENSG00000198736	MSRB1	0.212761	0.498587	0.700182
ENSG00000141568	FOXK2	0.20341	0.340989	0.700185
ENSG00000040531	CTNS	0.172744	0.46918	0.700228
ENSG00000122787	AKR1D1	0.250481	0.356873	0.700228
ENSG00000066136	NFYC	0.195195	0.533316	0.700773
ENSG00000086758	HUWE1	0.110976	0.686204	0.700773
ENSG00000163491	NEK10	0.219556	0.46969	0.700773
ENSG00000163605	PPP4R2	-0.187739	0.499379	0.700773
ENSG00000108064	TFAM	0.110376	0.679767	0.700911
ENSG00000198691	ABCA4	-0.145194	0.372905	0.700911
ENSG00000166035	LIPC	-0.205558	0.487298	0.70093
ENSG00000123684	LPGAT1	-0.177992	0.499679	0.700948
ENSG00000119787	ATL2	0.273792	0.358296	0.700948
ENSG00000138640	FAM13A	-0.101746	0.707761	0.700948
ENSG00000113240	CLK4	0.280962	0.341862	0.701054
ENSG00000124343	XG	0.161067	0.443642	0.701054
ENSG00000171160	MORN4	-0.208466	0.428167	0.701054
ENSG00000186575	NF2	-0.0964874	0.728797	0.701117
ENSG00000121940	CLCC1	0.179163	0.561529	0.701157
ENSG00000128881	TTBK2	-0.211009	0.500315	0.70118
ENSG00000151413	NUBPL	-0.284987	0.347866	0.70118
ENSG00000168765	GSTM4	-0.152684	0.561644	0.70118
ENSG00000253117	OC90	-0.0159291	0.271576	0.70118
ENSG00000100316	RPL3	-0.183455	0.506507	0.701249
ENSG00000019169	MARCO	-0.168626	0.580225	0.701799
ENSG00000089692	LAG3	0.0876918	0.665772	0.701951
ENSG00000100365	NCF4	-0.161566	0.580545	0.701951
ENSG00000133874	RNF122	-0.189942	0.549598	0.701951
ENSG00000138623	SEMA7A	-0.162532	0.562671	0.701951
ENSG00000158773	USF1	-0.0977619	0.709873	0.701951
ENSG00000162881	OXER1	-0.360867	0.276119	0.701951
ENSG00000183148	ANKRD20A2	0.280776	0.352504	0.701951
ENSG00000215472	RPL17-C18orf32	0.196362	0.272115	0.701951
ENSG00000126561	STAT5A	-0.154579	0.58087	0.70196
ENSG00000215187	FAM166B	-0.16114	0.501393	0.70196
ENSG00000125817	CENPB	-0.199494	0.489279	0.702143
ENSG00000135968	GCC2	0.199805	0.501768	0.702143
ENSG00000136819	C9orf78	0.119084	0.63852	0.702143
ENSG00000155957	TMBIM4	0.17459	0.547204	0.702143
ENSG00000160886	LY6K	0.230127	0.442001	0.702143
ENSG00000166340	TPP1	0.179684	0.50183	0.702168
ENSG00000213949	ITGA1	0.157152	0.550498	0.702221
ENSG00000198794	SCAMP5	0.293366	0.359128	0.702233
ENSG00000179468	OR9A2	-0.278516	0.264948	0.702359
ENSG00000158220	ESYT3	-0.279096	0.272531	0.702524
ENSG00000242802	AP5Z1	-0.113474	0.690473	0.702724
ENSG00000167210	LOXHD1	0.101316	0.68383	0.702745
ENSG00000158158	CNNM4	0.10007	0.708708	0.702882
ENSG00000127528	KLF2	-0.211019	0.502799	0.702972
ENSG00000153283	CD96	0.204199	0.45612	0.702972
ENSG00000168701	TMEM208	0.181513	0.502889	0.702972
ENSG00000180346	TIGD2	-0.146823	0.375421	0.702972
ENSG00000198502	HLA-DRB5	-0.112722	0.582542	0.702972
ENSG00000131686	CA6	-0.23287	0.430826	0.703049
ENSG00000172123	SLFN12	-0.133059	0.503154	0.703153
ENSG00000153107	ANAPC1	-0.195244	0.487308	0.70324
ENSG00000244067	GSTA2	0.142658	0.487152	0.70324
ENSG00000256525	POLG2	-0.277664	0.344215	0.703329
ENSG00000015153	YAF2	-0.202587	0.473614	0.703423
ENSG00000162144	CYB561A3	-0.170832	0.537831	0.70344
ENSG00000176723	ZNF843	-0.229047	0.431342	0.703458
ENSG00000007001	UPP2	0.301351	0.27347	0.703645
ENSG00000054392	HHAT	-0.292995	0.36055	0.703645
ENSG00000140416	TPM1	-0.233071	0.371616	0.703645
ENSG00000164062	APEH	-0.18319	0.503911	0.703645
ENSG00000198863	RUNDC1	-0.265102	0.338347	0.703645
ENSG00000040633	PHF23	-0.164475	0.57993	0.703844
ENSG00000258311	AC009779.4	-0.126637	0.669672	0.70385
ENSG00000002016	RAD52	0.100044	0.735081	0.703886
ENSG00000143869	GDF7	-0.338725	0.277822	0.703886
ENSG00000188981	MSANTD1	-0.355934	0.273684	0.703886
ENSG00000003436	TFPI	0.109558	0.6934	0.704001
ENSG00000106565	TMEM176B	0.220903	0.474599	0.704001
ENSG00000119812	FAM98A	0.202641	0.492155	0.704001
ENSG00000189134	NKAPL	0.262016	0.314238	0.704111
ENSG00000176720	BOK	-0.255874	0.361188	0.704216
ENSG00000005483	KMT2E	0.197362	0.505021	0.7044
ENSG00000174437	ATP2A2	-0.171566	0.550819	0.704412
ENSG00000213096	AC092279.1	0.198292	0.505283	0.704642
ENSG00000196139	AKR1C3	0.18013	0.475399	0.704772
ENSG00000167986	DDB1	0.125519	0.581557	0.704943
ENSG00000205629	LCMT1	0.193155	0.505632	0.704943
ENSG00000152952	PLOD2	-0.169156	0.493235	0.704989
ENSG00000118193	KIF14	-0.298479	0.278665	0.705057
ENSG00000238083	LRRC37A2	-0.196637	0.489699	0.705057
ENSG00000254709	IGLL5	0.0292557	0.716372	0.705057
ENSG00000271092	TLCD4-RWDD3	0.199535	0.274503	0.705057
ENSG00000137699	TRIM29	-0.140516	0.582029	0.705073
ENSG00000225663	MCRIP1	-0.105222	0.716638	0.705073
ENSG00000013619	MAMLD1	0.121023	0.672192	0.705137
ENSG00000162757	C1orf74	-0.243119	0.445978	0.705215
ENSG00000104237	RP1	0.215088	0.490271	0.705266
ENSG00000189409	MMP23B	-0.284386	0.267185	0.705266
ENSG00000152926	ZNF117	0.286452	0.35215	0.705376
ENSG00000178096	BOLA1	0.222479	0.446339	0.705538
ENSG00000107679	PLEKHA1	-0.173345	0.569154	0.705821
ENSG00000166569	CPLX4	-0.367741	0.275055	0.705821
ENSG00000171804	WDR87	-0.705727	0.00276141	0.705834
ENSG00000180198	RCC1	-0.234482	0.45984	0.705834
ENSG00000175048	ZDHHC14	-0.217194	0.449953	0.705858
ENSG00000100142	POLR2F	-0.193068	0.507213	0.705908
ENSG00000244038	DDOST	0.147895	0.583372	0.705908
ENSG00000173120	KDM2A	-0.1757	0.507335	0.706015
ENSG00000073969	NSF	0.103414	0.718605	0.706026
ENSG00000115306	SPTBN1	0.134023	0.646028	0.706026
ENSG00000124116	WFDC3	-0.19515	0.507483	0.706026
ENSG00000162441	LZIC	0.168654	0.507564	0.706026
ENSG00000164867	NOS3	-0.154225	0.569812	0.706026
ENSG00000115207	GTF3C2	-0.126675	0.646211	0.706089
ENSG00000137133	HINT2	-0.123808	0.547018	0.706089
ENSG00000166140	ZFYVE19	-0.191661	0.495285	0.706185
ENSG00000283740	TAF11L11	-0.0447792	0.363345	0.706189
ENSG00000065548	ZC3H15	0.163338	0.508032	0.706367
ENSG00000167113	COQ4	-0.278574	0.353352	0.706545
ENSG00000143815	LBR	-0.159722	0.520712	0.706867
ENSG00000147394	ZNF185	0.22132	0.461246	0.706916
ENSG00000122679	RAMP3	0.170732	0.508656	0.706988
ENSG00000196569	LAMA2	-0.112351	0.347881	0.70709
ENSG00000154380	ENAH	-0.089588	0.692434	0.707108
ENSG00000178217	SH2D4B	-0.142471	0.276227	0.707139
ENSG00000106290	TAF6	-0.101424	0.692669	0.707196
ENSG00000196754	S100A2	-0.153078	0.585508	0.707196
ENSG00000064489	BORCS8-MEF2B	-0.170608	0.548845	0.707242
ENSG00000102359	SRPX2	-0.0986046	0.676593	0.707242
ENSG00000134086	VHL	0.155874	0.585831	0.707242
ENSG00000135736	CCDC102A	-0.258044	0.276427	0.707242
ENSG00000143952	VPS54	0.25396	0.342076	0.707242
ENSG00000153560	UBP1	0.219167	0.348213	0.707242
ENSG00000183723	CMTM4	-0.106345	0.693293	0.707242
ENSG00000188649	CC2D2B	-0.10779	0.692931	0.707242
ENSG00000274736	CCL23	0.0857166	0.742186	0.707242
ENSG00000116675	DNAJC6	0.208946	0.448915	0.707287
ENSG00000179335	CLK3	0.169857	0.521842	0.707287
ENSG00000135476	ESPL1	-0.104766	0.718717	0.707455
ENSG00000117519	CNN3	-0.125978	0.657593	0.707471
ENSG00000129422	MTUS1	-0.184422	0.509909	0.707492
ENSG00000153823	PID1	-0.294096	0.365556	0.707492
ENSG00000059758	CDK17	-0.153806	0.544912	0.707848
ENSG00000148541	FAM13C	-0.155667	0.559674	0.70785
ENSG00000256269	HMBS	-0.0977512	0.743716	0.70785
ENSG00000078902	TOLLIP	-0.114184	0.679885	0.708017
ENSG00000286053	ASDURF	-0.106569	0.281324	0.708223
ENSG00000111199	TRPV4	-0.204043	0.510823	0.708337
ENSG00000244045	TMEM199	0.271116	0.366227	0.708337
ENSG00000002587	HS3ST1	-0.21418	0.498407	0.708498
ENSG00000109586	GALNT7	0.185303	0.494845	0.708498
ENSG00000145386	CCNA2	0.275184	0.277411	0.708498
ENSG00000111602	TIMELESS	-0.215356	0.453569	0.708551
ENSG00000175267	VWA3A	-0.286391	0.366662	0.708869
ENSG00000130714	POMT1	-0.144308	0.551155	0.708904
ENSG00000267534	S1PR2	0.179012	0.561264	0.708904
ENSG00000179456	ZBTB18	-0.121466	0.696419	0.70913
ENSG00000111671	SPSB2	0.294085	0.343722	0.709262
ENSG00000114378	HYAL1	-0.218782	0.454266	0.709269
ENSG00000203880	PCMTD2	-0.195722	0.512171	0.709515
ENSG00000102595	UGGT2	-0.259684	0.356449	0.710086
ENSG00000134548	SPX	-0.182697	0.270527	0.710086
ENSG00000085377	PREP	-0.135233	0.575867	0.710288
ENSG00000129474	AJUBA	-0.279493	0.382832	0.710288
ENSG00000116117	PARD3B	-0.291154	0.360989	0.710514
ENSG00000215018	COL28A1	-0.212175	0.500515	0.710533
ENSG00000110203	FOLR3	0.0910212	0.683646	0.71057
ENSG00000181513	ACBD4	-0.236197	0.439577	0.71057
ENSG00000064703	DDX20	0.095806	0.723898	0.710693
ENSG00000244694	PTCHD4	0.274021	0.319709	0.710754
ENSG00000158615	PPP1R15B	0.193957	0.519851	0.710824
ENSG00000115073	ACTR1B	0.11715	0.662675	0.71088
ENSG00000125107	CNOT1	0.1554	0.513782	0.71088
ENSG00000164953	TMEM67	-0.105537	0.727606	0.71088
ENSG00000136155	SCEL	-0.0946567	0.563791	0.710978
ENSG00000170627	GTSF1	-0.177742	0.383652	0.710978
ENSG00000172992	DCAKD	0.116683	0.682669	0.710978
ENSG00000273173	SNURF	-0.0347632	0.513943	0.710978
ENSG00000175220	ARHGAP1	-0.171953	0.51418	0.71112
ENSG00000157837	SPPL3	0.156739	0.549413	0.711397
ENSG00000087995	METTL2A	-0.210353	0.46696	0.711484
ENSG00000120539	MASTL	0.119739	0.577787	0.711484
ENSG00000134262	AP4B1	0.206832	0.498207	0.711484
ENSG00000147573	TRIM55	-0.341071	0.27948	0.711484
ENSG00000153944	MSI2	0.222509	0.484088	0.711484
ENSG00000163719	MTMR14	0.169186	0.514682	0.711484
ENSG00000177732	SOX12	-0.304407	0.320405	0.711484
ENSG00000185811	IKZF1	-0.183863	0.514855	0.711484
ENSG00000197019	SERTAD1	-0.121759	0.663983	0.711484
ENSG00000144118	RALB	0.198237	0.515017	0.711596
ENSG00000163923	RPL39L	0.113874	0.700927	0.711611
ENSG00000133488	SEC14L4	-0.216548	0.453814	0.711617
ENSG00000021300	PLEKHB1	0.189877	0.502522	0.711627
ENSG00000108651	UTP6	0.157684	0.515258	0.711627
ENSG00000136271	DDX56	0.119725	0.701247	0.711627
ENSG00000162627	SNX7	0.147924	0.565145	0.711627
ENSG00000181767	OR8H2	-0.0858909	0.279819	0.711854
ENSG00000149054	ZNF215	-0.242771	0.368869	0.71188
ENSG00000105669	COPE	0.17606	0.528084	0.711954
ENSG00000067606	PRKCZ	-0.129097	0.665595	0.712092
ENSG00000111186	WNT5B	-0.227049	0.454519	0.712092
ENSG00000111728	ST8SIA1	-0.114093	0.709029	0.712092
ENSG00000160181	TFF2	-0.191033	0.454663	0.712092
ENSG00000164051	CCDC51	0.3475	0.280051	0.712092
ENSG00000172432	GTPBP2	-0.163173	0.515943	0.712092
ENSG00000173926	MARCHF3	0.109482	0.709057	0.712092
ENSG00000188760	TMEM198	-0.343799	0.0918799	0.712092
ENSG00000142494	SLC47A1	-0.102121	0.72789	0.712148
ENSG00000181904	C5orf24	0.18195	0.516268	0.712148
ENSG00000181885	CLDN7	-0.191649	0.485647	0.712154
ENSG00000123219	CENPK	-0.249951	0.359121	0.712348
ENSG00000092148	HECTD1	-0.159266	0.594528	0.712747
ENSG00000130159	ECSIT	-0.182579	0.504131	0.712747
ENSG00000075223	SEMA3C	0.190006	0.517514	0.712827
ENSG00000100889	PCK2	0.116784	0.704288	0.712827
ENSG00000111913	RIPOR2	0.19034	0.523653	0.712827
ENSG00000116396	KCNC4	0.212901	0.469363	0.712827
ENSG00000126947	ARMCX1	0.226847	0.455969	0.712827
ENSG00000131408	NR1H2	-0.166693	0.552455	0.712827
ENSG00000131941	RHPN2	0.274235	0.38143	0.712827
ENSG00000133069	TMCC2	-0.258776	0.280621	0.712827
ENSG00000140750	ARHGAP17	-0.159913	0.552358	0.712827
ENSG00000159069	FBXW5	0.0894811	0.732623	0.712827
ENSG00000164124	TMEM144	0.102362	0.729247	0.712827
ENSG00000170340	B3GNT2	0.262869	0.371049	0.712827
ENSG00000196565	HBG2	-0.192968	0.455812	0.712827
ENSG00000198169	ZNF251	-0.177818	0.517162	0.712827
ENSG00000124160	NCOA5	-0.195007	0.504955	0.712948
ENSG00000156049	GNA14	-0.09902	0.687622	0.712948
ENSG00000005700	IBTK	0.242437	0.371292	0.713092
ENSG00000130821	SLC6A8	-0.273507	0.354237	0.713154
ENSG00000164972	C9orf24	0.0882615	0.68994	0.713154
ENSG00000167525	PROCA1	-0.192527	0.518074	0.713154
ENSG00000104886	PLEKHJ1	0.184946	0.518344	0.713465
ENSG00000135334	AKIRIN2	0.188055	0.531273	0.714021
ENSG00000198945	L3MBTL3	-0.148989	0.582711	0.714249
ENSG00000188672	RHCE	-0.219565	0.371409	0.714363
ENSG00000168672	LRATD2	0.150231	0.569673	0.714417
ENSG00000081019	RSBN1	0.274958	0.348815	0.714599
ENSG00000109320	NFKB1	0.188632	0.525782	0.714599
ENSG00000129048	ACKR4	0.29704	0.274078	0.714599
ENSG00000286140	DERPC	-0.0916303	0.757257	0.714687
ENSG00000128708	HAT1	0.294593	0.361341	0.714767
ENSG00000176454	LPCAT4	-0.205902	0.51978	0.714822
ENSG00000140987	ZSCAN32	0.166953	0.583654	0.714847
ENSG00000187079	TEAD1	-0.0871764	0.75804	0.715179
ENSG00000111802	TDP2	-0.16164	0.567643	0.715627
ENSG00000149328	GLB1L2	-0.176446	0.520588	0.715678
ENSG00000173391	OLR1	0.156996	0.603125	0.715678
ENSG00000112146	FBXO9	0.186804	0.520841	0.715758
ENSG00000136997	MYC	-0.118985	0.67186	0.715758
ENSG00000163406	SLC15A2	0.283288	0.349669	0.715758
ENSG00000239382	ALKBH6	0.122895	0.691767	0.715758
ENSG00000125257	ABCC4	-0.185379	0.520968	0.715837
ENSG00000086619	ERO1B	0.158261	0.561548	0.715928
ENSG00000107249	GLIS3	-0.191169	0.521215	0.715928
ENSG00000123739	PLA2G12A	0.117088	0.692206	0.715928
ENSG00000170289	CNGB3	-0.110136	0.388997	0.715928
ENSG00000101670	LIPG	-0.263834	0.389169	0.71594
ENSG00000163798	SLC4A1AP	-0.166848	0.521359	0.71594
ENSG00000213780	GTF2H4	-0.0842769	0.759797	0.71594
ENSG00000166411	IDH3A	-0.179916	0.521465	0.716025
ENSG00000186871	ERCC6L	-0.190284	0.373172	0.716141
ENSG00000011304	PTBP1	0.150026	0.557419	0.716316
ENSG00000112294	ALDH5A1	-0.280267	0.389665	0.716316
ENSG00000145220	LYAR	0.0843186	0.710364	0.716316
ENSG00000162654	GBP4	0.077969	0.664504	0.716316
ENSG00000165506	DNAAF2	-0.17639	0.52198	0.716316
ENSG00000179965	ZNF771	-0.162935	0.572338	0.716316
ENSG00000213085	CFAP45	-0.249713	0.362893	0.716316
ENSG00000143816	WNT9A	-0.298558	0.283386	0.716567
ENSG00000112902	SEMA5A	-0.218911	0.463505	0.716587
ENSG00000123838	C4BPA	-0.189221	0.522371	0.716587
ENSG00000125266	EFNB2	-0.284075	0.283498	0.716666
ENSG00000134339	SAA2	0.190197	0.522548	0.716706
ENSG00000132780	NASP	-0.198778	0.491773	0.71703
ENSG00000083290	ULK2	0.105634	0.711548	0.717033
ENSG00000054523	KIF1B	-0.0985102	0.718855	0.717067
ENSG00000117408	IPO13	0.193988	0.510197	0.717067
ENSG00000136286	MYO1G	0.192643	0.523043	0.717067
ENSG00000155719	OTOA	-0.148845	0.587271	0.717067
ENSG00000239789	MRPS17	0.121054	0.694771	0.717067
ENSG00000047578	KIAA0556	-0.194839	0.523363	0.717077
ENSG00000100372	SLC25A17	0.121794	0.695043	0.717077
ENSG00000163171	CDC42EP3	0.175483	0.57057	0.717077
ENSG00000163684	RPP14	-0.205654	0.474723	0.717077
ENSG00000167720	SRR	-0.124967	0.675194	0.717077
ENSG00000182831	C16orf72	-0.143445	0.602015	0.717077
ENSG00000235169	SMIM1	0.156781	0.325827	0.717077
ENSG00000173641	HSPB7	-2.13714	0.00285147	0.717167
ENSG00000111783	RFX4	-0.230081	0.464707	0.717254
ENSG00000124831	LRRFIP1	-0.130402	0.571112	0.717254
ENSG00000015133	CCDC88C	-0.195349	0.523973	0.717455
ENSG00000137075	RNF38	0.0925735	0.720084	0.717455
ENSG00000138780	GSTCD	0.175073	0.574689	0.717455
ENSG00000066379	ZNRD1	0.188263	0.524085	0.717514
ENSG00000146872	TLK2	0.146023	0.559992	0.717788
ENSG00000100033	PRODH	-0.186581	0.524768	0.718128
ENSG00000104972	LILRB1	-0.162062	0.603639	0.718128
ENSG00000107897	ACBD5	0.17468	0.524644	0.718128
ENSG00000117899	MESD	0.19423	0.511786	0.718128
ENSG00000184924	PTRHD1	-0.155822	0.476021	0.718128
ENSG00000204950	LRRC10B	-0.119579	0.507987	0.718128
ENSG00000111596	CNOT2	-0.162401	0.525096	0.718353
ENSG00000135540	NHSL1	-0.204743	0.512152	0.718353
ENSG00000170074	FAM153A	-0.181238	0.525226	0.718457
ENSG00000137392	CLPS	0.163408	0.525357	0.718571
ENSG00000138135	CH25H	-0.191974	0.5254	0.718571
ENSG00000157017	GHRL	-0.123075	0.668856	0.718587
ENSG00000198286	CARD11	0.135231	0.576432	0.718601
ENSG00000283199	C13orf46	-0.276452	0.392304	0.718601
ENSG00000135480	KRT7	0.0980471	0.722524	0.718792
ENSG00000198934	MAGEE1	0.287703	0.0935978	0.718792
ENSG00000105953	OGDH	-0.0948781	0.700474	0.718917
ENSG00000135127	BICDL1	0.199434	0.50909	0.718918
ENSG00000105221	AKT2	-0.141086	0.56194	0.718984
ENSG00000205758	CRYZL1	-0.0890196	0.745056	0.718984
ENSG00000211448	DIO2	-0.248302	0.285474	0.718984
ENSG00000204511	MCCD1	-0.310105	0.285798	0.719436
ENSG00000149187	CELF1	0.180153	0.533	0.719467
ENSG00000166796	LDHC	-0.155742	0.467336	0.719515
ENSG00000117620	SLC35A3	0.107146	0.716813	0.719545
ENSG00000203780	FANK1	-0.18863	0.526893	0.719684
ENSG00000147437	GNRH1	0.115202	0.700082	0.71994
ENSG00000109133	TMEM33	0.0934466	0.724664	0.720122
ENSG00000154274	C4orf19	-0.0979951	0.743532	0.720122
ENSG00000117479	SLC19A2	-0.100209	0.743635	0.720159
ENSG00000165996	HACD1	-0.0848345	0.768779	0.720201
ENSG00000181744	DIPK2A	0.10855	0.717919	0.720221
ENSG00000106244	PDAP1	0.157307	0.607507	0.720974
ENSG00000151092	NGLY1	0.0940592	0.726036	0.721086
ENSG00000151164	RAD9B	-0.108369	0.701643	0.721086
ENSG00000172062	SMN1	0.183875	0.511596	0.721092
ENSG00000140093	SERPINA10	-0.132911	0.515398	0.721106
ENSG00000167397	VKORC1	0.198543	0.497109	0.721139
ENSG00000205838	TTC23L	0.139598	0.57995	0.721186
ENSG00000127022	CANX	0.150017	0.528723	0.721285
ENSG00000221944	TIGD1	0.0987375	0.704231	0.721285
ENSG00000109805	NCAPG	0.23737	0.378528	0.721582
ENSG00000111371	SLC38A1	0.0884837	0.749365	0.721582
ENSG00000149346	SLX4IP	0.24863	0.394965	0.721582
ENSG00000183431	SF3A3	-0.171371	0.529094	0.721582
ENSG00000185414	MRPL30	0.192359	0.512368	0.721809
ENSG00000150540	HNMT	0.18658	0.529493	0.721859
ENSG00000155330	C16orf87	-0.180638	0.52953	0.721859
ENSG00000162598	C1orf87	0.152486	0.529492	0.721859
ENSG00000104356	POP1	-0.194401	0.46659	0.721924
ENSG00000144647	POMGNT2	0.207575	0.453797	0.722179
ENSG00000101439	CST3	-0.146266	0.577946	0.722243
ENSG00000138738	PRDM5	-0.110876	0.706268	0.722565
ENSG00000285827	AP001267.5	-0.245298	0.373056	0.722565
ENSG00000135605	TEC	0.132395	0.581983	0.722681
ENSG00000162599	NFIA	-0.162072	0.571534	0.722681
ENSG00000114735	HEMK1	0.195499	0.530587	0.722699
ENSG00000140992	PDPK1	-0.148431	0.578622	0.722699
ENSG00000177854	TMEM187	-0.259265	0.37329	0.722699
ENSG00000008869	HEATR5B	0.0820641	0.729784	0.723007
ENSG00000104969	SGTA	-0.0889474	0.729657	0.723007
ENSG00000105618	PRPF31	-0.188029	0.514185	0.723007
ENSG00000116127	ALMS1	0.168556	0.572175	0.723007
ENSG00000156273	BACH1	0.184615	0.537445	0.723007
ENSG00000157107	FCHO2	-0.0786603	0.752297	0.723165
ENSG00000100906	NFKBIA	0.193771	0.531621	0.723245
ENSG00000104848	KCNA7	-0.299582	0.331095	0.723245
ENSG00000111412	C12orf49	-0.265006	0.363368	0.723245
ENSG00000137038	DMAC1	-0.128139	0.531825	0.723245
ENSG00000139220	PPFIA2	-0.0350068	0.531537	0.723245
ENSG00000143924	EML4	0.135379	0.616144	0.723245
ENSG00000147206	NXF3	-0.214287	0.471805	0.723245
ENSG00000149131	SERPING1	0.120411	0.531762	0.723245
ENSG00000159189	C1QC	-0.142323	0.531768	0.723245
ENSG00000160767	FAM189B	-0.228145	0.396842	0.723245
ENSG00000162231	NXF1	-0.106246	0.707753	0.723245
ENSG00000164434	FABP7	0.219598	0.471821	0.723245
ENSG00000174136	RGMB	-0.178872	0.531821	0.723245
ENSG00000227507	LTB	0.176882	0.568096	0.723252
ENSG00000119703	ZC2HC1C	0.086122	0.775312	0.723259
ENSG00000204231	RXRB	-0.189387	0.532013	0.723259
ENSG00000180304	OAZ2	0.170911	0.580435	0.723493
ENSG00000122550	KLHL7	0.17467	0.532561	0.72388
ENSG00000103316	CRYM	-0.220592	0.469266	0.723908
ENSG00000125746	EML2	0.074826	0.75436	0.723908
ENSG00000130309	COLGALT1	-0.183495	0.53285	0.724087
ENSG00000169727	GPS1	-0.175714	0.532993	0.724219
ENSG00000115556	PLCD4	-0.318583	0.289275	0.724308
ENSG00000169217	CD2BP2	-0.170783	0.53315	0.724308
ENSG00000083454	P2RX5	-0.0819897	0.584992	0.72435
ENSG00000110108	TMEM109	-0.276256	0.364644	0.72435
ENSG00000132010	ZNF20	-0.163078	0.574648	0.72435
ENSG00000143369	ECM1	0.182989	0.533262	0.72435
ENSG00000076067	RBMS2	-0.110816	0.688347	0.724613
ENSG00000106483	SFRP4	0.205207	0.470129	0.724613
ENSG00000111834	RSPH4A	0.125922	0.533725	0.724656
ENSG00000145016	RUBCN	0.0910306	0.733518	0.724659
ENSG00000071967	CYBRD1	-0.261695	0.3585	0.72478
ENSG00000025772	TOMM34	0.164494	0.575309	0.724783
ENSG00000248483	POU5F2	-0.17561	0.534006	0.72479
ENSG00000184292	TACSTD2	-0.174127	0.534056	0.724796
ENSG00000132561	MATN2	-0.181494	0.473952	0.72484
ENSG00000117394	SLC2A1	-0.0974931	0.734177	0.724882
ENSG00000155761	SPAG17	-0.259722	0.371497	0.724882
ENSG00000273167	AL359736.1	-0.263771	0.289993	0.724882
ENSG00000077942	FBLN1	-0.169747	0.53469	0.72519
ENSG00000091972	CD200	-0.278638	0.382614	0.72519
ENSG00000128567	PODXL	-0.158963	0.60045	0.72519
ENSG00000163625	WDFY3	-0.18805	0.541095	0.72519
ENSG00000184497	TMEM255B	0.107545	0.710087	0.72519
ENSG00000198482	ZNF808	0.205825	0.485037	0.72519
ENSG00000095485	CWF19L1	-0.189493	0.518008	0.725395
ENSG00000114279	FGF12	0.186466	0.282397	0.725436
ENSG00000204020	LIPN	0.147414	0.619946	0.725436
ENSG00000240857	RDH14	-0.165975	0.587154	0.725436
ENSG00000182919	C11orf54	0.177245	0.535216	0.725441
ENSG00000164099	PRSS12	-0.180553	0.535401	0.72563
ENSG00000110492	MDK	0.18873	0.53553	0.725664
ENSG00000182185	RAD51B	0.162145	0.535563	0.725664
ENSG00000182923	CEP63	0.191249	0.535487	0.725664
ENSG00000023734	STRAP	0.116975	0.681871	0.7257
ENSG00000089057	SLC23A2	0.181061	0.51856	0.7257
ENSG00000113555	PCDH12	0.254663	0.3336	0.7257
ENSG00000133606	MKRN1	-0.132337	0.616343	0.7257
ENSG00000167074	TEF	-0.213109	0.475487	0.7257
ENSG00000196653	ZNF502	0.251734	0.333543	0.7257
ENSG00000064726	BTBD1	-0.133454	0.616545	0.725777
ENSG00000133226	SRRM1	0.0766544	0.736577	0.725777
ENSG00000138398	PPIG	0.160662	0.536121	0.725862
ENSG00000165282	PIGO	-0.108074	0.712138	0.725913
ENSG00000164751	PEX2	0.163031	0.536275	0.725948
ENSG00000157379	DHRS1	-0.249625	0.395528	0.72597
ENSG00000148671	ADIRF	0.290753	0.360177	0.726
ENSG00000158023	WDR66	-0.0984608	0.737489	0.726224
ENSG00000211445	GPX3	-0.15814	0.585241	0.726224
ENSG00000103540	CCP110	0.103037	0.73066	0.726327
ENSG00000128626	MRPS12	-0.173441	0.536879	0.726327
ENSG00000186431	FCAR	0.15562	0.621899	0.726327
ENSG00000269720	CCDC194	0.151571	0.588953	0.726327
ENSG00000113070	HBEGF	0.174851	0.573588	0.726454
ENSG00000154832	CXXC1	-0.22722	0.373453	0.726466
ENSG00000007392	LUC7L	-0.187427	0.537282	0.726568
ENSG00000248751	AC004997.1	0.230234	0.334495	0.726568
ENSG00000133789	SWAP70	-0.164447	0.5742	0.726981
ENSG00000106066	CPVL	-0.180703	0.520622	0.727009
ENSG00000042317	AL049834.1	-0.173516	0.520609	0.727055
ENSG00000119986	AVPI1	-0.274815	0.36115	0.727055
ENSG00000203812	H2AC18	0.0632751	0.537799	0.727055
ENSG00000242950	ERVW-1	-0.147995	0.574559	0.727127
ENSG00000162729	IGSF8	-0.244361	0.401787	0.727454
ENSG00000148362	PAXX	-0.257853	0.361522	0.727595
ENSG00000025293	PHF20	-0.0910673	0.740008	0.727607
ENSG00000111667	USP5	0.153522	0.604627	0.727607
ENSG00000249709	ZNF564	-0.177731	0.538554	0.727607
ENSG00000169064	ZBBX	0.163564	0.538815	0.727891
ENSG00000171262	FAM98B	0.102607	0.715661	0.727891
ENSG00000073331	ALPK1	-0.178825	0.545552	0.7279
ENSG00000160602	NEK8	-0.164686	0.591367	0.7279
ENSG00000283516	LITAFD	-0.235786	0.385598	0.7279
ENSG00000120327	PCDHB14	-0.292277	0.335791	0.728302
ENSG00000103121	CMC2	-0.0891343	0.74152	0.728313
ENSG00000104432	IL7	0.163003	0.581342	0.728313
ENSG00000113504	SLC12A7	-0.189307	0.539483	0.728313
ENSG00000135049	AGTPBP1	0.1535	0.576226	0.728313
ENSG00000166509	CLEC3A	-0.203611	0.478778	0.728313
ENSG00000169375	SIN3A	-0.109518	0.686892	0.728313
ENSG00000110799	VWF	-0.325502	0.297593	0.72889
ENSG00000131381	RBSN	0.15974	0.582001	0.72889
ENSG00000230257	NFE4	-0.120128	0.687535	0.72889
ENSG00000135828	RNASEL	0.176492	0.540301	0.728976
ENSG00000173706	HEG1	0.0816102	0.787921	0.7293
ENSG00000182224	CYB5D1	-0.202416	0.523247	0.7293
ENSG00000184984	CHRM5	-0.143124	0.593084	0.729383
ENSG00000168772	CXXC4	-0.151714	0.479886	0.729431
ENSG00000172164	SNTB1	-0.11854	0.688713	0.729672
ENSG00000183346	CABCOCO1	0.0747187	0.697949	0.729672
ENSG00000133027	PEMT	-0.151257	0.607612	0.72973
ENSG00000103502	CDIPT	-0.254778	0.399228	0.729901
ENSG00000135604	STX11	0.112908	0.689528	0.730222
ENSG00000161791	FMNL3	0.0859091	0.767187	0.730222
ENSG00000196700	ZNF512B	-0.228783	0.477255	0.730222
ENSG00000164465	DCBLD1	-0.162863	0.594287	0.730304
ENSG00000143379	SETDB1	0.183153	0.541927	0.730364
ENSG00000150593	PDCD4	-0.157594	0.579116	0.730718
ENSG00000105516	DBP	-0.160733	0.595068	0.730826
ENSG00000159915	ZNF233	-0.146752	0.609049	0.730828
ENSG00000164038	SLC9B2	-0.144372	0.542473	0.730828
ENSG00000187475	H1-6	0.239487	0.337757	0.730828
ENSG00000136709	WDR33	0.159542	0.542631	0.73094
ENSG00000163161	ERCC3	0.0925088	0.738498	0.730945
ENSG00000125970	RALY	0.091647	0.722992	0.731086
ENSG00000169093	ASMTL	0.175479	0.525547	0.731215
ENSG00000224877	NDUFAF8	0.173131	0.525834	0.73155
ENSG00000268500	AC018755.2	-0.177021	0.543314	0.73155
ENSG00000075407	ZNF37A	-0.162745	0.543479	0.73171
ENSG00000133627	ACTR3B	0.156028	0.596153	0.731728
ENSG00000125968	ID1	0.158486	0.543726	0.73192
ENSG00000122223	CD244	0.110347	0.543833	0.732001
ENSG00000175348	TMEM9B	0.170133	0.543902	0.732032
ENSG00000124177	CHD6	-0.184968	0.543999	0.732038
ENSG00000167085	PHB	0.199972	0.511651	0.732038
ENSG00000120055	C10orf95	-0.153729	0.544328	0.73242
ENSG00000184012	TMPRSS2	-0.181846	0.544379	0.732427
ENSG00000101384	JAG1	0.242067	0.39054	0.73261
ENSG00000143375	CGN	-0.190278	0.527397	0.73261
ENSG00000147852	VLDLR	0.176344	0.544716	0.73261
ENSG00000163166	IWS1	-0.152044	0.512517	0.73261
ENSG00000165355	FBXO33	-0.18351	0.531297	0.73261
ENSG00000165685	TMEM52B	-0.183719	0.527347	0.73261
ENSG00000213297	ZNF625-ZNF20	0.286122	0.33923	0.73261
ENSG00000241794	SPRR2A	-0.0547479	0.725409	0.73261
ENSG00000139998	RAB15	-0.265892	0.40693	0.7329
ENSG00000168228	ZCCHC4	0.156572	0.612213	0.733017
ENSG00000151552	QDPR	-0.098698	0.724345	0.73311
ENSG00000074582	BCS1L	-0.178158	0.545495	0.733183
ENSG00000100599	AL159141.1	-0.167735	0.552253	0.733289
ENSG00000154153	RETREG1	-0.158044	0.54589	0.733549
ENSG00000204569	PPP1R10	-0.179135	0.545906	0.733549
ENSG00000181467	RAP2B	0.0871781	0.75052	0.733807
ENSG00000111319	SCNN1A	-0.183408	0.546328	0.733982
ENSG00000182197	EXT1	0.203516	0.495536	0.733982
ENSG00000054793	ATP9A	0.104244	0.726542	0.734367
ENSG00000111652	COPS7A	0.252251	0.392174	0.734367
ENSG00000133328	PLAAT2	-0.0873606	0.547194	0.734367
ENSG00000141298	SSH2	-0.174424	0.55995	0.734367
ENSG00000148737	TCF7L2	0.110555	0.728798	0.734367
ENSG00000151694	ADAM17	0.150758	0.596838	0.734367
ENSG00000152582	SPEF2	0.260989	0.403562	0.734367
ENSG00000162694	EXTL2	0.212054	0.367432	0.734367
ENSG00000171759	PAH	-0.423219	0.097339	0.734367
ENSG00000174564	IL20RB	-0.219278	0.482054	0.734367
ENSG00000175575	PAAF1	-0.152814	0.589427	0.734367
ENSG00000176597	B3GNT5	0.154829	0.59666	0.734367
ENSG00000197063	MAFG	-0.0937135	0.728944	0.734367
ENSG00000213213	CCDC183	-0.188066	0.547288	0.734367
ENSG00000148841	ITPRIP	-0.163024	0.596937	0.734388
ENSG00000122741	DCAF10	-0.148337	0.589933	0.734424
ENSG00000188064	WNT7B	-0.220355	0.408675	0.734424
ENSG00000196946	ZNF705A	0.286116	0.297174	0.734424
ENSG00000170788	DYDC1	-0.0507772	0.798098	0.73448
ENSG00000151491	EPS8	0.0879635	0.775666	0.734555
ENSG00000099203	TMED1	-0.182854	0.530264	0.734666
ENSG00000102316	MAGED2	-0.104524	0.697954	0.735234
ENSG00000145996	CDKAL1	0.14762	0.615753	0.735328
ENSG00000141577	CEP131	-0.163448	0.601945	0.735459
ENSG00000167775	CD320	0.105453	0.728694	0.735459
ENSG00000239305	RNF103	-0.112824	0.698382	0.735459
ENSG00000105419	MEIS3	-0.0752526	0.799929	0.735588
ENSG00000198183	BPIFA1	0.0897436	0.635882	0.735588
ENSG00000254858	MPV17L2	0.156384	0.602192	0.735588
ENSG00000130762	ARHGEF16	-0.176243	0.487147	0.73566
ENSG00000111276	CDKN1B	0.0942674	0.754736	0.735877
ENSG00000215182	MUC5AC	-0.0717986	0.731598	0.735922
ENSG00000110628	SLC22A18	-0.140741	0.632237	0.736344
ENSG00000117016	RIMS3	-0.231581	0.302913	0.736543
ENSG00000148300	REXO4	-0.123317	0.6178	0.737026
ENSG00000128908	INO80	0.160071	0.55063	0.737465
ENSG00000167747	C19orf48	-0.202022	0.499636	0.737749
ENSG00000011105	TSPAN9	-0.293157	0.34329	0.737921
ENSG00000124608	AARS2	-0.272207	0.387904	0.737921
ENSG00000125952	MAX	-0.131506	0.638721	0.737921
ENSG00000127362	TAS2R3	0.20938	0.343133	0.737921
ENSG00000155636	RBM45	0.125129	0.551338	0.737921
ENSG00000163746	PLSCR2	0.135535	0.551335	0.737921
ENSG00000172602	RND1	0.0731492	0.777375	0.737921
ENSG00000214300	SPDYE3	-0.161667	0.60485	0.737921
ENSG00000066044	ELAVL1	0.18356	0.533833	0.738053
ENSG00000130695	CEP85	0.13761	0.619335	0.738111
ENSG00000113141	IK	0.152062	0.601638	0.738115
ENSG00000078403	MLLT10	0.0781246	0.758247	0.738117
ENSG00000117481	NSUN4	-0.16942	0.551746	0.738117
ENSG00000183475	ASB7	0.0814391	0.77819	0.738273
ENSG00000119650	IFT43	0.273485	0.38383	0.738357
ENSG00000126698	DNAJC8	0.171215	0.552138	0.738427
ENSG00000240184	PCDHGC3	-0.158487	0.606061	0.738689
ENSG00000104517	UBR5	0.0955006	0.735787	0.738704
ENSG00000068308	OTUD5	-0.0890839	0.759371	0.738714
ENSG00000090659	CD209	0.139288	0.606262	0.738714
ENSG00000274391	TPTE	-0.232361	0.304379	0.738714
ENSG00000143294	PRCC	0.078652	0.759497	0.738766
ENSG00000167513	CDT1	0.21883	0.490441	0.738766
ENSG00000119686	FLVCR2	0.112569	0.703643	0.738774
ENSG00000283809	AC007326.4	-0.158676	0.552816	0.738774
ENSG00000164296	TIGD6	-0.273578	0.371244	0.738807
ENSG00000257446	ZNF878	0.254709	0.30464	0.738874
ENSG00000095739	BAMBI	-0.260895	0.300358	0.739354
ENSG00000110328	GALNT18	-0.18331	0.396052	0.739354
ENSG00000143061	IGSF3	-0.173965	0.491095	0.739354
ENSG00000157514	TSC22D3	-0.155853	0.603526	0.739354
ENSG00000164190	NIPBL	0.0793379	0.760608	0.739354
ENSG00000162783	IER5	0.174122	0.553721	0.739486
ENSG00000197763	TXNRD3	0.327423	0.305154	0.739684
ENSG00000141527	CARD14	-0.251257	0.408528	0.739688
ENSG00000131375	CAPN7	0.0760916	0.784877	0.739719
ENSG00000134698	AGO4	0.101971	0.738092	0.739719
ENSG00000152234	ATP5F1A	-0.167316	0.56749	0.739719
ENSG00000167535	CACNB3	-0.214405	0.502636	0.739719
ENSG00000186073	C15orf41	-0.0907356	0.754029	0.739719
ENSG00000160973	FOXH1	-0.438373	0.0986845	0.739844
ENSG00000189190	ZNF600	-0.089927	0.736661	0.740192
ENSG00000111796	KLRB1	-0.0815768	0.492214	0.740192
ENSG00000102312	PORCN	-0.158526	0.608531	0.740274
ENSG00000033050	ABCF2	-0.150159	0.59819	0.740392
ENSG00000106789	CORO2A	0.143779	0.623252	0.740392
ENSG00000109771	LRP2BP	0.223477	0.475365	0.740392
ENSG00000114098	ARMC8	0.0834178	0.762817	0.740392
ENSG00000157570	TSPAN18	-0.314678	0.305853	0.740392
ENSG00000172775	PSME3IP1	0.178395	0.555159	0.740392
ENSG00000013306	SLC25A39	-0.105109	0.706884	0.740518
ENSG00000110497	AMBRA1	0.0857156	0.756048	0.740729
ENSG00000126012	KDM5C	-0.123063	0.639077	0.740729
ENSG00000163930	BAP1	-0.160079	0.52275	0.740729
ENSG00000168385	SEPTIN2	0.130808	0.56914	0.740729
ENSG00000173114	LRRN3	-0.21288	0.397619	0.740729
ENSG00000203791	EEF1AKMT2	-0.168976	0.555761	0.740729
ENSG00000171227	TMEM37	-0.152552	0.609675	0.740795
ENSG00000119042	SATB2	-0.224455	0.476238	0.740987
ENSG00000130522	JUND	-0.155036	0.606811	0.741383
ENSG00000154553	PDLIM3	-0.330006	0.293626	0.741383
ENSG00000001460	STPG1	0.187526	0.542809	0.741389
ENSG00000179950	PUF60	0.165153	0.523486	0.741389
ENSG00000170421	KRT8	0.163852	0.570143	0.741484
ENSG00000173210	ABLIM3	0.0936327	0.599806	0.741484
ENSG00000234745	HLA-B	-0.138085	0.607183	0.741484
ENSG00000188000	OR7D2	-0.149666	0.611015	0.741607
ENSG00000116857	TMEM9	0.176087	0.557126	0.741704
ENSG00000144681	STAC	-0.14043	0.611235	0.741704
ENSG00000166439	RNF169	-0.0857799	0.718575	0.741704
ENSG00000173085	COQ2	0.253838	0.41088	0.741704
ENSG00000180071	ANKRD18A	-0.10023	0.740114	0.741792
ENSG00000067082	KLF6	-0.164601	0.564185	0.741917
ENSG00000094916	CBX5	-0.0856842	0.758805	0.742051
ENSG00000186714	CCDC73	-0.0853371	0.347143	0.742051
ENSG00000111300	NAA25	0.164821	0.540252	0.742481
ENSG00000129682	FGF13	-0.192528	0.525053	0.742736
ENSG00000109618	SEPSECS	0.0796239	0.741551	0.742859
ENSG00000095383	TBC1D2	0.149206	0.609283	0.743238
ENSG00000099260	PALMD	0.0616459	0.814375	0.743311
ENSG00000162711	NLRP3	0.0873421	0.768067	0.743422
ENSG00000112276	BVES	-0.322558	0.308068	0.743749
ENSG00000105705	SUGP1	0.190568	0.507232	0.743762
ENSG00000161798	AQP5	0.0838242	0.721805	0.744129
ENSG00000177707	NECTIN3	0.271222	0.303778	0.74416
ENSG00000181963	OR52K2	0.143585	0.628425	0.744181
ENSG00000151692	RNF144A	0.204947	0.479605	0.744479
ENSG00000164494	PDSS2	0.145624	0.614594	0.744642
ENSG00000019485	PRDM11	-0.242268	0.394359	0.744978
ENSG00000108591	DRG2	-0.177455	0.546725	0.744978
ENSG00000157103	SLC6A1	-0.156488	0.54672	0.744978
ENSG00000167842	MIS12	0.139375	0.629456	0.745028
ENSG00000119684	MLH3	-0.191633	0.376694	0.745088
ENSG00000137764	MAP2K5	-0.161954	0.56101	0.745088
ENSG00000146856	AGBL3	0.147684	0.615491	0.745088
ENSG00000160445	ZER1	0.169355	0.560827	0.745088
ENSG00000166484	MAPK7	-0.0854188	0.76325	0.745088
ENSG00000184575	XPOT	0.221013	0.402126	0.745088
ENSG00000186868	MAPT	-0.291204	0.349263	0.745088
ENSG00000119280	C1orf198	-0.167623	0.561203	0.745103
ENSG00000129159	KCNC1	-0.121237	0.615667	0.745103
ENSG00000136603	SKIL	0.162353	0.567913	0.745103
ENSG00000170262	MRAP	0.208639	0.0999034	0.745103
ENSG00000121057	AKAP1	-0.0702554	0.818528	0.745421
ENSG00000141750	STAC2	-0.188624	0.494679	0.745421
ENSG00000156966	B3GNT7	-0.176538	0.561615	0.745421
ENSG00000180423	HARBI1	0.145459	0.616003	0.745421
ENSG00000152583	SPARCL1	-0.189584	0.494858	0.745457
ENSG00000033030	ZCCHC8	0.150414	0.544033	0.745556
ENSG00000179862	CITED4	-0.0613611	0.818868	0.745556
ENSG00000134318	ROCK2	0.099781	0.724936	0.745628
ENSG00000147065	MSN	0.131176	0.651169	0.745628
ENSG00000175054	ATR	-0.15611	0.56212	0.745628
ENSG00000178917	ZNF852	-0.157518	0.616722	0.745628
ENSG00000037042	TUBG2	0.168424	0.495332	0.745694
ENSG00000179913	B3GNT3	-0.0937627	0.74675	0.745694
ENSG00000075131	TIPIN	-0.177669	0.377682	0.74585
ENSG00000177455	CD19	-0.212082	0.350193	0.74585
ENSG00000267261	AC099811.2	-0.00813636	0.40248	0.745901
ENSG00000073712	FERMT2	-0.131248	0.56276	0.746103
ENSG00000090863	GLG1	0.161564	0.529691	0.746224
ENSG00000119509	INVS	-0.0504638	0.793861	0.746224
ENSG00000125787	GNRH2	-0.222819	0.305534	0.746224
ENSG00000131773	KHDRBS3	0.245104	0.402998	0.746224
ENSG00000138180	CEP55	0.259093	0.305569	0.746224
ENSG00000165655	ZNF503	-0.215258	0.482458	0.746224
ENSG00000169340	PDILT	-0.186557	0.499701	0.746224
ENSG00000181192	DHTKD1	0.0848718	0.766401	0.746224
ENSG00000184154	LRTOMT	-0.163827	0.529793	0.746224
ENSG00000197696	NMB	0.093563	0.74793	0.746224
ENSG00000147883	CDKN2B	0.0802492	0.794381	0.746263
ENSG00000197448	GSTK1	0.0779503	0.774294	0.746263
ENSG00000162723	SLAMF9	-0.169249	0.50008	0.746381
ENSG00000172264	MACROD2	-0.264621	0.378483	0.746434
ENSG00000136854	STXBP1	0.0917207	0.748847	0.746606
ENSG00000160685	ZBTB7B	-0.0944224	0.751144	0.746645
ENSG00000270149	AL591806.4	-0.190781	0.54603	0.746645
ENSG00000134744	TUT4	0.150449	0.564133	0.746802
ENSG00000189280	GJB5	0.22364	0.351255	0.746803
ENSG00000096968	JAK2	-0.0631311	0.799293	0.747032
ENSG00000173389	IQCF1	-0.13647	0.37913	0.747274
ENSG00000165410	CFL2	0.156471	0.564686	0.747285
ENSG00000198270	TMEM116	0.166776	0.564805	0.74738
ENSG00000171161	ZNF672	-0.144578	0.546951	0.747433
ENSG00000107954	NEURL1	-0.164469	0.565108	0.747656
ENSG00000100565	LRRC74A	-0.236705	0.298233	0.747687
ENSG00000188483	IER5L	-0.0908324	0.750947	0.747951
ENSG00000055955	ITIH4	-0.0670636	0.824269	0.748005
ENSG00000171295	ZNF440	-0.27681	0.39326	0.748005
ENSG00000214022	REPIN1	0.101882	0.719962	0.748005
ENSG00000170364	SETMAR	0.153866	0.565692	0.748055
ENSG00000173917	HOXB2	0.189952	0.498812	0.748661
ENSG00000112977	DAP	0.0782035	0.778307	0.748726
ENSG00000131233	GJA9	-0.251877	0.352744	0.748726
ENSG00000135686	KLHL36	-0.0967729	0.730792	0.748726
ENSG00000145826	LECT2	-0.0851961	0.387221	0.748726
ENSG00000198911	SREBF2	0.0997195	0.721081	0.748726
ENSG00000215271	HOMEZ	0.180531	0.566576	0.748726
ENSG00000243667	WDR92	0.170753	0.566474	0.748726
ENSG00000170396	ZNF804A	-0.210721	0.499262	0.748777
ENSG00000176624	MEX3C	0.190148	0.513976	0.748777
ENSG00000168589	DYNLRB2	0.199052	0.387543	0.748808
ENSG00000033178	UBA6	0.150456	0.567155	0.749173
ENSG00000076944	STXBP2	-0.148173	0.61852	0.749173
ENSG00000241186	TDGF1	-0.265377	0.405797	0.749173
ENSG00000073861	TBX21	-0.110569	0.406038	0.749184
ENSG00000114742	WDR48	0.207433	0.406923	0.749184
ENSG00000130813	SHFL	0.223118	0.418543	0.749184
ENSG00000152936	LMNTD1	-0.102957	0.731917	0.749184
ENSG00000167183	PRR15L	0.0928364	0.622522	0.749184
ENSG00000167778	SPRYD3	-0.158536	0.567505	0.749184
ENSG00000170145	SIK2	-0.140827	0.63695	0.749184
ENSG00000170876	TMEM43	-0.0605097	0.803866	0.749184
ENSG00000176485	PLAAT3	0.187373	0.549146	0.749184
ENSG00000148396	SEC16A	-0.146665	0.606315	0.749218
ENSG00000078098	FAP	-0.0696127	0.567902	0.749418
ENSG00000170549	IRX1	-0.0968261	0.308345	0.749837
ENSG00000105568	PPP2R1A	-0.144882	0.568497	0.750017
ENSG00000203705	TATDN3	0.0864088	0.733249	0.750017
ENSG00000134256	CD101	0.205418	0.406849	0.75018
ENSG00000004838	ZMYND10	-0.129466	0.535173	0.750454
ENSG00000285476	AC139491.7	0.0949025	0.30881	0.750454
ENSG00000255150	EID3	-0.261958	0.389077	0.750462
ENSG00000124762	CDKN1A	0.158636	0.569303	0.750519
ENSG00000130513	GDF15	-0.126501	0.654829	0.750519
ENSG00000158816	VWA5B1	-0.322649	0.308869	0.750519
ENSG00000170929	OR1M1	-0.20428	0.487478	0.750519
ENSG00000174640	SLCO2A1	-0.247297	0.354377	0.750519
ENSG00000121039	RDH10	-0.0766593	0.782564	0.750668
ENSG00000108381	ASPA	-0.152502	0.569535	0.7507
ENSG00000081041	CXCL2	0.148762	0.621228	0.750726
ENSG00000095627	TDRD1	-0.168952	0.313821	0.750726
ENSG00000145685	LHFPL2	0.0881379	0.758789	0.750742
ENSG00000068120	COASY	-0.234311	0.389619	0.750822
ENSG00000186918	ZNF395	-0.263978	0.40865	0.751007
ENSG00000085644	ZNF213	-0.0751746	0.803871	0.751127
ENSG00000138271	GPR87	0.176697	0.488341	0.751127
ENSG00000110876	SELPLG	-0.143542	0.609151	0.751288
ENSG00000053747	LAMA3	0.0648529	0.831547	0.751439
ENSG00000153832	FBXO36	-0.104221	0.640605	0.751439
ENSG00000047662	FAM184B	-0.316775	0.314552	0.751481
ENSG00000065413	ANKRD44	-0.0755166	0.78454	0.751481
ENSG00000074416	MGLL	-0.154152	0.570994	0.751481
ENSG00000143321	HDGF	-0.15743	0.570796	0.751481
ENSG00000155744	FAM126B	0.0742084	0.784684	0.751481
ENSG00000160211	G6PD	0.121231	0.661408	0.751481
ENSG00000164849	GPR146	0.194133	0.506398	0.751481
ENSG00000196323	ZBTB44	0.0753458	0.776844	0.751481
ENSG00000240505	TNFRSF13B	-0.242962	0.40173	0.751481
ENSG00000087245	MMP2	-0.138713	0.626619	0.751542
ENSG00000167182	SP2	-0.165478	0.537696	0.752182
ENSG00000086730	LAT2	0.167581	0.57908	0.752493
ENSG00000119866	BCL11A	-0.0887331	0.759596	0.752493
ENSG00000132912	DCTN4	-0.136383	0.611024	0.752493
ENSG00000143776	CDC42BPA	-0.0879569	0.75977	0.752493
ENSG00000188322	SBK1	-0.304758	0.315138	0.752493
ENSG00000170425	ADORA2B	0.146331	0.642481	0.752579
ENSG00000151414	NEK7	0.160127	0.572377	0.7527
ENSG00000126249	PDCD2L	0.203057	0.490338	0.752827
ENSG00000147003	CLTRN	-0.142382	0.508079	0.752861
ENSG00000183914	DNAH2	-0.266762	0.384606	0.753052
ENSG00000152292	SH2D6	-0.158928	0.572935	0.753184
ENSG00000109321	AREG	0.138623	0.659226	0.753362
ENSG00000132475	H3-3B	0.166841	0.580206	0.753457
ENSG00000165233	CARD19	0.169875	0.573489	0.753724
ENSG00000133216	EPHB2	-0.182549	0.508933	0.753752
ENSG00000108255	CRYBA1	0.240631	0.41053	0.753907
ENSG00000112182	BACH2	-0.144972	0.629364	0.753907
ENSG00000148346	LCN2	0.131008	0.573814	0.753907
ENSG00000091136	LAMB1	0.221382	0.423484	0.754352
ENSG00000158710	TAGLN2	0.162293	0.588114	0.754352
ENSG00000178075	GRAMD1C	-0.161152	0.560098	0.754352
ENSG00000048162	NOP16	-0.0928066	0.762891	0.754411
ENSG00000084072	PPIE	0.152819	0.574687	0.754411
ENSG00000100304	TTLL12	-0.169381	0.55634	0.754411
ENSG00000117281	CD160	0.305123	0.311709	0.754411
ENSG00000131899	LLGL1	-0.148983	0.630574	0.754411
ENSG00000147889	CDKN2A	-0.242046	0.428929	0.754411
ENSG00000171448	ZBTB26	0.199317	0.506145	0.754411
ENSG00000197454	OR2L5	-0.334717	0.311847	0.754411
ENSG00000164237	CMBL	-0.19946	0.506776	0.755024
ENSG00000103051	COG4	-0.161226	0.556844	0.755054
ENSG00000165475	CRYL1	0.0859712	0.764295	0.755211
ENSG00000152475	ZNF837	-0.254507	0.31706	0.755218
ENSG00000142632	ARHGEF19	0.195141	0.507077	0.755223
ENSG00000095777	MYO3A	-0.019856	0.764506	0.755232
ENSG00000107833	NPM3	-0.071387	0.811833	0.755377
ENSG00000198954	KIFBP	0.150044	0.62049	0.755442
ENSG00000129673	AANAT	0.0456354	0.839624	0.755668
ENSG00000073756	PTGS2	0.156825	0.590095	0.75577
ENSG00000162747	FCGR3B	-0.126664	0.667753	0.755946
ENSG00000162076	FLYWCH2	-0.122219	0.621183	0.756035
ENSG00000114541	FRMD4B	-0.166661	0.590646	0.756287
ENSG00000131914	LIN28A	-0.323982	0.317861	0.756438
ENSG00000183091	NEB	0.141209	0.633038	0.756438
ENSG00000148483	TMEM236	-0.206484	0.508489	0.756638
ENSG00000197771	MCMBP	-0.169378	0.542974	0.756683
ENSG00000177508	IRX3	-0.0605549	0.766769	0.756718
ENSG00000134121	CHL1	-0.0772467	0.744811	0.756739
ENSG00000180233	ZNRF2	0.170245	0.543148	0.756739
ENSG00000147324	MFHAS1	-0.0907844	0.74504	0.756873
ENSG00000104974	LILRA1	0.0832238	0.786499	0.757276
ENSG00000203985	LDLRAD1	-0.1291	0.578406	0.757805
ENSG00000155886	SLC24A2	-0.27379	0.360224	0.757963
ENSG00000162814	SPATA17	0.172661	0.578621	0.757963
ENSG00000100739	BDKRB1	-0.0885559	0.768829	0.758021
ENSG00000111215	PRR4	-0.0443468	0.579067	0.758021
ENSG00000117280	RAB29	0.0726967	0.788054	0.758021
ENSG00000120903	CHRNA2	-0.161078	0.579029	0.758021
ENSG00000135426	TESPA1	-0.0623884	0.816037	0.758021
ENSG00000157613	CREB3L1	-0.148517	0.623785	0.758021
ENSG00000167419	LPO	-0.131517	0.650209	0.758021
ENSG00000167555	ZNF528	-0.255637	0.388639	0.758021
ENSG00000170581	STAT2	-0.148437	0.592976	0.758021
ENSG00000175826	CTDNEP1	-0.123874	0.670913	0.758021
ENSG00000100336	APOL4	-0.136372	0.579659	0.758633
ENSG00000172985	SH3RF3	0.323079	0.314552	0.758633
ENSG00000163106	HPGDS	0.237536	0.314906	0.7591
ENSG00000197483	ZNF628	-0.173616	0.580155	0.7591
ENSG00000058600	POLR3E	-0.162069	0.561978	0.759481
ENSG00000081377	CDC14B	-0.163159	0.580615	0.759481
ENSG00000101337	TM9SF4	-0.102513	0.738986	0.759481
ENSG00000129354	AP1M2	-0.0684193	0.790155	0.759481
ENSG00000099957	P2RX6	-0.242675	0.4155	0.759562
ENSG00000124535	WRNIP1	-0.0773148	0.790369	0.759562
ENSG00000253797	UTP14C	-0.236736	0.361845	0.760013
ENSG00000048462	TNFRSF17	-0.0503323	0.415936	0.76012
ENSG00000118922	KLF12	0.154899	0.512153	0.76012
ENSG00000141639	MAPK4	-0.106304	0.315506	0.760181
ENSG00000184897	H1-10	0.178089	0.54697	0.760183
ENSG00000171940	ZNF217	0.0854504	0.740469	0.760388
ENSG00000102882	MAPK3	0.130919	0.669207	0.760428
ENSG00000089327	FXYD5	0.144059	0.596121	0.760759
ENSG00000125166	GOT2	-0.239754	0.404762	0.760759
ENSG00000163319	MRPS18C	0.209079	0.429471	0.760985
ENSG00000117523	PRRC2C	0.139907	0.596441	0.761008
ENSG00000177125	ZBTB34	0.162416	0.568113	0.761013
ENSG00000100485	SOS2	0.158172	0.548136	0.761303
ENSG00000049130	KITLG	0.110359	0.639415	0.76142
ENSG00000132326	PER2	-0.178794	0.564247	0.76142
ENSG00000151715	TMEM45B	0.262739	0.405347	0.76142
ENSG00000273983	H3C8	-0.0741914	0.639704	0.761434
ENSG00000068745	IP6K2	0.152996	0.583386	0.761755
ENSG00000153531	ADPRHL1	0.210909	0.499634	0.761755
ENSG00000073910	FRY	-0.0928502	0.752751	0.761943
ENSG00000128739	SNRPN	0.17043	0.583704	0.762046
ENSG00000167565	SERTAD3	-0.155851	0.58377	0.762069
ENSG00000169957	ZNF768	-0.0550085	0.85092	0.762123
ENSG00000112514	CUTA	-0.0669049	0.802685	0.762255
ENSG00000114054	PCCB	-0.154763	0.56535	0.762255
ENSG00000168297	PXK	-0.113883	0.671858	0.762255
ENSG00000076716	GPC4	0.17155	0.518564	0.762592
ENSG00000083457	ITGAE	-0.239988	0.406463	0.762765
ENSG00000260325	HSPB9	-0.272867	0.317229	0.762765
ENSG00000197279	ZNF165	-0.135505	0.641434	0.762942
ENSG00000101445	PPP1R16B	0.0807485	0.754423	0.762945
ENSG00000159348	CYB5R1	-0.059123	0.828373	0.762963
ENSG00000143515	ATP8B2	0.265093	0.39299	0.763273
ENSG00000186174	BCL9L	-0.157392	0.585267	0.763273
ENSG00000255587	RAB44	0.182813	0.519367	0.763273
ENSG00000125651	GTF2F1	-0.155151	0.585377	0.763289
ENSG00000137693	YAP1	0.164645	0.585549	0.76345
ENSG00000173110	HSPA6	0.143602	0.638879	0.76368
ENSG00000197451	HNRNPAB	-0.0845625	0.745633	0.76368
ENSG00000139132	FGD4	0.159769	0.599976	0.763697
ENSG00000114779	ABHD14B	0.0528613	0.854159	0.763895
ENSG00000155465	SLC7A7	0.125507	0.679079	0.763976
ENSG00000075234	TTC38	-0.233383	0.400895	0.764028
ENSG00000161010	MRNIP	-0.125277	0.674426	0.764028
ENSG00000165699	TSC1	-0.0551531	0.80594	0.764028
ENSG00000204463	BAG6	-0.117996	0.59357	0.764028
ENSG00000241258	CRCP	0.248065	0.401	0.764028
ENSG00000165359	INTS6L	-0.231241	0.412716	0.764185
ENSG00000185420	SMYD3	-0.140333	0.63221	0.764286
ENSG00000157856	DRC1	-0.138387	0.57244	0.76442
ENSG00000105393	BABAM1	-0.205329	0.432965	0.764512
ENSG00000151466	SCLT1	0.0655852	0.83147	0.764512
ENSG00000158321	AUTS2	-0.240835	0.420988	0.764512
ENSG00000204052	LRRC73	-0.302363	0.318625	0.764512
ENSG00000204653	ASPDH	-0.258269	0.309869	0.764512
ENSG00000163739	CXCL1	0.168888	0.594449	0.764555
ENSG00000007341	ST7L	0.0813324	0.758025	0.764856
ENSG00000115947	ORC4	0.0583977	0.832232	0.764856
ENSG00000284906	ARHGAP11B	0.180663	0.517742	0.764856
ENSG00000163444	TMEM183A	0.142683	0.587828	0.764943
ENSG00000173432	SAA1	0.113502	0.641091	0.764943
ENSG00000079215	SLC1A3	0.0587125	0.783203	0.764997
ENSG00000131187	F12	-0.205022	0.503572	0.764997
ENSG00000131951	LRRC9	-0.0574526	0.588108	0.764997
ENSG00000183684	ALYREF	0.232154	0.408924	0.764997
ENSG00000259431	THTPA	0.139706	0.645172	0.764997
ENSG00000171700	RGS19	0.165023	0.58834	0.765207
ENSG00000117707	PROX1	-0.22555	0.324162	0.765246
ENSG00000007866	TEAD3	-0.200146	0.518629	0.765275
ENSG00000133805	AMPD3	0.12082	0.682046	0.765275
ENSG00000137509	PRCP	0.104937	0.677172	0.765275
ENSG00000153936	HS2ST1	-0.236616	0.402532	0.765275
ENSG00000163820	FYCO1	-0.153088	0.588693	0.765275
ENSG00000187726	DNAJB13	-0.135987	0.634378	0.765275
ENSG00000188994	ZNF292	-0.145396	0.60293	0.765275
ENSG00000204604	ZNF468	-0.140024	0.534105	0.765362
ENSG00000283463	HSFX4	-0.143951	0.319582	0.765407
ENSG00000182534	MXRA7	0.249073	0.409591	0.765493
ENSG00000082212	ME2	0.143381	0.589183	0.765551
ENSG00000188186	LAMTOR4	-0.156219	0.603484	0.765651
ENSG00000129451	KLK10	-0.198551	0.534741	0.765959
ENSG00000124491	F13A1	0.121416	0.646767	0.766015
ENSG00000205978	NYNRIN	-0.250228	0.421944	0.766058
ENSG00000143653	SCCPDH	-0.138692	0.58996	0.766196
ENSG00000183569	SERHL2	-0.141934	0.647078	0.766196
ENSG00000136628	EPRS1	0.207286	0.403526	0.766311
ENSG00000221923	ZNF880	0.0771743	0.783779	0.766311
ENSG00000130348	QRSL1	-0.0587438	0.832251	0.766404
ENSG00000128656	CHN1	-0.130696	0.59036	0.766454
ENSG00000065457	ADAT1	0.104992	0.679229	0.766521
ENSG00000163958	ZDHHC19	0.0831009	0.786468	0.766521
ENSG00000105339	DENND3	-0.14886	0.644044	0.766522
ENSG00000090447	TFAP4	0.156158	0.590637	0.766544
ENSG00000100647	SUSD6	0.124439	0.684267	0.766544
ENSG00000178425	NT5DC1	0.0533406	0.860948	0.766571
ENSG00000066422	ZBTB11	0.151551	0.576273	0.766649
ENSG00000155660	PDIA4	0.0781692	0.787039	0.766678
ENSG00000065970	FOXJ2	-0.145924	0.576542	0.766717
ENSG00000164047	CAMP	0.120065	0.663743	0.766717
ENSG00000173846	PLK3	-0.120392	0.684869	0.766717
ENSG00000198561	CTNND1	-0.0688945	0.812174	0.766717
ENSG00000240694	PNMA2	-0.131075	0.663652	0.766717
ENSG00000122432	SPATA1	-0.150071	0.591394	0.766918
ENSG00000147121	KRBOX4	0.189059	0.536597	0.767175
ENSG00000162078	ZG16B	0.135733	0.591871	0.767412
ENSG00000080031	PTPRH	-0.189151	0.50713	0.767578
ENSG00000135913	USP37	-0.0699242	0.805808	0.767578
ENSG00000235750	KIAA0040	-0.060142	0.838474	0.767578
ENSG00000156026	MCU	0.0564519	0.838762	0.767681
ENSG00000086102	NFX1	-0.119327	0.592501	0.76779
ENSG00000142303	ADAMTS10	-0.278755	0.368883	0.76779
ENSG00000155016	CYP2U1	-0.0984376	0.649768	0.76779
ENSG00000112079	STK38	0.163837	0.592559	0.767803
ENSG00000173826	KCNH6	-0.267252	0.368956	0.76781
ENSG00000066185	ZMYND12	0.0246468	0.864184	0.768198
ENSG00000101353	MROH8	-0.0928961	0.665818	0.768218
ENSG00000049759	NEDD4L	-0.161346	0.593177	0.768266
ENSG00000109846	CRYAB	0.210433	0.417394	0.768266
ENSG00000165837	ERICH6B	-0.310091	0.321854	0.768266
ENSG00000180425	C11orf71	0.0530141	0.864676	0.768266
ENSG00000186638	KIF24	-0.141305	0.65096	0.768266
ENSG00000066117	SMARCD1	-0.212127	0.412695	0.768302
ENSG00000159763	PIP	0.109697	0.574522	0.768302
ENSG00000175928	LRRN1	-0.161702	0.59362	0.768302
ENSG00000179023	KLHDC7A	-0.240983	0.313128	0.768302
ENSG00000204618	RNF39	-0.323729	0.322048	0.768302
ENSG00000215029	TCP11X2	0.212402	0.322061	0.768302
ENSG00000277462	ZNF670	0.317056	0.313452	0.768756
ENSG00000173281	PPP1R3B	-0.0690961	0.816544	0.768912
ENSG00000026025	VIM	0.14785	0.60167	0.769073
ENSG00000029639	TFB1M	-0.131733	0.640498	0.769073
ENSG00000119630	PGF	-0.263627	0.322648	0.769073
ENSG00000249115	HAUS5	-0.159971	0.594508	0.769074
ENSG00000080986	NDC80	0.0612428	0.838448	0.769193
ENSG00000111247	RAD51AP1	0.115705	0.652488	0.769193
ENSG00000163617	CCDC191	-0.140594	0.640817	0.769205
ENSG00000198793	MTOR	0.125369	0.640946	0.769298
ENSG00000197081	IGF2R	-0.112719	0.689273	0.769387
ENSG00000092978	GPATCH2	-0.0590286	0.809818	0.769419
ENSG00000099282	TSPAN15	-0.173735	0.576013	0.769419
ENSG00000236287	ZBED5	-0.142371	0.595248	0.76953
ENSG00000007080	CCDC124	0.232918	0.413935	0.769584
ENSG00000158691	ZSCAN12	-0.295563	0.314195	0.769637
ENSG00000155755	TMEM237	0.124298	0.653173	0.769702
ENSG00000160214	RRP1	-0.0577336	0.843524	0.769716
ENSG00000171903	CYP4F11	0.181213	0.528565	0.769716
ENSG00000222047	C10orf55	-0.15046	0.560286	0.769716
ENSG00000089876	DHX32	-0.161723	0.577149	0.770007
ENSG00000132016	C19orf57	-0.0953259	0.525147	0.770007
ENSG00000198223	CSF2RA	0.119961	0.690614	0.770007
ENSG00000248993	AL645941.2	-0.0241505	0.323457	0.770007
ENSG00000256436	TAS2R31	0.0952359	0.32346	0.770007
ENSG00000000938	FGR	0.158464	0.603745	0.770139
ENSG00000011007	ELOA	0.149198	0.596475	0.770139
ENSG00000129824	RPS4Y1	0.170977	0.414647	0.770139
ENSG00000197584	KCNMB2	0.0993794	0.654151	0.770139
ENSG00000204366	ZBTB12	-0.125956	0.654306	0.770139
ENSG00000095321	CRAT	-0.121608	0.669825	0.770142
ENSG00000180096	SEPTIN1	0.131553	0.669787	0.770142
ENSG00000284969	AL049629.2	0.151057	0.525682	0.770215
ENSG00000176153	GPX2	0.262575	0.400708	0.770241
ENSG00000180509	KCNE1	0.116916	0.686786	0.77058
ENSG00000181924	COA4	0.24511	0.428296	0.770942
ENSG00000285641	AL358472.6	0.212062	0.372006	0.771014
ENSG00000005339	CREBBP	-0.150234	0.604904	0.771048
ENSG00000110395	CBL	-0.0846384	0.760854	0.771048
ENSG00000112062	MAPK14	0.109469	0.692333	0.771048
ENSG00000121864	ZNF639	-0.228962	0.401348	0.771048
ENSG00000112139	MDGA1	0.0725869	0.597859	0.771149
ENSG00000170860	LSM3	0.0543062	0.843183	0.771303
ENSG00000145626	UGT3A1	-0.22877	0.324862	0.771849
ENSG00000214290	COLCA2	-0.197398	0.446799	0.771859
ENSG00000259171	AL163636.3	0.214773	0.329772	0.771859
ENSG00000181045	SLC26A11	-0.147771	0.598686	0.771903
ENSG00000154945	ANKRD40	0.146485	0.57954	0.771931
ENSG00000196357	ZNF565	0.171304	0.51292	0.77203
ENSG00000225921	NOL7	-0.0589451	0.823059	0.77203
ENSG00000171303	KCNK3	-0.328237	0.316116	0.772145
ENSG00000162771	FAM71A	-0.227289	0.325139	0.772274
ENSG00000156413	FUT6	-0.167798	0.543695	0.772533
ENSG00000153714	LURAP1L	0.171782	0.428967	0.772619
ENSG00000170871	KIAA0232	-0.0590828	0.824374	0.772838
ENSG00000184166	OR1D2	-0.108353	0.673535	0.772838
ENSG00000188290	HES4	-0.0425665	0.824277	0.772838
ENSG00000165675	ENOX2	0.061276	0.797018	0.773054
ENSG00000139679	LPAR6	0.149383	0.60018	0.773077
ENSG00000103811	CTSH	-0.116491	0.654771	0.773131
ENSG00000145882	PCYOX1L	-0.193061	0.532763	0.773131
ENSG00000171819	ANGPTL7	0.27515	0.325817	0.773131
ENSG00000198203	SULT1C2	-0.114987	0.658575	0.773131
ENSG00000228278	ORM2	0.0685456	0.817022	0.773131
ENSG00000101040	ZMYND8	0.243302	0.410687	0.773132
ENSG00000114670	NEK11	0.0685029	0.81769	0.773132
ENSG00000137274	BPHL	-0.136394	0.647116	0.773132
ENSG00000138829	FBN2	-0.265296	0.374033	0.773132
ENSG00000160113	NR2F6	-0.126568	0.600952	0.773132
ENSG00000164399	IL3	0.18179	0.374047	0.773132
ENSG00000164944	VIRMA	-0.0613606	0.817674	0.773132
ENSG00000171962	DRC3	-0.178473	0.565172	0.773132
ENSG00000255330	AL096711.2	-0.238646	0.326074	0.773132
ENSG00000266028	SRGAP2	-0.0634425	0.800086	0.773132
ENSG00000203734	ECT2L	0.0797714	0.775304	0.77321
ENSG00000188659	SAXO2	0.161724	0.565478	0.773311
ENSG00000067057	PFKP	0.0833577	0.765374	0.773311
ENSG00000089682	RBM41	0.221803	0.448835	0.773311
ENSG00000268173	AC007192.1	0.160073	0.601346	0.773326
ENSG00000170412	GPRC5C	-0.176903	0.545451	0.773335
ENSG00000137842	TMEM62	-0.0645613	0.765632	0.773379
ENSG00000154781	CCDC174	0.248798	0.431455	0.773675
ENSG00000261794	GOLGA8H	0.293403	0.331515	0.773675
ENSG00000092871	RFFL	0.149743	0.616642	0.773679
ENSG00000120899	PTK2B	0.153461	0.601956	0.773679
ENSG00000132275	RRP8	0.14531	0.602152	0.773679
ENSG00000133863	TEX15	-0.213906	0.430808	0.773679
ENSG00000134245	WNT2B	-0.309384	0.326739	0.773679
ENSG00000140406	TLNRD1	-0.0809692	0.76633	0.773679
ENSG00000171681	ATF7IP	0.0564767	0.827349	0.773679
ENSG00000087116	ADAMTS2	-0.122444	0.648894	0.773738
ENSG00000068885	IFT80	-0.234511	0.41188	0.77383
ENSG00000145244	CORIN	-0.239722	0.431077	0.77391
ENSG00000180488	MIGA1	-0.0667729	0.800294	0.77391
ENSG00000180543	TSPYL5	0.197856	0.431136	0.77391
ENSG00000266173	STRADA	-0.0515984	0.85343	0.77391
ENSG00000131373	HACL1	0.129287	0.602953	0.774201
ENSG00000240344	PPIL3	0.160597	0.60292	0.774201
ENSG00000105655	ISYNA1	-0.0752068	0.80086	0.774208
ENSG00000124429	POF1B	0.13718	0.603068	0.774224
ENSG00000137218	FRS3	-0.22547	0.450408	0.774391
ENSG00000152291	TGOLN2	0.0999611	0.69389	0.774391
ENSG00000166965	RCCD1	-0.121845	0.661723	0.774391
ENSG00000167994	RAB3IL1	-0.0541436	0.821091	0.774391
ENSG00000241399	CD302	-0.15223	0.58414	0.774477
ENSG00000160584	SIK3	-0.143703	0.603623	0.774561
ENSG00000006432	MAP3K9	-0.232462	0.432054	0.774723
ENSG00000134987	WDR36	0.133925	0.584667	0.774723
ENSG00000148690	FRA10AC1	0.231453	0.405494	0.774723
ENSG00000213782	DDX47	0.223819	0.433015	0.774723
ENSG00000242252	BGLAP	-0.26113	0.327731	0.774723
ENSG00000103024	NME3	0.117831	0.678351	0.7748
ENSG00000135482	ZC3H10	0.12356	0.662687	0.7748
ENSG00000167861	HID1	-0.135921	0.66268	0.7748
ENSG00000065060	UHRF1BP1	0.143156	0.604281	0.774842
ENSG00000041988	THAP3	-0.044385	0.881169	0.775083
ENSG00000116701	NCF2	-0.154954	0.611931	0.775083
ENSG00000125046	SSUH2	-0.234412	0.420364	0.775083
ENSG00000121390	PSPC1	-0.129837	0.568958	0.775372
ENSG00000120594	PLXDC2	-0.144907	0.605024	0.775469
ENSG00000197959	DNM3	-0.104328	0.328311	0.775469
ENSG00000134809	TIMM10	0.117771	0.446423	0.775776
ENSG00000183624	HMCES	0.0746993	0.781027	0.775903
ENSG00000168610	STAT3	-0.143254	0.66041	0.775923
ENSG00000160691	SHC1	-0.131943	0.569973	0.776214
ENSG00000166900	STX3	-0.143289	0.620456	0.776214
ENSG00000166928	MS4A14	0.130116	0.605969	0.776214
ENSG00000174891	RSRC1	-0.12693	0.605985	0.776214
ENSG00000132478	UNK	-0.256557	0.414431	0.776296
ENSG00000213380	COG8	-0.121932	0.653092	0.776296
ENSG00000121236	TRIM6	0.192466	0.534395	0.7765
ENSG00000123607	TTC21B	0.0745189	0.782447	0.7765
ENSG00000144744	UBA3	-0.061155	0.807735	0.7765
ENSG00000163121	NEURL3	0.223325	0.433835	0.7765
ENSG00000168137	SETD5	0.123773	0.661427	0.7765
ENSG00000235272	RAMACL	0.217582	0.329208	0.7765
ENSG00000121897	LIAS	-0.235641	0.41481	0.77651
ENSG00000127220	ABHD8	-0.120677	0.665524	0.776552
ENSG00000151779	NBAS	0.16809	0.550318	0.776552
ENSG00000149308	NPAT	0.0512248	0.859398	0.776561
ENSG00000100027	YPEL1	0.19615	0.534677	0.776581
ENSG00000125841	NRSN2	-0.123175	0.665945	0.776587
ENSG00000084731	KIF3C	-0.131633	0.665966	0.776691
ENSG00000105355	PLIN3	-0.120917	0.64844	0.776691
ENSG00000109066	TMEM104	0.132105	0.666019	0.776691
ENSG00000136381	IREB2	0.0692373	0.772831	0.776691
ENSG00000100330	MTMR3	-0.146508	0.622128	0.77692
ENSG00000138073	PREB	0.156838	0.587983	0.77692
ENSG00000068489	PRR11	0.0758338	0.807072	0.777074
ENSG00000174579	MSL2	0.0882509	0.773673	0.777163
ENSG00000116584	ARHGEF2	-0.148052	0.615366	0.777321
ENSG00000087448	KLHL42	0.251951	0.427806	0.777405
ENSG00000145217	SLC26A1	-0.0382911	0.887234	0.778221
ENSG00000116138	DNAJC16	-0.149656	0.589748	0.778375
ENSG00000124523	SIRT5	0.134817	0.608961	0.778375
ENSG00000135631	RAB11FIP5	-0.192725	0.540427	0.778375
ENSG00000185697	MYBL1	0.296692	0.330492	0.778375
ENSG00000051341	POLQ	-0.238465	0.436263	0.778707
ENSG00000068654	POLR1A	0.0711346	0.809774	0.778707
ENSG00000075240	GRAMD4	-0.159433	0.573278	0.778707
ENSG00000109065	NAT9	0.0656481	0.829763	0.778707
ENSG00000117411	B4GALT2	-0.153652	0.609788	0.778707
ENSG00000132849	PATJ	-0.158127	0.590223	0.778707
ENSG00000135424	ITGA7	-0.103488	0.701388	0.778707
ENSG00000137216	TMEM63B	0.156338	0.590184	0.778707
ENSG00000168612	ZSWIM1	-0.121931	0.668741	0.778707
ENSG00000072506	HSD17B10	0.154523	0.590526	0.779043
ENSG00000110218	PANX1	0.0706984	0.810396	0.779043
ENSG00000137478	FCHSD2	-0.0809724	0.77679	0.779043
ENSG00000156675	RAB11FIP1	-0.11175	0.701941	0.779043
ENSG00000166167	BTRC	0.0506842	0.86079	0.779314
ENSG00000104228	TRIM35	-0.140187	0.610838	0.779664
ENSG00000105492	SIGLEC6	-0.187365	0.542192	0.779859
ENSG00000139180	NDUFA9	0.21525	0.43812	0.779886
ENSG00000100083	GGA1	-0.112198	0.708316	0.780141
ENSG00000180185	FAHD1	0.128175	0.686422	0.780141
ENSG00000182093	GET1	0.150828	0.611457	0.780141
ENSG00000102606	ARHGEF7	0.0534196	0.840468	0.780259
ENSG00000062725	APPBP2	0.125968	0.611933	0.78046
ENSG00000148180	GSN	-0.10261	0.708883	0.78046
ENSG00000170325	PRDM10	-0.0584418	0.832637	0.78046
ENSG00000260861	AL049634.2	0.0396665	0.891863	0.78046
ENSG00000164649	CDCA7L	0.170553	0.592788	0.780755
ENSG00000165434	PGM2L1	-0.0388372	0.892892	0.781235
ENSG00000198130	HIBCH	-0.0821353	0.780501	0.781819
ENSG00000153291	SLC25A27	0.222538	0.457788	0.781839
ENSG00000168959	GRM5	0.247691	0.332753	0.781839
ENSG00000135378	PRRG4	-0.116038	0.68876	0.781981
ENSG00000188042	ARL4C	-0.142117	0.594005	0.781981
ENSG00000049656	CLPTM1L	-0.0515409	0.843195	0.782013
ENSG00000186832	KRT16	-0.137979	0.556526	0.782013
ENSG00000129968	ABHD17A	-0.0839475	0.781387	0.782205
ENSG00000130347	RTN4IP1	-0.114055	0.673246	0.782205
ENSG00000198730	CTR9	-0.136471	0.61393	0.782228
ENSG00000157456	CCNB2	-0.127383	0.673771	0.782375
ENSG00000110422	HIPK3	0.120707	0.669824	0.782379
ENSG00000144554	FANCD2	-0.148278	0.614192	0.782379
ENSG00000101447	FAM83D	-0.108671	0.689816	0.782559
ENSG00000149541	B3GAT3	-0.0541344	0.836144	0.782559
ENSG00000129204	USP6	-0.24552	0.439677	0.782645
ENSG00000128512	DOCK4	-0.0955455	0.7121	0.782672
ENSG00000163032	VSNL1	0.186029	0.526407	0.782672
ENSG00000188938	FAM120AOS	-0.157529	0.578206	0.782672
ENSG00000065675	PRKCQ	0.126539	0.615024	0.782765
ENSG00000116199	FAM20B	0.0375067	0.89615	0.782765
ENSG00000130204	TOMM40	-0.0569852	0.836736	0.782765
ENSG00000164241	C5orf63	-0.169706	0.459044	0.782765
ENSG00000182782	HCAR2	0.147152	0.629836	0.782765
ENSG00000180773	SLC36A4	-0.111525	0.707661	0.782939
ENSG00000104915	STX10	-0.165873	0.578852	0.783
ENSG00000129493	HEATR5A	0.135619	0.615376	0.783
ENSG00000175634	RPS6KB2	-0.21036	0.441212	0.783
ENSG00000103994	ZNF106	0.0343553	0.871842	0.783076
ENSG00000115020	PIKFYVE	0.161987	0.579056	0.783076
ENSG00000186501	TMEM222	0.0612705	0.837765	0.783076
ENSG00000100403	ZC3H7B	-0.0466065	0.868215	0.783142
ENSG00000169118	CSNK1G1	0.217323	0.441439	0.783142
ENSG00000049541	RFC2	0.146113	0.615866	0.783149
ENSG00000117724	CENPF	0.0692159	0.818028	0.783149
ENSG00000144306	SCRN3	-0.200022	0.428247	0.783149
ENSG00000132199	ENOSF1	-0.106706	0.708562	0.783183
ENSG00000143851	PTPN7	0.0539733	0.846645	0.783227
ENSG00000147570	DNAJC5B	-0.0969191	0.676195	0.783431
ENSG00000107371	EXOSC3	0.13239	0.616372	0.783456
ENSG00000167977	KCTD5	-0.146419	0.579832	0.783492
ENSG00000147676	MAL2	0.0418011	0.847482	0.783723
ENSG00000185662	SMIM23	-0.0242436	0.383972	0.783723
ENSG00000063015	SEZ6	-0.148799	0.617016	0.783862
ENSG00000151090	THRB	-0.178085	0.460508	0.783862
ENSG00000163539	CLASP2	0.0711471	0.785428	0.783862
ENSG00000185585	OLFML2A	-0.305339	0.334765	0.783862
ENSG00000108587	GOSR1	-0.131851	0.617295	0.784128
ENSG00000148634	HERC4	-0.127838	0.617404	0.784204
ENSG00000142655	PEX14	0.0340916	0.899907	0.784227
ENSG00000111725	PRKAB1	0.0354187	0.875054	0.784579
ENSG00000156958	GALK2	-0.213423	0.44296	0.784579
ENSG00000187556	NANOS3	-0.180505	0.544357	0.784579
ENSG00000170906	NDUFA3	0.0588952	0.823389	0.784913
ENSG00000115234	SNX17	0.135479	0.61842	0.785027
ENSG00000172243	CLEC7A	0.151852	0.62591	0.785027
ENSG00000234409	CCDC188	-0.270337	0.385041	0.785027
ENSG00000171055	FEZ2	-0.055395	0.850133	0.785125
ENSG00000184939	ZFP90	0.11626	0.694616	0.785125
ENSG00000278259	MYO19	-0.145566	0.598724	0.785125
ENSG00000043514	TRIT1	0.153443	0.561269	0.785215
ENSG00000196975	ANXA4	0.142769	0.618832	0.785215
ENSG00000164663	USP49	-0.236529	0.41558	0.785236
ENSG00000170191	NANP	0.18893	0.530109	0.785236
ENSG00000227471	AKR1B15	-0.171421	0.443869	0.785389
ENSG00000036672	USP2	-0.122936	0.61926	0.785468
ENSG00000204422	AL662899.3	-0.228652	0.110243	0.785468
ENSG00000087152	ATXN7L3	-0.118081	0.661588	0.785554
ENSG00000178078	STAP2	0.135395	0.667426	0.785554
ENSG00000151247	EIF4E	-0.133766	0.619549	0.785609
ENSG00000100926	TM9SF1	-0.0722959	0.78884	0.785709
ENSG00000105982	RNF32	-0.155581	0.619781	0.785709
ENSG00000178974	FBXO34	0.222984	0.423837	0.785709
ENSG00000179071	CCDC89	0.192411	0.336293	0.785709
ENSG00000181541	MAB21L2	-0.227729	0.385929	0.785709
ENSG00000075043	KCNQ2	-0.0333739	0.443576	0.785807
ENSG00000158864	NDUFS2	-0.0539742	0.852173	0.78589
ENSG00000187713	TMEM203	0.230569	0.463227	0.786397
ENSG00000167972	ABCA3	0.29597	0.327543	0.786532
ENSG00000146285	SCML4	-0.102944	0.697052	0.78656
ENSG00000172534	HCFC1	-0.118407	0.620838	0.78656
ENSG00000265491	RNF115	0.100937	0.697239	0.786708
ENSG00000073849	ST6GAL1	0.0550446	0.853694	0.786785
ENSG00000108439	PNPO	-0.241488	0.41716	0.786785
ENSG00000127311	HELB	-0.142015	0.601276	0.786785
ENSG00000159917	ZNF235	0.11942	0.681535	0.786785
ENSG00000177182	CLVS1	-0.273459	0.33723	0.786964
ENSG00000231389	HLA-DPA1	-0.142386	0.629064	0.786964
ENSG00000023287	RB1CC1	0.148567	0.621613	0.787033
ENSG00000004866	ST7	0.168904	0.563851	0.787044
ENSG00000197580	BCO2	-0.152041	0.621721	0.787044
ENSG00000157045	NTAN1	0.138388	0.621879	0.787057
ENSG00000165175	MID1IP1	0.0818981	0.791508	0.787057
ENSG00000248592	STIMATE-MUSTN1	-0.178638	0.532591	0.787057
ENSG00000115221	ITGB6	-0.227538	0.445247	0.787574
ENSG00000134215	VAV3	0.10825	0.715927	0.787607
ENSG00000135956	TMEM127	0.134808	0.63006	0.787645
ENSG00000170477	KRT4	0.147397	0.622956	0.788169
ENSG00000150510	FAM124A	0.279124	0.338067	0.788215
ENSG00000155729	KCTD18	-0.212231	0.44677	0.78832
ENSG00000219073	CELA3B	0.108027	0.699726	0.78832
ENSG00000104368	PLAT	-0.14282	0.623506	0.788614
ENSG00000071991	CDH19	-0.135369	0.623705	0.788803
ENSG00000135218	CD36	-0.123611	0.623821	0.788886
ENSG00000100697	DICER1	0.0491157	0.857433	0.788961
ENSG00000164303	ENPP6	-0.155166	0.553674	0.788961
ENSG00000156983	BRPF1	-0.138615	0.624173	0.789142
ENSG00000114805	PLCH1	0.132849	0.624383	0.789294
ENSG00000118307	CASC1	0.150698	0.60899	0.789294
ENSG00000138814	PPP3CA	-0.0377832	0.884436	0.789396
ENSG00000059573	ALDH18A1	0.114325	0.701547	0.789675
ENSG00000183111	ARHGEF37	0.130573	0.624892	0.789675
ENSG00000198355	PIM3	-0.138451	0.632389	0.789675
ENSG00000126216	TUBGCP3	0.14052	0.604915	0.789714
ENSG00000038002	AGA	0.0603695	0.830758	0.790278
ENSG00000090273	NUDC	0.13605	0.62547	0.790278
ENSG00000163689	C3orf67	-0.113333	0.686434	0.790363
ENSG00000146112	PPP1R18	0.108089	0.725107	0.790665
ENSG00000125285	SOX21	-0.223633	0.339942	0.791327
ENSG00000116039	ATP6V1B1	-0.280376	0.340188	0.791363
ENSG00000160808	MYL3	0.115774	0.687381	0.791363
ENSG00000175164	ABO	-0.0631213	0.832391	0.791363
ENSG00000177398	UMODL1	0.0259378	0.883568	0.791363
ENSG00000286192	AC069288.1	-0.31005	0.34021	0.791363
ENSG00000130045	NXNL2	-0.176729	0.449437	0.791451
ENSG00000144736	SHQ1	-0.0512173	0.853464	0.791726
ENSG00000131400	NAPSA	-0.22415	0.468221	0.791781
ENSG00000065308	TRAM2	0.185606	0.552658	0.791796
ENSG00000116521	SCAMP3	-0.211772	0.449908	0.792028
ENSG00000164828	SUN1	-0.148428	0.627736	0.792197
ENSG00000105499	PLA2G4C	-0.0487563	0.862948	0.792391
ENSG00000149257	SERPINH1	0.0389202	0.862991	0.792391
ENSG00000213809	KLRK1	-0.149575	0.569614	0.792398
ENSG00000187091	PLCD1	-0.125875	0.62826	0.792607
ENSG00000119820	YIPF4	-0.129425	0.628421	0.792721
ENSG00000160326	SLC2A6	0.142665	0.62845	0.792721
ENSG00000256660	CLEC12B	0.120976	0.628564	0.792802
ENSG00000130734	ATG4D	-0.149615	0.608553	0.792951
ENSG00000259680	AC136428.1	0.0725688	0.570283	0.792951
ENSG00000101407	TTI1	-0.0596427	0.835493	0.793206
ENSG00000168301	KCTD6	0.149846	0.613529	0.793206
ENSG00000020256	ZFP64	-0.136553	0.629802	0.794049
ENSG00000088808	PPP1R13B	-0.0503286	0.857649	0.794529
ENSG00000185386	MAPK11	-0.185015	0.539808	0.794529
ENSG00000044524	EPHA3	-0.233765	0.332741	0.794774
ENSG00000143536	CRNN	-0.0206162	0.691856	0.794774
ENSG00000179010	MRFAP1	0.100257	0.725529	0.794941
ENSG00000122574	WIPF3	-0.258009	0.347644	0.795235
ENSG00000126709	IFI6	0.0878245	0.646481	0.795322
ENSG00000145861	C1QTNF2	-0.29967	0.342639	0.795322
ENSG00000153317	ASAP1	0.12307	0.688383	0.795322
ENSG00000197168	NEK5	0.131793	0.631313	0.795322
ENSG00000134762	DSC3	-0.134929	0.541014	0.795736
ENSG00000110025	SNX15	0.146922	0.6319	0.795936
ENSG00000144366	GULP1	0.12875	0.616483	0.796093
ENSG00000114904	NEK4	-0.133285	0.612034	0.796348
ENSG00000114767	RRP9	-0.217413	0.445002	0.796355
ENSG00000136933	RABEPK	0.0390721	0.891758	0.796355
ENSG00000169372	CRADD	0.149208	0.632437	0.796355
ENSG00000182902	SLC25A18	0.272134	0.333755	0.796355
ENSG00000177303	CASKIN2	0.179684	0.541944	0.796599
ENSG00000167081	PBX3	-0.118054	0.632859	0.796639
ENSG00000090857	PDPR	-0.210725	0.453971	0.797028
ENSG00000077327	SPAG6	0.0298432	0.897033	0.797215
ENSG00000169962	TAS1R3	-0.268051	0.334374	0.797457
ENSG00000174697	LEP	0.156777	0.56233	0.797457
ENSG00000178605	GTPBP6	0.0483263	0.862455	0.797457
ENSG00000273045	C2orf15	-0.186251	0.542829	0.797457
ENSG00000197818	SLC9A8	-0.047659	0.871106	0.797498
ENSG00000068323	TFE3	-0.11242	0.691376	0.797505
ENSG00000073734	ABCB11	-0.123245	0.633998	0.797505
ENSG00000124374	PAIP2B	0.1655	0.562808	0.79776
ENSG00000286231	AL445423.3	0.0326079	0.394912	0.79776
ENSG00000101544	ADNP2	-0.036303	0.871921	0.797799
ENSG00000105642	KCNN1	0.259071	0.33483	0.797799
ENSG00000163154	TNFAIP8L2	0.163362	0.575446	0.797799
ENSG00000185019	UBOX5	0.0277699	0.924585	0.797799
ENSG00000133398	MED10	0.226455	0.454998	0.797821
ENSG00000176681	LRRC37A	-0.122514	0.634606	0.797821
ENSG00000177370	TIMM22	-0.208452	0.473951	0.798111
ENSG00000130749	ZC3H4	-0.185191	0.468379	0.798226
ENSG00000178878	APOLD1	-0.277912	0.349889	0.798226
ENSG00000167208	SNX20	-0.153027	0.597737	0.798616
ENSG00000155363	MOV10	-0.132222	0.635574	0.798665
ENSG00000104679	R3HCC1	0.146873	0.635722	0.798752
ENSG00000139651	ZNF740	0.229082	0.447261	0.798752
ENSG00000105612	DNASE2	-0.0685223	0.809419	0.798865
ENSG00000141985	SH3GL1	-0.0990125	0.731775	0.799123
ENSG00000164897	TMUB1	-0.213225	0.456076	0.799123
ENSG00000105926	MPP6	-0.0266606	0.897298	0.79927
ENSG00000285938	AC072022.2	-0.112614	0.694046	0.79927
ENSG00000143207	COP1	-0.0391808	0.874726	0.799294
ENSG00000143398	PIP5K1A	-0.109964	0.679783	0.799294
ENSG00000113328	CCNG1	0.0544958	0.810448	0.799439
ENSG00000164576	SAP30L	0.223195	0.469618	0.799515
ENSG00000011132	APBA3	-0.0665777	0.811077	0.799564
ENSG00000047621	C12orf4	-0.219458	0.469832	0.799564
ENSG00000071054	MAP4K4	0.126748	0.652257	0.799564
ENSG00000156011	PSD3	-0.220778	0.469797	0.799564
ENSG00000165912	PACSIN3	-0.164988	0.561404	0.799564
ENSG00000167131	CCDC103	-0.109712	0.56542	0.799564
ENSG00000186376	ZNF75D	-0.229804	0.435637	0.799564
ENSG00000198019	FCGR1B	0.119226	0.680391	0.799564
ENSG00000159166	LAD1	-0.229522	0.448426	0.799695
ENSG00000092621	PHGDH	0.0937928	0.686956	0.799738
ENSG00000140632	GLYR1	-0.0472596	0.849085	0.799738
ENSG00000171621	SPSB1	0.148173	0.621866	0.799738
ENSG00000173567	ADGRF3	-0.136323	0.546148	0.799738
ENSG00000272674	PCDHB16	-0.266553	0.397009	0.799738
ENSG00000172262	ZNF131	0.0439474	0.876953	0.800254
ENSG00000125462	C1orf61	0.201484	0.428557	0.800308
ENSG00000100056	ESS2	0.134132	0.638584	0.800672
ENSG00000104341	LAPTM4B	-0.102799	0.700547	0.800672
ENSG00000143643	TTC13	0.127347	0.638733	0.800672
ENSG00000173976	RAX2	-0.275394	0.34657	0.800672
ENSG00000100422	CERK	-0.156973	0.601121	0.800731
ENSG00000108561	C1QBP	0.0367605	0.904794	0.800731
ENSG00000143314	MRPL24	0.135549	0.63907	0.800731
ENSG00000162636	FAM102B	0.107833	0.688421	0.800731
ENSG00000165863	C10orf82	-0.141268	0.638871	0.800731
ENSG00000203546	AL139353.1	0.142655	0.638996	0.800731
ENSG00000078043	PIAS2	0.200572	0.458422	0.800974
ENSG00000101109	STK4	0.107854	0.697327	0.800974
ENSG00000171786	NHLH1	-0.28366	0.347045	0.800974
ENSG00000049283	EPN3	-0.0205766	0.932134	0.801107
ENSG00000173627	APOBEC4	0.0252417	0.932432	0.8013
ENSG00000130349	MTRES1	-0.11577	0.689436	0.801323
ENSG00000188997	KCTD21	0.0509094	0.870808	0.801323
ENSG00000116157	GPX7	0.165409	0.567853	0.801324
ENSG00000139531	SUOX	-0.203261	0.471989	0.801336
ENSG00000111325	OGFOD2	-0.057301	0.850164	0.801355
ENSG00000131196	NFATC1	0.0521518	0.871117	0.801355
ENSG00000104112	SCG3	-0.106586	0.702592	0.801636
ENSG00000108641	B9D1	0.0491231	0.871662	0.801636
ENSG00000118557	PMFBP1	0.27002	0.337983	0.801636
ENSG00000143570	SLC39A1	-0.0312962	0.907293	0.801636
ENSG00000148965	SAA4	-0.0662323	0.719182	0.801636
ENSG00000168955	TM4SF20	-0.226996	0.398862	0.801636
ENSG00000101216	GMEB2	0.0351063	0.903674	0.801814
ENSG00000121742	GJB6	0.135241	0.581265	0.801814
ENSG00000172936	MYD88	-0.112837	0.699008	0.801814
ENSG00000174165	ZDHHC24	-0.102237	0.71983	0.801906
ENSG00000189319	FAM53B	-0.214247	0.430495	0.801906
ENSG00000167772	ANGPTL4	-0.136578	0.641326	0.802024
ENSG00000171017	LRRC8E	-0.107648	0.703407	0.802024
ENSG00000150687	PRSS23	0.0471811	0.88163	0.802244
ENSG00000167740	CYB5D2	0.118037	0.703766	0.802308
ENSG00000172543	CTSW	0.0330063	0.90485	0.802365
ENSG00000188800	TMCO2	0.232253	0.39958	0.802365
ENSG00000178952	TUFM	-0.064845	0.817135	0.802484
ENSG00000114349	GNAT1	-0.161213	0.479273	0.802566
ENSG00000173456	RNF26	0.14173	0.642167	0.802633
ENSG00000179431	FJX1	-0.171909	0.550182	0.80273
ENSG00000189159	JPT1	-0.110496	0.700506	0.80273
ENSG00000204084	INPP5B	-0.215673	0.439213	0.80273
ENSG00000070731	ST6GALNAC2	0.0711111	0.817775	0.802734
ENSG00000116273	PHF13	0.0572042	0.853579	0.802734
ENSG00000117594	HSD11B1	0.0983439	0.642673	0.802734
ENSG00000118816	CCNI	0.128661	0.65799	0.802734
ENSG00000132155	RAF1	-0.127164	0.642679	0.802734
ENSG00000248871	TNFSF12-TNFSF13	0.0857012	0.704999	0.802734
ENSG00000163898	LIPH	0.0565044	0.853787	0.802867
ENSG00000104967	NOVA2	-0.202099	0.400361	0.802942
ENSG00000130313	PGLS	-0.0406391	0.883716	0.802942
ENSG00000131779	PEX11B	-0.0220342	0.937078	0.802942
ENSG00000099937	SERPIND1	-0.198278	0.480083	0.802976
ENSG00000106952	TNFSF8	0.20975	0.474381	0.802993
ENSG00000125780	TGM3	0.0837328	0.56675	0.802993
ENSG00000197721	CR1L	-0.217702	0.452555	0.802993
ENSG00000186075	ZPBP2	0.166979	0.570879	0.803
ENSG00000197312	DDI2	0.0471897	0.875678	0.803084
ENSG00000138152	BTBD16	-0.155024	0.1146	0.803239
ENSG00000138796	HADH	0.105181	0.722705	0.803239
ENSG00000156853	ZNF689	0.178502	0.567164	0.803239
ENSG00000185669	SNAI3	0.11584	0.706379	0.803239
ENSG00000003402	CFLAR	-0.0937864	0.745906	0.803257
ENSG00000135093	USP30	0.164825	0.584126	0.803275
ENSG00000170271	FAXDC2	-0.14008	0.64402	0.803275
ENSG00000183324	REC114	0.144186	0.567342	0.803275
ENSG00000171450	CDK5R2	-0.080238	0.114665	0.803321
ENSG00000141027	NCOR1	-0.0408549	0.885274	0.803347
ENSG00000103355	PRSS33	-0.0854622	0.355109	0.803771
ENSG00000213722	DDAH2	-0.130869	0.660215	0.803847
ENSG00000163235	TGFA	-0.140153	0.644962	0.804103
ENSG00000158006	PAFAH2	0.10299	0.724254	0.80413
ENSG00000181634	TNFSF15	0.227357	0.441111	0.80413
ENSG00000182544	MFSD5	0.137617	0.645135	0.80413
ENSG00000048649	RSF1	0.13181	0.607188	0.804204
ENSG00000086475	SEPHS1	-0.109658	0.624571	0.804204
ENSG00000110917	MLEC	-0.221647	0.462774	0.804204
ENSG00000118849	RARRES1	0.0475019	0.887038	0.804204
ENSG00000122359	ANXA11	0.121934	0.661101	0.804204
ENSG00000139668	WDFY2	0.0412935	0.878565	0.804204
ENSG00000182326	C1S	-0.192642	0.462883	0.804204
ENSG00000203852	H3C15	0.0241796	0.940715	0.804204
ENSG00000269190	FBXO17	-0.0929352	0.708168	0.804204
ENSG00000129696	TTI2	-0.0192291	0.941356	0.804467
ENSG00000110619	CARS1	0.049474	0.860476	0.804584
ENSG00000019186	CYP24A1	-0.0719651	0.70884	0.804753
ENSG00000179938	GOLGA8J	-0.30176	0.350804	0.804753
ENSG00000260729	AC009690.1	-0.22785	0.462454	0.804808
ENSG00000010626	LRRC23	-0.0216137	0.915769	0.804974
ENSG00000143669	LYST	0.113951	0.705149	0.804974
ENSG00000164164	OTUD4	-0.0491296	0.861433	0.804974
ENSG00000180116	C12orf40	-0.283112	0.341241	0.804974
ENSG00000197375	SLC22A5	-0.23235	0.455019	0.804974
ENSG00000064490	RFXANK	0.2286	0.442302	0.805023
ENSG00000166165	CKB	0.0382559	0.889061	0.805078
ENSG00000212864	RNF208	0.228483	0.351156	0.80527
ENSG00000171606	ZNF274	0.142098	0.64728	0.80535
ENSG00000130449	ZSWIM6	-0.0606598	0.824359	0.805517
ENSG00000131828	PDHA1	-0.111924	0.647696	0.805517
ENSG00000144591	GMPPA	-0.138503	0.627195	0.805517
ENSG00000160323	ADAMTS13	-0.279342	0.35146	0.805517
ENSG00000185989	RASA3	-0.222924	0.450255	0.805517
ENSG00000205670	SMIM11A	0.0464442	0.860182	0.805517
ENSG00000213512	GBP7	0.330841	0.115271	0.805517
ENSG00000104313	EYA1	-0.0169984	0.94432	0.805675
ENSG00000204889	KRT40	-0.184971	0.403466	0.80573
ENSG00000204576	PRR3	-0.0509935	0.860863	0.805847
ENSG00000168061	SAC3D1	-0.181862	0.555499	0.806304
ENSG00000148700	ADD3	0.117655	0.648731	0.806398
ENSG00000135931	ARMC9	-0.0378775	0.883379	0.806678
ENSG00000157399	ARSL	0.132	0.649151	0.806678
ENSG00000165215	CLDN3	-0.186215	0.46538	0.806678
ENSG00000275410	HNF1B	0.299275	0.35236	0.806678
ENSG00000203837	PNLIPRP3	-0.0763581	0.352483	0.806897
ENSG00000114446	IFT57	-0.0301914	0.892557	0.806921
ENSG00000148735	PLEKHS1	-0.133271	0.611021	0.806921
ENSG00000152939	MARVELD2	0.0518935	0.862715	0.806921
ENSG00000227057	WDR46	-0.0566834	0.83787	0.806921
ENSG00000054282	SDCCAG8	-0.0260824	0.920129	0.807005
ENSG00000164080	RAD54L2	-0.130302	0.649998	0.807278
ENSG00000074621	SLC24A1	-0.13723	0.650105	0.807348
ENSG00000110104	CCDC86	0.101347	0.713499	0.807645
ENSG00000111832	RWDD1	0.184895	0.436734	0.807645
ENSG00000120949	TNFRSF8	-0.135123	0.650547	0.807645
ENSG00000183578	TNFAIP8L3	-0.236124	0.457654	0.807645
ENSG00000116497	S100PBP	0.121753	0.650636	0.807692
ENSG00000125657	TNFSF9	0.0302296	0.917568	0.807813
ENSG00000011376	LARS2	0.0323492	0.918251	0.808216
ENSG00000072422	RHOBTB1	-0.123018	0.651308	0.808216
ENSG00000101161	PRPF6	-0.17759	0.480235	0.808216
ENSG00000137691	CFAP300	0.15996	0.445343	0.808216
ENSG00000008083	JARID2	-0.0938094	0.749338	0.808336
ENSG00000166997	CNPY4	-0.139197	0.651575	0.808405
ENSG00000198464	ZNF480	0.0383385	0.886811	0.808405
ENSG00000224531	SMIM13	-0.104391	0.714732	0.808405
ENSG00000105617	LENG1	-0.101389	0.73222	0.808897
ENSG00000186818	LILRB4	0.0841775	0.75546	0.808897
ENSG00000106992	AK1	-0.121624	0.6524	0.809124
ENSG00000155893	PXYLP1	-0.0175716	0.950904	0.80914
ENSG00000185236	RAB11B	-0.0879054	0.750625	0.809219
ENSG00000120733	KDM3B	-0.0318761	0.897226	0.809513
ENSG00000163874	ZC3H12A	0.110018	0.712053	0.809513
ENSG00000167721	TSR1	0.047442	0.867299	0.809592
ENSG00000070756	PABPC1	-0.113722	0.661179	0.809721
ENSG00000178104	PDE4DIP	0.125081	0.661155	0.809721
ENSG00000064012	CASP8	-0.0334611	0.897928	0.809746
ENSG00000176083	ZNF683	-0.159173	0.354657	0.809746
ENSG00000213024	NUP62	0.133958	0.65341	0.809746
ENSG00000161204	ABCF3	-0.189214	0.45437	0.809783
ENSG00000163697	APBB2	-0.11239	0.653546	0.809787
ENSG00000108946	PRKAR1A	0.123258	0.669388	0.80987
ENSG00000160180	TFF3	0.0913972	0.75204	0.809985
ENSG00000167613	LAIR1	0.0872856	0.757947	0.810497
ENSG00000163219	ARHGAP25	-0.0889921	0.758092	0.81059
ENSG00000140382	HMG20A	-0.225828	0.439622	0.810864
ENSG00000261857	MIA	0.0544421	0.844478	0.810864
ENSG00000140287	HDC	0.182203	0.407724	0.810935
ENSG00000187048	CYP4A11	-0.100564	0.654877	0.810935
ENSG00000007376	RPUSD1	-0.0507187	0.869936	0.811041
ENSG00000105819	PMPCB	0.190173	0.469682	0.811116
ENSG00000182013	PNMA8A	0.265566	0.355505	0.811116
ENSG00000141664	ZCCHC2	0.0406067	0.872701	0.81112
ENSG00000171124	FUT3	-0.0571771	0.845323	0.811193
ENSG00000034533	ASTE1	0.0740791	0.71913	0.811242
ENSG00000005302	MSL3	0.140149	0.616585	0.811251
ENSG00000099817	POLR2E	0.0484409	0.873114	0.811251
ENSG00000171533	MAP6	-0.0945586	0.634606	0.811317
ENSG00000137474	MYO7A	0.0154736	0.955746	0.811424
ENSG00000144645	OSBPL10	0.0303439	0.924858	0.811506
ENSG00000182463	TSHZ2	-0.224709	0.461447	0.811506
ENSG00000105699	LSR	-0.130936	0.656162	0.811636
ENSG00000123473	STIL	-0.102145	0.719896	0.811636
ENSG00000141510	TP53	-0.178932	0.470644	0.81196
ENSG00000170989	S1PR1	0.12951	0.656545	0.811983
ENSG00000134046	MBD2	0.0435359	0.874672	0.812004
ENSG00000135314	KHDC1	-0.102624	0.720232	0.812004
ENSG00000164674	SYTL3	-0.0247119	0.929937	0.812004
ENSG00000100417	PMM1	0.0172017	0.957268	0.812083
ENSG00000134779	TPGS2	-0.0281997	0.930759	0.812467
ENSG00000164683	HEY1	0.0294937	0.926674	0.812467
ENSG00000278224	PRICKLE4	0.0111885	0.957985	0.812502
ENSG00000107862	GBF1	0.177218	0.484826	0.812503
ENSG00000170632	ARMC10	-0.0365485	0.894645	0.812503
ENSG00000132694	ARHGEF11	0.0416395	0.875854	0.812658
ENSG00000139372	TDG	-0.134849	0.657705	0.812723
ENSG00000198719	DLL1	-0.0235413	0.927744	0.813025
ENSG00000113448	PDE4D	0.023973	0.93201	0.813071
ENSG00000144228	SPOPL	-0.0348245	0.904426	0.813071
ENSG00000159131	GART	-0.0222375	0.932273	0.813207
ENSG00000114455	HHLA2	-0.0391865	0.874618	0.813442
ENSG00000130592	LSP1	-0.109278	0.718245	0.813443
ENSG00000089505	CMTM1	-0.146778	0.637806	0.813463
ENSG00000126838	PZP	-0.106901	0.709785	0.813463
ENSG00000255730	AC011462.1	-0.127311	0.658684	0.813463
ENSG00000083857	FAT1	0.115651	0.710193	0.813592
ENSG00000119782	FKBP1B	0.142363	0.410526	0.813592
ENSG00000125434	SLC25A35	0.0940563	0.740202	0.813592
ENSG00000141934	PLPP2	-0.200358	0.458186	0.813592
ENSG00000156639	ZFAND3	-0.0995004	0.719057	0.813592
ENSG00000166263	STXBP4	0.125213	0.659433	0.813592
ENSG00000175066	GK5	-0.145374	0.62005	0.813592
ENSG00000176281	OR4K5	-0.0111385	0.72286	0.813592
ENSG00000185591	SP1	0.106581	0.703996	0.813592
ENSG00000204220	PFDN6	0.107622	0.659432	0.813592
ENSG00000204866	IGFL2	0.160352	0.564604	0.813592
ENSG00000137757	CASP5	0.104017	0.704363	0.813621
ENSG00000165029	ABCA1	-0.0886446	0.764137	0.813692
ENSG00000089250	NOS1	-0.276212	0.348116	0.813747
ENSG00000122140	MRPS2	-0.0206929	0.930389	0.813888
ENSG00000180043	FAM71E2	-0.486614	0.00587813	0.814104
ENSG00000116922	C1orf109	-0.136035	0.660229	0.814196
ENSG00000104903	LYL1	0.127098	0.660284	0.8142
ENSG00000140743	CDR2	0.0960696	0.660351	0.814219
ENSG00000188112	C6orf132	-0.132863	0.660433	0.814257
ENSG00000103061	SLC7A6OS	-0.125865	0.660713	0.814512
ENSG00000162631	NTNG1	-0.211005	0.358652	0.814512
ENSG00000254692	AL136295.1	-0.0939951	0.58634	0.814512
ENSG00000122176	FMOD	0.12725	0.411592	0.814819
ENSG00000198839	ZNF277	0.201326	0.452137	0.814946
ENSG00000107890	ANKRD26	0.0898302	0.640438	0.815127
ENSG00000114331	ACAP2	0.110837	0.677435	0.815157
ENSG00000015568	RGPD5	-0.129089	0.661815	0.815328
ENSG00000117308	GALE	0.122326	0.661749	0.815328
ENSG00000123213	NLN	-0.14086	0.622481	0.815328
ENSG00000119326	CTNNAL1	0.0206259	0.93333	0.815448
ENSG00000011198	ABHD5	-0.02789	0.909956	0.815485
ENSG00000126062	TMEM115	0.10757	0.713377	0.815485
ENSG00000139112	GABARAPL1	0.129486	0.678128	0.815485
ENSG00000185634	SHC4	0.0342502	0.909843	0.815485
ENSG00000120008	WDR11	0.183497	0.488589	0.815657
ENSG00000162924	REL	0.121701	0.678389	0.815657
ENSG00000163734	CXCL3	0.13621	0.662543	0.815657
ENSG00000237289	CKMT1B	-0.161351	0.494491	0.815657
ENSG00000220205	VAMP2	0.140171	0.623299	0.815739
ENSG00000120963	ZNF706	0.0326391	0.910867	0.81588
ENSG00000070540	WIPI1	-0.0663572	0.762664	0.815982
ENSG00000155833	CYLC2	-0.482813	0.118023	0.815982
ENSG00000164949	GEM	-0.12769	0.663064	0.815982
ENSG00000106688	SLC1A1	-0.0805974	0.744828	0.816276
ENSG00000130052	STARD8	-0.120217	0.663406	0.816276
ENSG00000064692	SNCAIP	0.0767584	0.745058	0.816452
ENSG00000135924	DNAJB2	-0.129857	0.624286	0.816525
ENSG00000007255	TRAPPC6A	-0.0420102	0.881642	0.816547
ENSG00000188295	ZNF669	-0.0204705	0.935937	0.816547
ENSG00000137309	HMGA1	0.10212	0.724297	0.816869
ENSG00000119333	WDR34	-0.118628	0.643186	0.817258
ENSG00000243811	APOBEC3D	-0.158742	0.58972	0.817305
ENSG00000132254	ARFIP2	0.120894	0.664682	0.81734
ENSG00000074054	CLASP1	0.13195	0.625399	0.817538
ENSG00000166949	SMAD3	0.0384994	0.913821	0.817576
ENSG00000119661	DNAL1	0.208997	0.490434	0.817579
ENSG00000124019	FAM124B	0.226932	0.360938	0.817713
ENSG00000114062	UBE3A	-0.0276443	0.91455	0.818038
ENSG00000077420	APBB1IP	-0.12967	0.68195	0.818346
ENSG00000119403	PHF19	0.123241	0.665897	0.818346
ENSG00000170099	SERPINA6	0.154172	0.118551	0.818346
ENSG00000185940	KRTAP5-5	-0.0201181	0.118531	0.818346
ENSG00000127191	TRAF2	-0.194491	0.491195	0.818405
ENSG00000135447	PPP1R1A	-0.283607	0.351504	0.818425
ENSG00000168214	RBPJ	-0.0684292	0.771771	0.818454
ENSG00000277258	PCGF2	0.158084	0.570652	0.818502
ENSG00000188869	TMC3	0.245627	0.414942	0.818657
ENSG00000072062	PRKACA	-0.128492	0.666723	0.8189
ENSG00000100592	DAAM1	-0.0297527	0.907762	0.819231
ENSG00000112419	PHACTR2	-0.0238412	0.916733	0.819231
ENSG00000177030	DEAF1	-0.183889	0.492027	0.819284
ENSG00000261793	AL929554.2	0.0280137	0.00611312	0.819449
ENSG00000268655	AC008687.4	-0.17654	0.415547	0.819472
ENSG00000010072	SPRTN	-0.0960787	0.750085	0.819842
ENSG00000081923	ATP8B1	0.13666	0.646783	0.819842
ENSG00000119718	EIF2B2	0.0240837	0.908921	0.819842
ENSG00000128513	POT1	-0.121653	0.65183	0.819842
ENSG00000135912	TTLL4	-0.12709	0.668279	0.819842
ENSG00000157315	TMED6	0.240523	0.416022	0.819842
ENSG00000170485	NPAS2	-0.00761859	0.973296	0.819842
ENSG00000183605	SFXN4	0.092101	0.668309	0.819842
ENSG00000205659	LIN52	-0.124736	0.668182	0.819842
ENSG00000261130	AC140504.1	0.10697	0.478139	0.819842
ENSG00000275152	CCL16	-0.157034	0.588742	0.819842
ENSG00000179912	R3HDM2	-0.0270675	0.918654	0.819997
ENSG00000145012	LPP	0.107846	0.729185	0.820034
ENSG00000237378	AL445989.1	0.063254	0.119024	0.820034
ENSG00000176182	MYPOP	-0.206113	0.499332	0.820347
ENSG00000248144	ADH1C	0.0897201	0.733841	0.820455
ENSG00000130234	ACE2	-0.126085	0.368721	0.820653
ENSG00000197343	ZNF655	0.103909	0.669338	0.820653
ENSG00000120696	KBTBD7	0.141224	0.589808	0.820772
ENSG00000085788	DDHD2	0.147516	0.607274	0.820807
ENSG00000123144	TRIR	0.0301708	0.920339	0.820931
ENSG00000134686	PHC2	0.0860318	0.775962	0.820994
ENSG00000047410	TPR	-0.0459784	0.852855	0.821011
ENSG00000112320	SOBP	-0.158132	0.590214	0.821011
ENSG00000176986	SEC24C	0.0451062	0.852893	0.821011
ENSG00000185950	IRS2	-0.0473885	0.892425	0.821011
ENSG00000143479	DYRK3	-0.0332201	0.890054	0.821034
ENSG00000153187	HNRNPU	0.0854903	0.730843	0.821034
ENSG00000142661	MYOM3	0.105683	0.670293	0.821063
ENSG00000234828	IQCM	-0.11857	0.670288	0.821063
ENSG00000065526	SPEN	0.105869	0.670578	0.82127
ENSG00000175390	EIF3F	-0.118092	0.670523	0.82127
ENSG00000187066	TMEM262	-0.284583	0.364007	0.82127
ENSG00000170917	NUDT6	0.105666	0.735663	0.821288
ENSG00000196277	GRM7	0.0119669	0.977493	0.821288
ENSG00000131148	EMC8	-0.10848	0.722812	0.821373
ENSG00000092529	CAPN3	-0.220958	0.45058	0.821473
ENSG00000113319	RASGRF2	0.173597	0.369673	0.821473
ENSG00000133961	NUMB	-0.0830942	0.777619	0.82167
ENSG00000175970	UNC119B	0.13934	0.671366	0.821744
ENSG00000125482	TTF1	-0.0919536	0.753897	0.821749
ENSG00000163013	FBXO41	-0.271741	0.364329	0.821749
ENSG00000105559	PLEKHA4	-0.137949	0.650178	0.822009
ENSG00000108523	RNF167	-0.129626	0.671912	0.822139
ENSG00000196597	ZNF782	-0.0356423	0.89242	0.822139
ENSG00000165527	ARF6	0.105816	0.718051	0.822536
ENSG00000083223	TUT7	0.0784075	0.779405	0.82267
ENSG00000100462	PRMT5	0.129477	0.672547	0.82267
ENSG00000112378	PERP	0.189566	0.459999	0.82267
ENSG00000114473	IQCG	0.150288	0.632678	0.82267
ENSG00000117036	ETV3	0.123888	0.672764	0.82267
ENSG00000135624	CCT7	0.0981063	0.718482	0.82267
ENSG00000161526	SAP30BP	-0.0304569	0.92453	0.82267
ENSG00000085840	ORC1	-0.172824	0.576325	0.822759
ENSG00000255152	MSH5-SAPCD1	0.086672	0.673034	0.822835
ENSG00000070882	OSBPL3	0.127076	0.673223	0.823
ENSG00000141698	NT5C3B	0.0509033	0.868515	0.823
ENSG00000162927	PUS10	-0.11478	0.673283	0.823
ENSG00000175166	PSMD2	0.0744901	0.774573	0.823027
ENSG00000135414	GDF11	-0.251055	0.419333	0.823121
ENSG00000104613	INTS10	0.0409681	0.857586	0.823265
ENSG00000123643	SLC36A1	0.0372073	0.897359	0.823265
ENSG00000121895	TMEM156	0.00799878	0.98202	0.823282
ENSG00000152270	PDE3B	-0.210988	0.496998	0.823363
ENSG00000116285	ERRFI1	-0.028895	0.917336	0.823459
ENSG00000196778	OR52K1	-0.205626	0.474256	0.823459
ENSG00000100325	ASCC2	0.0308135	0.898011	0.823546
ENSG00000160446	ZDHHC12	-0.028791	0.917623	0.823571
ENSG00000108375	RNF43	-0.170136	0.57776	0.823731
ENSG00000119408	NEK6	0.0231226	0.927031	0.823731
ENSG00000171148	TADA3	0.0271194	0.927017	0.823731
ENSG00000053524	MCF2L2	0.210701	0.483813	0.823792
ENSG00000184164	CRELD2	0.0518939	0.858943	0.823792
ENSG00000205581	HMGN1	0.0804295	0.776247	0.823792
ENSG00000239704	CDRT4	-0.0366391	0.896179	0.823792
ENSG00000104812	GYS1	-0.0283233	0.927544	0.823862
ENSG00000171824	EXOSC10	-0.170704	0.483967	0.823917
ENSG00000137962	ARHGAP29	-0.118782	0.653682	0.823932
ENSG00000026652	AGPAT4	-0.207729	0.469525	0.824071
ENSG00000105855	ITGB8	0.0247021	0.928166	0.824162
ENSG00000108443	RPS6KB1	-0.1843	0.484302	0.824233
ENSG00000118407	FILIP1	0.158912	0.59968	0.824474
ENSG00000122707	RECK	0.163926	0.578813	0.824474
ENSG00000176595	KBTBD11	-0.266049	0.372412	0.824625
ENSG00000119431	HDHD3	-0.00354657	0.985399	0.824629
ENSG00000155100	OTUD6B	0.0163281	0.953348	0.824629
ENSG00000229474	PATL2	0.202204	0.484707	0.824629
ENSG00000176903	PNMA1	-0.129707	0.65477	0.82467
ENSG00000126351	THRA	0.204209	0.462515	0.824697
ENSG00000155111	CDK19	0.221335	0.454188	0.824697
ENSG00000171503	ETFDH	0.113143	0.676401	0.824697
ENSG00000099365	STX1B	-0.0987763	0.742668	0.82542
ENSG00000159176	CSRP1	0.199578	0.470775	0.82542
ENSG00000089356	FXYD3	0.0695389	0.779049	0.825467
ENSG00000102977	ACD	0.0942363	0.760479	0.825467
ENSG00000108786	HSD17B1	0.0953509	0.729846	0.825467
ENSG00000173421	CCDC36	-0.159284	0.601094	0.825467
ENSG00000259024	TVP23C-CDRT4	0.100591	0.421697	0.825467
ENSG00000169021	UQCRFS1	0.0284205	0.922008	0.82554
ENSG00000175137	SH3BP5L	0.129126	0.660903	0.825581
ENSG00000128422	KRT17	-0.0874546	0.739083	0.825622
ENSG00000138593	SECISBP2L	-0.077936	0.779749	0.825797
ENSG00000215193	PEX26	-0.0961531	0.730921	0.826323
ENSG00000188612	SUMO2	0.0259201	0.932349	0.826353
ENSG00000118263	KLF7	-0.0747347	0.78055	0.826455
ENSG00000105649	RAB3A	-0.271967	0.36835	0.826659
ENSG00000183682	BMP8A	-0.279807	0.368358	0.826659
ENSG00000109814	UGDH	0.139635	0.63865	0.826673
ENSG00000122971	ACADS	-0.0926883	0.744652	0.826673
ENSG00000186891	TNFRSF18	0.0828001	0.762403	0.826692
ENSG00000123689	G0S2	-0.0779511	0.786837	0.826825
ENSG00000136267	DGKB	-0.153379	0.581775	0.82685
ENSG00000125730	C3	0.120254	0.68791	0.827168
ENSG00000159958	TNFRSF13C	-0.152406	0.598727	0.827168
ENSG00000151327	FAM177A1	-0.0313195	0.905405	0.827275
ENSG00000137312	FLOT1	0.126059	0.67999	0.827393
ENSG00000168447	SCNN1B	-0.0814618	0.746016	0.827393
ENSG00000118997	DNAH7	-0.127058	0.658531	0.827439
ENSG00000140577	CRTC3	-0.133355	0.639712	0.827439
ENSG00000157214	STEAP2	-0.127743	0.680253	0.827481
ENSG00000166224	SGPL1	0.134592	0.639862	0.827481
ENSG00000111275	ALDH2	-0.0452284	0.866105	0.82755
ENSG00000271383	NBPF19	0.093533	0.742058	0.82755
ENSG00000064666	CNN2	-0.121025	0.688974	0.827701
ENSG00000145703	IQGAP2	-0.106716	0.680712	0.827701
ENSG00000151746	BICD1	0.113559	0.680763	0.827701
ENSG00000177873	ZNF619	0.0900925	0.746662	0.827701
ENSG00000100652	SLC10A1	-0.0094745	0.960123	0.827821
ENSG00000140367	UBE2Q2	0.0205601	0.926643	0.827821
ENSG00000284686	AC119674.2	0.00408396	0.992723	0.82799
ENSG00000143878	RHOB	0.101961	0.743156	0.828267
ENSG00000164627	KIF6	0.10204	0.734405	0.828356
ENSG00000244122	UGT1A7	-0.0836518	0.600484	0.828356
ENSG00000116741	RGS2	0.102773	0.743506	0.828467
ENSG00000057935	MTA3	0.00507908	0.993838	0.828539
ENSG00000253250	C8orf88	0.239951	0.359835	0.828539
ENSG00000182809	CRIP2	-0.204473	0.474187	0.828563
ENSG00000109472	CPE	-0.215867	0.479893	0.828661
ENSG00000213465	ARL2	0.0425206	0.880023	0.828743
ENSG00000013503	POLR3B	0.000906673	0.994392	0.828748
ENSG00000151743	AMN1	-0.11235	0.682463	0.82888
ENSG00000082126	MPP4	0.10796	0.683314	0.829664
ENSG00000102466	FGF14	-0.0118381	0.907522	0.829664
ENSG00000131730	CKMT2	-0.197569	0.488838	0.829664
ENSG00000273590	SMIM11B	0.00365077	0.995839	0.829664
ENSG00000145920	CPLX2	0.219973	0.489167	0.830046
ENSG00000149177	PTPRJ	-0.110476	0.692049	0.830046
ENSG00000134146	DPH6	0.0125494	0.964453	0.830347
ENSG00000093134	VNN3	0.0798685	0.79267	0.830473
ENSG00000168496	FEN1	0.116598	0.684221	0.830473
ENSG00000144567	RETREG2	-0.111049	0.68449	0.830642
ENSG00000171916	LGALS9C	-0.216776	0.481525	0.830642
ENSG00000121005	CRISPLD1	-0.0139956	0.909379	0.83068
ENSG00000136861	CDK5RAP2	-0.0986383	0.731313	0.83068
ENSG00000138771	SHROOM3	-0.201895	0.459807	0.83068
ENSG00000167645	YIF1B	0.0261388	0.931784	0.83068
ENSG00000186567	CEACAM19	-0.157167	0.603117	0.83068
ENSG00000007047	MARK4	-0.0205036	0.941232	0.830788
ENSG00000165140	FBP1	-0.0816236	0.788105	0.831015
ENSG00000040487	SLC66A1	0.115593	0.685372	0.831141
ENSG00000099812	MISP	-0.194817	0.460169	0.831141
ENSG00000184389	A3GALT2	-0.24378	0.371956	0.831231
ENSG00000090487	SPG21	0.112544	0.685849	0.831593
ENSG00000140563	MCTP2	-0.092242	0.748483	0.832103
ENSG00000177427	MIEF2	-0.218335	0.482955	0.832231
ENSG00000196405	EVL	0.0319428	0.914423	0.832265
ENSG00000189091	SF3B3	-0.108225	0.686693	0.832362
ENSG00000109762	SNX25	-0.00784377	0.968399	0.832472
ENSG00000088812	ATRN	-0.011168	0.968686	0.832529
ENSG00000140451	PIF1	-0.160642	0.58835	0.832529
ENSG00000187736	NHEJ1	-0.067394	0.771366	0.832529
ENSG00000218305	CDC14C	-0.142432	0.483401	0.832555
ENSG00000089916	GPATCH2L	-0.0931867	0.734137	0.832693
ENSG00000125846	ZNF133	0.142578	0.609876	0.832693
ENSG00000153446	C16orf89	-0.113956	0.687378	0.832693
ENSG00000084652	TXLNA	-0.0202434	0.935717	0.832796
ENSG00000102554	KLF5	-0.0286862	0.915891	0.832796
ENSG00000103507	BCKDK	-0.0772065	0.791057	0.832796
ENSG00000122733	PHF24	0.223378	0.362902	0.832796
ENSG00000171509	RXFP1	-0.113586	0.373057	0.832796
ENSG00000249437	NAIP	-0.110622	0.704466	0.832958
ENSG00000171872	KLF17	-0.237299	0.373312	0.83299
ENSG00000017797	RALBP1	-0.0178051	0.945541	0.833002
ENSG00000160285	LSS	0.0292649	0.916536	0.833044
ENSG00000135776	ABCB10	-0.0293571	0.914147	0.833174
ENSG00000115963	RND3	-0.0187448	0.946189	0.833382
ENSG00000205084	TMEM231	-0.100225	0.688627	0.833435
ENSG00000088002	SULT2B1	0.191342	0.49282	0.833494
ENSG00000099785	MARCHF2	0.114858	0.68881	0.833494
ENSG00000196387	ZNF140	0.118792	0.666938	0.833494
ENSG00000039068	CDH1	-0.0395578	0.877325	0.83385
ENSG00000180549	FUT7	-0.00644645	0.971736	0.83385
ENSG00000103343	ZNF174	0.206442	0.493214	0.833867
ENSG00000132698	RAB25	-0.0976161	0.667206	0.833867
ENSG00000187595	ZNF385C	-0.147755	0.607354	0.833867
ENSG00000136878	USP20	0.0392793	0.889426	0.83392
ENSG00000182218	HHIPL1	0.231864	0.363863	0.83392
ENSG00000116754	SRSF11	0.0670465	0.793767	0.834502
ENSG00000166348	USP54	-0.202854	0.471919	0.834552
ENSG00000177239	MAN1B1	-0.117617	0.668337	0.834586
ENSG00000113645	WWC1	-0.0948159	0.743882	0.83467
ENSG00000162174	ASRGL1	0.0122223	0.973473	0.83467
ENSG00000180155	LYNX1	-0.193169	0.42993	0.83468
ENSG00000184949	FAM227A	-0.101076	0.744015	0.83468
ENSG00000188959	C9orf152	-0.115094	0.690698	0.834798
ENSG00000120051	CFAP58	0.11709	0.690814	0.834875
ENSG00000239857	GET4	-0.0449596	0.879636	0.835093
ENSG00000160877	NACC1	-0.12052	0.691158	0.8351
ENSG00000187961	KLHL17	-0.204531	0.486225	0.8351
ENSG00000221988	PPT2	-0.166531	0.592033	0.835161
ENSG00000100297	MCM5	-0.103719	0.691644	0.83556
ENSG00000143502	SUSD4	-0.202773	0.495099	0.835947
ENSG00000270299	AL121758.1	-0.0932415	0.609743	0.836002
ENSG00000135914	HTR2B	-0.0476594	0.759547	0.836128
ENSG00000103544	VPS35L	-0.126907	0.651225	0.836161
ENSG00000188130	MAPK12	-0.275556	0.375735	0.83623
ENSG00000119139	TJP2	-0.0424906	0.881882	0.836589
ENSG00000162772	ATF3	-0.0271734	0.923147	0.836687
ENSG00000163738	MTHFD2L	-0.116049	0.671078	0.836687
ENSG00000167767	KRT80	-0.00637464	0.97728	0.836687
ENSG00000182108	DEXI	-0.209313	0.487643	0.836687
ENSG00000254673	AC110275.1	0.017209	0.376112	0.836687
ENSG00000101460	MAP1LC3A	0.00940744	0.981874	0.836719
ENSG00000158246	TENT5B	-0.239022	0.376341	0.836719
ENSG00000185532	PRKG1	-0.182583	0.49598	0.836719
ENSG00000163156	SCNM1	0.0460062	0.88272	0.836812
ENSG00000162377	COA7	-0.0270131	0.921095	0.83683
ENSG00000259399	TGIF2-RAB5IF	-0.174706	0.496237	0.836851
ENSG00000165219	GAPVD1	0.0829801	0.693719	0.836922
ENSG00000185885	IFITM1	0.11792	0.710622	0.837111
ENSG00000108854	SMURF2	-0.0150762	0.954012	0.837212
ENSG00000153179	RASSF3	0.118672	0.702592	0.837212
ENSG00000173171	MTX1	-0.0659264	0.798361	0.837212
ENSG00000198105	ZNF248	-0.0767231	0.761424	0.837212
ENSG00000137106	GRHPR	-0.110652	0.65304	0.837218
ENSG00000157470	FAM81A	0.0771725	0.761557	0.83723
ENSG00000164305	CASP3	0.12793	0.512191	0.837395
ENSG00000152465	NMT2	-0.0792021	0.762045	0.837576
ENSG00000280071	GATD3B	-0.210237	0.483046	0.837576
ENSG00000177483	RBM44	-0.152286	0.616604	0.837584
ENSG00000177688	SUMO4	0.10041	0.694882	0.837584
ENSG00000171763	SPATA5L1	-0.112772	0.672944	0.837662
ENSG00000116062	MSH6	-0.0952762	0.748985	0.837754
ENSG00000041353	RAB27B	-0.0669926	0.695455	0.837865
ENSG00000108669	CYTH1	-0.0858977	0.758597	0.837865
ENSG00000126583	PRKCG	0.170631	0.377386	0.837865
ENSG00000136504	KAT7	0.18603	0.4987	0.837865
ENSG00000148110	MFSD14B	0.109108	0.695494	0.837865
ENSG00000159921	GNE	-0.119449	0.673106	0.837865
ENSG00000205220	PSMB10	0.0160392	0.955555	0.837865
ENSG00000128335	APOL2	0.0747048	0.800268	0.837894
ENSG00000171791	BCL2	0.0270473	0.924017	0.837894
ENSG00000249915	PDCD6	0.0254497	0.926847	0.838012
ENSG00000120057	SFRP5	-0.524109	0.123889	0.838024
ENSG00000163002	NUP35	-0.0102293	0.947453	0.838221
ENSG00000263528	IKBKE	-0.0366069	0.898116	0.838221
ENSG00000285218	AC026316.4	-0.102672	0.696201	0.838221
ENSG00000114383	TUSC2	-0.026839	0.898504	0.838519
ENSG00000123094	RASSF8	-0.105445	0.696807	0.838685
ENSG00000134533	RERG	0.117088	0.69682	0.838685
ENSG00000261221	ZNF865	-0.208446	0.490264	0.838685
ENSG00000117335	CD46	0.0149766	0.957896	0.838839
ENSG00000165948	IFI27L1	-0.113469	0.697274	0.839045
ENSG00000145246	ATP10D	-0.0167709	0.948987	0.839082
ENSG00000249992	TMEM158	0.0188259	0.949113	0.83913
ENSG00000005486	RHBDD2	-0.0989354	0.70663	0.839838
ENSG00000135862	LAMC1	0.10156	0.675739	0.839838
ENSG00000082074	FYB1	-0.0664874	0.808942	0.839889
ENSG00000143387	CTSK	-0.0639953	0.783968	0.839889
ENSG00000085415	SEH1L	-0.0308657	0.901202	0.840212
ENSG00000157796	WDR19	-0.0352316	0.889335	0.840212
ENSG00000122694	GLIPR2	0.114547	0.698803	0.840257
ENSG00000146700	SSC4D	-0.491313	0.124398	0.840257
ENSG00000006530	AGK	0.0676462	0.803953	0.840309
ENSG00000167193	CRK	-0.0958516	0.698959	0.840309
ENSG00000112237	CCNC	0.00353266	0.990455	0.840584
ENSG00000119801	YPEL5	0.109507	0.716132	0.840584
ENSG00000167578	RAB4B	0.0151048	0.961134	0.840584
ENSG00000173273	TNKS	-0.198851	0.515732	0.840584
ENSG00000284952	AC104472.3	0.256432	0.369087	0.840584
ENSG00000140157	NIPA2	-0.0120974	0.961885	0.841122
ENSG00000144357	UBR3	-0.141056	0.486741	0.841175
ENSG00000104290	FZD3	0.168514	0.501082	0.841507
ENSG00000089199	CHGB	-0.158545	0.599975	0.841566
ENSG00000154447	SH3RF1	0.11401	0.700512	0.841566
ENSG00000046651	OFD1	-0.187066	0.487323	0.841836
ENSG00000076826	CAMSAP3	0.137333	0.621954	0.841836
ENSG00000178665	ZNF713	-0.202293	0.523169	0.841836
ENSG00000183734	ASCL2	0.249327	0.380352	0.841836
ENSG00000234602	MCIDAS	0.120397	0.617688	0.841967
ENSG00000101276	SLC52A3	0.270065	0.370096	0.84199
ENSG00000112246	SIM1	-0.101344	0.12485	0.84199
ENSG00000152348	ATG10	-0.110114	0.701298	0.84199
ENSG00000206199	ANKUB1	0.120229	0.65966	0.84199
ENSG00000142684	ZNF593	-0.0190817	0.931571	0.842
ENSG00000104047	DTWD1	0.123293	0.659836	0.842033
ENSG00000203668	CHML	0.0232087	0.931993	0.842255
ENSG00000167670	CHAF1A	-0.0239219	0.932348	0.842309
ENSG00000175606	TMEM70	0.201922	0.48809	0.842309
ENSG00000189056	RELN	0.182311	0.380857	0.842309
ENSG00000204574	ABCF1	0.0124747	0.964714	0.842309
ENSG00000213533	STIMATE	-0.115466	0.702053	0.842309
ENSG00000284800	AC235565.2	0.243475	0.125017	0.842522
ENSG00000076924	XAB2	0.0966803	0.68506	0.84258
ENSG00000150401	DCUN1D2	0.121085	0.680451	0.84327
ENSG00000096063	SRPK1	-0.110165	0.711661	0.843327
ENSG00000096872	IFT74	-0.174846	0.488917	0.843341
ENSG00000164180	TMEM161B	-0.0951945	0.70338	0.843518
ENSG00000136040	PLXNC1	0.115948	0.70346	0.84355
ENSG00000115183	TANC1	-0.084249	0.772083	0.843645
ENSG00000119125	GDA	0.117808	0.703606	0.843645
ENSG00000162616	DNAJB4	0.100675	0.681082	0.843645
ENSG00000149090	PAMR1	0.109264	0.703837	0.843748
ENSG00000056972	TRAF3IP2	0.203447	0.489466	0.843842
ENSG00000125656	CLPP	-0.0970138	0.681787	0.843997
ENSG00000130305	NSUN5	-0.209444	0.472893	0.844029
ENSG00000143633	C1orf131	0.121843	0.687	0.844029
ENSG00000175893	ZDHHC21	0.0044752	0.993032	0.844029
ENSG00000211450	SELENOH	0.107803	0.662549	0.844029
ENSG00000133115	STOML3	0.0807284	0.704492	0.844088
ENSG00000120875	DUSP4	0.209553	0.490058	0.844289
ENSG00000147457	CHMP7	0.104451	0.704873	0.844289
ENSG00000175215	CTDSP2	0.0134219	0.968641	0.844289
ENSG00000176928	GCNT4	0.285775	0.371938	0.844289
ENSG00000184009	ACTG1	0.0831507	0.769059	0.844604
ENSG00000146776	ATXN7L1	-0.0250572	0.909708	0.844625
ENSG00000011114	BTBD7	-0.027008	0.910051	0.844665
ENSG00000107821	KAZALD1	0.211565	0.382939	0.844665
ENSG00000115339	GALNT3	-0.113045	0.705441	0.844665
ENSG00000181481	RNF135	0.113148	0.705559	0.844665
ENSG00000184436	THAP7	0.190257	0.526517	0.844665
ENSG00000141098	GFOD2	0.112227	0.688351	0.844843
ENSG00000134531	EMP1	0.104545	0.722975	0.845056
ENSG00000008118	CAMK1G	-0.0218653	0.93773	0.845077
ENSG00000128607	KLHDC10	-0.159514	0.506463	0.845463
ENSG00000169410	PTPN9	0.105332	0.706566	0.845552
ENSG00000117602	RCAN3	-0.121768	0.684207	0.845626
ENSG00000156804	FBXO32	-0.021904	0.938625	0.845626
ENSG00000161981	SNRNP25	0.00273511	0.996524	0.845626
ENSG00000164403	SHROOM1	-0.144708	0.627209	0.845626
ENSG00000197050	ZNF420	-0.136747	0.641065	0.845626
ENSG00000158856	DMTN	-0.0650205	0.793727	0.845629
ENSG00000100031	GGT1	-0.0873368	0.755113	0.845655
ENSG00000144426	NBEAL1	0.109108	0.707092	0.845672
ENSG00000072134	EPN2	-0.202984	0.491718	0.845732
ENSG00000088367	EPB41L1	-0.198759	0.521615	0.845732
ENSG00000164308	ERAP2	0.0947983	0.684881	0.845732
ENSG00000173905	GOLIM4	0.0014654	0.99763	0.845732
ENSG00000196378	ZNF34	0.137286	0.623232	0.845732
ENSG00000215305	VPS16	0.116429	0.685046	0.845732
ENSG00000250479	CHCHD10	0.0120163	0.972264	0.845732
ENSG00000270629	NBPF14	-0.0721995	0.771435	0.845732
ENSG00000105641	SLC5A5	-0.266896	0.384043	0.845851
ENSG00000178904	DPY19L3	0.151399	0.521952	0.845851
ENSG00000075790	BCAP29	0.187866	0.484026	0.845857
ENSG00000176273	SLC35G1	-0.0741392	0.623609	0.845857
ENSG00000172663	TMEM134	-0.00927239	0.963489	0.845948
ENSG00000186907	RTN4RL2	0.231965	0.384374	0.846032
ENSG00000088766	CRLS1	0.11536	0.66638	0.84612
ENSG00000091656	ZFHX4	0.164375	0.384367	0.84612
ENSG00000141449	GREB1L	-0.0999805	0.528819	0.84612
ENSG00000162526	TSSK3	0.0928798	0.708478	0.84612
ENSG00000203811	H3C14	0.0241796	0.940715	0.84612
ENSG00000155849	ELMO1	0.0119495	0.973711	0.846152
ENSG00000167106	FAM102A	-0.133779	0.666541	0.84618
ENSG00000158169	FANCC	0.111541	0.708782	0.846293
ENSG00000132915	PDE6A	0.18907	0.507371	0.846628
ENSG00000198959	TGM2	0.0120599	0.974519	0.846628
ENSG00000130985	UBA1	-0.0701851	0.773808	0.846945
ENSG00000163257	DCAF16	0.118423	0.692004	0.846945
ENSG00000183688	RFLNB	0.216418	0.493378	0.846945
ENSG00000085274	MYNN	-0.00699334	0.965773	0.846998
ENSG00000111877	MCM9	-0.0692392	0.765019	0.84711
ENSG00000141522	ARHGDIA	-0.104844	0.710062	0.84711
ENSG00000170677	SOCS6	-0.0909993	0.710106	0.84711
ENSG00000171657	GPR82	0.0864248	0.778699	0.84711
ENSG00000185246	PRPF39	-0.0791554	0.709862	0.84711
ENSG00000204103	MAFB	0.0859658	0.774206	0.84711
ENSG00000104142	VPS18	0.106581	0.710491	0.847442
ENSG00000129355	CDKN2D	0.114342	0.710477	0.847442
ENSG00000105053	VRK3	-0.0910162	0.710735	0.847605
ENSG00000169902	TPST1	0.0199317	0.946612	0.847605
ENSG00000100100	PIK3IP1	-0.0340844	0.905817	0.848528
ENSG00000109180	OCIAD1	0.08002	0.759994	0.848528
ENSG00000253305	PCDHGB6	-0.275636	0.38636	0.848683
ENSG00000065057	NTHL1	-0.08162	0.781102	0.848762
ENSG00000204592	HLA-E	0.0799965	0.720725	0.848878
ENSG00000114654	EFCC1	-0.195045	0.443522	0.84912
ENSG00000142185	TRPM2	-0.0877735	0.760808	0.84912
ENSG00000068305	MEF2A	0.0668526	0.761426	0.849425
ENSG00000090686	USP48	0.0222106	0.907606	0.849425
ENSG00000100053	CRYBB3	-0.155951	0.386968	0.849425
ENSG00000105058	FAM32A	0.112622	0.670706	0.849425
ENSG00000115825	PRKD3	0.0205062	0.919728	0.849425
ENSG00000120254	MTHFD1L	0.030844	0.919538	0.849425
ENSG00000142546	NOSIP	-0.199422	0.495752	0.849425
ENSG00000281883	AL512506.3	0.140878	0.627945	0.849425
ENSG00000102043	MTMR8	2.57435	0.00388448	0.849565
ENSG00000116786	PLEKHM2	0.0183833	0.951378	0.850771
ENSG00000267001	AC006538.2	-0.0419465	0.783503	0.850771
ENSG00000162981	LRATD1	-0.102222	0.714552	0.85088
ENSG00000178184	PARD6G	-0.140543	0.634033	0.85088
ENSG00000180532	ZSCAN4	-0.261449	0.393728	0.850927
ENSG00000198746	GPATCH3	-0.19332	0.479895	0.850927
ENSG00000100354	TNRC6B	-0.107493	0.715215	0.851478
ENSG00000141294	LRRC46	-0.193685	0.497527	0.851689
ENSG00000163687	DNASE1L3	-0.271737	0.388272	0.851689
ENSG00000164011	ZNF691	0.0790817	0.784877	0.851689
ENSG00000197808	ZNF461	0.0804129	0.785109	0.851689
ENSG00000011201	ANOS1	-0.155222	0.613521	0.852447
ENSG00000267645	AC105052.3	0.124577	0.613508	0.852447
ENSG00000055147	FAM114A2	-0.119019	0.52838	0.852491
ENSG00000101442	ACTR5	0.123298	0.631221	0.852491
ENSG00000138002	IFT172	-0.0291164	0.912637	0.852872
ENSG00000143442	POGZ	-0.0031202	0.985246	0.852872
ENSG00000160190	SLC37A1	0.113826	0.716976	0.852872
ENSG00000144481	TRPM8	0.0815393	0.786562	0.852916
ENSG00000147364	FBXO25	-0.0830791	0.717173	0.852916
ENSG00000164035	EMCN	-0.0233043	0.925062	0.852916
ENSG00000129255	MPDU1	-0.0272404	0.913098	0.852916
ENSG00000162148	PPP1R32	-0.00251673	0.976073	0.852916
ENSG00000183598	H3C13	0.154037	0.528984	0.852916
ENSG00000162923	WDR26	0.06622	0.782518	0.853085
ENSG00000149311	ATM	-0.0988705	0.717685	0.853166
ENSG00000177034	MTX3	0.264401	0.389432	0.853166
ENSG00000173480	ZNF417	-0.107743	0.700125	0.853252
ENSG00000090615	GOLGA3	-0.117746	0.67538	0.853362
ENSG00000129465	RIPK3	0.202114	0.514751	0.853362
ENSG00000101146	RAE1	-0.0244615	0.926383	0.853483
ENSG00000132669	RIN2	0.00482934	0.987093	0.853548
ENSG00000124596	OARD1	-0.00899764	0.977827	0.853787
ENSG00000171223	JUNB	0.0862939	0.783764	0.853868
ENSG00000161217	PCYT1A	0.0150383	0.957877	0.85435
ENSG00000285043	AC093512.2	0.136701	0.652276	0.85435
ENSG00000068650	ATP11A	-0.0610853	0.833597	0.85437
ENSG00000103356	EARS2	-0.111776	0.702039	0.85437
ENSG00000120262	CCDC170	0.165568	0.500256	0.85437
ENSG00000136490	LIMD2	-0.00233688	0.989084	0.85437
ENSG00000157764	BRAF	-0.101931	0.719447	0.85437
ENSG00000172869	DMXL1	0.00391397	0.988535	0.85437
ENSG00000187288	CIDEC	0.0803015	0.789262	0.85437
ENSG00000204147	ASAH2B	0.158083	0.616379	0.85437
ENSG00000230453	ANKRD18B	-0.178551	0.483219	0.85437
ENSG00000255374	TAS2R43	-0.167875	0.447984	0.85437
ENSG00000258890	CEP95	0.115195	0.676849	0.85437
ENSG00000153930	ANKFN1	0.107768	0.719908	0.854386
ENSG00000171132	PRKCE	-0.0589933	0.828203	0.854386
ENSG00000182022	CHST15	-0.0802679	0.785223	0.854386
ENSG00000189007	ADAT2	-0.123293	0.634244	0.854386
ENSG00000118514	ALDH8A1	-0.155982	0.616742	0.854427
ENSG00000197008	ZNF138	0.145336	0.634492	0.854477
ENSG00000109113	RAB34	-0.00621313	0.980222	0.85448
ENSG00000259316	AC087632.2	0.146853	0.634589	0.85448
ENSG00000179133	C10orf67	0.0758693	0.776292	0.854623
ENSG00000100290	BIK	-0.0955417	0.720746	0.854797
ENSG00000163389	POGLUT1	-0.186463	0.483976	0.854797
ENSG00000175745	NR2F1	-0.174063	0.391111	0.854797
ENSG00000126778	SIX1	-0.0575829	0.790946	0.854841
ENSG00000143156	NME7	-0.102272	0.721213	0.85516
ENSG00000105176	URI1	0.184654	0.4932	0.855202
ENSG00000164168	TMEM184C	0.178279	0.517196	0.855264
ENSG00000254550	OMP	-0.281265	0.44919	0.855289
ENSG00000175793	SFN	-0.174439	0.532645	0.856156
ENSG00000118495	PLAGL1	0.0275697	0.931926	0.856348
ENSG00000013297	CLDN11	-0.195947	0.517029	0.856504
ENSG00000143702	CEP170	0.0532065	0.837319	0.85658
ENSG00000142453	CARM1	-0.119022	0.679915	0.856594
ENSG00000162929	KIAA1841	-0.00111204	0.993777	0.856893
ENSG00000116830	TTF2	-0.0942906	0.723532	0.857239
ENSG00000137502	RAB30	-0.189523	0.509042	0.857239
ENSG00000164291	ARSK	0.142759	0.637581	0.857357
ENSG00000109511	ANXA10	0.113004	0.393042	0.8575
ENSG00000151474	FRMD4A	-0.098039	0.724217	0.8575
ENSG00000165861	ZFYVE1	-0.0213032	0.934157	0.8575
ENSG00000165916	PSMC3	-0.021413	0.921465	0.8575
ENSG00000166535	A2ML1	-0.102993	0.701249	0.8575
ENSG00000166959	MS4A8	0.0815789	0.773584	0.8575
ENSG00000183747	ACSM2A	-0.0686916	0.773559	0.8575
ENSG00000189334	S100A14	-0.0151085	0.9216	0.8575
ENSG00000196646	ZNF136	0.115401	0.706369	0.8575
ENSG00000086288	NME8	0.199227	0.509692	0.857607
ENSG00000183955	KMT5A	-0.105006	0.724518	0.857607
ENSG00000186493	C5orf38	-0.0516425	0.620614	0.857679
ENSG00000156172	C8orf37	0.142067	0.620714	0.857688
ENSG00000158859	ADAMTS4	-0.194856	0.518493	0.857688
ENSG00000136193	SCRN1	-0.056948	0.781186	0.857962
ENSG00000104331	IMPAD1	-0.191934	0.504239	0.85799
ENSG00000174469	CNTNAP2	-0.184408	0.5102	0.85799
ENSG00000213160	KLHL23	-0.235465	0.399525	0.85799
ENSG00000051128	HOMER3	0.000173749	0.996842	0.858128
ENSG00000005249	PRKAR2B	0.140765	0.639277	0.858327
ENSG00000132394	EEFSEC	0.19592	0.510524	0.858327
ENSG00000105974	CAV1	0.166932	0.39395	0.858399
ENSG00000124257	NEURL2	0.0762131	0.796168	0.858476
ENSG00000095261	PSMD5	0.107651	0.708141	0.85859
ENSG00000170092	SPDYE5	-0.124004	0.644368	0.85869
ENSG00000101443	WFDC2	-0.084458	0.726249	0.858697
ENSG00000162813	BPNT1	-0.0131568	0.964685	0.858763
ENSG00000165164	CFAP47	-0.169231	0.487904	0.858951
ENSG00000188811	NHLRC3	0.120106	0.659017	0.858951
ENSG00000166262	FAM227B	0.197186	0.52104	0.859057
ENSG00000152217	SETBP1	-0.196962	0.520071	0.859139
ENSG00000284791	SMIM41	0.0766314	0.726948	0.859139
ENSG00000104689	TNFRSF10A	0.113846	0.703935	0.859208
ENSG00000170091	NSG2	-0.171759	0.394735	0.859208
ENSG00000178573	MAF	-0.101148	0.727194	0.859208
ENSG00000180953	ST20	0.0620287	0.836538	0.859208
ENSG00000259030	FPGT-TNNI3K	0.234239	0.400607	0.859208
ENSG00000110057	UNC93B1	0.0051531	0.968817	0.85929
ENSG00000185022	MAFF	0.102667	0.736336	0.859336
ENSG00000104957	CCDC130	-0.0954603	0.727611	0.859348
ENSG00000167393	PPP2R3B	-0.13731	0.659879	0.859348
ENSG00000167216	KATNAL2	-0.081435	0.727731	0.859426
ENSG00000257108	NHLRC4	-0.127177	0.520811	0.859626
ENSG00000203797	DDO	-0.215511	0.453265	0.859648
ENSG00000184162	NR2C2AP	-0.0770183	0.798613	0.859704
ENSG00000074071	MRPS34	0.108821	0.710291	0.85979
ENSG00000077585	GPR137B	-0.0719738	0.794431	0.859831
ENSG00000102158	MAGT1	-0.0251542	0.927465	0.859831
ENSG00000107185	RGP1	0.0901758	0.728468	0.859831
ENSG00000125850	OVOL2	-0.160268	0.512636	0.859831
ENSG00000138346	DNA2	0.0678681	0.817983	0.859831
ENSG00000153208	MERTK	0.0928559	0.728489	0.859831
ENSG00000166396	SERPINB7	0.15988	0.395515	0.859831
ENSG00000130764	LRRC47	-0.100252	0.728907	0.859873
ENSG00000168785	TSPAN5	0.139727	0.642169	0.859873
ENSG00000170390	DCLK2	-0.20753	0.45381	0.859873
ENSG00000215845	TSTD1	-0.0196373	0.94019	0.859873
ENSG00000122390	NAA60	0.010049	0.971627	0.860439
ENSG00000128923	MINDY2	0.101318	0.711486	0.860439
ENSG00000076650	GPATCH1	-0.0942587	0.729643	0.860532
ENSG00000129292	PHF20L1	-0.076061	0.796168	0.860945
ENSG00000072501	SMC1A	0.0192553	0.941844	0.861008
ENSG00000242574	HLA-DMB	0.107875	0.686833	0.861008
ENSG00000108370	RGS9	0.197726	0.513833	0.861136
ENSG00000175701	MTLN	-0.10285	0.712433	0.861167
ENSG00000132972	RNF17	0.0135211	0.454864	0.861275
ENSG00000162396	PARS2	0.25191	0.385551	0.861277
ENSG00000035115	SH3YL1	0.0978431	0.731188	0.861716
ENSG00000066629	EML1	-0.113472	0.713116	0.861716
ENSG00000090263	MRPS33	0.134493	0.663084	0.861716
ENSG00000137404	NRM	0.000201338	0.995153	0.861763
ENSG00000139687	RB1	-0.00855175	0.974567	0.862211
ENSG00000130948	HSD17B3	-0.199312	0.386164	0.862219
ENSG00000152518	ZFP36L2	-0.00724661	0.974794	0.862219
ENSG00000183260	ABHD16B	-0.109092	0.713818	0.862219
ENSG00000197857	ZNF44	-0.0942229	0.731966	0.862249
ENSG00000172059	KLF11	0.0779004	0.788749	0.862288
ENSG00000158882	TOMM40L	-0.200622	0.509061	0.862339
ENSG00000122133	PAEP	-0.123881	0.649712	0.862348
ENSG00000169554	ZEB2	0.0956344	0.750025	0.862512
ENSG00000140199	SLC12A6	-0.0806881	0.799031	0.862697
ENSG00000179168	GGN	-0.223518	0.456129	0.862697
ENSG00000163424	TEX55	0.190553	0.403696	0.86277
ENSG00000066923	STAG3	0.00882978	0.976172	0.862818
ENSG00000127561	SYNGR3	-0.122837	0.456321	0.862818
ENSG00000085465	OVGP1	0.248322	0.386989	0.86292
ENSG00000089597	GANAB	-0.0929851	0.733393	0.86292
ENSG00000106100	NOD1	0.0107266	0.973974	0.86292
ENSG00000108883	EFTUD2	-0.0713039	0.783054	0.86292
ENSG00000115053	NCL	-0.0849909	0.74232	0.86292
ENSG00000174123	TLR10	-0.00766187	0.974009	0.86292
ENSG00000198814	GK	0.093103	0.742319	0.86292
ENSG00000033627	ATP6V0A1	0.0778628	0.799994	0.863034
ENSG00000010219	DYRK4	-0.0810113	0.710139	0.863086
ENSG00000143341	HMCN1	0.0974926	0.398253	0.863086
ENSG00000155229	MMS19	0.0170907	0.946551	0.863118
ENSG00000166923	GREM1	0.193477	0.525024	0.863118
ENSG00000153896	ZNF599	-0.14736	0.628605	0.863194
ENSG00000198554	WDHD1	0.197238	0.398318	0.863269
ENSG00000145103	ILDR1	-0.141898	0.628988	0.863576
ENSG00000255823	MTRNR2L8	0.114796	0.666131	0.863576
ENSG00000277322	GOLGA6L6	0.00944047	0.398548	0.863576
ENSG00000204256	BRD2	-0.078059	0.734941	0.864025
ENSG00000131626	PPFIA1	-0.0903413	0.735077	0.86412
ENSG00000137275	RIPK1	0.0876358	0.735204	0.864205
ENSG00000124731	TREM1	0.0788577	0.801884	0.864241
ENSG00000112992	NNT	0.0689807	0.792433	0.864392
ENSG00000130545	CRB3	-0.005852	0.977322	0.864755
ENSG00000178585	CTNNBIP1	-0.0730112	0.792941	0.864755
ENSG00000187051	RPS19BP1	-0.101738	0.692201	0.864755
ENSG00000198324	PHETA1	-0.141674	0.64848	0.864857
ENSG00000185736	ADARB2	0.0807534	0.736258	0.864997
ENSG00000117751	PPP1R8	0.0946696	0.736558	0.865188
ENSG00000123342	MMP19	-0.0714831	0.803339	0.865188
ENSG00000130590	SAMD10	0.17139	0.52697	0.865188
ENSG00000163950	SLBP	-0.0896249	0.736638	0.865188
ENSG00000105376	ICAM5	-0.192859	0.51877	0.865749
ENSG00000109832	DDX25	-0.138813	0.654261	0.865749
ENSG00000133134	BEX2	0.175061	0.400182	0.865749
ENSG00000147140	NONO	0.0766769	0.737314	0.865749
ENSG00000203747	FCGR3A	-0.0490033	0.854022	0.865749
ENSG00000187605	TET3	0.00792949	0.982536	0.86605
ENSG00000116774	OLFML3	0.126954	0.459502	0.866136
ENSG00000137804	NUSAP1	0.0843673	0.737861	0.866136
ENSG00000155961	RAB39B	0.211857	0.45942	0.866136
ENSG00000161542	PRPSAP1	0.166713	0.544202	0.866136
ENSG00000165526	RPUSD4	-0.0947304	0.738013	0.866136
ENSG00000100401	RANGAP1	-0.169747	0.529349	0.866377
ENSG00000179409	GEMIN4	-0.203925	0.519423	0.866377
ENSG00000047617	ANO2	-0.0539667	0.459851	0.866602
ENSG00000169122	FAM110B	-0.00497588	0.981102	0.866671
ENSG00000116698	SMG7	0.0859001	0.747909	0.86685
ENSG00000102032	RENBP	-0.0880942	0.739044	0.866924
ENSG00000083067	TRPM3	-0.244228	0.401211	0.867293
ENSG00000053372	MRTO4	-0.0503477	0.830309	0.867367
ENSG00000147526	TACC1	-0.0496568	0.850842	0.867507
ENSG00000038219	BOD1L1	-0.0750441	0.790098	0.867533
ENSG00000139354	GAS2L3	-0.10822	0.71657	0.867749
ENSG00000256566	AL049650.2	0.0596166	0.401562	0.867749
ENSG00000090776	EFNB1	-0.193496	0.529716	0.868056
ENSG00000124208	TMEM189-UBE2V1	0.210457	0.401801	0.868056
ENSG00000168883	USP39	-0.17998	0.506327	0.868056
ENSG00000185507	IRF7	0.0505254	0.857948	0.868102
ENSG00000105997	HOXA3	0.214172	0.408244	0.868566
ENSG00000104299	INTS9	-0.0179965	0.956079	0.868621
ENSG00000131127	ZNF141	-0.202008	0.497801	0.868621
ENSG00000132623	ANKEF1	0.00632834	0.984381	0.868621
ENSG00000172175	MALT1	0.184743	0.515436	0.868621
ENSG00000259529	AL136295.5	-0.229513	0.40222	0.868621
ENSG00000224940	PRRT4	0.21658	0.402465	0.868678
ENSG00000121577	POPDC2	-0.0708948	0.813345	0.868723
ENSG00000115211	EIF2B4	0.181958	0.497995	0.868768
ENSG00000057704	TMCC3	-0.00434121	0.987969	0.868774
ENSG00000099810	MTAP	-0.182528	0.507272	0.868774
ENSG00000158716	DUSP23	0.0206124	0.944349	0.868774
ENSG00000165572	KBTBD6	-0.129707	0.653633	0.868774
ENSG00000187266	EPOR	-0.0944199	0.741738	0.868774
ENSG00000110852	CLEC2B	-0.0970356	0.742006	0.868795
ENSG00000115419	GLS	0.0760495	0.759928	0.868814
ENSG00000269858	EGLN2	-0.0935901	0.742274	0.868982
ENSG00000171840	NINJ2	0.0533941	0.853902	0.869023
ENSG00000123983	ACSL3	-0.0804605	0.760358	0.869095
ENSG00000131437	KIF3A	-0.0930275	0.724432	0.869095
ENSG00000148450	MSRB2	-0.056785	0.800231	0.869095
ENSG00000173653	RCE1	-0.122424	0.67356	0.869095
ENSG00000177842	ZNF620	0.183247	0.554424	0.869095
ENSG00000274529	SEBOX	-0.160973	0.462433	0.869095
ENSG00000007237	AC005747.1	0.0875798	0.751873	0.869135
ENSG00000186472	PCLO	0.220711	0.40318	0.869303
ENSG00000072201	LNX1	0.071354	0.815352	0.869396
ENSG00000086504	MRPL28	0.0972916	0.743614	0.869396
ENSG00000103415	HMOX2	-0.155446	0.548093	0.869396
ENSG00000104951	IL4I1	-0.176928	0.548202	0.869396
ENSG00000107362	ABHD17B	0.0700203	0.801172	0.869396
ENSG00000157404	KIT	-0.119058	0.636917	0.869396
ENSG00000169223	LMAN2	-0.0493713	0.85523	0.869396
ENSG00000186020	ZNF529	0.0778724	0.801251	0.869396
ENSG00000188523	CFAP77	-0.0405724	0.834939	0.869396
ENSG00000196684	HSH2D	0.100403	0.743268	0.869396
ENSG00000214517	PPME1	-0.0948705	0.720063	0.869649
ENSG00000126858	RHOT1	-0.101823	0.699821	0.869675
ENSG00000140057	AK7	0.0834042	0.74456	0.870247
ENSG00000073111	MCM2	0.0692774	0.816708	0.870262
ENSG00000100593	ISM2	-0.343208	0.132598	0.87048
ENSG00000130363	RSPH3	-0.0713478	0.802749	0.870559
ENSG00000176014	TUBB6	-0.096717	0.745024	0.870559
ENSG00000213762	ZNF134	0.0977072	0.745179	0.870651
ENSG00000012983	MAP4K5	-0.0984103	0.721808	0.870912
ENSG00000105401	CDC37	-0.0614701	0.813049	0.870912
ENSG00000112576	CCND3	0.0495936	0.863842	0.870912
ENSG00000127325	BEST3	0.070949	0.8179	0.870912
ENSG00000227877	MRLN	-0.0824009	0.74577	0.870912
ENSG00000235106	BRD3OS	-0.101279	0.727379	0.870912
ENSG00000277150	F8A3	0.00440019	0.990487	0.870912
ENSG00000008056	SYN1	-0.172442	0.55689	0.871083
ENSG00000196417	ZNF765	0.0693999	0.818241	0.871083
ENSG00000204571	KRTAP5-11	-0.0294145	0.818772	0.871263
ENSG00000107140	TESK1	-0.188692	0.518921	0.871292
ENSG00000102384	CENPI	0.0618734	0.838353	0.871356
ENSG00000137074	APTX	0.143374	0.55052	0.871356
ENSG00000150907	FOXO1	-0.0888368	0.746715	0.871356
ENSG00000164134	NAA15	0.181729	0.510494	0.871356
ENSG00000183655	KLHL25	-0.259336	0.40515	0.871356
ENSG00000184515	BEX5	0.0662922	0.464747	0.871356
ENSG00000102870	ZNF629	0.137723	0.658067	0.871585
ENSG00000180053	NKX2-6	-3.57953	0.00684083	0.871628
ENSG00000185442	FAM174B	0.0490061	0.859363	0.871628
ENSG00000164932	CTHRC1	0.185585	0.465345	0.87187
ENSG00000196422	PPP1R26	-0.0674873	0.819777	0.87187
ENSG00000132881	CPLANE2	-0.0999528	0.663403	0.872053
ENSG00000074755	ZZEF1	-0.0452811	0.86012	0.872076
ENSG00000105329	TGFB1	-0.0894301	0.756836	0.872076
ENSG00000174705	SH3PXD2B	0.170871	0.520072	0.872264
ENSG00000151687	ANKAR	-0.142338	0.640676	0.872281
ENSG00000092931	MFSD11	0.0815425	0.748269	0.872464
ENSG00000114988	LMAN2L	0.186322	0.52657	0.872641
ENSG00000126106	TMEM53	0.0922576	0.748698	0.872837
ENSG00000174231	PRPF8	-0.0483647	0.861539	0.87313
ENSG00000242866	STRC	-0.132915	0.659977	0.873218
ENSG00000137975	CLCA2	-0.128901	0.559366	0.873416
ENSG00000071127	WDR1	0.0454072	0.868829	0.873795
ENSG00000161647	MPP3	-0.16561	0.559829	0.873795
ENSG00000169371	SNUPN	0.0946813	0.726301	0.873795
ENSG00000171723	GPHN	-0.11663	0.680326	0.873795
ENSG00000180354	MTURN	-0.0919196	0.749815	0.873795
ENSG00000187231	SESTD1	-0.014788	0.954731	0.873795
ENSG00000188501	LCTL	-0.140371	0.64231	0.873795
ENSG00000254995	STX16-NPEPL1	0.014286	0.967496	0.873795
ENSG00000162543	UBXN10	0.0726044	0.75035	0.873993
ENSG00000172009	THOP1	0.193214	0.503916	0.874072
ENSG00000112159	MDN1	-0.0898195	0.750736	0.874166
ENSG00000124702	KLHDC3	0.196631	0.504175	0.874166
ENSG00000140297	GCNT3	0.0693056	0.809042	0.874166
ENSG00000147118	ZNF182	0.168238	0.528077	0.874166
ENSG00000188234	AGAP4	-0.0860478	0.750877	0.874166
ENSG00000256500	AL139300.1	0.155573	0.396255	0.874166
ENSG00000261873	SMIM36	0.0969356	0.75081	0.874166
ENSG00000174010	KLHL15	0.196732	0.528629	0.874641
ENSG00000167065	DUSP18	0.112107	0.706856	0.874686
ENSG00000128346	C22orf23	-0.0542855	0.82482	0.874935
ENSG00000125999	BPIFB1	-0.0713936	0.770119	0.875178
ENSG00000114529	C3orf52	-0.0682087	0.810397	0.875186
ENSG00000119227	PIGZ	-0.263383	0.408117	0.875186
ENSG00000161888	SPC24	-0.0856162	0.752237	0.875228
ENSG00000079805	DNM2	-0.0853191	0.77051	0.875366
ENSG00000142892	PIGK	0.165587	0.529399	0.875402
ENSG00000117632	STMN1	-0.0897483	0.752778	0.875665
ENSG00000167552	TUBA1A	0.0505048	0.872127	0.875668
ENSG00000165724	ZMYND19	0.0667825	0.825775	0.875673
ENSG00000176788	BASP1	0.0625691	0.821288	0.875826
ENSG00000095794	CREM	0.0505554	0.872514	0.875864
ENSG00000100276	RASL10A	-0.109959	0.66843	0.875961
ENSG00000134313	KIDINS220	-0.0591273	0.804712	0.875985
ENSG00000162896	PIGR	-0.0828977	0.753423	0.875985
ENSG00000183019	MCEMP1	-0.092346	0.762653	0.875985
ENSG00000283563	AC098650.1	0.119148	0.663973	0.876127
ENSG00000084093	REST	0.183596	0.524319	0.876477
ENSG00000091127	PUS7	-0.051987	0.827138	0.876477
ENSG00000154144	TBRG1	-0.0118131	0.959931	0.876477
ENSG00000186994	KANK3	-0.266289	0.398056	0.876598
ENSG00000189077	TMEM120A	0.0659997	0.822616	0.876598
ENSG00000213145	CRIP1	-0.0919612	0.754414	0.876606
ENSG00000156269	NAA11	0.0681361	0.82758	0.876625
ENSG00000204673	AKT1S1	-0.100888	0.730295	0.876625
ENSG00000083307	GRHL2	-0.0881558	0.75498	0.876987
ENSG00000128050	PAICS	-0.0872481	0.754947	0.876987
ENSG00000173875	ZNF791	0.0896519	0.755017	0.876987
ENSG00000196503	ARL9	-0.182736	0.563653	0.877022
ENSG00000124788	ATXN1	0.0887664	0.764388	0.87708
ENSG00000196182	STK40	-0.079897	0.773648	0.877326
ENSG00000156162	DPY19L4	0.067681	0.829158	0.877846
ENSG00000122515	ZMIZ2	-0.0906776	0.756039	0.877853
ENSG00000174837	ADGRE1	0.0697381	0.774516	0.878117
ENSG00000185436	IFNLR1	-0.060431	0.829952	0.878192
ENSG00000204520	MICA	-0.154045	0.54246	0.878368
ENSG00000063322	MED29	0.0866273	0.757019	0.87869
ENSG00000127837	AAMP	-0.0725785	0.757085	0.87869
ENSG00000130783	CCDC62	-0.203778	0.47136	0.87869
ENSG00000115170	ACVR1	-0.0989479	0.733269	0.879132
ENSG00000183833	MAATS1	-0.0941129	0.733259	0.879132
ENSG00000118620	ZNF430	-0.0097809	0.977353	0.879206
ENSG00000168769	TET2	-0.0623004	0.826573	0.879349
ENSG00000213523	SRA1	0.0902151	0.757936	0.879349
ENSG00000100320	RBFOX2	0.056354	0.831377	0.879361
ENSG00000144028	SNRNP200	-0.0747898	0.758421	0.879714
ENSG00000144802	NFKBIZ	0.0871632	0.776662	0.879714
ENSG00000237988	OR2I1P	0.246317	0.411694	0.879714
ENSG00000197121	PGAP1	-0.0446673	0.851946	0.880033
ENSG00000101972	STAG2	0.0429934	0.879163	0.880091
ENSG00000049239	H6PD	0.00761611	0.979661	0.880129
ENSG00000116106	EPHA4	0.192324	0.509974	0.880129
ENSG00000144061	NPHP1	0.089828	0.75931	0.880129
ENSG00000155970	MICU3	-0.152727	0.543364	0.880129
ENSG00000166086	JAM3	-0.183488	0.412209	0.880129
ENSG00000166669	ATF7IP2	0.177871	0.559823	0.880129
ENSG00000196792	STRN3	0.0959345	0.714138	0.880129
ENSG00000198453	ZNF568	-0.112459	0.688834	0.880129
ENSG00000204385	SLC44A4	-0.0450043	0.87308	0.880129
ENSG00000205133	TRIQK	0.172713	0.560085	0.880129
ENSG00000172216	CEBPB	-0.0427904	0.879937	0.88016
ENSG00000011405	PIK3C2A	-0.00427782	0.980011	0.88031
ENSG00000182670	TTC3	-0.0105035	0.967174	0.88031
ENSG00000130332	LSM7	-0.0966556	0.715002	0.880546
ENSG00000143819	EPHX1	-0.00519025	0.967591	0.880546
ENSG00000233024	NPIPA9	-0.186952	0.544998	0.880546
ENSG00000163145	C1QTNF7	-0.0875535	0.736179	0.880645
ENSG00000103187	COTL1	0.0389589	0.88116	0.880933
ENSG00000148688	RPP30	-0.0907358	0.760918	0.881078
ENSG00000183943	PRKX	0.088732	0.736502	0.881078
ENSG00000244509	APOBEC3C	-0.0977191	0.736477	0.881078
ENSG00000113273	ARSB	-0.0661245	0.819974	0.881141
ENSG00000247315	ZCCHC3	-0.0555266	0.854876	0.881516
ENSG00000100347	SAMM50	0.0797354	0.761785	0.881819
ENSG00000275221	H2AC15	0.0869294	0.652401	0.881819
ENSG00000170265	ZNF282	-0.0504103	0.855401	0.881864
ENSG00000188100	FAM25A	0.101825	0.652582	0.881891
ENSG00000159873	CCDC117	-0.0933657	0.737917	0.882016
ENSG00000198498	TMA16	-0.061519	0.821556	0.882391
ENSG00000126934	MAP2K2	0.0430284	0.877305	0.882442
ENSG00000132746	ALDH3B2	0.109715	0.53651	0.882442
ENSG00000204590	GNL1	-0.174602	0.562434	0.882442
ENSG00000180739	S1PR5	-0.196848	0.475023	0.882683
ENSG00000120071	KANSL1	-0.0648417	0.81493	0.882684
ENSG00000106804	C5	0.0849965	0.763272	0.882787
ENSG00000149634	SPATA25	0.105247	0.677286	0.882787
ENSG00000285077	ARHGAP11B	0.25262	0.414106	0.882787
ENSG00000183621	ZNF438	0.0900434	0.763368	0.882815
ENSG00000205639	MFSD2B	-0.226519	0.420644	0.882965
ENSG00000163293	NIPAL1	-0.186639	0.546384	0.88307
ENSG00000266086	AC015813.2	0.070357	0.763797	0.883119
ENSG00000101082	SLA2	0.0872418	0.76398	0.883266
ENSG00000140455	USP3	0.0561442	0.833373	0.883412
ENSG00000275464	FP565260.1	0.0529713	0.858042	0.883429
ENSG00000157087	ATP2B2	-0.0666621	0.403435	0.883575
ENSG00000162437	RAVER2	0.25548	0.414844	0.883575
ENSG00000169951	ZNF764	-0.259857	0.414867	0.883575
ENSG00000204525	HLA-C	0.0604856	0.773725	0.883575
ENSG00000096093	EFHC1	0.0596054	0.834325	0.883977
ENSG00000106246	PTCD1	-0.090018	0.76504	0.883977
ENSG00000182054	IDH2	0.00913651	0.974254	0.884241
ENSG00000189298	ZKSCAN3	-0.123681	0.674266	0.884241
ENSG00000108599	AKAP10	0.0798415	0.765674	0.884516
ENSG00000166886	NAB2	-0.189668	0.523714	0.884682
ENSG00000243716	NPIPB5	0.041518	0.887252	0.884682
ENSG00000074935	TUBE1	-0.187326	0.532769	0.884744
ENSG00000108468	CBX1	-0.00344866	0.988133	0.884744
ENSG00000136824	SMC2	0.0833515	0.675049	0.884744
ENSG00000164169	PRMT9	0.0535281	0.840725	0.884744
ENSG00000197712	FAM114A1	0.0565772	0.825483	0.884744
ENSG00000137601	NEK1	0.11123	0.695174	0.884744
ENSG00000140450	ARRDC4	0.00972516	0.97564	0.884744
ENSG00000162592	CCDC27	-0.258346	0.422231	0.884744
ENSG00000185290	NUPR2	-0.201394	0.415832	0.884744
ENSG00000198722	UNC13B	-0.0500896	0.860653	0.884765
ENSG00000102100	SLC35A2	0.174065	0.565404	0.884855
ENSG00000154978	VOPP1	0.0417799	0.888301	0.884913
ENSG00000149485	FADS1	-0.0833014	0.76688	0.884944
ENSG00000145247	OCIAD2	-0.103657	0.695689	0.884992
ENSG00000162976	SLC66A3	0.107077	0.695689	0.884992
ENSG00000174840	PDE12	0.0453837	0.861249	0.884992
ENSG00000159055	MIS18A	-0.160201	0.539791	0.885134
ENSG00000111981	ULBP1	0.233938	0.404949	0.885177
ENSG00000171121	KCNMB3	-0.122788	0.657225	0.885177
ENSG00000094841	UPRT	-0.0757736	0.743392	0.885781
ENSG00000159082	SYNJ1	-0.176906	0.53406	0.885781
ENSG00000175063	UBE2C	0.191483	0.540373	0.885781
ENSG00000111679	PTPN6	-0.0772781	0.768286	0.885924
ENSG00000170615	SLC26A5	-0.109461	0.416939	0.885991
ENSG00000162928	PEX13	-0.0839491	0.768461	0.885998
ENSG00000145868	FBXO38	0.058783	0.838276	0.88616
ENSG00000186417	GLDN	-0.0892487	0.768766	0.88622
ENSG00000113594	LIFR	0.0595929	0.843384	0.886283
ENSG00000184867	ARMCX2	-0.109465	0.67738	0.886283
ENSG00000260643	AC092718.3	-0.0852647	0.768987	0.886283
ENSG00000115107	STEAP3	-0.0897291	0.769087	0.886333
ENSG00000129932	DOHH	-0.173699	0.541317	0.886608
ENSG00000198646	NCOA6	0.00259464	0.992472	0.886608
ENSG00000051825	MPHOSPH9	0.188423	0.516744	0.88664
ENSG00000066294	CD84	0.10231	0.723834	0.88664
ENSG00000054267	ARID4B	-0.0801627	0.769927	0.886711
ENSG00000110436	SLC1A2	-0.0948325	0.750807	0.886711
ENSG00000113100	CDH9	-0.0830863	0.769744	0.886711
ENSG00000134508	CABLES1	0.0722869	0.769872	0.886711
ENSG00000187510	PLEKHG7	-0.0932078	0.750979	0.886711
ENSG00000197872	FAM49A	0.0673552	0.822185	0.886711
ENSG00000008294	SPAG9	0.0577452	0.840552	0.88739
ENSG00000130598	TNNI2	-0.0859669	0.770735	0.88739
ENSG00000130772	MED18	-0.0958684	0.74616	0.88739
ENSG00000173372	C1QA	0.0655749	0.780155	0.88739
ENSG00000111961	SASH1	0.16242	0.536098	0.887557
ENSG00000215114	UBXN2B	0.038644	0.89322	0.887557
ENSG00000166598	HSP90B1	0.076203	0.789892	0.88779
ENSG00000172461	FUT9	-0.423636	0.137313	0.88779
ENSG00000143226	FCGR2A	-0.0773037	0.780859	0.887805
ENSG00000196208	GREB1	-0.187085	0.551935	0.887805
ENSG00000085872	CHERP	0.160829	0.536521	0.887864
ENSG00000100311	PDGFB	0.177227	0.518095	0.887864
ENSG00000125775	SDCBP2	-0.0633554	0.831479	0.887877
ENSG00000059728	MXD1	0.0910536	0.772087	0.888134
ENSG00000123191	ATP7B	-0.188219	0.518406	0.888134
ENSG00000181036	FCRL6	-0.132869	0.543192	0.888134
ENSG00000105483	CARD8	-0.0332591	0.894651	0.888271
ENSG00000135250	SRPK2	0.0711673	0.772381	0.888325
ENSG00000145428	RNF175	-0.0403944	0.888546	0.888359
ENSG00000165669	FAM204A	-0.00255604	0.983416	0.888359
ENSG00000183066	WBP2NL	-0.178359	0.552705	0.888359
ENSG00000153044	CENPH	-0.0866809	0.772825	0.888579
ENSG00000120659	TNFSF11	-0.327654	0.137635	0.888782
ENSG00000129654	FOXJ1	-0.0524965	0.773239	0.888782
ENSG00000130544	ZNF557	0.0595693	0.848489	0.888782
ENSG00000132716	DCAF8	-0.0858605	0.77317	0.888782
ENSG00000159216	RUNX1	-0.0534154	0.843101	0.888782
ENSG00000184709	LRRC26	-0.112622	0.419612	0.888782
ENSG00000198157	HMGN5	-0.185205	0.519442	0.889015
ENSG00000123992	DNPEP	-0.160402	0.554837	0.889285
ENSG00000197629	MPEG1	-0.083552	0.773943	0.889285
ENSG00000198860	TSEN15	-0.034842	0.890367	0.889365
ENSG00000172824	CES4A	0.0906059	0.749623	0.889773
ENSG00000206075	SERPINB5	0.163174	0.520184	0.889962
ENSG00000121621	KIF18A	-0.123217	0.682861	0.890369
ENSG00000167625	ZNF526	0.0534319	0.850216	0.890383
ENSG00000125247	TMTC4	-0.0545328	0.850674	0.890427
ENSG00000137207	YIPF3	-0.0370901	0.891781	0.890427
ENSG00000087088	BAX	-0.0397987	0.892147	0.890692
ENSG00000126883	NUP214	0.038387	0.892455	0.89087
ENSG00000133103	COG6	-0.068128	0.775851	0.89087
ENSG00000175354	PTPN2	0.0717939	0.776314	0.891301
ENSG00000100416	TRMU	-0.175937	0.556744	0.891532
ENSG00000129473	BCL2L2	-0.0729854	0.77703	0.891994
ENSG00000172183	ISG20	-0.0499313	0.847487	0.892014
ENSG00000128581	IFT22	0.182074	0.540559	0.892157
ENSG00000166592	RRAD	-0.162356	0.531544	0.892157
ENSG00000174808	BTC	-0.121199	0.580321	0.892157
ENSG00000182600	SNORC	-0.111575	0.689785	0.892157
ENSG00000128185	DGCR6L	-0.0560349	0.837755	0.892189
ENSG00000166963	MAP1A	0.0290555	0.873062	0.892209
ENSG00000104522	TSTA3	0.092899	0.753001	0.892248
ENSG00000067141	NEO1	0.0459892	0.873325	0.892349
ENSG00000117682	DHDDS	0.0729121	0.778141	0.892625
ENSG00000103522	IL21R	0.0522362	0.853842	0.892954
ENSG00000204267	TAP2	0.0332667	0.89587	0.893311
ENSG00000075618	FSCN1	-0.0657179	0.839369	0.893419
ENSG00000124107	SLPI	0.0596238	0.849618	0.893419
ENSG00000188282	RUFY4	-0.226958	0.422777	0.893469
ENSG00000141404	GNAL	0.0529515	0.855323	0.89418
ENSG00000117859	OSBPL9	0.0340066	0.89741	0.894524
ENSG00000187583	PLEKHN1	-0.128302	0.668543	0.894923
ENSG00000160209	PDXK	0.0347018	0.904406	0.894978
ENSG00000012779	ALOX5	-0.0815605	0.781075	0.895086
ENSG00000131482	G6PC	-0.0464969	0.856523	0.895086
ENSG00000169914	OTUD3	-0.0487393	0.856583	0.895086
ENSG00000185477	GPRIN3	0.0548617	0.841433	0.895086
ENSG00000185917	SETD4	-0.084462	0.78104	0.895086
ENSG00000019102	VSIG2	-0.167415	0.549688	0.89532
ENSG00000128165	ADM2	0.202075	0.486721	0.895618
ENSG00000147912	FBXO10	0.158412	0.559238	0.895618
ENSG00000268797	AC008537.1	-0.192436	0.42432	0.895618
ENSG00000135373	EHF	0.0950766	0.735567	0.895846
ENSG00000157036	EXOG	0.164008	0.583836	0.89592
ENSG00000155093	PTPRN2	-0.0646791	0.782267	0.896
ENSG00000137812	KNL1	0.125358	0.670093	0.896093
ENSG00000215301	DDX3X	0.0686639	0.801306	0.896118
ENSG00000134853	PDGFRA	0.231501	0.42485	0.896568
ENSG00000185404	SP140L	-0.000274114	0.996669	0.896568
ENSG00000100445	SDR39U1	-0.199621	0.525909	0.896776
ENSG00000168491	CCDC110	-0.117123	0.413361	0.896859
ENSG00000007038	PRSS21	0.116343	0.671281	0.897229
ENSG00000148655	LRMDA	-0.0756496	0.783756	0.897229
ENSG00000006453	BAIAP2L1	0.182481	0.562008	0.89724
ENSG00000166526	ZNF3	-0.0820366	0.758986	0.89724
ENSG00000183542	KLRC4	-0.0502815	0.560974	0.897379
ENSG00000015475	BID	0.0872327	0.784324	0.897531
ENSG00000173068	BNC2	0.115504	0.690991	0.897531
ENSG00000064651	SLC12A2	-0.0826782	0.76509	0.897583
ENSG00000124469	CEACAM8	-0.170659	0.551959	0.89766
ENSG00000101150	TPD52L2	0.0343783	0.909155	0.897799
ENSG00000166313	APBB1	0.0816531	0.784742	0.897799
ENSG00000173578	XCR1	0.0517835	0.860877	0.897849
ENSG00000213413	PVRIG	0.0762333	0.785035	0.89794
ENSG00000077800	FKBP6	-0.0523385	0.861118	0.897971
ENSG00000104964	TLE5	0.0629	0.838627	0.898024
ENSG00000186377	CYP4X1	0.0497109	0.861543	0.898284
ENSG00000204642	HLA-F	-0.0773161	0.785632	0.898365
ENSG00000164746	C7orf57	0.115595	0.586497	0.898385
ENSG00000114019	AMOTL2	-0.0716147	0.786149	0.898698
ENSG00000148842	CNNM2	-0.0504868	0.86223	0.898698
ENSG00000184735	DDX53	-0.0812499	0.426534	0.898698
ENSG00000007264	MATK	-0.183789	0.537652	0.89882
ENSG00000166402	TUB	0.0987888	0.673534	0.89888
ENSG00000153976	HS3ST3A1	-0.0681673	0.786699	0.899132
ENSG00000163596	ICA1L	-0.0929698	0.761618	0.899173
ENSG00000166922	SCG5	0.541793	0.0042852	0.899173
ENSG00000175643	RMI2	-0.0799623	0.713695	0.899173
ENSG00000175874	CREG2	-0.21001	0.490307	0.899816
ENSG00000171488	LRRC8C	0.182828	0.528869	0.899878
ENSG00000148604	RGR	-0.0454455	0.848862	0.900053
ENSG00000022556	NLRP2	-0.0799691	0.762776	0.900233
ENSG00000126603	GLIS2	-0.229255	0.427785	0.900233
ENSG00000021355	SERPINB1	0.0344117	0.913905	0.900995
ENSG00000111859	NEDD9	0.0555965	0.86045	0.900995
ENSG00000124882	EREG	-0.0757507	0.789066	0.900995
ENSG00000161203	AP2M1	-0.0677192	0.808022	0.900995
ENSG00000175707	KDF1	0.179293	0.416272	0.900995
ENSG00000165071	TMEM71	-0.0298924	0.914269	0.901097
ENSG00000145375	SPATA5	-0.219964	0.428267	0.901105
ENSG00000165949	IFI27	0.0431768	0.799218	0.901432
ENSG00000231738	TSPAN19	0.0686518	0.789689	0.901447
ENSG00000087460	GNAS	0.0318887	0.915279	0.901833
ENSG00000198563	DDX39B	-0.0697668	0.799752	0.901841
ENSG00000061918	GUCY1B1	0.226626	0.435359	0.901844
ENSG00000131781	FMO5	0.0795027	0.790211	0.901844
ENSG00000196935	SRGAP1	-0.155719	0.590015	0.901956
ENSG00000164406	LEAP2	-0.169142	0.556291	0.902134
ENSG00000237693	IRGM	0.111089	0.701591	0.902134
ENSG00000286022	AL121899.2	-0.0740576	0.790745	0.902134
ENSG00000243710	CFAP57	-0.0341086	0.888377	0.902646
ENSG00000185278	ZBTB37	-0.0700596	0.791473	0.902835
ENSG00000145476	CYP4V2	-0.0484522	0.86822	0.902865
ENSG00000283886	BX664615.2	-0.218086	0.429535	0.902865
ENSG00000174951	FUT1	0.108278	0.718196	0.903028
ENSG00000197826	CFAP299	-0.0800416	0.76672	0.903028
ENSG00000141448	GATA6	-0.163851	0.429766	0.903156
ENSG00000138119	MYOF	0.054653	0.846045	0.903237
ENSG00000066654	THUMPD1	-0.0790526	0.767192	0.903332
ENSG00000105204	DYRK1B	-0.0538111	0.853731	0.903332
ENSG00000095752	IL11	-0.203371	0.430068	0.903531
ENSG00000136319	TTC5	-0.0415755	0.890135	0.903718
ENSG00000166862	CACNG2	-0.233428	0.41841	0.903777
ENSG00000100558	PLEK2	0.223757	0.43034	0.903908
ENSG00000114353	GNAI2	0.0311192	0.919021	0.904092
ENSG00000269237	AC010615.4	0.0359426	0.890772	0.904107
ENSG00000103528	SYT17	-0.177731	0.558402	0.904375
ENSG00000120645	IQSEC3	0.160754	0.494172	0.904375
ENSG00000125843	AP5S1	0.0434363	0.870673	0.90442
ENSG00000149573	MPZL2	0.078923	0.79395	0.904427
ENSG00000154146	NRGN	-0.165245	0.558538	0.904427
ENSG00000145715	RASA1	0.169065	0.542986	0.904549
ENSG00000250312	ZNF718	-0.175615	0.558986	0.904983
ENSG00000143793	C1orf35	-0.0466113	0.872232	0.905402
ENSG00000182149	IST1	0.0615556	0.804757	0.905469
ENSG00000128928	IVD	-0.0968983	0.721298	0.905627
ENSG00000196470	SIAH1	0.0692754	0.795391	0.905679
ENSG00000244693	CTAGE8	0.170901	0.495319	0.905823
ENSG00000079150	FKBP7	-0.109592	0.701201	0.905905
ENSG00000113384	GOLPH3	0.0608202	0.850066	0.905905
ENSG00000136492	BRIP1	-0.0743257	0.795772	0.905905
ENSG00000187627	RGPD1	-0.219688	0.431808	0.905905
ENSG00000213203	GIMAP1	-0.175178	0.569407	0.905905
ENSG00000132004	FBXW9	-0.0727453	0.796157	0.906097
ENSG00000119004	CYP20A1	0.0968872	0.722267	0.906258
ENSG00000221995	TIAF1	-0.194875	0.495858	0.906289
ENSG00000146007	ZMAT2	-0.0468375	0.85088	0.906513
ENSG00000033011	ALG1	-0.0346021	0.894735	0.906655
ENSG00000176136	MC5R	-0.173785	0.432421	0.906655
ENSG00000154920	EME1	0.0613497	0.682669	0.906767
ENSG00000179820	MYADM	-0.068081	0.806988	0.906931
ENSG00000204345	CD300LD	0.0437583	0.874832	0.906931
ENSG00000129028	THAP10	0.112226	0.439448	0.907188
ENSG00000196372	ASB13	-0.107195	0.683136	0.907188
ENSG00000248767	AC187653.1	0.00912623	0.708079	0.907469
ENSG00000171603	CLSTN1	-0.0758549	0.798204	0.907562
ENSG00000180011	ZADH2	-0.0705452	0.798243	0.907562
ENSG00000196090	PTPRT	-0.174746	0.535992	0.907562
ENSG00000067369	TP53BP1	-0.165924	0.55506	0.907572
ENSG00000053438	NNAT	-0.060084	0.798378	0.907585
ENSG00000105717	PBX4	-0.0698878	0.798578	0.907747
ENSG00000167779	IGFBP6	-0.0563877	0.497312	0.907908
ENSG00000116984	MTR	-0.0677588	0.798887	0.907969
ENSG00000137814	HAUS2	0.0697028	0.799135	0.908121
ENSG00000221890	NPTXR	-0.232843	0.44022	0.908121
ENSG00000043143	JADE2	-0.0845198	0.779707	0.908312
ENSG00000172977	KAT5	0.0864997	0.751977	0.908312
ENSG00000185479	KRT6B	0.0591242	0.709396	0.908312
ENSG00000257743	MGAM2	-0.0745617	0.799737	0.908545
ENSG00000166415	WDR72	-0.114932	0.685195	0.908821
ENSG00000125245	GPR18	-0.0654738	0.800204	0.90888
ENSG00000168488	ATXN2L	-0.0312314	0.920405	0.90888
ENSG00000166986	MARS1	-0.0648974	0.819547	0.908919
ENSG00000070759	TESK2	0.0366935	0.898846	0.909172
ENSG00000100580	TMED8	0.0946246	0.726238	0.909204
ENSG00000161395	PGAP3	-0.180581	0.563398	0.909204
ENSG00000184697	CLDN6	-0.097416	0.434461	0.909204
ENSG00000198643	FAM3D	-0.0653298	0.800832	0.909204
ENSG00000007168	PAFAH1B1	0.0660882	0.800923	0.909242
ENSG00000106346	USP42	-0.0433046	0.863078	0.90931
ENSG00000111145	ELK3	0.0764546	0.801322	0.909469
ENSG00000166783	MARF1	-0.0666715	0.801325	0.909469
ENSG00000174989	FBXW8	0.0753395	0.801352	0.909469
ENSG00000276950	GSTT4	-0.242651	0.422962	0.90963
ENSG00000171943	SRGAP2C	-0.177571	0.538315	0.909736
ENSG00000204165	CXorf65	0.0672901	0.801849	0.909839
ENSG00000101665	SMAD7	-0.0840603	0.776495	0.910154
ENSG00000151498	ACAD8	0.062652	0.802216	0.910154
ENSG00000094963	FMO2	-0.0415975	0.880872	0.910716
ENSG00000139324	TMTC3	0.0309202	0.901398	0.910716
ENSG00000140090	SLC24A4	-0.1731	0.574607	0.910922
ENSG00000162006	MSLNL	-0.153477	0.500014	0.910922
ENSG00000233493	TMEM238	0.0699219	0.803258	0.910982
ENSG00000169032	MAP2K1	-0.0525569	0.858047	0.911083
ENSG00000183780	SLC35F3	-0.321769	0.143076	0.911388
ENSG00000179632	MAF1	0.0702261	0.80384	0.911447
ENSG00000149554	CHEK1	-0.162487	0.600158	0.911571
ENSG00000168569	TMEM223	-0.0725866	0.804196	0.911721
ENSG00000070729	CNGB1	0.0720404	0.804428	0.911854
ENSG00000111879	FAM184A	0.0426772	0.882588	0.911854
ENSG00000013523	ANGEL1	0.0928838	0.729702	0.911931
ENSG00000181847	TIGIT	0.111806	0.600705	0.91198
ENSG00000187116	LILRA5	0.069314	0.824016	0.91198
ENSG00000222046	DCDC2B	0.0372526	0.903556	0.91198
ENSG00000073008	PVR	0.0496618	0.867212	0.912001
ENSG00000274180	NATD1	-0.100427	0.730019	0.912001
ENSG00000185630	PBX1	-0.156582	0.57723	0.912212
ENSG00000122786	CALD1	0.0700117	0.805489	0.912535
ENSG00000143319	ISG20L2	0.140287	0.594208	0.912764
ENSG00000060140	STYK1	0.067308	0.80588	0.912812
ENSG00000164484	TMEM200A	0.208572	0.42526	0.912812
ENSG00000137090	DMRT1	-0.235916	0.437542	0.912959
ENSG00000162337	LRP5	-0.0727505	0.80617	0.912981
ENSG00000187871	GFRAL	-0.19518	0.444171	0.913019
ENSG00000126001	CEP250	-0.0746925	0.780524	0.913117
ENSG00000079739	PGM1	0.0793256	0.781021	0.913319
ENSG00000097007	ABL1	0.0967528	0.731724	0.913415
ENSG00000111670	GNPTAB	0.0812141	0.759044	0.913572
ENSG00000171320	ESCO2	-0.110562	0.71126	0.913858
ENSG00000185798	WDR53	-0.0377305	0.885745	0.913858
ENSG00000163644	PPM1K	-0.0757969	0.787507	0.913877
ENSG00000178764	ZHX2	0.181298	0.552124	0.913877
ENSG00000284981	UPK3BL2	-0.0963707	0.732585	0.9141
ENSG00000113716	HMGXB3	-0.0737745	0.782193	0.914107
ENSG00000166016	ABTB2	-0.147376	0.60303	0.914107
ENSG00000132600	PRMT7	-0.0675864	0.80793	0.914128
ENSG00000102096	PIM2	-0.06361	0.827443	0.914149
ENSG00000151229	SLC2A13	0.0404728	0.886833	0.914714
ENSG00000179598	PLD6	0.14713	0.603743	0.914873
ENSG00000265690	AC074143.1	-0.142232	0.578664	0.914873
ENSG00000181143	MUC16	-0.0725207	0.808895	0.914894
ENSG00000257591	ZNF625	-0.0776941	0.712784	0.915034
ENSG00000168907	PLA2G4F	0.450883	0.144068	0.915196
ENSG00000267710	EDDM13	0.0492489	0.872017	0.915196
ENSG00000090238	YPEL3	-0.015774	0.937693	0.915241
ENSG00000188676	IDO2	-0.120072	0.693303	0.915253
ENSG00000262633	AC005670.2	-0.0728479	0.809558	0.915253
ENSG00000162873	KLHDC8A	-0.000129632	0.439627	0.915548
ENSG00000162894	FCMR	-0.0779718	0.790068	0.915548
ENSG00000164687	FABP5	0.0690078	0.819851	0.915548
ENSG00000242259	C22orf39	0.0787073	0.78394	0.915548
ENSG00000076604	TRAF4	-0.0718244	0.810179	0.915622
ENSG00000166845	C18orf54	0.238454	0.439636	0.915622
ENSG00000137709	POU2F3	0.166577	0.579838	0.915686
ENSG00000173698	ADGRG2	-0.235299	0.439704	0.915686
ENSG00000198624	CCDC69	-0.0231579	0.932191	0.915686
ENSG00000084112	SSH1	-0.0240165	0.932707	0.916093
ENSG00000172005	MAL	-0.0494546	0.811141	0.916325
ENSG00000128242	GAL3ST1	-0.187254	0.428081	0.916386
ENSG00000137731	FXYD2	0.0873173	0.694991	0.916403
ENSG00000159388	BTG2	-0.0198924	0.940153	0.916403
ENSG00000197360	ZNF98	0.0689905	0.605774	0.916403
ENSG00000258881	AC007040.2	0.105721	0.714888	0.916403
ENSG00000267120	AD000671.2	0.1047	0.694876	0.916403
ENSG00000085831	TTC39A	0.0483801	0.874634	0.916509
ENSG00000154265	ABCA5	0.0638545	0.811729	0.916509
ENSG00000136542	GALNT5	-0.0718413	0.812322	0.917062
ENSG00000172922	RNASEH2C	0.0809838	0.786298	0.917062
ENSG00000103184	SEC14L5	-0.231977	0.441084	0.917276
ENSG00000027001	MIPEP	-0.0450959	0.875668	0.917298
ENSG00000077522	ACTN2	0.0679333	0.441157	0.917298
ENSG00000111057	KRT18	-0.0175125	0.934997	0.91736
ENSG00000125823	CSTL1	-0.113382	0.44125	0.91736
ENSG00000185650	ZFP36L1	-0.0679123	0.812982	0.917362
ENSG00000159212	CLIC6	0.0590772	0.813237	0.917584
ENSG00000100410	PHF5A	0.135111	0.58348	0.918167
ENSG00000133742	CA1	0.0712422	0.813869	0.918167
ENSG00000214050	FBXO16	0.101128	0.738707	0.918794
ENSG00000174799	CEP135	0.0707026	0.814772	0.919056
ENSG00000188033	ZNF490	-0.0964489	0.73903	0.919065
ENSG00000070182	SPTB	-0.252381	0.430065	0.919196
ENSG00000170128	GPR25	0.136037	0.430312	0.919643
ENSG00000187186	AL162231.1	-0.227864	0.449275	0.919643
ENSG00000093167	LRRFIP2	0.0215376	0.938218	0.919739
ENSG00000213859	KCTD11	0.0396167	0.894757	0.91981
ENSG00000063761	ADCK1	-0.03991	0.895102	0.919994
ENSG00000115129	TP53I3	-0.0438193	0.879309	0.919994
ENSG00000135390	ATP5MC2	-0.0662634	0.816125	0.919994
ENSG00000169116	PARM1	0.100481	0.71908	0.920039
ENSG00000136160	EDNRB	-0.0987319	0.724482	0.92026
ENSG00000169507	SLC38A11	0.19887	0.443101	0.920351
ENSG00000071859	FAM50A	-0.0194114	0.940104	0.921066
ENSG00000146409	SLC18B1	0.0388393	0.89652	0.9211
ENSG00000130402	ACTN4	-0.0519397	0.817457	0.921104
ENSG00000175130	MARCKSL1	0.0709143	0.817941	0.921584
ENSG00000108839	ALOX12	0.0766882	0.791959	0.921831
ENSG00000060642	PIGV	0.0690036	0.818511	0.922095
ENSG00000108506	INTS2	0.0570905	0.818717	0.922196
ENSG00000188674	C2orf80	-0.102756	0.721256	0.922196
ENSG00000180914	OXTR	-0.0607146	0.819105	0.922568
ENSG00000116017	ARID3A	-0.0450749	0.875084	0.922785
ENSG00000142230	SAE1	0.0567286	0.819507	0.92289
ENSG00000075420	FNDC3B	-0.016119	0.949475	0.922893
ENSG00000133739	LRRCC1	-0.0803015	0.576626	0.922893
ENSG00000104205	SGK3	-0.0438452	0.875458	0.922918
ENSG00000081721	DUSP12	0.0652534	0.819804	0.92293
ENSG00000110925	CSRNP2	-0.0755082	0.793521	0.92293
ENSG00000141579	ZNF750	-0.160204	0.586613	0.922973
ENSG00000118600	RXYLT1	-0.0696799	0.800064	0.923324
ENSG00000176293	ZNF135	-0.239833	0.43293	0.923419
ENSG00000054983	GALC	0.0184757	0.950609	0.923445
ENSG00000237172	B3GNT9	0.104183	0.728122	0.923445
ENSG00000155313	USP25	-0.0163593	0.94411	0.923615
ENSG00000011454	RABGAP1	0.0584932	0.821126	0.923866
ENSG00000117593	DARS2	-0.0603116	0.821129	0.923866
ENSG00000102362	SYTL4	-0.0677108	0.821441	0.923993
ENSG00000126251	GPR42	0.154896	0.452525	0.923993
ENSG00000135362	PRR5L	-0.173684	0.571118	0.923993
ENSG00000198429	ZNF69	0.039923	0.901305	0.923993
ENSG00000148498	PARD3	0.0655531	0.821713	0.924016
ENSG00000154803	FLCN	-0.0580823	0.841488	0.924016
ENSG00000162687	KCNT2	0.0118651	0.446029	0.924016
ENSG00000186480	INSIG1	-0.014385	0.951924	0.924016
ENSG00000196436	NPIPB15	-0.0343777	0.901712	0.924053
ENSG00000268465	AC008403.1	0.0650715	0.433688	0.924053
ENSG00000213639	PPP1CB	0.0511427	0.841876	0.924238
ENSG00000039139	DNAH5	-0.0748604	0.795929	0.924421
ENSG00000120832	MTERF2	-0.236706	0.446259	0.924481
ENSG00000284753	EEF1AKMT4	0.228822	0.446443	0.924481
ENSG00000181718	OR5T2	-0.0695787	0.446538	0.92493
ENSG00000197191	CYSRT1	-0.120911	0.614678	0.925307
ENSG00000197213	ZSCAN5B	-3.70307	0.00754197	0.925307
ENSG00000229833	PET100	0.158058	0.590321	0.925307
ENSG00000122335	SERAC1	-0.0367701	0.887699	0.925727
ENSG00000132549	VPS13B	-0.0578081	0.823984	0.925767
ENSG00000165841	CYP2C19	0.165445	0.5798	0.925874
ENSG00000255439	AC135050.2	0.0572175	0.454063	0.925896
ENSG00000145734	BDP1	-0.0601478	0.82429	0.925915
ENSG00000011422	PLAUR	0.0624856	0.844582	0.926357
ENSG00000091651	ORC6	-0.0622905	0.824929	0.926462
ENSG00000166529	ZSCAN21	-0.0661647	0.824952	0.926462
ENSG00000168826	ZBTB49	0.0340583	0.904906	0.926496
ENSG00000127914	AKAP9	-0.0618655	0.825202	0.926604
ENSG00000135773	CAPN9	-0.0936432	0.706792	0.926604
ENSG00000100227	POLDIP3	0.0547613	0.825609	0.926741
ENSG00000125733	TRIP10	0.0203618	0.949636	0.926741
ENSG00000153310	FAM49B	-0.0140573	0.956312	0.926741
ENSG00000278558	TMEM191B	-0.0856864	0.732491	0.926741
ENSG00000100731	PCNX1	-0.0416855	0.900452	0.926744
ENSG00000165424	ZCCHC24	-0.159294	0.580972	0.926762
ENSG00000168143	FAM83B	0.238016	0.448229	0.926762
ENSG00000176842	IRX5	0.0805929	0.727711	0.926939
ENSG00000081087	OSTM1	-0.018797	0.950319	0.926986
ENSG00000142784	WDTC1	-0.0597499	0.826169	0.926986
ENSG00000204595	DPRX	-0.136591	0.591125	0.926986
ENSG00000169035	KLK7	-0.0868634	0.591275	0.927125
ENSG00000196453	ZNF777	-0.100217	0.728113	0.927125
ENSG00000091844	RGS17	0.0345676	0.90709	0.927168
ENSG00000137161	CNPY3	-0.062403	0.826639	0.927168
ENSG00000156239	N6AMT1	-0.0555269	0.826806	0.927168
ENSG00000205808	PLPP6	0.116809	0.708083	0.927168
ENSG00000226690	AC013470.2	-0.0728038	0.806403	0.927168
ENSG00000109072	VTN	-0.106593	0.708372	0.927401
ENSG00000176407	KCMF1	0.0381622	0.883388	0.927401
ENSG00000170423	KRT78	0.0430411	0.82721	0.927408
ENSG00000189045	ANKDD1B	-0.0639263	0.827287	0.927408
ENSG00000257950	P2RX5-TAX1BP3	-0.099762	0.734097	0.927408
ENSG00000188316	ENO4	0.0965425	0.734315	0.927618
ENSG00000099783	HNRNPM	0.0124965	0.95886	0.927701
ENSG00000156150	ALX3	-0.201293	0.51535	0.927701
ENSG00000100908	EMC9	0.0642936	0.828017	0.927871
ENSG00000159753	CARMIL2	0.0317101	0.908478	0.927871
ENSG00000274349	ZNF658	0.154218	0.618143	0.927899
ENSG00000082684	SEMA5B	-0.0773692	0.729787	0.928117
ENSG00000087884	AAMDC	0.0664584	0.828757	0.928117
ENSG00000100426	ZBED4	0.0305904	0.908738	0.928117
ENSG00000101191	DIDO1	-0.0530999	0.828886	0.928117
ENSG00000134480	CCNH	-0.0595947	0.838977	0.928117
ENSG00000149609	C20orf144	-0.151712	0.59279	0.928117
ENSG00000167554	ZNF610	-0.0964394	0.730205	0.928117
ENSG00000169862	CTNND2	0.0315525	0.516163	0.928117
ENSG00000170577	SIX2	-0.0753499	0.735211	0.928117
ENSG00000173786	CNP	0.0521958	0.828693	0.928117
ENSG00000197405	C5AR1	0.0684082	0.828922	0.928117
ENSG00000197548	ATG7	0.063238	0.828985	0.928117
ENSG00000268221	OPN1MW	0.0443398	0.147582	0.928117
ENSG00000137766	UNC13C	-0.227128	0.43756	0.928231
ENSG00000155506	LARP1	-0.031673	0.885951	0.92852
ENSG00000132323	ILKAP	-0.157114	0.567272	0.928547
ENSG00000168646	AXIN2	-0.0808372	0.730929	0.928547
ENSG00000118507	AKAP7	0.033412	0.910204	0.928705
ENSG00000106268	NUDT1	0.0616167	0.830002	0.928785
ENSG00000075884	ARHGAP15	-0.0541454	0.850315	0.929083
ENSG00000137522	RNF121	0.0659619	0.830385	0.929083
ENSG00000140600	SH3GL3	-0.0480324	0.711328	0.929203
ENSG00000106692	FKTN	0.149473	0.620186	0.929388
ENSG00000114547	ROPN1B	-0.0621946	0.450996	0.929388
ENSG00000151093	OXSM	-0.0320111	0.911637	0.929388
ENSG00000099624	ATP5F1D	-0.156883	0.577789	0.929443
ENSG00000197417	SHPK	-0.106184	0.711833	0.929536
ENSG00000188761	BCL2L15	-0.0641455	0.831214	0.929553
ENSG00000023839	ABCC2	0.158972	0.558176	0.929563
ENSG00000158486	DNAH3	-0.0601743	0.831417	0.929649
ENSG00000110324	IL10RA	0.0429582	0.842217	0.93035
ENSG00000248333	CDK11B	-0.0685181	0.805847	0.930483
ENSG00000148357	HMCN2	-0.156698	0.451855	0.930942
ENSG00000068394	GPKOW	-0.0239199	0.93519	0.931096
ENSG00000169242	EFNA1	0.0321154	0.913764	0.931174
ENSG00000181035	SLC25A42	0.0654904	0.833249	0.931174
ENSG00000186854	TRABD2A	0.0258549	0.935506	0.931174
ENSG00000196074	SYCP2	-0.0847449	0.733987	0.931174
ENSG00000143882	ATP6V1C2	0.032006	0.913997	0.931198
ENSG00000050426	LETMD1	0.132105	0.614782	0.931486
ENSG00000032219	ARID4A	0.0738463	0.784294	0.93152
ENSG00000122965	RBM19	-0.067196	0.80709	0.93152
ENSG00000145743	FBXL17	0.0889186	0.756207	0.93152
ENSG00000067445	TRO	0.0233172	0.915082	0.93156
ENSG00000136141	LRCH1	-0.0644859	0.813395	0.93156
ENSG00000163818	LZTFL1	0.133324	0.597962	0.93156
ENSG00000104324	CPQ	0.0123619	0.967249	0.932263
ENSG00000125810	CD93	0.017377	0.960619	0.932263
ENSG00000164114	MAP9	-0.0183339	0.899747	0.932263
ENSG00000165966	PDZRN4	-0.000480449	0.440583	0.932263
ENSG00000166323	C11orf65	0.0610289	0.587533	0.932263
ENSG00000175581	MRPL48	0.0408499	0.899844	0.932263
ENSG00000203872	C6orf163	-0.153017	0.59741	0.932263
ENSG00000204936	CD177	-0.0565273	0.845147	0.932263
ENSG00000177542	SLC25A22	0.0950528	0.757577	0.932337
ENSG00000109920	FNBP4	-0.0174832	0.960984	0.932464
ENSG00000036257	CUL3	-0.0286905	0.911301	0.932509
ENSG00000134115	CNTN6	-0.160957	0.440931	0.932509
ENSG00000172031	EPHX4	0.166926	0.453629	0.932569
ENSG00000148143	ZNF462	0.152487	0.623899	0.932595
ENSG00000186231	KLHL32	-0.0608704	0.716125	0.932843
ENSG00000197442	MAP3K5	0.0180468	0.961725	0.932843
ENSG00000169045	HNRNPH1	-0.0479758	0.856507	0.93304
ENSG00000179562	GCC1	0.0619977	0.815816	0.933044
ENSG00000112406	HECA	-0.0124712	0.9623	0.933152
ENSG00000086544	ITPKC	-0.153149	0.581778	0.933167
ENSG00000125388	GRK4	-0.159162	0.598618	0.933167
ENSG00000131849	ZNF132	0.163664	0.598757	0.933288
ENSG00000179222	MAGED1	-0.0585737	0.836992	0.933321
ENSG00000123200	ZC3H13	0.128217	0.617478	0.933572
ENSG00000178700	DHFR2	-0.0562821	0.837334	0.933572
ENSG00000116678	LEPR	-0.0968558	0.737745	0.93359
ENSG00000118454	ANKRD13C	-0.0523538	0.817093	0.933783
ENSG00000166582	CENPV	-0.0631966	0.83774	0.933783
ENSG00000167186	COQ7	-0.0213044	0.940488	0.933783
ENSG00000268104	SLC6A14	0.0921431	0.760083	0.934044
ENSG00000177932	ZNF354C	-0.154238	0.461745	0.9341
ENSG00000173681	BCLAF3	-0.050845	0.83843	0.934336
ENSG00000107742	SPOCK2	0.0593905	0.817895	0.934437
ENSG00000204923	FBXO48	-0.101439	0.739272	0.934997
ENSG00000136367	ZFHX2	-0.0273585	0.921023	0.935527
ENSG00000178074	C2orf69	0.0590843	0.839733	0.935527
ENSG00000172530	BANP	0.0289814	0.916147	0.93576
ENSG00000267426	AC087289.3	0.16806	0.522994	0.93576
ENSG00000117984	CTSD	0.0536863	0.850376	0.935807
ENSG00000100813	ACIN1	0.0532141	0.840421	0.935938
ENSG00000101311	FERMT1	0.176622	0.456188	0.935938
ENSG00000130811	EIF3G	0.0310289	0.897621	0.935938
ENSG00000129250	KIF1C	-0.154152	0.584408	0.935941
ENSG00000274750	H3C6	-0.0571195	0.840727	0.936107
ENSG00000138286	FAM149B1	0.0607668	0.820153	0.936229
ENSG00000140848	CPNE2	0.164353	0.57502	0.936239
ENSG00000173482	PTPRM	-0.0620758	0.791279	0.936493
ENSG00000185863	TMEM210	0.192929	0.456761	0.936705
ENSG00000124574	ABCC10	-0.0691063	0.814893	0.936777
ENSG00000173376	NDNF	-0.0834622	0.746878	0.936815
ENSG00000135318	NT5E	0.217548	0.456832	0.936844
ENSG00000169994	MYO7B	0.0209448	0.94522	0.936844
ENSG00000170264	FAM161A	0.0612177	0.841828	0.936844
ENSG00000182866	LCK	0.16059	0.565391	0.936898
ENSG00000008735	MAPK8IP2	-0.188478	0.524297	0.936935
ENSG00000092295	TGM1	-0.0587146	0.842244	0.936942
ENSG00000183628	DGCR6	-0.0179502	0.92377	0.936942
ENSG00000105369	CD79A	0.0701155	0.721552	0.937011
ENSG00000154269	ENPP3	0.0900502	0.742154	0.937011
ENSG00000172354	GNB2	0.0110425	0.976048	0.937011
ENSG00000187626	ZKSCAN4	0.232311	0.457266	0.937011
ENSG00000170776	AKAP13	-0.0427889	0.863097	0.937192
ENSG00000171570	RAB4B-EGLN2	0.160608	0.457458	0.937192
ENSG00000066336	SPI1	-0.0543222	0.853195	0.93723
ENSG00000075673	ATP12A	0.166588	0.593165	0.93723
ENSG00000108448	TRIM16L	-0.0488479	0.843143	0.93723
ENSG00000138131	LOXL4	0.101501	0.742764	0.93723
ENSG00000164404	GDF9	0.272185	0.150093	0.93723
ENSG00000139144	PIK3C2G	0.174181	0.457698	0.937248
ENSG00000077152	UBE2T	-0.0477724	0.603434	0.937355
ENSG00000177984	LCN15	0.133557	0.629561	0.937355
ENSG00000148488	ST8SIA6	0.0296887	0.925172	0.937377
ENSG00000188032	C19orf67	-0.214654	0.464847	0.937614
ENSG00000167969	ECI1	-0.0577671	0.823205	0.937808
ENSG00000123178	SPRYD7	0.107599	0.722951	0.93785
ENSG00000136770	DNAJC1	0.0318499	0.909946	0.938248
ENSG00000166839	ANKDD1A	0.0595025	0.844944	0.938632
ENSG00000147100	SLC16A2	-0.225125	0.446001	0.938802
ENSG00000184302	SIX6	0.028099	0.15046	0.938802
ENSG00000154767	XPC	-0.0607691	0.818478	0.939184
ENSG00000139269	INHBE	-0.185333	0.466165	0.939487
ENSG00000158125	XDH	0.100155	0.724649	0.939487
ENSG00000162551	ALPL	-0.0567597	0.846017	0.939487
ENSG00000176974	SHMT1	0.016634	0.94991	0.939487
ENSG00000186792	HYAL3	0.145481	0.526829	0.939487
ENSG00000157212	PAXIP1	0.0602391	0.846353	0.939552
ENSG00000184374	COLEC10	-0.0616091	0.751025	0.939552
ENSG00000253846	PCDHGA10	-0.189209	0.526976	0.939552
ENSG00000196666	FAM180B	-0.203864	0.466381	0.939657
ENSG00000237541	HLA-DQA2	-0.0326126	0.846773	0.939811
ENSG00000113924	HGD	-0.0120393	0.92933	0.940016
ENSG00000175518	UBQLNL	0.262026	0.150795	0.940036
ENSG00000282034	AC106886.6	-0.0255389	0.929192	0.940069
ENSG00000006534	ALDH3B1	-0.0542906	0.847344	0.940144
ENSG00000137815	RTF1	-0.135739	0.624902	0.940144
ENSG00000177675	CD163L1	-0.0492993	0.847491	0.940213
ENSG00000006757	PNPLA4	0.0536454	0.847826	0.94052
ENSG00000198331	HYLS1	-0.0982763	0.726201	0.940554
ENSG00000132467	UTP3	0.0628989	0.827086	0.940585
ENSG00000003756	RBM5	-0.0455843	0.868492	0.940615
ENSG00000117151	CTBS	-0.0587721	0.848359	0.940826
ENSG00000124664	SPDEF	0.11226	0.596869	0.940826
ENSG00000213934	HBG1	-0.154429	0.460388	0.940844
ENSG00000139675	HNRNPA1L2	0.025981	0.931116	0.940968
ENSG00000172500	FIBP	0.0528681	0.84871	0.940975
ENSG00000101773	RBBP8	0.117429	0.626022	0.941106
ENSG00000111880	RNGTT	-0.0504027	0.849004	0.941116
ENSG00000143847	PPFIA4	0.202273	0.46074	0.941116
ENSG00000173011	TADA2B	0.0754068	0.770134	0.941116
ENSG00000205129	C4orf47	0.0276105	0.914785	0.941116
ENSG00000078618	NRDC	-0.0446325	0.85989	0.941526
ENSG00000136541	ERMN	0.0557962	0.84978	0.941635
ENSG00000196876	SCN8A	-0.0825781	0.748614	0.941635
ENSG00000153822	KCNJ16	-0.0277798	0.932237	0.941769
ENSG00000117906	RCN2	0.0321825	0.916042	0.941964
ENSG00000099956	SMARCB1	-0.0518109	0.85032	0.942037
ENSG00000144031	ANKRD53	0.0621627	0.749301	0.942199
ENSG00000032742	IFT88	0.150155	0.627347	0.942246
ENSG00000162878	PKDCC	-0.164269	0.608619	0.942246
ENSG00000128394	APOBEC3F	-0.0560464	0.850762	0.942264
ENSG00000147162	OGT	-0.00537764	0.978681	0.94229
ENSG00000153094	BCL2L11	0.079243	0.80053	0.94249
ENSG00000162753	SLC9C2	-0.0421899	0.851168	0.942516
ENSG00000066468	FGFR2	-0.0156439	0.955734	0.942534
ENSG00000134574	DDB2	0.0562908	0.851356	0.942592
ENSG00000164898	FMC1	0.0582651	0.851663	0.942867
ENSG00000198488	B3GNT6	-0.0407554	0.750417	0.942944
ENSG00000198929	NOS1AP	-0.0928952	0.750504	0.942988
ENSG00000042088	TDP1	-0.0446978	0.852224	0.943043
ENSG00000099985	OSM	-0.00195673	0.987132	0.943043
ENSG00000100029	PES1	0.0523982	0.852193	0.943043
ENSG00000106144	CASP2	-0.0751744	0.772955	0.943043
ENSG00000115295	CLIP4	0.0641954	0.80167	0.943043
ENSG00000121075	TBX4	-0.150513	0.530498	0.943043
ENSG00000153898	MCOLN2	0.0487724	0.825037	0.943085
ENSG00000264343	NOTCH2NLA	0.0526864	0.85251	0.943148
ENSG00000124216	SNAI1	-0.0138399	0.957753	0.94367
ENSG00000052344	PRSS8	-0.0625213	0.825749	0.943701
ENSG00000101162	TUBB1	-0.229713	0.463251	0.944293
ENSG00000204856	FAM216A	-0.0144694	0.958652	0.944293
ENSG00000255508	AP002990.1	0.197534	0.463273	0.944293
ENSG00000114346	ECT2	0.154931	0.594046	0.944822
ENSG00000108244	KRT23	-0.0261611	0.912667	0.944906
ENSG00000159685	CHCHD6	-0.0114435	0.959475	0.944906
ENSG00000122863	CHST3	0.216814	0.451004	0.944971
ENSG00000006744	ELAC2	-0.0511601	0.854901	0.945135
ENSG00000178222	RNF212	-0.085339	0.758734	0.945265
ENSG00000173930	SLCO4C1	0.0525213	0.855295	0.945439
ENSG00000138495	COX17	0.0534302	0.855538	0.945642
ENSG00000137094	DNAJB5	-0.0559231	0.855714	0.945727
ENSG00000139835	GRTP1	-0.0227398	0.922009	0.945727
ENSG00000125430	HS3ST3B1	0.160101	0.595103	0.945845
ENSG00000164935	DCSTAMP	-0.0118781	0.961113	0.945927
ENSG00000166860	ZBTB39	0.183703	0.533043	0.946008
ENSG00000205517	RGL3	-0.0532353	0.856278	0.946064
ENSG00000167004	PDIA3	-0.00115923	0.992362	0.946381
ENSG00000121905	HPCA	-0.0696352	0.465014	0.946404
ENSG00000139613	SMARCC2	0.0430573	0.857051	0.946722
ENSG00000134982	APC	-0.0435226	0.857388	0.947027
ENSG00000257411	AC034102.2	-0.0445606	0.465351	0.947219
ENSG00000169919	GUSB	-0.0490468	0.85774	0.947285
ENSG00000003393	ALS2	0.0475329	0.858163	0.947687
ENSG00000187514	PTMA	0.0497977	0.858375	0.947854
ENSG00000260428	SCX	-0.127267	0.614161	0.947854
ENSG00000101335	MYL9	-0.0195372	0.94162	0.947878
ENSG00000204237	OXLD1	0.0485088	0.858755	0.948076
ENSG00000085276	MECOM	-0.0505821	0.858839	0.948104
ENSG00000062485	CS	-0.0274261	0.917583	0.94838
ENSG00000160957	RECQL4	0.143718	0.614908	0.948647
ENSG00000215252	GOLGA8B	0.161722	0.587702	0.948647
ENSG00000232838	PET117	-0.0187853	0.736218	0.948693
ENSG00000026559	KCNG1	-0.18768	0.466587	0.948715
ENSG00000053254	FOXN3	-0.0411233	0.870345	0.948715
ENSG00000100243	CYB5R3	0.0445293	0.859802	0.948715
ENSG00000104133	SPG11	-0.0158141	0.93789	0.948715
ENSG00000105643	ARRDC2	0.0500849	0.860086	0.948715
ENSG00000142227	EMP3	0.0518845	0.870565	0.948715
ENSG00000166925	TSC22D4	-0.0504273	0.859827	0.948715
ENSG00000196743	GM2A	0.0466704	0.870466	0.948715
ENSG00000179958	DCTPP1	0.0447848	0.86026	0.948815
ENSG00000213471	TTLL13P	-0.201881	0.454015	0.948902
ENSG00000079462	PAFAH1B3	0.0115654	0.966311	0.948997
ENSG00000095319	NUP188	0.133823	0.634702	0.948997
ENSG00000167716	WDR81	-0.13084	0.63464	0.948997
ENSG00000179943	FIZ1	-0.156281	0.615901	0.949154
ENSG00000105865	DUS4L	0.0433262	0.861304	0.949571
ENSG00000147081	AKAP4	-0.0294104	0.606053	0.949671
ENSG00000086717	PPEF1	0.196398	0.467527	0.949772
ENSG00000123636	BAZ2B	0.0224523	0.939772	0.949772
ENSG00000258461	AC012651.1	-0.207794	0.467555	0.949772
ENSG00000118961	LDAH	-0.00906092	0.967656	0.949857
ENSG00000105887	MTPN	0.0462001	0.873071	0.950293
ENSG00000117650	NEK2	-0.143132	0.606704	0.950293
ENSG00000122882	ECD	-0.128128	0.618432	0.950293
ENSG00000137267	TUBB2A	-0.0593214	0.834893	0.950293
ENSG00000166451	CENPN	0.0837022	0.782329	0.950293
ENSG00000203710	CR1	-0.0206584	0.940662	0.950293
ENSG00000180535	BHLHA15	0.125281	0.5371	0.950301
ENSG00000214941	ZSWIM7	0.0508612	0.862831	0.950398
ENSG00000275066	SYNRG	-0.0413498	0.863188	0.950726
ENSG00000006756	ARSD	0.0590895	0.835575	0.950762
ENSG00000160949	TONSL	-0.229908	0.455582	0.95077
ENSG00000168806	LCMT2	-0.142611	0.617719	0.95077
ENSG00000164733	CTSB	0.0515376	0.86381	0.951147
ENSG00000120699	EXOSC8	-0.0669531	0.783719	0.951413
ENSG00000133466	C1QTNF6	-0.045167	0.864436	0.951674
ENSG00000169777	TAS2R1	-0.05018	0.00769798	0.951674
ENSG00000160606	TLCD1	-0.0416629	0.864707	0.951871
ENSG00000156170	NDUFAF6	0.139726	0.620165	0.952165
ENSG00000137098	SPAG8	-0.0514225	0.844095	0.952549
ENSG00000257727	CNPY2	0.0596905	0.814248	0.952732
ENSG00000181693	OR8H1	0.200967	0.457169	0.953376
ENSG00000197782	ZNF780A	-0.0417833	0.866364	0.953376
ENSG00000205937	RNPS1	-0.0233513	0.925531	0.953548
ENSG00000113300	CNOT6	0.0619472	0.839505	0.953913
ENSG00000125827	TMX4	0.0517443	0.867031	0.953913
ENSG00000077713	SLC25A43	-0.0470521	0.867521	0.954374
ENSG00000124251	TP53TG5	-0.224782	0.470808	0.954413
ENSG00000132259	CNGA4	-0.0274566	0.867636	0.954413
ENSG00000049883	PTCD2	-0.173875	0.470899	0.954496
ENSG00000166183	ASPG	-0.203922	0.478114	0.954496
ENSG00000113360	DROSHA	0.0465117	0.868134	0.954717
ENSG00000134186	PRPF38B	-0.117112	0.640266	0.954727
ENSG00000133858	ZFC3H1	0.0399874	0.889258	0.954843
ENSG00000075856	SART3	-0.0464924	0.868551	0.954977
ENSG00000162374	ELAVL4	0.0667671	0.540985	0.95532
ENSG00000135919	SERPINE2	-0.0454794	0.869059	0.955381
ENSG00000213699	SLC35F6	-0.06347	0.817473	0.955381
ENSG00000160783	PMF1	0.0518444	0.869233	0.955462
ENSG00000138443	ABI2	-0.0557354	0.841448	0.955525
ENSG00000113719	ERGIC1	0.0423944	0.890429	0.955637
ENSG00000122705	CLTA	0.0201961	0.948705	0.956015
ENSG00000044115	CTNNA1	-0.0398183	0.880578	0.956044
ENSG00000115109	EPB41L5	-0.0311454	0.84244	0.956056
ENSG00000197822	OCLN	-0.0409636	0.87027	0.956206
ENSG00000097021	ACOT7	-0.0438163	0.870346	0.956223
ENSG00000178229	ZNF543	0.0826836	0.766945	0.956385
ENSG00000133142	TCEAL4	0.0569278	0.850008	0.95733
ENSG00000174013	FBXO45	0.0153877	0.955899	0.95733
ENSG00000203737	GPR52	-0.0117203	0.956422	0.957457
ENSG00000172014	ANKRD20A4	-0.00688656	0.956609	0.95752
ENSG00000204060	FOXO6	-0.361552	0.155209	0.95752
ENSG00000256053	COA8	-0.0411402	0.872079	0.957664
ENSG00000162413	KLHL21	0.0467879	0.872296	0.957837
ENSG00000177119	ANO6	-0.0421849	0.872455	0.957945
ENSG00000167112	TRUB2	-0.0410871	0.872822	0.958281
ENSG00000175336	APOF	0.210773	0.473837	0.958696
ENSG00000136156	ITM2B	0.0467527	0.873322	0.958698
ENSG00000127946	HIP1	-0.0334631	0.89455	0.958801
ENSG00000135587	SMPD2	-0.143446	0.626248	0.958801
ENSG00000036549	AC118549.1	0.0530403	0.873951	0.959189
ENSG00000163040	CCDC74A	-0.0188681	0.941977	0.95947
ENSG00000116212	LRRC42	-0.00530836	0.981756	0.959522
ENSG00000127481	UBR4	0.0465293	0.874628	0.959522
ENSG00000129197	RPAIN	-0.0179131	0.942418	0.959522
ENSG00000139714	MORN3	0.0187433	0.959513	0.959522
ENSG00000151689	INPP1	0.145458	0.607996	0.959522
ENSG00000228716	DHFR	-0.0377055	0.874566	0.959522
ENSG00000027075	PRKCH	0.0384801	0.88539	0.959543
ENSG00000269058	CALR3	-0.0595333	0.474722	0.959625
ENSG00000065923	SLC9A7	0.0451513	0.875221	0.959849
ENSG00000089486	CDIP1	-0.0746493	0.793955	0.959849
ENSG00000115286	NDUFS7	0.147728	0.608633	0.959849
ENSG00000170961	HAS2	-0.364	0.155822	0.959849
ENSG00000171953	ATPAF2	0.0539362	0.847122	0.959849
ENSG00000213626	LBH	-0.14972	0.627738	0.960002
ENSG00000005801	ZNF195	0.057032	0.848057	0.96024
ENSG00000089177	KIF16B	-0.0054074	0.98346	0.960243
ENSG00000103490	PYCARD	0.0376519	0.876139	0.960397
ENSG00000039537	C6	-0.0894474	0.588448	0.960511
ENSG00000101871	MID1	0.152417	0.616535	0.960511
ENSG00000064999	ANKS1A	-0.0519337	0.848629	0.960557
ENSG00000183439	TRIM61	0.0857132	0.777849	0.96066
ENSG00000104325	DECR1	0.0361122	0.887477	0.96081
ENSG00000078898	BPIFB2	-0.0550038	0.772734	0.961013
ENSG00000204428	LY6G5C	-0.0758614	0.795515	0.961013
ENSG00000185261	KIAA0825	-0.0525181	0.849757	0.961435
ENSG00000186166	CCDC84	-0.0556445	0.849737	0.961435
ENSG00000105085	MED26	-0.0567259	0.856331	0.961761
ENSG00000143450	OAZ3	-0.0897767	0.752168	0.961898
ENSG00000198551	ZNF627	0.0470342	0.878212	0.961898
ENSG00000137473	TTC29	-0.0317674	0.850514	0.962358
ENSG00000080493	SLC4A4	-0.0348458	0.878934	0.962531
ENSG00000087076	HSD17B14	0.0374732	0.879378	0.962951
ENSG00000204444	APOM	0.0124781	0.964604	0.962986
ENSG00000123411	IKZF4	-0.0120089	0.965284	0.963266
ENSG00000138823	MTTP	0.088206	0.477692	0.963433
ENSG00000169136	ATF5	-0.0469315	0.880015	0.963433
ENSG00000168310	IRF2	-0.0329469	0.90165	0.963814
ENSG00000213672	NCKIPSD	0.00350624	0.989212	0.964396
ENSG00000077498	TYR	-0.14974	0.485666	0.964567
ENSG00000085552	IGSF9	-0.179466	0.548867	0.964567
ENSG00000109686	SH3D19	0.162551	0.591789	0.964567
ENSG00000135249	RINT1	0.0482827	0.853535	0.964567
ENSG00000164970	FAM219A	-0.0179993	0.949549	0.964567
ENSG00000197124	ZNF682	-0.0581776	0.78223	0.964567
ENSG00000155189	AGPAT5	-0.0407172	0.882155	0.965061
ENSG00000184205	TSPYL2	-0.00341435	0.990378	0.965061
ENSG00000062598	ELMO2	0.0198407	0.94236	0.965076
ENSG00000173013	CCDC96	-0.0340025	0.88225	0.965076
ENSG00000255071	SAA2-SAA4	-0.0246319	0.882351	0.965076
ENSG00000129757	CDKN1C	0.0459887	0.882608	0.965291
ENSG00000167633	KIR3DL1	-0.0406972	0.479161	0.965398
ENSG00000214655	ZSWIM8	-0.0425416	0.883067	0.96566
ENSG00000161653	NAGS	-0.175009	0.550068	0.96608
ENSG00000059804	SLC2A3	0.0163381	0.963636	0.966118
ENSG00000139620	KANSL2	-0.0481779	0.855883	0.966235
ENSG00000163931	TKT	-0.0361217	0.894695	0.966235
ENSG00000166596	CFAP52	0.12437	0.651876	0.966235
ENSG00000172269	DPAGT1	0.166261	0.593458	0.966235
ENSG00000105514	RAB3D	-0.0414408	0.884274	0.966515
ENSG00000101160	CTSZ	-0.0396411	0.884499	0.966694
ENSG00000168917	SLC35G2	0.163421	0.55072	0.966694
ENSG00000177885	GRB2	-0.0382661	0.895453	0.966779
ENSG00000105737	GRIK5	-0.381342	0.157503	0.966798
ENSG00000133687	TMTC1	-0.000466817	0.993793	0.96713
ENSG00000140968	IRF8	0.0218359	0.945428	0.96715
ENSG00000137185	ZSCAN9	-0.0130121	0.97126	0.967298
ENSG00000152977	ZIC1	0.0124454	0.971146	0.967298
ENSG00000283930	AL117339.5	-0.21589	0.480492	0.967298
ENSG00000067113	PLPP1	-0.149117	0.623258	0.967603
ENSG00000163694	RBM47	-0.0371281	0.886001	0.967603
ENSG00000185551	NR2F2	0.0102622	0.97176	0.967603
ENSG00000198920	KIAA0753	0.0168517	0.954827	0.967746
ENSG00000147649	MTDH	-0.0380394	0.886329	0.967829
ENSG00000031003	FAM13B	0.0172627	0.947033	0.968126
ENSG00000137809	ITGA11	-0.168092	0.552056	0.968126
ENSG00000151917	BEND6	0.00232215	0.995864	0.968346
ENSG00000166398	KIAA0355	0.0494094	0.858589	0.968358
ENSG00000284554	AL022318.4	0.151241	0.481595	0.968503
ENSG00000105829	BET1	0.046949	0.859263	0.96892
ENSG00000198728	LDB1	0.0473644	0.859544	0.96892
ENSG00000105507	CABP5	-0.00288124	0.468523	0.969003
ENSG00000253313	C1orf210	0.192864	0.481837	0.969019
ENSG00000269693	AC010422.6	-0.124937	0.489218	0.969019
ENSG00000147548	NSD3	0.0386568	0.888196	0.969135
ENSG00000081181	ARG2	-0.0091533	0.974469	0.969362
ENSG00000130165	ELOF1	-0.046796	0.835915	0.969556
ENSG00000214756	CSKMT	0.150612	0.617976	0.969591
ENSG00000126768	TIMM17B	0.124783	0.65555	0.969601
ENSG00000185873	TMPRSS11B	-0.0383324	0.888889	0.969601
ENSG00000127124	HIVEP3	0.0444318	0.889026	0.969629
ENSG00000167768	KRT1	0.0236479	0.158269	0.969629
ENSG00000198099	ADH4	0.138177	0.625548	0.969658
ENSG00000188827	SLX4	-0.00793899	0.976187	0.970538
ENSG00000100281	HMGXB4	0.0372943	0.890631	0.971112
ENSG00000129071	MBD4	0.053501	0.837773	0.971112
ENSG00000119537	KDSR	-0.0367114	0.890834	0.971214
ENSG00000138316	ADAMTS14	-0.173153	0.490804	0.971227
ENSG00000135525	MAP7	0.139147	0.598518	0.971655
ENSG00000121210	TMEM131L	-0.0364574	0.891517	0.9717
ENSG00000164118	CEP44	-0.0654902	0.808582	0.9717
ENSG00000114491	UMPS	-0.0670358	0.808719	0.971766
ENSG00000198788	MUC2	-0.00294615	0.978364	0.971766
ENSG00000188153	COL4A5	-0.00300346	0.97857	0.971904
ENSG00000160785	SLC25A44	0.14488	0.620305	0.97211
ENSG00000172969	FRG2C	-0.204156	0.484169	0.972145
ENSG00000198625	MDM4	0.0408398	0.892249	0.972145
ENSG00000144283	PKP4	-0.0521748	0.86415	0.972291
ENSG00000099795	NDUFB7	0.0428992	0.892584	0.972305
ENSG00000162910	MRPL55	-0.0311578	0.892631	0.972305
ENSG00000166482	MFAP4	-0.146541	0.555817	0.972364
ENSG00000272325	NUDT3	-0.0385193	0.892869	0.972431
ENSG00000137221	TJAP1	0.0425703	0.893044	0.972544
ENSG00000155561	NUP205	-0.0659936	0.810052	0.972544
ENSG00000168884	TNIP2	-0.0368396	0.893156	0.972544
ENSG00000226124	FTCDNL1	0.191803	0.4847	0.972611
ENSG00000129484	PARP2	0.0493254	0.864981	0.972626
ENSG00000063127	SLC6A16	-0.0059372	0.980054	0.972728
ENSG00000132429	POPDC3	0.02101	0.556368	0.972728
ENSG00000283154	IQCJ-SCHIP1	0.0769925	0.787258	0.972728
ENSG00000112812	PRSS16	0.0682907	0.787368	0.972775
ENSG00000110446	SLC15A3	-0.0380517	0.894164	0.973174
ENSG00000269028	MTRNR2L12	-0.00917545	0.872217	0.97323
ENSG00000117834	SLC5A9	-0.00609408	0.981301	0.973282
ENSG00000102034	ELF4	-0.0167084	0.955575	0.973469
ENSG00000106123	EPHB6	-0.0817308	0.788254	0.973469
ENSG00000131069	ACSS2	0.0382413	0.894724	0.973469
ENSG00000066405	CLDN18	-0.1419	0.640313	0.973585
ENSG00000121417	ZNF211	0.0364755	0.89499	0.973585
ENSG00000122483	CCDC18	-0.0129614	0.964352	0.973585
ENSG00000214530	STARD10	0.0173075	0.955971	0.973585
ENSG00000186230	ZNF749	0.137832	0.629871	0.973753
ENSG00000101347	SAMHD1	0.00905207	0.97665	0.973939
ENSG00000150977	RILPL2	-0.0151739	0.956653	0.974079
ENSG00000074219	TEAD2	-0.193718	0.486123	0.974198
ENSG00000095951	HIVEP1	0.0369917	0.906996	0.974217
ENSG00000124570	SERPINB6	-0.0325726	0.896095	0.974217
ENSG00000138107	ACTR1A	-0.0129184	0.95703	0.974217
ENSG00000151690	MFSD6	0.042811	0.896495	0.974577
ENSG00000078061	ARAF	0.0368634	0.896825	0.974869
ENSG00000185267	CDNF	-0.183001	0.558456	0.974976
ENSG00000144224	UBXN4	0.00384666	0.978337	0.97502
ENSG00000130733	YIPF2	0.070835	0.81384	0.975143
ENSG00000162882	HAAO	-0.139316	0.602509	0.975143
ENSG00000096696	DSP	-0.0430265	0.868678	0.975249
ENSG00000100802	C14orf93	-0.0120636	0.967109	0.975302
ENSG00000123338	NCKAP1L	0.00281133	0.978982	0.975329
ENSG00000161021	MAML1	0.0368169	0.897772	0.975364
ENSG00000140853	NLRC5	0.00851844	0.979284	0.975377
ENSG00000165973	NELL1	-0.119517	0.487244	0.975377
ENSG00000182208	MOB2	0.0386789	0.897954	0.975377
ENSG00000167258	CDK12	-0.0336812	0.898233	0.975599
ENSG00000053108	FSTL4	0.00610299	0.985578	0.975857
ENSG00000090339	ICAM1	-0.0284753	0.920149	0.975857
ENSG00000106853	PTGR1	0.138746	0.614529	0.975889
ENSG00000151006	PRSS53	-0.211173	0.487868	0.975889
ENSG00000285932	AL133353.2	0.144149	0.63231	0.975889
ENSG00000055957	ITIH1	0.0878752	0.769852	0.975905
ENSG00000167272	POP5	-0.0368768	0.899012	0.975978
ENSG00000186827	TNFRSF4	-0.096851	0.671145	0.976012
ENSG00000146232	NFKBIE	-0.036828	0.899594	0.976476
ENSG00000113578	FGF1	-0.00799758	0.969379	0.976524
ENSG00000134812	CBLIF	-0.0803913	0.671737	0.97665
ENSG00000187699	C2orf88	0.00703115	0.987394	0.97665
ENSG00000062716	VMP1	0.00833858	0.981898	0.976832
ENSG00000138160	KIF11	0.219374	0.488701	0.976832
ENSG00000157617	C2CD2	-0.124683	0.671983	0.976832
ENSG00000196391	ZNF774	-0.128417	0.672038	0.976832
ENSG00000148291	SURF2	-0.0347447	0.900421	0.97684
ENSG00000184209	SNRNP35	0.147351	0.626156	0.976927
ENSG00000139370	SLC15A4	0.0397175	0.900961	0.977191
ENSG00000145390	USP53	-0.128337	0.645883	0.977191
ENSG00000256453	DND1	0.159273	0.489052	0.977191
ENSG00000121671	CRY2	-0.0338289	0.901194	0.977345
ENSG00000079974	RABL2B	0.0426423	0.90133	0.977426
ENSG00000151117	TMEM86A	-0.109598	0.673114	0.977807
ENSG00000100218	RSPH14	-0.0277067	0.901901	0.977912
ENSG00000184574	LPAR5	-0.142159	0.645309	0.977921
ENSG00000283434	CSNKA2IP	-0.108816	0.160651	0.978382
ENSG00000187068	C3orf70	-0.150859	0.56199	0.978536
ENSG00000182230	FAM153B	0.00426132	0.990526	0.978612
ENSG00000189157	FAM47E	0.0372875	0.902865	0.978624
ENSG00000112941	TENT4A	0.0480084	0.874099	0.978726
ENSG00000165591	FAAH2	-0.0277496	0.903025	0.978726
ENSG00000198915	RASGEF1A	0.00455259	0.990689	0.978844
ENSG00000171150	SOCS5	-0.0349367	0.903369	0.978903
ENSG00000231887	PRH1	0.13134	0.606787	0.979168
ENSG00000003400	CASP10	0.140536	0.618452	0.979909
ENSG00000138182	KIF20B	0.0618151	0.774603	0.979909
ENSG00000197841	ZNF181	0.141624	0.64745	0.980362
ENSG00000167562	ZNF701	-0.00818008	0.975915	0.981098
ENSG00000257524	AL157935.3	0.00267254	0.993411	0.981098
ENSG00000124613	ZNF391	0.0831359	0.775851	0.981164
ENSG00000137760	ALKBH8	0.124916	0.648166	0.98118
ENSG00000103494	RPGRIP1L	-0.0328458	0.906587	0.981587
ENSG00000110195	FOLR1	0.10745	0.648656	0.981587
ENSG00000139517	LNX2	0.00396601	0.994679	0.981587
ENSG00000168679	SLC16A4	0.0034519	0.994509	0.981587
ENSG00000174156	GSTA3	0.0903471	0.491924	0.981587
ENSG00000060491	OGFR	-0.00972574	0.968488	0.981696
ENSG00000007350	TKTL1	-0.0293431	0.907392	0.982152
ENSG00000016602	CLCA4	-0.131754	0.63839	0.982152
ENSG00000075914	EXOSC7	0.0310853	0.907356	0.982152
ENSG00000188996	HUS1B	-0.361897	0.161633	0.98269
ENSG00000134049	IER3IP1	-0.0344809	0.908198	0.982844
ENSG00000174151	CYB561D1	-0.0360541	0.908243	0.982844
ENSG00000163157	TMOD4	0.0672788	0.777946	0.982875
ENSG00000153132	CLGN	0.0328068	0.800388	0.983003
ENSG00000116128	BCL9	-0.144681	0.639246	0.983067
ENSG00000065371	ROPN1	-0.0927487	0.493297	0.983529
ENSG00000164086	DUSP7	-0.135203	0.639806	0.983727
ENSG00000174109	C16orf91	0.0861015	0.778849	0.983727
ENSG00000156345	CDK20	-0.136957	0.639927	0.983845
ENSG00000139318	DUSP6	-0.00253264	0.992151	0.983942
ENSG00000119943	PYROXD2	0.157301	0.610973	0.984045
ENSG00000171045	TSNARE1	-0.00935492	0.971863	0.984045
ENSG00000232119	MCTS1	0.120541	0.671197	0.984166
ENSG00000161381	PLXDC1	0.000869532	0.998355	0.984203
ENSG00000205784	ARRDC5	-0.186534	0.501571	0.984363
ENSG00000140464	PML	-0.00956793	0.972608	0.984398
ENSG00000263961	RHEX	0.165108	0.494307	0.984398
ENSG00000286095	SPEGNB	0.137727	0.49408	0.984398
ENSG00000188352	FOCAD	0.137908	0.633253	0.984437
ENSG00000176563	CNTD1	0.00159771	0.999079	0.984515
ENSG00000173156	RHOD	-0.0227457	0.911195	0.984709
ENSG00000197353	LYPD2	-0.0572872	0.826432	0.984709
ENSG00000130803	ZNF317	-0.0293369	0.911365	0.984814
ENSG00000137494	ANKRD42	-0.108945	0.672233	0.98488
ENSG00000144848	ATG3	-0.00359774	0.994064	0.98488
ENSG00000170293	CMTM8	-0.0850832	0.652407	0.985182
ENSG00000177459	ERICH5	0.025891	0.91198	0.985211
ENSG00000121152	NCAPH	-0.0834337	0.641707	0.985309
ENSG00000158747	NBL1	-0.0371035	0.889914	0.985486
ENSG00000170949	ZNF160	0.136864	0.634361	0.985486
ENSG00000106330	MOSPD3	-0.0582759	0.827787	0.985653
ENSG00000275004	ZNF280B	-0.204175	0.495406	0.985653
ENSG00000126460	PRRG2	0.120814	0.653223	0.985941
ENSG00000140365	COMMD4	-0.0078812	0.975194	0.985941
ENSG00000105497	ZNF175	0.120238	0.642999	0.986353
ENSG00000105792	CFAP69	-0.147406	0.624699	0.986353
ENSG00000112655	PTK7	-0.153799	0.61369	0.986353
ENSG00000122420	PTGFR	0.0455186	0.810747	0.986353
ENSG00000177283	FZD8	-0.145016	0.496042	0.986353
ENSG00000185339	TCN2	-0.00596918	0.975867	0.986353
ENSG00000187867	PALM3	-0.308647	0.162663	0.986353
ENSG00000189227	C15orf61	-0.166719	0.496072	0.986353
ENSG00000042445	RETSAT	-0.143108	0.62507	0.986494
ENSG00000132958	TPTE2	-0.0337512	0.811416	0.986619
ENSG00000164185	ZNF474	-0.0247224	0.891906	0.986619
ENSG00000239998	LILRA2	0.00774736	0.976602	0.986619
ENSG00000112530	PACRG	0.12445	0.674656	0.98682
ENSG00000132604	TERF2	-0.119317	0.655803	0.98682
ENSG00000167862	MRPL58	-0.00148863	0.985666	0.98682
ENSG00000108424	KPNB1	-0.0248233	0.915151	0.987093
ENSG00000178718	RPP25	0.168498	0.569869	0.987204
ENSG00000054598	FOXC1	0.201263	0.496847	0.987428
ENSG00000129691	ASH2L	0.112292	0.6753	0.987428
ENSG00000162889	MAPKAPK2	-0.0251895	0.926823	0.987428
ENSG00000065485	PDIA5	-0.0281417	0.915839	0.987499
ENSG00000056998	GYG2	-0.100846	0.57025	0.987528
ENSG00000131378	RFTN1	-0.0289658	0.916193	0.987747
ENSG00000082497	SERTAD4	0.0410472	0.785158	0.988152
ENSG00000104892	KLC3	-0.0779303	0.785146	0.988152
ENSG00000162769	FLVCR1	-0.0396094	0.894101	0.988152
ENSG00000137460	FHDC1	-0.0303418	0.916963	0.98831
ENSG00000144550	CPNE9	0.185269	0.497844	0.988483
ENSG00000103266	STUB1	0.12723	0.657764	0.988728
ENSG00000122224	LY9	0.112723	0.684913	0.988728
ENSG00000136943	CTSV	-0.102107	0.656491	0.988728
ENSG00000114388	NPRL2	0.120947	0.685	0.988732
ENSG00000139437	TCHP	0.0398828	0.889006	0.989479
ENSG00000166716	ZNF592	-0.0268318	0.918457	0.989479
ENSG00000129317	PUS7L	-0.0566989	0.833235	0.989651
ENSG00000258429	PDF	-0.0767809	0.787213	0.990066
ENSG00000029725	RABEP1	0.126686	0.62854	0.990089
ENSG00000101413	RPRD1B	-0.0433455	0.864846	0.990265
ENSG00000102265	TIMP1	-0.0187947	0.941977	0.990546
ENSG00000185753	CXorf38	0.036603	0.890592	0.990546
ENSG00000126790	L3HYPDH	-0.0310886	0.891053	0.990878
ENSG00000166261	ZNF202	0.0313105	0.920226	0.990878
ENSG00000107551	RASSF4	0.0274825	0.920433	0.990974
ENSG00000204291	COL15A1	0.0645192	0.816791	0.990986
ENSG00000136026	CKAP4	0.0264756	0.920852	0.991291
ENSG00000128039	SRD5A3	-0.0286316	0.921131	0.991524
ENSG00000114790	ARHGEF26	-0.205621	0.499976	0.991781
ENSG00000177374	HIC1	-0.0260157	0.921523	0.991812
ENSG00000244414	CFHR1	-0.0602285	0.789599	0.992193
ENSG00000090013	BLVRB	0.0257596	0.922144	0.992346
ENSG00000143258	USP21	-0.152571	0.619378	0.992583
ENSG00000059377	TBXAS1	-0.0272696	0.945206	0.993068
ENSG00000149716	LTO1	0.0422779	0.893341	0.993068
ENSG00000158480	SPATA2	0.130857	0.649402	0.993074
ENSG00000007923	DNAJC11	-0.0364795	0.89367	0.993256
ENSG00000048828	FAM120A	0.00586229	0.986331	0.993363
ENSG00000174483	BBS1	-0.119916	0.681065	0.993363
ENSG00000181588	MEX3D	-0.20788	0.501299	0.993665
ENSG00000189001	SBSN	0.178489	0.487563	0.99371
ENSG00000101474	APMAP	0.0419144	0.869163	0.993727
ENSG00000164309	CMYA5	-0.168576	0.509132	0.993794
ENSG00000010404	IDS	0.0307802	0.924761	0.994109
ENSG00000125821	DTD1	0.0275587	0.924733	0.994109
ENSG00000154263	ABCA10	-0.0799094	0.792098	0.994109
ENSG00000165156	ZHX1	0.0673368	0.838812	0.994109
ENSG00000170017	ALCAM	-0.0011595	0.987759	0.994109
ENSG00000182858	ALG12	0.145735	0.650566	0.994109
ENSG00000183878	UTY	-0.0468539	0.83886	0.994109
ENSG00000166105	GLB1L3	0.138302	0.621433	0.994665
ENSG00000277957	SENP3-EIF4A1	-0.162043	0.509928	0.994742
ENSG00000169230	PRELID1	0.0224275	0.948077	0.994871
ENSG00000157224	CLDN12	0.0497941	0.871088	0.99512
ENSG00000171345	KRT19	-0.0186491	0.926167	0.995125
ENSG00000226479	TMEM185B	-0.038834	0.926253	0.99515
ENSG00000160218	TRAPPC10	-0.0238415	0.926455	0.9953
ENSG00000108639	SYNGR2	0.00413992	0.990137	0.9959
ENSG00000160075	SSU72	0.0292985	0.927201	0.9959
ENSG00000173821	RNF213	-0.0342421	0.949452	0.9959
ENSG00000062370	ZNF112	0.115375	0.510893	0.996017
ENSG00000257365	FNTB	0.0594798	0.841266	0.996085
ENSG00000261701	HPR	-0.157249	0.503465	0.996085
ENSG00000164902	PHAX	0.0590343	0.841465	0.996253
ENSG00000178202	POGLUT3	-0.0302148	0.905223	0.996547
ENSG00000054219	LY75	0.151366	0.623264	0.996585
ENSG00000122687	MRM2	-0.0113636	0.928522	0.996829
ENSG00000151532	VTI1A	0.0490895	0.873411	0.996829
ENSG00000161920	MED11	0.0259043	0.92869	0.996892
ENSG00000182795	C1orf116	-0.0321535	0.906002	0.997067
ENSG00000171462	DLK2	-0.165655	0.578479	0.997246
ENSG00000185262	UBALD2	0.0289251	0.929974	0.998068
ENSG00000135047	CTSL	-0.0151068	0.942282	0.998981
ENSG00000144847	IGSF11	-0.0656762	0.820209	0.998981
ENSG00000154099	DNAAF1	-0.000200134	0.994272	0.998981
ENSG00000125459	MSTO1	0.0238495	0.931116	0.999024
ENSG00000168273	SMIM4	-0.0258364	0.908274	0.99905
ENSG00000182749	PAQR7	-0.196355	0.505312	0.99905
ENSG00000260097	SPDYE6	-0.0617617	0.797881	0.999352
ENSG00000143437	ARNT	0.0255437	0.931842	0.999466
ENSG00000146729	NIPSNAP2	-0.0452623	0.876477	0.999466
ENSG00000081237	PTPRC	-0.0250226	0.954608	0.999697
ENSG00000119599	DCAF4	-0.0248286	0.932169	0.999697
ENSG00000115289	PCGF1	-0.0201466	0.932255	0.999706
ENSG00000076382	SPAG5	0.0291777	0.932473	0.999737
ENSG00000169184	MN1	-0.202829	0.505903	0.999737
ENSG00000263620	AC129492.3	0.121291	0.687644	0.999737
ENSG00000000005	TNMD	-0.00912148	0.00275155	1
ENSG00000001617	SEMA3F	-0.0673737	0.809555	1
ENSG00000001630	CYP51A1	0.0836766	0.769355	1
ENSG00000002330	BAD	0.0304504	0.922746	1
ENSG00000002745	WNT16	0.144753	0.469465	1
ENSG00000003137	CYP26B1	0.041726	0.859707	1
ENSG00000003249	DBNDD1	-0.070725	0.793084	1
ENSG00000003989	SLC7A2	-0.0352037	0.845056	1
ENSG00000004139	SARM1	-0.0198759	0.941351	1
ENSG00000004776	HSPB6	0.0143436	0.943738	1
ENSG00000004799	PDK4	-0.0176411	0.933695	1
ENSG00000004939	SLC4A1	-0.00881607	0.974317	1
ENSG00000004948	CALCR	-0.010939	0.603296	1
ENSG00000005059	MCUB	-0.094334	0.721279	1
ENSG00000005073	HOXA11	-0.0229191	0.637196	1
ENSG00000005156	LIG3	-0.0533254	0.82789	1
ENSG00000005421	PON1	-0.0417681	0.832956	1
ENSG00000005448	WDR54	-0.110615	0.664816	1
ENSG00000005469	CROT	-0.00596094	0.981192	1
ENSG00000005471	ABCB4	-0.118429	0.632851	1
ENSG00000005513	SOX8	-0.0134616	0.888679	1
ENSG00000005882	PDK2	-0.0524921	0.856934	1
ENSG00000005961	ITGA2B	0.00478026	0.989098	1
ENSG00000006059	KRT33A	0.0010188	0.880438	1
ENSG00000006116	CACNG3	-0.00346634	0.939169	1
ENSG00000006128	TAC1	-0.0412888	0.316159	1
ENSG00000006194	ZNF263	-0.0141167	0.957591	1
ENSG00000006606	CCL26	0.00828048	0.958361	1
ENSG00000006611	USH1C	-0.0169142	0.941217	1
ENSG00000006634	DBF4	-0.041479	0.778322	1
ENSG00000006659	LGALS14	0.0397771	0.868585	1
ENSG00000006695	COX10	-0.0397048	0.879034	1
ENSG00000006831	ADIPOR2	-0.00288047	0.979559	1
ENSG00000007216	SLC13A2	-0.769316	0.0411557	1
ENSG00000007314	SCN4A	0.0289908	0.977981	1
ENSG00000007520	TSR3	0.0334503	0.908511	1
ENSG00000007908	SELE	0.0250169	0.939797	1
ENSG00000007952	NOX1	0.136292	0.445366	1
ENSG00000007968	E2F2	-0.123269	0.670529	1
ENSG00000008197	TFAP2D	-0.0443959	0.495461	1
ENSG00000008256	CYTH3	0.022167	0.940421	1
ENSG00000008277	ADAM22	-0.148996	0.593391	1
ENSG00000008300	CELSR3	-0.107101	0.706373	1
ENSG00000009694	TENM1	0.0420961	0.856252	1
ENSG00000009709	PAX7	-0.00304322	0.769991	1
ENSG00000009724	MASP2	0.0769695	0.788686	1
ENSG00000010318	PHF7	-0.117492	0.674991	1
ENSG00000010319	SEMA3G	-0.065146	0.493985	1
ENSG00000010379	SLC6A13	0.103818	0.669274	1
ENSG00000010932	FMO1	-0.121983	0.643898	1
ENSG00000011083	SLC6A7	0.0597391	0.667659	1
ENSG00000011275	RNF216	-0.0621514	0.817129	1
ENSG00000011347	SYT7	0.191381	0.384972	1
ENSG00000011677	GABRA3	-0.104123	0.128964	1
ENSG00000012504	NR1H4	-0.22773	0.24197	1
ENSG00000012817	KDM5D	-0.0283954	0.919892	1
ENSG00000013392	RWDD2A	0.0541229	0.846747	1
ENSG00000014914	MTMR11	-0.0159147	0.953062	1
ENSG00000015413	DPEP1	-0.00873734	0.247892	1
ENSG00000015520	NPC1L1	-0.334812	0.0357586	1
ENSG00000015592	STMN4	-0.211245	0.42279	1
ENSG00000016082	ISL1	-0.0159814	0.863077	1
ENSG00000016391	CHDH	-0.176393	0.566392	1
ENSG00000016490	CLCA1	0.0289135	0.985041	1
ENSG00000017427	IGF1	-0.0504747	0.803159	1
ENSG00000017483	SLC38A5	-0.0306202	0.859893	1
ENSG00000018869	ZNF582	0.110478	0.607886	1
ENSG00000019505	SYT13	-0.160728	0.501731	1
ENSG00000019549	SNAI2	0.115648	0.553776	1
ENSG00000020181	ADGRA2	0.150396	0.562033	1
ENSG00000021461	CYP3A43	0.16528	0.568373	1
ENSG00000021488	SLC7A9	-0.170739	0.530716	1
ENSG00000021852	C8B	0.0699039	0.704147	1
ENSG00000025423	HSD17B6	0.0469134	0.852827	1
ENSG00000026508	CD44	0.00274754	0.999562	1
ENSG00000027644	INSRR	0.0148874	0.870934	1
ENSG00000029534	ANK1	-0.00522403	0.984152	1
ENSG00000029559	IBSP	0.154136	0.439842	1
ENSG00000030066	NUP160	-0.0639677	0.826121	1
ENSG00000030304	MUSK	-0.137882	0.60418	1
ENSG00000033122	LRRC7	-0.0978227	0.55168	1
ENSG00000034152	MAP2K3	0.00160464	0.997746	1
ENSG00000034971	MYOC	0.05982	0.648239	1
ENSG00000036565	SLC18A1	-0.95265	0.0349324	1
ENSG00000037637	FBXO42	-0.00803785	0.975333	1
ENSG00000037965	HOXC8	-0.0189953	0.716026	1
ENSG00000038295	TLL1	-0.0658542	0.728778	1
ENSG00000039600	SOX30	0.0467208	0.802598	1
ENSG00000040608	RTN4R	-0.0970332	0.71837	1
ENSG00000040731	CDH10	0.0967631	0.07093	1
ENSG00000041515	MYO16	0.299355	0.261	1
ENSG00000042429	MED17	0.105856	0.676631	1
ENSG00000042781	USH2A	0.0340976	0.977306	1
ENSG00000042813	ZPBP	0.0962368	0.255165	1
ENSG00000043039	BARX2	-0.0652048	0.823056	1
ENSG00000043355	ZIC2	-0.0189953	0.716026	1
ENSG00000044012	GUCA2B	-0.0297008	0.392788	1
ENSG00000046653	GPM6B	0.0501408	0.865292	1
ENSG00000046774	MAGEC2	-0.0189953	0.716026	1
ENSG00000046889	PREX2	0.0263348	0.913865	1
ENSG00000047346	FAM214A	0.128159	0.672551	1
ENSG00000048545	GUCA1A	0.0506572	0.809396	1
ENSG00000049323	LTBP1	0.060068	0.786439	1
ENSG00000049768	FOXP3	0.0290781	0.906047	1
ENSG00000049769	PPP1R3F	-0.0690113	0.818014	1
ENSG00000050030	NEXMIF	0.0755262	0.633051	1
ENSG00000050393	MCUR1	0.0179623	0.947896	1
ENSG00000050555	LAMC3	0.0101033	0.885265	1
ENSG00000050628	PTGER3	-0.351362	0.264261	1
ENSG00000050767	COL23A1	-0.100072	0.639307	1
ENSG00000051596	THOC3	-0.073976	0.717828	1
ENSG00000052126	PLEKHA5	0.0262459	0.922375	1
ENSG00000052850	ALX4	0.0203164	0.992534	1
ENSG00000053328	METTL24	-0.0287579	0.641767	1
ENSG00000053371	AKR7A2	0.14418	0.632287	1
ENSG00000054277	OPN3	0.029348	0.924378	1
ENSG00000054356	PTPRN	-0.00367145	0.986348	1
ENSG00000054938	CHRDL2	-0.092644	0.584997	1
ENSG00000055118	KCNH2	-0.0494399	0.452029	1
ENSG00000056291	NPFFR2	0.0365421	0.9135	1
ENSG00000056487	PHF21B	0.0267897	0.891717	1
ENSG00000057468	MSH4	0.289837	0.263802	1
ENSG00000057593	F7	-0.0370639	0.145438	1
ENSG00000058056	USP13	0.0410634	0.886838	1
ENSG00000058335	RASGRF1	0.0951045	0.742309	1
ENSG00000060566	CREB3L3	-0.0529257	0.520424	1
ENSG00000060688	SNRNP40	-0.115582	0.644504	1
ENSG00000060709	RIMBP2	0.347254	0.0633223	1
ENSG00000060718	COL11A1	-0.0122754	0.76741	1
ENSG00000061455	PRDM6	0.0486783	0.521153	1
ENSG00000061492	WNT8A	0.027538	0.934394	1
ENSG00000061794	MRPS35	0.0726019	0.734885	1
ENSG00000061936	SFSWAP	-0.0778867	0.768636	1
ENSG00000062096	ARSF	0.0387401	0.872829	1
ENSG00000063180	CA11	-0.0203034	0.90858	1
ENSG00000064042	LIMCH1	-0.00917658	0.962078	1
ENSG00000064195	DLX3	0.0264103	0.718933	1
ENSG00000064300	NGFR	0.0588951	0.824404	1
ENSG00000064787	BCAS1	0.0147525	0.963071	1
ENSG00000064835	POU1F1	0.146199	0.532119	1
ENSG00000065054	SLC9A3R2	-0.0718518	0.792963	1
ENSG00000065609	SNAP91	0.0614404	0.0914501	1
ENSG00000065989	PDE4A	-0.0189533	0.943371	1
ENSG00000066056	TIE1	0.0559928	0.840673	1
ENSG00000066248	NGEF	0.0202658	0.941728	1
ENSG00000066735	KIF26A	0.04507	0.919834	1
ENSG00000067177	PHKA1	-0.0381546	0.864358	1
ENSG00000067715	SYT1	-0.105688	0.604626	1
ENSG00000067840	PDZD4	0.168088	0.506913	1
ENSG00000067842	ATP2B3	-0.0115108	0.653668	1
ENSG00000068097	HEATR6	-0.0162923	0.960927	1
ENSG00000068383	INPP5A	-0.00488879	0.987417	1
ENSG00000068781	STON1-GTF2A1L	0.19561	0.207288	1
ENSG00000068912	ERLEC1	0.110604	0.70355	1
ENSG00000069018	TRPC7	0.00163331	0.859295	1
ENSG00000069206	ADAM7	-0.0297673	0.26925	1
ENSG00000069248	NUP133	0.00224407	0.985472	1
ENSG00000069482	GAL	-0.019059	0.473003	1
ENSG00000069535	MAOB	-0.0992647	0.730413	1
ENSG00000069667	RORA	-0.0664094	0.76885	1
ENSG00000070031	SCT	-0.112658	0.61739	1
ENSG00000070366	SMG6	-0.087777	0.766294	1
ENSG00000070371	CLTCL1	-0.0607973	0.835656	1
ENSG00000070388	FGF22	-0.268743	0.312864	1
ENSG00000070526	ST6GALNAC1	-0.0670162	0.826266	1
ENSG00000070808	CAMK2A	0.0732793	0.763072	1
ENSG00000070886	EPHA8	0.00105369	0.85365	1
ENSG00000070915	SLC12A3	-0.14726	0.513322	1
ENSG00000070985	TRPM5	-0.311972	0.0099635	1
ENSG00000071203	MS4A12	-0.137212	0.204611	1
ENSG00000072041	SLC6A15	0.0297432	0.736578	1
ENSG00000072315	TRPC5	0.102205	0.574975	1
ENSG00000072415	MPP5	-0.00163814	0.994298	1
ENSG00000072832	CRMP1	0.124483	0.527951	1
ENSG00000072840	EVC	-0.0581554	0.845952	1
ENSG00000072954	TMEM38A	0.0569874	0.848924	1
ENSG00000073146	MOV10L1	-0.310954	0.263632	1
ENSG00000073282	TP63	0.0327999	0.909836	1
ENSG00000073536	NLE1	-0.0661055	0.826149	1
ENSG00000073598	FNDC8	0.00468102	0.916095	1
ENSG00000073670	ADAM11	-0.225887	0.143253	1
ENSG00000074047	GLI2	-0.129447	0.558948	1
ENSG00000074211	PPP2R2C	-0.0803459	0.714282	1
ENSG00000074276	CDHR2	-0.0370153	0.887688	1
ENSG00000074317	SNCB	-0.0493733	0.271991	1
ENSG00000074695	LMAN1	0.0522185	0.850896	1
ENSG00000075035	WSCD2	0.114803	0.620369	1
ENSG00000075290	WNT8B	0.0835971	0.695642	1
ENSG00000075336	TIMM21	0.0158453	0.955909	1
ENSG00000075388	FGF4	0.00528023	0.877227	1
ENSG00000075429	CACNG5	-0.320908	0.264019	1
ENSG00000075461	CACNG4	-0.0175821	0.836166	1
ENSG00000075643	MOCOS	-0.0164013	0.951063	1
ENSG00000075886	TUBA3D	-0.117379	0.629323	1
ENSG00000075891	PAX2	-0.00705509	0.918499	1
ENSG00000076248	UNG	0.0148125	0.952682	1
ENSG00000076864	RAP1GAP	-0.0489576	0.866067	1
ENSG00000077009	NMRK2	0.01707	0.999755	1
ENSG00000077080	ACTL6B	0.00156432	0.915325	1
ENSG00000077264	PAK3	-0.0352149	0.894586	1
ENSG00000077463	SIRT6	-0.11403	0.690239	1
ENSG00000077935	SMC1B	0.0973684	0.631543	1
ENSG00000077943	ITGA8	-0.192702	0.305971	1
ENSG00000078053	AMPH	0.0941975	0.762765	1
ENSG00000078237	TIGAR	-0.0123934	0.968804	1
ENSG00000078399	HOXA9	0.179896	0.193274	1
ENSG00000078549	ADCYAP1R1	0.0413964	0.869649	1
ENSG00000078725	BRINP1	0.0553732	0.691468	1
ENSG00000079101	CLUL1	-0.00147712	0.985912	1
ENSG00000079102	RUNX1T1	-0.297452	0.310104	1
ENSG00000079689	SCGN	-0.00997662	0.834907	1
ENSG00000079931	MOXD1	-0.0285821	0.748191	1
ENSG00000079999	KEAP1	-0.0147007	0.958887	1
ENSG00000080166	DCT	0.0121903	0.911021	1
ENSG00000080189	SLC35C2	0.0184749	0.952988	1
ENSG00000080224	EPHA6	0.00525597	0.936303	1
ENSG00000080573	COL5A3	-0.0359289	0.744145	1
ENSG00000080618	CPB2	0.129693	0.533559	1
ENSG00000080644	CHRNA3	0.0982777	0.675028	1
ENSG00000080709	KCNN2	-0.0109498	0.965946	1
ENSG00000080854	IGSF9B	0.0436209	0.854291	1
ENSG00000080910	CFHR2	-0.832024	0.0403867	1
ENSG00000081052	COL4A4	0.108299	0.514604	1
ENSG00000081148	IMPG2	0.0360061	0.886703	1
ENSG00000081248	CACNA1S	-0.0226845	0.623005	1
ENSG00000081791	DELE1	-0.0683614	0.807783	1
ENSG00000081800	SLC13A1	-0.259137	0.0689305	1
ENSG00000081818	PCDHB4	0.0585047	0.659836	1
ENSG00000081842	PCDHA6	0.020147	0.797621	1
ENSG00000081853	PCDHGA2	-0.0261124	0.872205	1
ENSG00000082175	PGR	-0.123084	0.470182	1
ENSG00000082482	KCNK2	-0.0918006	0.33067	1
ENSG00000082516	GEMIN5	0.0962122	0.742896	1
ENSG00000083093	PALB2	0.101831	0.731377	1
ENSG00000083097	DOP1A	0.10489	0.642033	1
ENSG00000083544	TDRD3	0.0997449	0.736318	1
ENSG00000084628	NKAIN1	-0.0165902	0.503677	1
ENSG00000084674	APOB	-0.0756916	0.712778	1
ENSG00000084734	GCKR	-0.030943	0.907157	1
ENSG00000084764	MAPRE3	-0.109906	0.700192	1
ENSG00000085117	CD82	0.0237128	0.942381	1
ENSG00000085382	HACE1	0.00252539	0.99758	1
ENSG00000085741	WNT11	0.113538	0.630836	1
ENSG00000086159	AQP6	-0.382665	0.231052	1
ENSG00000086506	HBQ1	0.0757065	0.157696	1
ENSG00000086570	FAT2	0.00330052	0.994954	1
ENSG00000086967	MYBPC2	0.0391963	0.971252	1
ENSG00000087008	ACOX3	0.00805192	0.975994	1
ENSG00000087085	ACHE	-0.067031	0.744893	1
ENSG00000087510	TFAP2C	-0.112141	0.668466	1
ENSG00000088179	PTPN4	-0.00278499	0.985375	1
ENSG00000088280	ASAP3	0.0391272	0.903658	1
ENSG00000088305	DNMT3B	0.169354	0.515192	1
ENSG00000088320	REM1	-0.0496551	0.786813	1
ENSG00000088538	DOCK3	-0.0848669	0.709979	1
ENSG00000088882	CPXM1	0.00877219	0.991112	1
ENSG00000088926	F11	0.0599577	0.563146	1
ENSG00000089116	LHX5	0.0115822	0.866393	1
ENSG00000089163	SIRT4	0.0883439	0.636854	1
ENSG00000089169	RPH3A	-0.0917757	0.715387	1
ENSG00000089225	TBX5	0.0295172	0.986307	1
ENSG00000089280	FUS	0.0011723	0.998418	1
ENSG00000089351	GRAMD1A	-0.0102784	0.963687	1
ENSG00000089472	HEPH	-0.132269	0.579133	1
ENSG00000089558	KCNH4	0.156053	0.541799	1
ENSG00000089847	ANKRD24	-0.612504	0.0826365	1
ENSG00000090402	SI	0.00428519	0.934793	1
ENSG00000090512	FETUB	0.0010188	0.880438	1
ENSG00000090530	P3H2	-0.125707	0.679488	1
ENSG00000090534	THPO	0.0033546	0.765309	1
ENSG00000090554	FLT3LG	0.0267895	0.93193	1
ENSG00000090889	KIF4A	-0.0196726	0.894393	1
ENSG00000090905	TNRC6A	0.110135	0.705577	1
ENSG00000090932	DLL3	0.00371432	0.980002	1
ENSG00000090975	PITPNM2	0.0135695	0.967806	1
ENSG00000091010	POU4F3	-0.0296249	0.671558	1
ENSG00000091129	NRCAM	0.165448	0.449801	1
ENSG00000091138	SLC26A3	0.0019899	0.873906	1
ENSG00000091428	RAPGEF4	-0.0923836	0.706586	1
ENSG00000091436	MAP3K20	-0.0047896	0.998795	1
ENSG00000091482	SMPX	0.0445705	0.657234	1
ENSG00000091583	APOH	-0.00557494	0.755824	1
ENSG00000091704	CPA1	0.00554204	0.864027	1
ENSG00000091986	CCDC80	0.0591572	0.84591	1
ENSG00000092009	CMA1	-0.100811	0.278869	1
ENSG00000092051	JPH4	0.00102716	0.994036	1
ENSG00000092054	MYH7	-0.0190737	0.812172	1
ENSG00000092096	SLC22A17	-0.410676	0.112594	1
ENSG00000092345	DAZL	-0.004118	0.759232	1
ENSG00000092377	TBL1Y	-0.0690104	0.368669	1
ENSG00000092607	TBX15	-0.0529551	0.180868	1
ENSG00000092758	COL9A3	0.000832912	0.999496	1
ENSG00000092847	AGO1	-0.02008	0.940433	1
ENSG00000093009	CDC45	0.103337	0.594803	1
ENSG00000094796	KRT31	0.0121864	0.985578	1
ENSG00000094804	CDC6	-0.051088	0.8242	1
ENSG00000095002	MSH2	0.00798289	0.979853	1
ENSG00000095059	DHPS	0.00694061	0.983597	1
ENSG00000095110	NXPE1	-0.0788445	0.566511	1
ENSG00000095596	CYP26A1	-0.0865092	0.438063	1
ENSG00000095713	CRTAC1	-0.0388114	0.563201	1
ENSG00000095917	TPSD1	-0.483293	0.12161	1
ENSG00000095932	SMIM24	-0.0110327	0.621351	1
ENSG00000095981	KCNK16	0.0410105	0.931959	1
ENSG00000096070	BRPF3	0.0236687	0.936776	1
ENSG00000096264	NCR2	0.014141	0.865753	1
ENSG00000096395	MLN	-0.000982061	0.964646	1
ENSG00000097096	SYDE2	-0.00883726	0.96944	1
ENSG00000099256	PRTFDC1	-0.0940359	0.550673	1
ENSG00000099330	OCEL1	0.0569297	0.851825	1
ENSG00000099617	EFNA2	-0.196748	0.398288	1
ENSG00000099625	CBARP	-0.138482	0.563147	1
ENSG00000099715	PCDH11Y	-0.296425	0.323153	1
ENSG00000099822	HCN2	-0.310677	0.0798402	1
ENSG00000099834	CDHR5	-0.0742274	0.748784	1
ENSG00000099942	CRKL	0.0785065	0.762652	1
ENSG00000099953	MMP11	-0.00528354	0.953067	1
ENSG00000099960	SLC7A4	-0.11796	0.467395	1
ENSG00000099994	SUSD2	-0.266697	0.302494	1
ENSG00000100003	SEC14L2	0.0428095	0.851198	1
ENSG00000100078	PLA2G3	0.152964	0.451278	1
ENSG00000100079	LGALS2	-0.0886302	0.760066	1
ENSG00000100095	SEZ6L	-0.0308779	0.669622	1
ENSG00000100101	Z83844.1	0.0187103	0.915381	1
ENSG00000100106	TRIOBP	0.121558	0.648406	1
ENSG00000100116	GCAT	0.164723	0.565502	1
ENSG00000100122	CRYBB1	0.113398	0.771784	1
ENSG00000100156	SLC16A8	-0.041343	0.889081	1
ENSG00000100167	SEPTIN3	0.00296696	0.990108	1
ENSG00000100191	SLC5A4	-0.0395316	0.43811	1
ENSG00000100220	RTCB	-0.0380835	0.866407	1
ENSG00000100234	TIMP3	-0.130301	0.59517	1
ENSG00000100246	DNAL4	0.00686096	0.98707	1
ENSG00000100249	C22orf31	-0.0866275	0.590137	1
ENSG00000100253	MIOX	-0.130015	0.597709	1
ENSG00000100285	NEFH	-0.1755	0.529049	1
ENSG00000100302	RASD2	-0.183702	0.309027	1
ENSG00000100312	ACR	0.0404458	0.834479	1
ENSG00000100314	CABP7	0.0247803	0.909666	1
ENSG00000100321	SYNGR1	-0.0330897	0.893455	1
ENSG00000100341	PNPLA5	0.0645233	0.817705	1
ENSG00000100346	CACNA1I	0.0928605	0.480228	1
ENSG00000100350	FOXRED2	-0.00804789	0.977856	1
ENSG00000100360	IFT27	-0.0216093	0.931918	1
ENSG00000100362	PVALB	-0.00328949	0.959901	1
ENSG00000100373	UPK3A	0.0595628	0.695412	1
ENSG00000100448	CTSG	-0.0475298	0.626114	1
ENSG00000100523	DDHD1	0.0534143	0.840188	1
ENSG00000100564	PIGH	-0.0140977	0.959049	1
ENSG00000100665	SERPINA4	-0.0214508	0.659295	1
ENSG00000100678	SLC8A3	-0.170628	0.244445	1
ENSG00000100721	TCL1A	0.11937	0.56109	1
ENSG00000100884	CPNE6	-0.209773	0.272189	1
ENSG00000100916	BRMS1L	0.163285	0.599322	1
ENSG00000101019	UQCC1	0.0459304	0.869141	1
ENSG00000101074	R3HDML	0.00537914	0.983466	1
ENSG00000101098	RIMS4	-0.0420356	0.695997	1
ENSG00000101126	ADNP	0.0157742	0.952337	1
ENSG00000101144	BMP7	0.0936587	0.730048	1
ENSG00000101158	NELFCD	0.0402996	0.873606	1
ENSG00000101180	HRH3	0.0490223	0.872638	1
ENSG00000101197	BIRC7	0.0653003	0.761957	1
ENSG00000101198	NKAIN4	0.0210854	0.931134	1
ENSG00000101200	AVP	-0.0257617	0.581794	1
ENSG00000101203	COL20A1	-0.207532	0.302733	1
ENSG00000101204	CHRNA4	-0.0173628	0.157559	1
ENSG00000101210	EEF1A2	0.141689	0.559729	1
ENSG00000101213	PTK6	-0.0314501	0.92164	1
ENSG00000101230	ISM1	0.0371655	0.876441	1
ENSG00000101251	SEL1L2	0.056211	0.697732	1
ENSG00000101280	ANGPT4	-0.223929	0.457058	1
ENSG00000101282	RSPO4	-0.04537	0.276858	1
ENSG00000101292	PROKR2	0.144685	0.258082	1
ENSG00000101298	SNPH	0.110946	0.705523	1
ENSG00000101306	MYLK2	-0.00502017	0.878725	1
ENSG00000101331	CCM2L	0.0264848	0.916407	1
ENSG00000101342	TLDC2	0.0851219	0.727067	1
ENSG00000101349	PAK5	0.00491437	0.65324	1
ENSG00000101405	OXT	0.042109	0.00849037	1
ENSG00000101417	PXMP4	0.0133027	0.967685	1
ENSG00000101438	SLC32A1	0.00188876	0.938955	1
ENSG00000101440	ASIP	-0.254163	0.265599	1
ENSG00000101446	SPINT3	-0.00915882	0.727088	1
ENSG00000101463	SYNDIG1	-0.0330594	0.655697	1
ENSG00000101470	TNNC2	0.0500729	0.245233	1
ENSG00000101542	CDH20	0.0676015	0.626314	1
ENSG00000101639	CEP192	0.0253866	0.92614	1
ENSG00000101746	NOL4	-0.0854261	0.559758	1
ENSG00000101812	H2BW2	0.0254722	0.814878	1
ENSG00000101825	MXRA5	-0.197768	0.252587	1
ENSG00000101850	GPR143	-0.104544	0.625657	1
ENSG00000101868	POLA1	0.07846	0.777707	1
ENSG00000101882	NKAP	0.0162735	0.954813	1
ENSG00000101883	RHOXF1	0.0591955	0.557817	1
ENSG00000101892	ATP1B4	-0.245491	0.407916	1
ENSG00000101898	MCTS2P	0.0388122	0.898135	1
ENSG00000101938	CHRDL1	-0.2067	0.423832	1
ENSG00000101951	PAGE4	0.0317285	0.704228	1
ENSG00000101958	GLRA2	0.0405903	0.824079	1
ENSG00000101977	MCF2	0.0597975	0.754194	1
ENSG00000102001	CACNA1F	-0.11226	0.635372	1
ENSG00000102030	NAA10	-0.00346816	0.986681	1
ENSG00000102053	ZC3H12B	-0.122971	0.671644	1
ENSG00000102055	PPP1R2C	0.0646553	0.602962	1
ENSG00000102076	OPN1LW	0.0784543	0.325798	1
ENSG00000102098	SCML2	-0.151988	0.609846	1
ENSG00000102104	RS1	-0.0759952	0.69841	1
ENSG00000102145	GATA1	0.0814974	0.932954	1
ENSG00000102195	GPR50	0.00231914	0.962166	1
ENSG00000102221	JADE3	-0.0609232	0.83355	1
ENSG00000102271	KLHL4	-0.155588	0.129751	1
ENSG00000102290	PCDH11X	-0.292425	0.29448	1
ENSG00000102302	FGD1	0.0397703	0.754846	1
ENSG00000102313	ITIH6	-0.032577	0.747163	1
ENSG00000102383	ZDHHC15	0.0424637	0.876833	1
ENSG00000102385	DRP2	0.0471226	0.843124	1
ENSG00000102387	TAF7L	0.205264	0.326961	1
ENSG00000102401	ARMCX3	0.0154629	0.955094	1
ENSG00000102539	MLNR	-0.323014	0.20008	1
ENSG00000102678	FGF9	-0.0117443	0.957128	1
ENSG00000102743	SLC25A15	0.0499056	0.857224	1
ENSG00000102755	FLT1	-0.0225788	0.934582	1
ENSG00000102796	DHRS12	-0.0470686	0.873104	1
ENSG00000102935	ZNF423	0.00661503	0.959399	1
ENSG00000102981	PARD6A	-0.0256589	0.902054	1
ENSG00000102996	MMP15	0.0911841	0.728134	1
ENSG00000103023	PRSS54	0.0450208	0.646938	1
ENSG00000103042	SLC38A7	-0.0928612	0.74039	1
ENSG00000103126	AXIN1	-0.124684	0.649107	1
ENSG00000103145	HCFC1R1	-0.0721086	0.795126	1
ENSG00000103148	NPRL3	0.102391	0.743759	1
ENSG00000103152	MPG	-0.0924548	0.731595	1
ENSG00000103241	FOXF1	0.0435929	0.88819	1
ENSG00000103248	MTHFSD	0.0103727	0.977394	1
ENSG00000103375	AQP8	-0.00823297	0.850105	1
ENSG00000103460	TOX3	0.049317	0.853762	1
ENSG00000103489	XYLT1	-0.117827	0.675049	1
ENSG00000103647	CORO2B	0.092309	0.642647	1
ENSG00000103710	RASL12	0.0631759	0.557399	1
ENSG00000103742	IGDCC4	0.104229	0.888982	1
ENSG00000104044	OCA2	0.0241217	0.965611	1
ENSG00000104055	TGM5	-0.0479318	0.861651	1
ENSG00000104081	BMF	-0.103616	0.718575	1
ENSG00000104140	RHOV	0.0971208	0.743333	1
ENSG00000104147	OIP5	-0.143168	0.535763	1
ENSG00000104154	SLC30A4	0.0199698	0.950377	1
ENSG00000104213	PDGFRL	-0.0262351	0.87364	1
ENSG00000104332	SFRP1	-0.218293	0.170569	1
ENSG00000104371	DKK4	0.000318922	0.996156	1
ENSG00000104415	CCN4	0.0821796	0.703075	1
ENSG00000104419	NDRG1	-0.00667707	0.976361	1
ENSG00000104435	STMN2	-0.0222987	0.829699	1
ENSG00000104499	GML	0.00425354	0.982767	1
ENSG00000104635	SLC39A14	-0.0117254	0.965149	1
ENSG00000104691	UBXN8	-0.0502804	0.849971	1
ENSG00000104722	NEFM	-0.418361	0.134061	1
ENSG00000104760	FGL1	0.045496	0.634272	1
ENSG00000104808	DHDH	0.0626527	0.735621	1
ENSG00000104818	CGB2	0.00559338	0.511448	1
ENSG00000104826	LHB	-0.0141388	0.94867	1
ENSG00000104827	CGB3	0.0274868	0.79945	1
ENSG00000104863	LIN7B	-0.00179859	0.988284	1
ENSG00000104879	CKM	-0.0206779	0.859475	1
ENSG00000104901	DKKL1	-0.0192147	0.568977	1
ENSG00000104921	FCER2	0.00335595	0.994239	1
ENSG00000104938	CLEC4M	-0.302001	0.297157	1
ENSG00000104941	RSPH6A	-0.0524299	0.619418	1
ENSG00000104953	TLE6	-0.0060697	0.991615	1
ENSG00000105137	SYDE1	-0.072274	0.0773429	1
ENSG00000105173	CCNE1	0.0600682	0.835402	1
ENSG00000105219	CNTD2	0.00967343	0.546265	1
ENSG00000105251	SHD	0.0411333	0.896733	1
ENSG00000105254	TBCB	0.000596102	0.997924	1
ENSG00000105255	FSD1	-0.126459	0.658859	1
ENSG00000105261	OVOL3	-0.239877	0.368152	1
ENSG00000105270	CLIP3	0.152677	0.578676	1
ENSG00000105278	ZFR2	-0.0834506	0.76717	1
ENSG00000105352	CEACAM4	-0.0280484	0.926059	1
ENSG00000105392	CRX	-0.162275	0.536366	1
ENSG00000105398	SULT2A1	0.037054	0.895283	1
ENSG00000105404	RABAC1	0.0180611	0.945112	1
ENSG00000105409	ATP1A3	0.0271304	0.910035	1
ENSG00000105464	GRIN2D	-0.18029	0.3089	1
ENSG00000105467	SYNGR4	-0.0172842	0.55107	1
ENSG00000105538	RASIP1	0.251885	0.266433	1
ENSG00000105549	THEG	0.00309439	0.986658	1
ENSG00000105552	BCAT2	0.0132207	0.955177	1
ENSG00000105610	KLF1	0.155851	0.478153	1
ENSG00000105672	ETV2	0.0611352	0.646212	1
ENSG00000105675	ATP4A	0.0542701	0.700882	1
ENSG00000105679	GAPDHS	-0.0975859	0.707943	1
ENSG00000105695	MAG	0.0405134	0.837333	1
ENSG00000105696	TMEM59L	-0.104906	0.572118	1
ENSG00000105810	CDK6	-0.0670764	0.795926	1
ENSG00000105880	DLX5	0.0483007	0.870547	1
ENSG00000105894	PTN	-0.0853594	0.741167	1
ENSG00000105989	WNT2	-0.0453274	0.390763	1
ENSG00000105991	HOXA1	0.256184	0.225266	1
ENSG00000106004	HOXA5	0.0758116	0.766075	1
ENSG00000106006	HOXA6	0.0580693	0.604617	1
ENSG00000106018	VIPR2	-0.356361	0.254727	1
ENSG00000106038	EVX1	-0.0236455	0.663045	1
ENSG00000106069	CHN2	-0.0911736	0.756323	1
ENSG00000106086	PLEKHA8	0.056093	0.844429	1
ENSG00000106089	STX1A	-0.0596403	0.842422	1
ENSG00000106128	GHRHR	0.0047592	0.911325	1
ENSG00000106236	NPTX2	0.162999	0.407931	1
ENSG00000106304	SPAM1	-0.0274862	0.551455	1
ENSG00000106331	PAX4	-0.0985695	0.703687	1
ENSG00000106367	AP1S1	-0.0268516	0.911105	1
ENSG00000106443	PHF14	0.00351404	0.99334	1
ENSG00000106511	MEOX2	-0.471214	0.130315	1
ENSG00000106526	ACTR3C	-0.0457607	0.877897	1
ENSG00000106538	RARRES2	-0.0723103	0.696766	1
ENSG00000106554	CHCHD3	0.121452	0.665208	1
ENSG00000106638	TBL2	-0.0481634	0.869944	1
ENSG00000106648	GALNTL5	0.0837272	0.465367	1
ENSG00000106689	LHX2	0.0560738	0.506666	1
ENSG00000106809	OGN	-0.0053496	0.92966	1
ENSG00000106852	LHX6	-0.0691075	0.613267	1
ENSG00000106927	AMBP	0.0436298	0.894798	1
ENSG00000107014	RLN2	0.143329	0.399779	1
ENSG00000107018	RLN1	0.174039	0.155368	1
ENSG00000107159	CA9	-0.00185402	0.996658	1
ENSG00000107187	LHX3	-0.000917546	0.775221	1
ENSG00000107447	DNTT	0.0186305	0.946468	1
ENSG00000107485	GATA3	-0.0110314	0.956335	1
ENSG00000107562	CXCL12	0.244094	0.208217	1
ENSG00000107593	PKD2L1	0.0373719	0.855412	1
ENSG00000107815	TWNK	0.171137	0.550115	1
ENSG00000107859	PITX3	-0.0236455	0.663045	1
ENSG00000107864	CPEB3	0.0303828	0.917682	1
ENSG00000107902	LHPP	-0.00565453	0.97887	1
ENSG00000108001	EBF3	0.190974	0.353582	1
ENSG00000108018	SORCS1	-0.0567194	0.841591	1
ENSG00000108106	UBE2S	-0.0883449	0.756723	1
ENSG00000108242	CYP2C18	-0.0151496	0.919406	1
ENSG00000108309	RUNDC3A	-0.105397	0.710426	1
ENSG00000108379	WNT3	-0.376097	0.231334	1
ENSG00000108433	GOSR2	-0.040845	0.870692	1
ENSG00000108511	HOXB6	-0.0505289	0.771738	1
ENSG00000108559	NUP88	-0.0888647	0.747789	1
ENSG00000108684	ASIC2	-0.010287	0.956607	1
ENSG00000108702	CCL1	0.0127914	0.644516	1
ENSG00000108759	KRT32	0.0010188	0.880438	1
ENSG00000108813	DLX4	0.00629085	0.97658	1
ENSG00000108825	PTGES3L-AARSD1	0.0731135	0.31966	1
ENSG00000108830	RND2	0.0461301	0.872861	1
ENSG00000108849	PPY	0.00988128	0.971698	1
ENSG00000108852	MPP2	0.17739	0.0307493	1
ENSG00000108878	CACNG1	-0.0508839	0.792685	1
ENSG00000108947	EFNB3	-0.00951005	0.940978	1
ENSG00000109047	RCVRN	-0.0382512	0.874201	1
ENSG00000109089	CDR2L	-0.0439475	0.863307	1
ENSG00000109101	FOXN1	-0.136816	0.495176	1
ENSG00000109158	GABRA4	-0.0624336	0.525935	1
ENSG00000109163	GNRHR	0.117155	0.489353	1
ENSG00000109181	UGT2B10	-0.848437	0.0580337	1
ENSG00000109182	CWH43	0.0812485	0.655945	1
ENSG00000109184	DCUN1D4	-0.0130398	0.962915	1
ENSG00000109205	ODAM	0.164618	0.126667	1
ENSG00000109255	NMU	0.165173	0.171475	1
ENSG00000109265	CRACD	-0.090731	0.659312	1
ENSG00000109424	UCP1	0.0121864	0.985578	1
ENSG00000109445	ZNF330	-0.0753257	0.771355	1
ENSG00000109471	IL2	0.032855	0.64085	1
ENSG00000109610	SOD3	0.113744	0.530769	1
ENSG00000109625	CPZ	0.0079729	0.976985	1
ENSG00000109705	NKX3-2	0.0012079	0.887672	1
ENSG00000109738	GLRB	0.153549	0.339456	1
ENSG00000109758	HGFAC	-0.0735143	0.617931	1
ENSG00000109927	TECTA	-0.11759	0.601221	1
ENSG00000109956	B3GAT1	0.0750711	0.793505	1
ENSG00000110013	SIAE	-0.00946091	0.94761	1
ENSG00000110148	CCKBR	0.174844	0.163331	1
ENSG00000110243	APOA5	0.0236184	0.924398	1
ENSG00000110244	APOA4	-0.0285809	0.439784	1
ENSG00000110245	APOC3	-0.0188045	0.496451	1
ENSG00000110318	CEP126	0.0092673	0.972248	1
ENSG00000110375	UPK2	-0.00352861	0.846309	1
ENSG00000110427	KIAA1549L	-0.228315	0.134137	1
ENSG00000110680	CALCA	0.115048	0.124017	1
ENSG00000110711	AIP	0.0467581	0.858949	1
ENSG00000110887	DAO	0.0001041	0.859247	1
ENSG00000111046	MYF6	-0.0214508	0.659295	1
ENSG00000111218	PRMT8	-0.0711463	0.657244	1
ENSG00000111249	CUX2	-0.0701574	0.604579	1
ENSG00000111291	GPRC5D	0.0257059	0.926581	1
ENSG00000111404	RERGL	-0.0207828	0.56766	1
ENSG00000111405	ENDOU	0.0815809	0.731439	1
ENSG00000111432	FZD10	-0.158318	0.511289	1
ENSG00000111452	ADGRD1	-0.017478	0.946645	1
ENSG00000111536	IL26	0.068601	0.435068	1
ENSG00000111664	GNB3	-0.366375	0.138794	1
ENSG00000111665	CDCA3	-0.107536	0.713025	1
ENSG00000111674	ENO2	0.0147079	0.962605	1
ENSG00000111684	LPCAT3	-0.111653	0.687396	1
ENSG00000111700	SLCO1B3	0.144485	0.260877	1
ENSG00000111713	GYS2	0.0010188	0.880438	1
ENSG00000111780	AL021546.1	0.00957051	0.940459	1
ENSG00000111799	COL12A1	0.0747702	0.723675	1
ENSG00000111845	PAK1IP1	0.100776	0.64575	1
ENSG00000111962	UST	-0.0628015	0.83748	1
ENSG00000112029	FBXO5	0.1496	0.630454	1
ENSG00000112039	FANCE	-0.0828784	0.787587	1
ENSG00000112115	IL17A	0.00108881	0.978069	1
ENSG00000112116	IL17F	0.01707	0.999755	1
ENSG00000112164	GLP1R	0.0109355	0.755858	1
ENSG00000112175	BMP5	0.013633	0.950878	1
ENSG00000112183	RBM24	0.0282486	0.869874	1
ENSG00000112208	BAG2	0.0102825	0.975673	1
ENSG00000112212	TSPO2	0.0679071	0.943396	1
ENSG00000112214	FHL5	-0.0226845	0.623005	1
ENSG00000112280	COL9A1	-0.140223	0.567826	1
ENSG00000112290	WASF1	-0.185098	0.534697	1
ENSG00000112309	B3GAT2	0.0235238	0.904451	1
ENSG00000112462	OR12D3	-0.0258014	0.701144	1
ENSG00000112486	CCR6	0.0809476	0.757373	1
ENSG00000112494	UNC93A	0.00335018	0.995075	1
ENSG00000112559	MDFI	-0.0313904	0.898138	1
ENSG00000112562	SMOC2	0.065489	0.693844	1
ENSG00000112619	PRPH2	-0.0138667	0.94767	1
ENSG00000112658	SRF	-0.112672	0.705125	1
ENSG00000112706	IMPG1	-0.0431635	0.699951	1
ENSG00000112818	MEP1A	-0.0338667	0.792343	1
ENSG00000112837	TBX18	-0.0171449	0.854817	1
ENSG00000112852	PCDHB2	-0.100941	0.696924	1
ENSG00000112936	C7	-0.0605745	0.702749	1
ENSG00000112983	BRD8	0.00692438	0.982759	1
ENSG00000112984	KIF20A	-0.0688354	0.770215	1
ENSG00000113083	LOX	0.0226886	0.937566	1
ENSG00000113194	FAF2	-0.0865104	0.743938	1
ENSG00000113196	HAND1	-0.00390913	0.769226	1
ENSG00000113205	PCDHB3	0.0701593	0.591053	1
ENSG00000113209	PCDHB5	-0.0423829	0.816125	1
ENSG00000113211	PCDHB6	0.00611371	0.918832	1
ENSG00000113212	PCDHB7	-0.0163824	0.81273	1
ENSG00000113231	PDE8B	-0.0260613	0.918024	1
ENSG00000113248	PCDHB15	0.0309971	0.884486	1
ENSG00000113263	ITK	0.0292258	0.916724	1
ENSG00000113296	THBS4	-0.086648	0.718333	1
ENSG00000113361	CDH6	0.160289	0.590111	1
ENSG00000113389	NPR3	-0.0667227	0.813145	1
ENSG00000113396	SLC27A6	-0.052834	0.353443	1
ENSG00000113430	IRX4	0.0201337	0.848949	1
ENSG00000113441	LNPEP	-0.00505148	0.978501	1
ENSG00000113492	AGXT2	0.00546405	0.962059	1
ENSG00000113520	IL4	0.0512261	0.834671	1
ENSG00000113595	TRIM23	-0.0381158	0.862075	1
ENSG00000113600	C9	-0.177034	0.229042	1
ENSG00000113621	TXNDC15	0.0475173	0.846813	1
ENSG00000113722	CDX1	-0.0598654	0.422527	1
ENSG00000113739	STC2	0.148282	0.223535	1
ENSG00000113889	KNG1	-0.108231	0.485445	1
ENSG00000114013	CD86	0.0480923	0.855803	1
ENSG00000114115	RBP1	-0.10083	0.708352	1
ENSG00000114248	LRRC31	0.322351	0.0324967	1
ENSG00000114268	PFKFB4	-0.065873	0.820627	1
ENSG00000114302	PRKAR2A	-0.051027	0.856443	1
ENSG00000114487	MORC1	-0.0176691	0.358589	1
ENSG00000114631	PODXL2	-0.0404126	0.874291	1
ENSG00000114646	CSPG5	-0.121374	0.101928	1
ENSG00000114739	ACVR2B	0.14323	0.64533	1
ENSG00000114757	PEX5L	-0.158429	0.56685	1
ENSG00000114771	AADAC	-0.0476782	0.629795	1
ENSG00000114786	ABHD14A-ACY1	-0.0417738	0.775773	1
ENSG00000114812	VIPR1	0.0172112	0.964079	1
ENSG00000114854	TNNC1	0.0779271	0.687119	1
ENSG00000114948	ADAM23	-0.0281124	0.573499	1
ENSG00000115041	KCNIP3	-0.0377767	0.576296	1
ENSG00000115112	TFCP2L1	-0.00897361	0.974509	1
ENSG00000115163	CENPA	0.0939218	0.728449	1
ENSG00000115226	FNDC4	0.0680635	0.787743	1
ENSG00000115241	PPM1G	0.117185	0.686721	1
ENSG00000115255	REEP6	-0.0192857	0.916169	1
ENSG00000115290	GRB14	-0.0207018	0.820238	1
ENSG00000115297	TLX2	-0.0526569	0.791397	1
ENSG00000115353	TACR1	-0.124859	0.0445425	1
ENSG00000115392	FANCL	-0.0321419	0.826617	1
ENSG00000115488	NEU2	-0.0158693	0.872477	1
ENSG00000115596	WNT6	-0.000466485	0.953862	1
ENSG00000115665	SLC5A7	-0.0688853	0.264535	1
ENSG00000115718	PROC	0.111202	0.652953	1
ENSG00000115844	DLX2	0.307634	0.120132	1
ENSG00000115850	LCT	0.026659	0.900209	1
ENSG00000115896	PLCL1	-0.0143375	0.958386	1
ENSG00000116031	CD207	0.121592	0.563491	1
ENSG00000116035	VAX2	0.0490581	0.847844	1
ENSG00000116132	PRRX1	-0.0301363	0.896925	1
ENSG00000116176	TPSG1	0.0527483	0.0510011	1
ENSG00000116183	PAPPA2	0.047371	0.868332	1
ENSG00000116194	ANGPTL1	-0.030793	0.909115	1
ENSG00000116218	NPHS2	0.0248376	0.835326	1
ENSG00000116254	CHD5	-0.162027	0.479329	1
ENSG00000116406	EDEM3	0.0800388	0.786055	1
ENSG00000116525	TRIM62	0.129099	0.676919	1
ENSG00000116544	DLGAP3	-0.151216	0.617613	1
ENSG00000116670	MAD2L2	0.0857779	0.759759	1
ENSG00000116690	PRG4	0.0266178	0.901513	1
ENSG00000116703	PDC	0.143604	0.483625	1
ENSG00000116711	PLA2G4A	0.0132191	0.93163	1
ENSG00000116721	PRAMEF1	0.00921459	0.984455	1
ENSG00000116726	PRAMEF12	-0.0240323	0.574035	1
ENSG00000116745	RPE65	0.057378	0.591344	1
ENSG00000116748	AMPD1	-0.0464595	0.102874	1
ENSG00000116783	TNNI3K	0.0540757	0.642458	1
ENSG00000116785	CFHR3	-0.00136855	0.992502	1
ENSG00000116852	KIF21B	0.0183917	0.95445	1
ENSG00000116962	NID1	0.0983676	0.742131	1
ENSG00000116981	NT5C1A	0.0159713	0.963162	1
ENSG00000116983	HPCAL4	0.00190202	0.954406	1
ENSG00000116996	ZP4	-0.0378216	0.661118	1
ENSG00000117013	KCNQ4	-0.129614	0.550156	1
ENSG00000117069	ST6GALNAC5	-0.0242023	0.822272	1
ENSG00000117148	ACTL8	0.00156432	0.915325	1
ENSG00000117152	RGS4	0.354026	0.143314	1
ENSG00000117154	IGSF21	0.115316	0.610622	1
ENSG00000117174	ZNHIT6	-0.0924891	0.731763	1
ENSG00000117407	ARTN	0.119071	0.558366	1
ENSG00000117419	ERI3	0.0816798	0.765471	1
ENSG00000117472	TSPAN1	-0.00274562	0.971568	1
ENSG00000117586	TNFSF4	0.159781	0.555679	1
ENSG00000117598	PLPPR5	-0.00915059	0.830274	1
ENSG00000117600	PLPPR4	-0.00645703	0.880728	1
ENSG00000117601	SERPINC1	0.1407	0.553454	1
ENSG00000118017	A4GNT	0.0270545	0.872322	1
ENSG00000118094	TREH	-0.18495	0.543942	1
ENSG00000118137	APOA1	-0.183872	0.39957	1
ENSG00000118156	ZNF541	0.0298551	0.929614	1
ENSG00000118162	KPTN	0.0247119	0.933048	1
ENSG00000118402	ELOVL4	0.0394702	0.74524	1
ENSG00000118432	CNR1	-0.0637464	0.53236	1
ENSG00000118473	SGIP1	-0.102512	0.681459	1
ENSG00000118729	CASQ2	-0.0441839	0.851977	1
ENSG00000118733	OLFM3	0.00577931	0.840956	1
ENSG00000118804	STBD1	0.0814104	0.745128	1
ENSG00000119041	GTF3C3	-0.0252203	0.926825	1
ENSG00000119147	ECRG4	-0.0243678	0.908776	1
ENSG00000119283	TRIM67	0.0442474	0.945937	1
ENSG00000119411	BSPRY	0.0759163	0.793049	1
ENSG00000119457	SLC46A2	-0.0498165	0.842847	1
ENSG00000119471	HSDL2	0.01148	0.969144	1
ENSG00000119547	ONECUT2	0.0152489	0.778887	1
ENSG00000119698	PPP4R4	-0.0275817	0.917924	1
ENSG00000119715	ESRRB	0.101014	0.685463	1
ENSG00000119737	GPR75	0.0472993	0.875224	1
ENSG00000119865	CNRIP1	0.0894398	0.763254	1
ENSG00000119888	EPCAM	-0.0538426	0.790147	1
ENSG00000119913	TECTB	0.0896865	0.489071	1
ENSG00000119915	ELOVL3	-0.0176658	0.833549	1
ENSG00000119919	NKX2-3	-0.0262143	0.696518	1
ENSG00000119946	CNNM1	0.059722	0.842251	1
ENSG00000119950	MXI1	-0.0185783	0.941947	1
ENSG00000119973	PRLHR	-1.19782	0.00958324	1
ENSG00000120029	ARMH3	0.00337204	0.992226	1
ENSG00000120054	CPN1	0.0190771	0.930867	1
ENSG00000120068	HOXB8	-0.0257617	0.581794	1
ENSG00000120075	HOXB5	0.0404141	0.938336	1
ENSG00000120088	CRHR1	-0.00502699	0.909132	1
ENSG00000120093	HOXB3	0.000458611	0.998304	1
ENSG00000120094	HOXB1	-0.433067	0.063215	1
ENSG00000120129	DUSP1	-0.00325534	0.984129	1
ENSG00000120149	MSX2	-0.0111638	0.903245	1
ENSG00000120156	TEK	0.0198436	0.954582	1
ENSG00000120160	EQTN	0.0488956	0.698289	1
ENSG00000120256	LRP11	-0.0814538	0.709997	1
ENSG00000120278	PLEKHG1	0.0214625	0.940065	1
ENSG00000120289	MAGEB4	-0.0110994	0.793368	1
ENSG00000120314	WDR55	0.0125786	0.960552	1
ENSG00000120322	PCDHB8	0.0530843	0.818396	1
ENSG00000120324	PCDHB10	0.0209533	0.986548	1
ENSG00000120328	PCDHB12	0.0320705	0.954587	1
ENSG00000120329	SLC25A2	0.00523987	0.986012	1
ENSG00000120332	TNN	0.0140614	0.92569	1
ENSG00000120334	CENPL	-0.104978	0.727527	1
ENSG00000120337	TNFSF18	0.160341	0.471833	1
ENSG00000120436	GPR31	0.0133489	0.915264	1
ENSG00000120458	MSANTD2	-0.0464097	0.877348	1
ENSG00000120498	TEX11	-0.131033	0.468575	1
ENSG00000120509	PDZD11	0.0780422	0.795887	1
ENSG00000120669	SOHLH2	0.0197325	0.934891	1
ENSG00000120738	EGR1	0.0124195	0.9746	1
ENSG00000120820	GLT8D2	-0.098185	0.730651	1
ENSG00000120937	NPPB	0.110863	0.607522	1
ENSG00000120942	UBIAD1	-0.105782	0.730936	1
ENSG00000120952	PRAMEF2	0.00334365	0.65486	1
ENSG00000121053	EPX	-0.205064	0.31238	1
ENSG00000121068	TBX2	0.0390601	0.855551	1
ENSG00000121207	LRAT	-0.196221	0.531204	1
ENSG00000121297	TSHZ3	0.0203854	0.949469	1
ENSG00000121314	TAS2R8	0.0216502	0.979949	1
ENSG00000121351	IAPP	-0.153423	0.384246	1
ENSG00000121361	KCNJ8	0.0139909	0.97494	1
ENSG00000121381	TAS2R9	0.00221389	0.978121	1
ENSG00000121454	LHX4	0.118322	0.665763	1
ENSG00000121634	GJA8	0.00500626	0.904678	1
ENSG00000121653	MAPK8IP1	0.00608818	0.992935	1
ENSG00000121690	DEPDC7	-0.0191621	0.922075	1
ENSG00000121743	GJA3	0.155472	0.322764	1
ENSG00000121764	HCRTR1	-0.0922031	0.70871	1
ENSG00000121807	CCR2	0.0770108	0.787332	1
ENSG00000121871	SLITRK3	0.0561997	0.675306	1
ENSG00000121879	PIK3CA	-0.0110781	0.956335	1
ENSG00000121898	CPXM2	0.0672812	0.793933	1
ENSG00000121903	ZSCAN20	-0.0399276	0.890665	1
ENSG00000121988	ZRANB3	-0.0276983	0.890518	1
ENSG00000122012	SV2C	-0.0671522	0.772544	1
ENSG00000122025	FLT3	-0.0345892	0.762615	1
ENSG00000122035	RASL11A	0.0957504	0.745458	1
ENSG00000122085	MTERF4	0.027776	0.931152	1
ENSG00000122121	XPNPEP2	-0.00128496	0.887524	1
ENSG00000122180	MYOG	-0.190433	0.332149	1
ENSG00000122203	KIAA1191	-0.0226095	0.947928	1
ENSG00000122304	PRM2	0.00579499	0.866369	1
ENSG00000122375	OPN4	-0.0126538	0.700703	1
ENSG00000122477	LRRC39	0.264368	0.161081	1
ENSG00000122543	OCM	0.0227688	0.966234	1
ENSG00000122584	NXPH1	-0.0207534	0.939681	1
ENSG00000122585	NPY	-0.0384564	0.235429	1
ENSG00000122592	HOXA7	0.019521	0.960862	1
ENSG00000122691	TWIST1	-0.0349887	0.865327	1
ENSG00000122728	TAF1L	-0.101144	0.63976	1
ENSG00000122756	CNTFR	-0.509199	0.10923	1
ENSG00000122778	KIAA1549	0.0421899	0.890847	1
ENSG00000122824	NUDT10	0.0639538	0.766278	1
ENSG00000122859	NEUROG3	0.0518459	0.670218	1
ENSG00000122966	CIT	-0.0106651	0.964103	1
ENSG00000123091	RNF11	-0.010357	0.960132	1
ENSG00000123104	ITPR2	0.0323886	0.906558	1
ENSG00000123171	CCDC70	0.0230482	0.951863	1
ENSG00000123388	HOXC11	0.00371432	0.980002	1
ENSG00000123415	SMUG1	0.00615491	0.990052	1
ENSG00000123453	SARDH	-0.0189094	0.931316	1
ENSG00000123454	DBH	-0.0250465	0.523662	1
ENSG00000123496	IL13RA2	0.00786004	0.996335	1
ENSG00000123560	PLP1	0.00231914	0.962166	1
ENSG00000123561	SERPINA7	0.0012079	0.887672	1
ENSG00000123570	RAB9B	-0.0322804	0.822965	1
ENSG00000123572	NRK	-0.293893	0.234593	1
ENSG00000123576	ESX1	-0.0189953	0.716026	1
ENSG00000123594	ATXN3L	-0.00735608	0.756442	1
ENSG00000123612	ACVR1C	-0.0342377	0.729775	1
ENSG00000123999	INHA	-0.0295149	0.705023	1
ENSG00000124003	MOGAT1	0.0678734	0.756797	1
ENSG00000124089	MC3R	0.043715	0.941299	1
ENSG00000124091	GCNT7	0.0836776	0.760581	1
ENSG00000124143	ARHGAP40	0.0689052	0.720182	1
ENSG00000124157	SEMG2	-0.13359	0.498733	1
ENSG00000124159	MATN4	0.0345283	0.852009	1
ENSG00000124194	GDAP1L1	-0.158483	0.558552	1
ENSG00000124203	ZNF831	0.144253	0.539481	1
ENSG00000124212	PTGIS	-0.101615	0.681047	1
ENSG00000124227	ANKRD60	-0.223053	0.177232	1
ENSG00000124249	KCNK15	-0.00695062	0.944544	1
ENSG00000124253	PCK1	0.131561	0.522296	1
ENSG00000124302	CHST8	0.0395773	0.880394	1
ENSG00000124383	MPHOSPH10	0.0397757	0.883866	1
ENSG00000124449	IRGC	0.130643	0.604418	1
ENSG00000124467	PSG8	-0.488862	0.043216	1
ENSG00000124479	NDP	0.0828267	0.673484	1
ENSG00000124496	TRERF1	0.0147926	0.962079	1
ENSG00000124507	PACSIN1	-0.0851017	0.596779	1
ENSG00000124508	BTN2A2	0.00407657	0.992065	1
ENSG00000124557	BTN1A1	-0.0143399	0.876332	1
ENSG00000124564	SLC17A3	-0.00789127	0.968795	1
ENSG00000124593	AL365205.1	0.127101	0.661865	1
ENSG00000124602	UNC5CL	-0.321792	0.223443	1
ENSG00000124657	OR2B6	-0.236805	0.232866	1
ENSG00000124678	TCP11	-0.0311149	0.770576	1
ENSG00000124701	APOBEC2	0.00769455	0.976049	1
ENSG00000124743	KLHL31	0.089447	0.647325	1
ENSG00000124749	COL21A1	-0.0518699	0.8301	1
ENSG00000124802	EEF1E1	0.0315358	0.903932	1
ENSG00000124818	OPN5	-0.033567	0.504049	1
ENSG00000124827	GCM2	0.00156432	0.915325	1
ENSG00000124900	TRIM51	-0.0487337	0.544211	1
ENSG00000124920	MYRF	-0.033472	0.906047	1
ENSG00000125084	WNT1	0.0782641	0.765409	1
ENSG00000125124	BBS2	-0.00879092	0.973986	1
ENSG00000125207	PIWIL1	0.0127785	0.51069	1
ENSG00000125255	SLC10A2	0.0260645	0.899728	1
ENSG00000125319	HROB	0.0967589	0.711362	1
ENSG00000125337	KIF25	-0.0216215	0.918827	1
ENSG00000125363	AMELX	-0.190372	0.412162	1
ENSG00000125398	SOX9	0.0410519	0.887257	1
ENSG00000125414	MYH2	-0.0225085	0.596368	1
ENSG00000125454	SLC25A19	-0.113137	0.713582	1
ENSG00000125492	BARHL1	-0.306688	0.167366	1
ENSG00000125508	SRMS	-0.0809406	0.68365	1
ENSG00000125522	NPBWR2	0.166413	0.26736	1
ENSG00000125531	FNDC11	-0.069094	0.78445	1
ENSG00000125675	GRIA3	0.106078	0.558178	1
ENSG00000125695	AC046185.1	-0.0378216	0.661118	1
ENSG00000125726	CD70	-0.0530298	0.81739	1
ENSG00000125798	FOXA2	0.0104842	0.929914	1
ENSG00000125813	PAX1	-0.112316	0.656471	1
ENSG00000125815	CST8	-0.0240323	0.574035	1
ENSG00000125820	NKX2-2	0.0010188	0.880438	1
ENSG00000125831	CST11	0.00275028	0.84661	1
ENSG00000125848	FLRT3	-0.0525158	0.80844	1
ENSG00000125869	LAMP5	0.024835	0.894749	1
ENSG00000125872	LRRN4	-0.169472	0.44025	1
ENSG00000125878	TCF15	0.0404431	0.834005	1
ENSG00000125888	BANF2	-0.04894	0.284189	1
ENSG00000125954	CHURC1-FNTB	0.0207225	0.860006	1
ENSG00000125965	GDF5	-0.147031	0.571669	1
ENSG00000125975	C20orf173	-0.126608	0.219991	1
ENSG00000125998	FAM83C	0.0366236	0.967864	1
ENSG00000126010	GRPR	0.0468217	0.770381	1
ENSG00000126107	HECTD3	0.0152447	0.95429	1
ENSG00000126218	F10	0.0978797	0.536159	1
ENSG00000126231	PROZ	-0.00538622	0.976237	1
ENSG00000126233	SLURP1	-0.0210382	0.939949	1
ENSG00000126259	KIRREL2	-0.244514	0.288165	1
ENSG00000126266	FFAR1	0.0956013	0.737127	1
ENSG00000126337	KRT36	0.0345342	0.932587	1
ENSG00000126467	TSKS	0.10694	0.784619	1
ENSG00000126500	AP006333.1	-0.212414	0.448031	1
ENSG00000126545	CSN1S1	0.00617222	0.806967	1
ENSG00000126733	DACH2	-0.16128	0.502036	1
ENSG00000126752	SSX1	-0.0360802	0.802601	1
ENSG00000126785	RHOJ	-0.160292	0.549061	1
ENSG00000126903	SLC10A3	0.0293838	0.916208	1
ENSG00000126950	TMEM35A	0.277578	0.242114	1
ENSG00000126952	NXF5	-0.053663	0.31091	1
ENSG00000126970	ZC4H2	-0.0233126	0.933002	1
ENSG00000127074	RGS13	0.0286476	0.906358	1
ENSG00000127083	OMD	0.024349	0.943297	1
ENSG00000127129	EDN2	0.0724686	0.877859	1
ENSG00000127152	BCL11B	-0.0290474	0.907879	1
ENSG00000127252	PLAAT1	0.0391214	0.85992	1
ENSG00000127318	IL22	-0.0572281	0.504817	1
ENSG00000127329	PTPRB	0.0787949	0.754325	1
ENSG00000127364	TAS2R4	-0.0184298	0.943609	1
ENSG00000127366	TAS2R5	0.132662	0.560434	1
ENSG00000127412	TRPV5	-0.149309	0.603349	1
ENSG00000127423	AUNIP	0.143728	0.60706	1
ENSG00000127515	OR7A10	0.05122	0.880313	1
ENSG00000127533	F2RL3	-0.0918726	0.756617	1
ENSG00000127588	GNG13	-0.00695122	0.535657	1
ENSG00000127603	MACF1	0.02142	0.942779	1
ENSG00000127743	IL17B	0.0409167	0.788304	1
ENSG00000127780	OR1E2	0.0189227	0.915549	1
ENSG00000127863	TNFRSF19	0.0282781	0.924795	1
ENSG00000127884	ECHS1	0.102379	0.691992	1
ENSG00000127920	GNG11	0.15477	0.479743	1
ENSG00000127928	GNGT1	-0.157012	0.415517	1
ENSG00000128000	ZNF780B	0.114489	0.700104	1
ENSG00000128040	SPINK2	0.0493486	0.578739	1
ENSG00000128045	RASL11B	0.214815	0.121001	1
ENSG00000128052	KDR	0.0701125	0.564525	1
ENSG00000128218	VPREB3	-0.158379	0.345845	1
ENSG00000128250	RFPL1	-0.0235837	0.804905	1
ENSG00000128253	RFPL2	-0.0379829	0.168664	1
ENSG00000128276	RFPL3	0.0328723	0.970529	1
ENSG00000128298	BAIAP2L2	0.0584815	0.780014	1
ENSG00000128310	GALR3	-0.0132618	0.492708	1
ENSG00000128313	APOL5	0.0506647	0.536218	1
ENSG00000128482	RNF112	0.276032	0.293187	1
ENSG00000128487	SPECC1	0.122786	0.690413	1
ENSG00000128510	CPA4	-0.0269	0.922517	1
ENSG00000128519	TAS2R16	-0.0113465	0.790572	1
ENSG00000128578	STRIP2	-0.0867534	0.738723	1
ENSG00000128591	FLNC	0.117483	0.543825	1
ENSG00000128596	CCDC136	0.120092	0.678662	1
ENSG00000128610	FEZF1	0.00595628	0.897935	1
ENSG00000128617	OPN1SW	0.120868	0.426714	1
ENSG00000128645	HOXD1	0.0315201	0.9473	1
ENSG00000128683	GAD1	-0.00431096	0.979791	1
ENSG00000128709	HOXD9	0.00422608	0.944182	1
ENSG00000128710	HOXD10	-0.0493317	0.377494	1
ENSG00000128713	HOXD11	0.0010188	0.880438	1
ENSG00000128917	DLL4	0.586714	0.0251637	1
ENSG00000129009	ISLR	-0.264012	0.0632042	1
ENSG00000129038	LOXL1	0.0198636	0.948879	1
ENSG00000129151	BBOX1	0.0979285	0.587552	1
ENSG00000129152	MYOD1	0.00335018	0.995075	1
ENSG00000129170	CSRP3	-0.115621	0.660242	1
ENSG00000129194	SOX15	-0.0355499	0.902646	1
ENSG00000129195	PIMREG	-0.0295609	0.914083	1
ENSG00000129244	ATP1B2	-0.148391	0.616906	1
ENSG00000129437	KLK14	-0.161689	0.515619	1
ENSG00000129455	KLK8	0.0144207	0.458475	1
ENSG00000129514	FOXA1	-0.0447659	0.837574	1
ENSG00000129535	NRL	-0.187133	0.527845	1
ENSG00000129596	CDO1	-0.145835	0.275618	1
ENSG00000129810	SGO1	0.037074	0.900343	1
ENSG00000129862	VCY1B	-0.043953	0.434027	1
ENSG00000129946	SHC2	-0.128173	0.622937	1
ENSG00000129988	LBP	-0.00235751	0.782035	1
ENSG00000130035	GALNT8	0.0356271	0.863625	1
ENSG00000130038	CRACR2A	0.0558588	0.851888	1
ENSG00000130054	FAM155B	0.0391678	0.621355	1
ENSG00000130055	GDPD2	0.00650794	0.982697	1
ENSG00000130119	GNL3L	-0.0970619	0.685279	1
ENSG00000130173	ANGPTL8	-0.641374	0.0232145	1
ENSG00000130182	ZSCAN10	0.0222037	0.924006	1
ENSG00000130202	NECTIN2	-0.0140434	0.969759	1
ENSG00000130224	LRCH2	0.00870412	0.997	1
ENSG00000130283	GDF1	-0.0483989	0.298269	1
ENSG00000130287	NCAN	-0.124201	0.424901	1
ENSG00000130294	KIF1A	0.00196657	0.902137	1
ENSG00000130300	PLVAP	-0.120767	0.616081	1
ENSG00000130312	MRPL34	0.0203073	0.945479	1
ENSG00000130385	BMP15	0.0369087	0.793046	1
ENSG00000130427	EPO	-0.00289092	0.769875	1
ENSG00000130477	UNC13A	0.00832376	0.977833	1
ENSG00000130520	LSM4	0.045378	0.865921	1
ENSG00000130528	HRC	-0.0156567	0.933291	1
ENSG00000130558	OLFM1	0.0836616	0.601047	1
ENSG00000130560	UBAC1	-0.00691765	0.979584	1
ENSG00000130635	COL5A1	-0.126686	0.525275	1
ENSG00000130643	CALY	-0.0267965	0.434751	1
ENSG00000130649	CYP2E1	-0.0183092	0.944477	1
ENSG00000130656	HBZ	0.0572613	0.489995	1
ENSG00000130675	MNX1	0.0260427	0.830519	1
ENSG00000130700	GATA5	0.0300587	0.916957	1
ENSG00000130701	RBBP8NL	-0.103775	0.644458	1
ENSG00000130707	ASS1	0.0629699	0.828867	1
ENSG00000130711	PRDM12	0.0147431	0.917936	1
ENSG00000130766	SESN2	-0.00669795	0.977703	1
ENSG00000130812	ANGPTL6	-0.0449648	0.791693	1
ENSG00000130822	PNCK	-0.12515	0.609978	1
ENSG00000130881	LRP3	-0.00404914	0.982498	1
ENSG00000130943	PKDREJ	0.00828275	0.905671	1
ENSG00000130950	NUTM2F	0.0466817	0.911072	1
ENSG00000130997	POLN	-0.0525386	0.857672	1
ENSG00000131015	ULBP2	0.0986885	0.638291	1
ENSG00000131055	COX4I2	0.00231516	0.848329	1
ENSG00000131059	BPIFA3	0.128276	0.365599	1
ENSG00000131080	EDA2R	0.345779	0.220258	1
ENSG00000131094	C1QL1	0.0571715	0.759119	1
ENSG00000131096	PYY	0.0313595	0.67509	1
ENSG00000131097	HIGD1B	-0.0565782	0.755	1
ENSG00000131126	TEX101	0.0462813	0.190165	1
ENSG00000131142	CCL25	0.00244972	0.996003	1
ENSG00000131183	SLC34A1	-0.181839	0.229178	1
ENSG00000131386	GALNT15	-0.0544145	0.789364	1
ENSG00000131409	LRRC4B	-0.0404926	0.539326	1
ENSG00000131446	MGAT1	0.0187869	0.951539	1
ENSG00000131459	GFPT2	0.0478267	0.834577	1
ENSG00000131477	RAMP2	-0.0165692	0.610242	1
ENSG00000131558	EXOC4	0.0120659	0.960542	1
ENSG00000131634	TMEM204	0.0460389	0.881111	1
ENSG00000131650	KREMEN2	-0.253813	0.348547	1
ENSG00000131668	BARX1	0.135226	0.277028	1
ENSG00000131721	RHOXF2	0.227469	0.386717	1
ENSG00000131737	KRT34	0.0153062	0.947846	1
ENSG00000131738	KRT33B	-0.010969	0.786321	1
ENSG00000131788	PIAS3	-0.113439	0.697196	1
ENSG00000132031	MATN3	0.0426132	0.77739	1
ENSG00000132164	SLC6A11	-1.03596	0.0356778	1
ENSG00000132321	IQCA1	0.00529952	0.993606	1
ENSG00000132386	SERPINF1	-0.0203966	0.941858	1
ENSG00000132437	DDC	0.0728661	0.95604	1
ENSG00000132446	FTHL17	0.0189227	0.915549	1
ENSG00000132464	ENAM	-0.0157026	0.752688	1
ENSG00000132518	GUCY2D	0.107063	0.828178	1
ENSG00000132530	XAF1	-0.0117163	0.961791	1
ENSG00000132554	RGS22	-0.106009	0.70808	1
ENSG00000132639	SNAP25	0.0166924	0.873403	1
ENSG00000132671	SSTR4	-0.121321	0.438049	1
ENSG00000132688	NES	0.0094016	0.848316	1
ENSG00000132692	BCAN	-0.0851115	0.695993	1
ENSG00000132693	CRP	-0.0329045	0.585007	1
ENSG00000132702	HAPLN2	-0.00503723	0.750659	1
ENSG00000132703	APCS	0.00335018	0.995075	1
ENSG00000132744	ACY3	0.091543	0.618385	1
ENSG00000132749	TESMIN	0.0791652	0.796678	1
ENSG00000132773	TOE1	0.0421166	0.879869	1
ENSG00000132872	SYT4	0.00480769	0.964282	1
ENSG00000132874	SLC14A2	0.0215278	0.943422	1
ENSG00000132911	NMUR2	-0.0017614	0.801122	1
ENSG00000132932	ATP8A2	-0.168994	0.460244	1
ENSG00000132938	MTUS2	-0.222796	0.422522	1
ENSG00000132975	GPR12	-0.172005	0.392712	1
ENSG00000133055	MYBPH	-0.162103	0.533431	1
ENSG00000133059	DSTYK	0.0698911	0.801696	1
ENSG00000133107	TRPC4	-0.035771	0.73386	1
ENSG00000133110	POSTN	0.0216509	0.880092	1
ENSG00000133124	IRS4	0.0214545	0.867907	1
ENSG00000133135	RNF128	-0.0414323	0.614054	1
ENSG00000133317	LGALS12	0.0693214	0.762182	1
ENSG00000133433	GSTT2B	0.110111	0.608567	1
ENSG00000133454	MYO18B	0.077538	0.510953	1
ENSG00000133475	GGT2	-0.0399831	0.854591	1
ENSG00000133661	SFTPD	0.0690111	0.597868	1
ENSG00000133794	ARNTL	-0.0195444	0.939131	1
ENSG00000133818	RRAS2	0.020079	0.944843	1
ENSG00000133958	UNC79	0.071295	0.797966	1
ENSG00000133980	VRTN	0.0228709	0.917144	1
ENSG00000134042	MRO	0.00483174	0.984448	1
ENSG00000134061	CD180	-0.0780152	0.796051	1
ENSG00000134160	TRPM1	-0.00531296	0.86414	1
ENSG00000134193	REG4	0.0574149	0.820764	1
ENSG00000134200	TSHB	0.0364967	0.754304	1
ENSG00000134201	GSTM5	0.0465605	0.810367	1
ENSG00000134207	SYT6	0.07339	0.707836	1
ENSG00000134216	CHIA	-0.0543431	0.159703	1
ENSG00000134240	HMGCS2	-0.0733844	0.112934	1
ENSG00000134249	ADAM30	-0.0102315	0.955929	1
ENSG00000134253	TRIM45	-0.0679402	0.816589	1
ENSG00000134259	NGF	0.0260498	0.960016	1
ENSG00000134265	NAPG	-0.0532897	0.841079	1
ENSG00000134317	GRHL1	-0.00094581	0.993381	1
ENSG00000134323	MYCN	0.0456095	0.862957	1
ENSG00000134376	CRB1	-0.0985376	0.568311	1
ENSG00000134389	CFHR5	-0.0214508	0.659295	1
ENSG00000134438	RAX	-0.0241975	0.983206	1
ENSG00000134538	SLCO1B1	-0.0164661	0.530211	1
ENSG00000134551	PRH2	0.0190228	0.955316	1
ENSG00000134569	LRP4	-0.11485	0.537952	1
ENSG00000134595	SOX3	0.0010188	0.880438	1
ENSG00000134640	MTNR1B	0.0041393	0.954649	1
ENSG00000134709	HOOK1	0.00191984	0.999442	1
ENSG00000134716	CYP2J2	0.0734184	0.757814	1
ENSG00000134757	DSG3	-0.0388216	0.87118	1
ENSG00000134760	DSG1	-0.0154411	0.703242	1
ENSG00000134817	APLNR	0.00609354	0.76851	1
ENSG00000134909	ARHGAP32	0.0112888	0.976634	1
ENSG00000134917	ADAMTS8	0.0222089	0.930961	1
ENSG00000134940	ACRV1	0.0748075	0.400311	1
ENSG00000134954	ETS1	0.0185482	0.950394	1
ENSG00000134962	KLB	-0.114625	0.700478	1
ENSG00000135097	MSI1	-0.239722	0.350295	1
ENSG00000135100	HNF1A	-0.0537514	0.783596	1
ENSG00000135111	TBX3	0.1732	0.406968	1
ENSG00000135144	DTX1	0.52128	0.0405313	1
ENSG00000135175	OCM2	0.00657489	0.783736	1
ENSG00000135220	UGT2A3	0.0214992	0.974537	1
ENSG00000135222	CSN2	-0.0241614	0.577738	1
ENSG00000135226	UGT2B28	0.00346171	0.971395	1
ENSG00000135248	FAM71F1	-0.11226	0.53824	1
ENSG00000135272	MDFIC	-0.00990638	0.974791	1
ENSG00000135298	ADGRB3	-0.0389686	0.772565	1
ENSG00000135333	EPHA7	0.0336498	0.974074	1
ENSG00000135355	GJA10	-0.0346015	0.0884795	1
ENSG00000135374	ELF5	0.0053027	0.987731	1
ENSG00000135392	DNAJC14	-0.0791661	0.723521	1
ENSG00000135409	AMHR2	0.043231	0.935736	1
ENSG00000135454	B4GALNT1	0.135421	0.473445	1
ENSG00000135472	FAIM2	-0.0365957	0.862586	1
ENSG00000135502	SLC26A10	-0.277716	0.121221	1
ENSG00000135517	MIP	0.0844157	0.661404	1
ENSG00000135547	HEY2	-0.0460882	0.58594	1
ENSG00000135569	TAAR5	0.00452647	0.926281	1
ENSG00000135577	NMBR	0.1205	0.524705	1
ENSG00000135625	EGR4	0.254398	0.309407	1
ENSG00000135638	EMX1	-0.249215	0.330904	1
ENSG00000135643	KCNMB4	-0.0622571	0.825432	1
ENSG00000135744	AGT	0.0539741	0.931505	1
ENSG00000135824	RGS8	0.017371	0.640926	1
ENSG00000135898	GPR55	0.299978	0.0730752	1
ENSG00000135902	CHRND	-0.142828	0.561387	1
ENSG00000135960	EDAR	-0.0589391	0.719736	1
ENSG00000135966	TGFBRAP1	-0.0509679	0.851082	1
ENSG00000135973	GPR45	0.0851641	0.626712	1
ENSG00000136014	USP44	-0.051149	0.813389	1
ENSG00000136098	NEK3	0.0611806	0.837026	1
ENSG00000136104	RNASEH2B	0.0376836	0.889092	1
ENSG00000136110	CNMD	0.0893873	0.531491	1
ENSG00000136111	TBC1D4	0.0184036	0.951538	1
ENSG00000136114	THSD1	-0.0271584	0.919517	1
ENSG00000136247	ZDHHC4	-0.0201477	0.937364	1
ENSG00000136327	NKX2-8	-0.00349575	0.997247	1
ENSG00000136352	NKX2-1	-0.0273479	0.907284	1
ENSG00000136379	ABHD17C	0.00814871	0.982164	1
ENSG00000136425	CIB2	-0.00018697	0.99803	1
ENSG00000136478	TEX2	-0.0119316	0.964714	1
ENSG00000136488	CSH1	0.0189227	0.915549	1
ENSG00000136535	TBR1	-0.0608833	0.751676	1
ENSG00000136574	GATA4	-0.0121581	0.551622	1
ENSG00000136636	KCTD3	-0.00576558	0.980805	1
ENSG00000136694	IL36A	-0.0218124	0.591922	1
ENSG00000136695	IL36RN	0.209276	0.357437	1
ENSG00000136697	IL1F10	0.0459843	0.723789	1
ENSG00000136698	CFC1	-0.00292395	0.752911	1
ENSG00000136731	UGGT1	-0.0468105	0.887502	1
ENSG00000136834	OR1J1	-0.00278371	0.915161	1
ENSG00000136842	TMOD1	0.105925	0.657104	1
ENSG00000136859	ANGPTL2	-0.15093	0.600639	1
ENSG00000136866	ZFP37	0.245716	0.388686	1
ENSG00000136875	PRPF4	0.12857	0.646762	1
ENSG00000136881	BAAT	0.0763541	0.73905	1
ENSG00000136883	KIF12	0.05724	0.7103	1
ENSG00000136908	DPM2	0.0797941	0.797056	1
ENSG00000136928	GABBR2	0.0107612	0.961283	1
ENSG00000136929	HEMGN	0.1198	0.686232	1
ENSG00000136931	NR5A1	0.0264229	0.99084	1
ENSG00000136939	OR1L4	-0.0931057	0.58869	1
ENSG00000136944	LMX1B	-0.287799	0.305978	1
ENSG00000136982	DSCC1	0.15907	0.408906	1
ENSG00000137077	CCL21	-0.0835185	0.280883	1
ENSG00000137080	IFNA21	0.0180315	0.766386	1
ENSG00000137101	CD72	0.0103538	0.975154	1
ENSG00000137124	ALDH1B1	-0.0402849	0.888167	1
ENSG00000137135	ARHGEF39	0.184553	0.538592	1
ENSG00000137204	SLC22A7	-0.0127804	0.869753	1
ENSG00000137225	CAPN11	-0.0744661	0.651666	1
ENSG00000137251	TINAG	-0.0471652	0.334646	1
ENSG00000137269	LRRC1	-0.0941404	0.749255	1
ENSG00000137273	FOXF2	-0.0112451	0.856347	1
ENSG00000137285	TUBB2B	0.1285	0.331072	1
ENSG00000137310	TCF19	0.0168765	0.954436	1
ENSG00000137338	PGBD1	0.370197	0.142638	1
ENSG00000137413	TAF8	0.0313039	0.913965	1
ENSG00000137441	FGFBP2	0.0846076	0.711846	1
ENSG00000137449	CPEB2	0.0231501	0.934235	1
ENSG00000137463	MGARP	-0.0305361	0.834515	1
ENSG00000137492	THAP12	0.0924827	0.754591	1
ENSG00000137513	NARS2	0.0691408	0.79026	1
ENSG00000137558	PI15	0.062109	0.600832	1
ENSG00000137571	SLCO5A1	0.268762	0.314998	1
ENSG00000137573	SULF1	0.00812267	0.980474	1
ENSG00000137634	NXPE4	0.0519371	0.844179	1
ENSG00000137674	MMP20	-0.0325067	0.480019	1
ENSG00000137675	MMP27	0.0486261	0.881551	1
ENSG00000137692	DCUN1D5	-0.00936338	0.967924	1
ENSG00000137745	MMP13	-0.0440686	0.870397	1
ENSG00000137825	ITPKA	-0.166788	0.509641	1
ENSG00000137875	BCL2L10	0.00244972	0.996003	1
ENSG00000137878	GCOM1	0.12224	0.640207	1
ENSG00000137941	TTLL7	-0.0296409	0.913811	1
ENSG00000137960	GIPC2	0.0355203	0.875771	1
ENSG00000137968	SLC44A5	-0.140563	0.604337	1
ENSG00000137976	DNASE2B	0.402619	0.0679807	1
ENSG00000137992	DBT	0.0190216	0.947346	1
ENSG00000138028	CGREF1	0.231861	0.288535	1
ENSG00000138039	LHCGR	0.0338314	0.825814	1
ENSG00000138068	SULT6B1	-0.043953	0.434027	1
ENSG00000138075	ABCG5	-0.157964	0.559228	1
ENSG00000138080	EMILIN1	-0.066436	0.727808	1
ENSG00000138083	SIX3	-0.424906	0.176954	1
ENSG00000138100	TRIM54	-0.0201696	0.487249	1
ENSG00000138111	MFSD13A	-0.0738192	0.794662	1
ENSG00000138136	LBX1	0.00216563	0.931585	1
ENSG00000138161	CUZD1	-0.0721118	0.449717	1
ENSG00000138207	RBP4	-0.0172522	0.938838	1
ENSG00000138308	PLA2G12B	0.0881498	0.664446	1
ENSG00000138347	MYPN	-0.114355	0.667537	1
ENSG00000138379	MSTN	-0.0177849	0.344903	1
ENSG00000138395	CDK15	-0.220819	0.319727	1
ENSG00000138400	MDH1B	0.00458805	0.995904	1
ENSG00000138435	CHRNA1	0.0539592	0.851785	1
ENSG00000138439	FAM117B	0.143733	0.642631	1
ENSG00000138448	ITGAV	0.0507674	0.855578	1
ENSG00000138606	SHF	-0.0349972	0.861946	1
ENSG00000138615	CILP	0.0387047	0.990891	1
ENSG00000138622	HCN4	-0.0762617	0.581941	1
ENSG00000138650	PCDH10	-0.0165688	0.780627	1
ENSG00000138653	NDST4	-0.541237	0.123921	1
ENSG00000138684	IL21	0.111765	0.0964012	1
ENSG00000138685	FGF2	-0.202013	0.486359	1
ENSG00000138744	NAAA	-0.0289843	0.903209	1
ENSG00000138759	FRAS1	-0.0512968	0.802021	1
ENSG00000138792	ENPEP	0.0143057	0.985721	1
ENSG00000138892	TTLL8	-0.142604	0.556862	1
ENSG00000138944	SHISAL1	-0.0980128	0.21953	1
ENSG00000139053	PDE6H	0.116831	0.196038	1
ENSG00000139116	KIF21A	0.00695058	0.985486	1
ENSG00000139151	PLCZ1	0.123567	0.504441	1
ENSG00000139192	TAPBPL	-0.0946971	0.747386	1
ENSG00000139200	PIANP	-0.200058	0.418499	1
ENSG00000139209	SLC38A4	-0.0294535	0.888101	1
ENSG00000139211	AMIGO2	0.0668768	0.817708	1
ENSG00000139219	COL2A1	0.0537136	0.695738	1
ENSG00000139223	ANP32D	0.00968035	0.957035	1
ENSG00000139304	PTPRQ	0.0257065	0.606855	1
ENSG00000139329	LUM	0.0209684	0.65904	1
ENSG00000139330	KERA	-0.00874101	0.823315	1
ENSG00000139352	ASCL1	0.0969226	0.435321	1
ENSG00000139445	FOXN4	-0.219741	0.36184	1
ENSG00000139515	PDX1	-0.0102658	0.427824	1
ENSG00000139574	NPFF	0.0156752	0.806647	1
ENSG00000139597	N4BP2L1	0.00717694	0.97794	1
ENSG00000139610	CELA1	0.0421963	0.663376	1
ENSG00000139641	ESYT1	-0.0488704	0.857319	1
ENSG00000139648	KRT71	0.00445302	0.859072	1
ENSG00000139656	SMIM2	0.234519	0.177184	1
ENSG00000139725	RHOF	-0.0742901	0.795128	1
ENSG00000139780	METTL21C	0.0752209	0.457696	1
ENSG00000139800	ZIC5	-0.0792063	0.359996	1
ENSG00000139874	SSTR1	0.0382616	0.950972	1
ENSG00000139880	CDH24	-0.704061	0.0223174	1
ENSG00000139899	CBLN3	0.0801841	0.768344	1
ENSG00000139985	ADAM21	0.000601828	0.999568	1
ENSG00000139988	RDH12	-0.0131918	0.932545	1
ENSG00000140009	ESR2	-0.0554683	0.852489	1
ENSG00000140015	KCNH5	0.0940122	0.804719	1
ENSG00000140067	FAM181A	0.0712115	0.680855	1
ENSG00000140470	ADAMTS17	0.0845547	0.75322	1
ENSG00000140471	LINS1	-0.0635345	0.81855	1
ENSG00000140488	CELF6	0.0977807	0.74186	1
ENSG00000140506	LMAN1L	-0.604231	0.105811	1
ENSG00000140522	RLBP1	0.0393701	0.85266	1
ENSG00000140527	WDR93	0.0310012	0.923091	1
ENSG00000140534	TICRR	0.306269	0.269686	1
ENSG00000140557	ST8SIA2	-0.0138129	0.591323	1
ENSG00000140623	SEPTIN12	-0.0379401	0.84429	1
ENSG00000140835	CHST4	0.0158592	0.948688	1
ENSG00000140873	ADAMTS18	-0.321015	0.181856	1
ENSG00000140932	CMTM2	0.0239448	0.939594	1
ENSG00000140955	ADAD2	-0.140074	0.625087	1
ENSG00000141034	GID4	-0.0624338	0.831881	1
ENSG00000141040	ZNF287	0.0321083	0.912745	1
ENSG00000141096	DPEP3	-0.0785077	0.665714	1
ENSG00000141161	UNC45B	-0.324397	0.244341	1
ENSG00000141194	OR4D1	-0.0554579	0.843499	1
ENSG00000141198	TOM1L1	0.106822	0.702701	1
ENSG00000141255	SPATA22	-8.9362e-05	0.694574	1
ENSG00000141314	RHBDL3	0.0152893	0.944927	1
ENSG00000141316	SPACA3	0.170359	0.204087	1
ENSG00000141338	ABCA8	-0.184087	0.537738	1
ENSG00000141371	C17orf64	0.0890571	0.11991	1
ENSG00000141431	ASXL3	-0.0418673	0.867496	1
ENSG00000141433	ADCYAP1	0.0262479	0.977613	1
ENSG00000141434	MEP1B	0.148136	0.604453	1
ENSG00000141437	SLC25A52	-0.00950154	0.921887	1
ENSG00000141469	SLC14A1	0.0238563	0.937136	1
ENSG00000141540	TTYH2	0.0546592	0.833061	1
ENSG00000141576	RNF157	-0.0136326	0.960601	1
ENSG00000141622	RNF165	0.109881	0.675911	1
ENSG00000141744	PNMT	0.0399458	0.74601	1
ENSG00000141748	ARL5C	-0.0694004	0.760388	1
ENSG00000141753	IGFBP4	0.0369573	0.905104	1
ENSG00000141946	ZIM3	-0.615229	0.0172355	1
ENSG00000141977	CIB3	0.00591762	0.970837	1
ENSG00000141979	AC008764.1	-0.400283	0.199863	1
ENSG00000142046	TMEM91	-0.00828574	0.976551	1
ENSG00000142065	ZFP14	0.0437726	0.880445	1
ENSG00000142149	HUNK	-0.0742978	0.80373	1
ENSG00000142182	DNMT3L	0.0294262	0.78674	1
ENSG00000142233	NTN5	-0.110323	0.487036	1
ENSG00000142319	SLC6A3	0.00868985	0.978503	1
ENSG00000142449	FBN3	-0.0295408	0.7024	1
ENSG00000142484	TM4SF5	0.00240615	0.908106	1
ENSG00000142511	GPR32	-0.0184404	0.773082	1
ENSG00000142513	ACP4	-0.0824319	0.618067	1
ENSG00000142515	KLK3	-0.0550513	0.211138	1
ENSG00000142528	ZNF473	0.0063219	0.990158	1
ENSG00000142530	FAM71E1	0.129014	0.396875	1
ENSG00000142539	AC020909.1	0.0298386	0.788239	1
ENSG00000142556	ZNF614	0.114175	0.689996	1
ENSG00000142619	PADI3	0.112924	0.730171	1
ENSG00000142677	IL22RA1	0.0263407	0.815507	1
ENSG00000142700	DMRTA2	-0.0637956	0.773096	1
ENSG00000142856	ITGB3BP	0.0813992	0.66324	1
ENSG00000142920	AZIN2	-0.00516049	0.983424	1
ENSG00000143001	TMEM61	-0.00738313	0.898211	1
ENSG00000143028	SYPL2	-0.0473092	0.61246	1
ENSG00000143067	ZNF697	0.00980497	0.975747	1
ENSG00000143093	STRIP1	0.0817052	0.761257	1
ENSG00000143105	KCNA10	-0.228538	0.134417	1
ENSG00000143107	FNDC7	0.0148527	0.947657	1
ENSG00000143126	CELSR2	-0.100275	0.72132	1
ENSG00000143149	ALDH9A1	0.0345831	0.885619	1
ENSG00000143167	GPA33	-0.119838	0.653189	1
ENSG00000143171	RXRG	0.0129851	0.486041	1
ENSG00000143178	TBX19	0.133419	0.625018	1
ENSG00000143184	XCL1	-0.0271637	0.747111	1
ENSG00000143194	MAEL	-0.0975908	0.630567	1
ENSG00000143195	ILDR2	-0.362726	0.139664	1
ENSG00000143196	DPT	0.00603274	0.948401	1
ENSG00000143199	ADCY10	0.106518	0.462529	1
ENSG00000143278	F13B	0.0146632	0.878351	1
ENSG00000143315	PIGM	-0.00857076	0.973711	1
ENSG00000143318	CASQ1	0.0730672	0.715684	1
ENSG00000143340	FAM163A	-0.140152	0.479663	1
ENSG00000143355	LHX9	-0.019756	0.604097	1
ENSG00000143363	PRUNE1	0.0254675	0.930371	1
ENSG00000143374	TARS2	0.124819	0.673379	1
ENSG00000143390	RFX5	0.0147098	0.95901	1
ENSG00000143412	ANXA9	-0.0731205	0.802209	1
ENSG00000143512	HHIPL2	0.0235121	0.531723	1
ENSG00000143520	FLG2	-0.140665	0.506503	1
ENSG00000143552	NUP210L	-0.123588	0.576269	1
ENSG00000143590	EFNA3	-0.026864	0.917478	1
ENSG00000143595	AQP10	-0.0710844	0.280859	1
ENSG00000143627	PKLR	0.0630464	0.693015	1
ENSG00000143630	HCN3	0.0116164	0.965522	1
ENSG00000143631	FLG	-0.219582	0.260618	1
ENSG00000143768	LEFTY2	0.000343348	0.922692	1
ENSG00000143811	PYCR2	-0.100387	0.711073	1
ENSG00000143839	REN	0.0636384	0.618882	1
ENSG00000143867	OSR1	-0.0447133	0.59284	1
ENSG00000143919	CAMKMT	0.0526808	0.847545	1
ENSG00000143971	ETAA1	0.0654343	0.760494	1
ENSG00000144010	TRIM43B	0.13021	0.573775	1
ENSG00000144035	NAT8	-0.0854469	0.738466	1
ENSG00000144045	DQX1	-0.0190704	0.944322	1
ENSG00000144119	C1QL2	0.0460227	0.399711	1
ENSG00000144152	FBLN7	-0.180401	0.497133	1
ENSG00000144214	LYG1	-0.0752861	0.742869	1
ENSG00000144227	NXPH2	0.0449432	0.956197	1
ENSG00000144339	TMEFF2	-0.114367	0.283309	1
ENSG00000144354	CDCA7	0.0234928	0.893384	1
ENSG00000144369	FAM171B	0.00103428	0.999092	1
ENSG00000144410	CPO	0.0621838	0.678016	1
ENSG00000144451	SPAG16	-0.0153932	0.940145	1
ENSG00000144452	ABCA12	-0.119267	0.578358	1
ENSG00000144460	NYAP2	-0.246106	0.381161	1
ENSG00000144488	ESPNL	0.0391706	0.887519	1
ENSG00000144583	MARCHF4	0.0592411	0.747623	1
ENSG00000144619	CNTN4	-0.0305395	0.853907	1
ENSG00000144649	GASK1A	0.0141358	0.887143	1
ENSG00000144668	ITGA9	0.12601	0.676242	1
ENSG00000144730	IL17RD	-0.347011	0.165082	1
ENSG00000144749	LRIG1	-0.0189654	0.941157	1
ENSG00000144771	LRTM1	-1.34181	0.00911106	1
ENSG00000144791	LIMD1	0.00521942	0.979957	1
ENSG00000144820	ADGRG7	-0.0136591	0.853432	1
ENSG00000144834	TAGLN3	0.0777591	0.645618	1
ENSG00000144852	NR1I2	-0.134876	0.500652	1
ENSG00000144868	TMEM108	0.187319	0.38674	1
ENSG00000144891	AGTR1	-0.0651105	0.311055	1
ENSG00000144959	NCEH1	0.0051841	0.96639	1
ENSG00000144962	SPATA16	-0.0608086	0.0613275	1
ENSG00000145002	FAM86B2	0.123084	0.169684	1
ENSG00000145040	UCN2	-0.345671	0.220424	1
ENSG00000145087	STXBP5L	0.0233853	0.989264	1
ENSG00000145192	AHSG	-0.0241079	0.617534	1
ENSG00000145198	VWA5B2	-0.253187	0.286412	1
ENSG00000145242	EPHA5	-0.114961	0.557505	1
ENSG00000145248	SLC10A4	0.03045	0.679801	1
ENSG00000145335	SNCA	0.134359	0.662733	1
ENSG00000145362	ANK2	0.00719123	0.977674	1
ENSG00000145416	MARCHF1	-0.0774484	0.780222	1
ENSG00000145451	GLRA3	-0.492392	0.057111	1
ENSG00000145506	NKD2	-0.0469024	0.804915	1
ENSG00000145642	SHISAL2B	0.116919	0.220098	1
ENSG00000145708	CRHBP	-0.165663	0.398543	1
ENSG00000145725	PPIP5K2	0.114689	0.674113	1
ENSG00000145736	GTF2H2	-0.0689567	0.796449	1
ENSG00000145757	SPATA9	0.209107	0.169655	1
ENSG00000145777	TSLP	0.0204512	0.879635	1
ENSG00000145794	MEGF10	0.0396318	0.855735	1
ENSG00000145808	ADAMTS19	-0.0683586	0.462937	1
ENSG00000145864	GABRB2	-0.266623	0.205081	1
ENSG00000145888	GLRA1	0.129907	0.644499	1
ENSG00000145911	N4BP3	0.0983858	0.728729	1
ENSG00000145934	TENM2	0.0605078	0.853686	1
ENSG00000145949	MYLK4	-0.124182	0.654699	1
ENSG00000146005	PSD2	0.0424958	0.971426	1
ENSG00000146013	GFRA3	-0.0280407	0.845733	1
ENSG00000146049	KAAG1	-0.188852	0.358189	1
ENSG00000146072	TNFRSF21	-0.0356786	0.894497	1
ENSG00000146090	RASGEF1C	-0.324568	0.234447	1
ENSG00000146151	HMGCLL1	-0.0225085	0.596368	1
ENSG00000146205	ANO7	-0.15769	0.605174	1
ENSG00000146215	CRIP3	0.136306	0.397986	1
ENSG00000146216	TTBK1	-0.122134	0.539962	1
ENSG00000146223	RPL7L1	-0.00016546	0.991254	1
ENSG00000146243	IRAK1BP1	0.0135831	0.949733	1
ENSG00000146250	PRSS35	0.0276383	0.926951	1
ENSG00000146352	CLVS2	-0.0582784	0.442501	1
ENSG00000146360	GPR6	-0.0326266	0.575188	1
ENSG00000146374	RSPO3	0.0255064	0.857097	1
ENSG00000146378	TAAR2	0.0250088	0.848324	1
ENSG00000146383	TAAR6	-0.0264906	0.400933	1
ENSG00000146385	TAAR8	0.0189227	0.915549	1
ENSG00000146399	TAAR1	0.201388	0.150404	1
ENSG00000146411	SLC2A12	0.0280897	0.852131	1
ENSG00000146469	VIP	0.00309439	0.986658	1
ENSG00000146530	VWDE	0.00925767	0.965497	1
ENSG00000146618	FERD3L	-0.0419937	0.501971	1
ENSG00000146670	CDCA5	-0.000843836	0.99274	1
ENSG00000146678	IGFBP1	0.0404866	0.874839	1
ENSG00000146733	PSPH	-0.0162483	0.952473	1
ENSG00000146755	TRIM50	-0.00567176	0.812755	1
ENSG00000146809	ASB15	-0.183019	0.0117292	1
ENSG00000146833	TRIM4	-0.00889903	0.971267	1
ENSG00000146839	ZAN	-0.00546366	0.724643	1
ENSG00000146858	ZC3HAV1L	-0.0775097	0.795756	1
ENSG00000146918	NCAPG2	0.0245889	0.935051	1
ENSG00000146926	ASB10	0.0229807	0.974621	1
ENSG00000146938	NLGN4X	-0.280917	0.239286	1
ENSG00000146950	SHROOM2	-0.0576432	0.848581	1
ENSG00000147027	TMEM47	-0.00946772	0.522454	1
ENSG00000147036	LANCL3	-0.167275	0.512978	1
ENSG00000147050	KDM6A	-0.0380717	0.886794	1
ENSG00000147059	SPIN2A	0.142074	0.541743	1
ENSG00000147082	CCNB3	0.26354	0.202627	1
ENSG00000147117	ZNF157	-0.0563848	0.847316	1
ENSG00000147119	CHST7	0.00515133	0.991268	1
ENSG00000147124	ZNF41	-0.0878492	0.771737	1
ENSG00000147127	RAB41	0.121215	0.572165	1
ENSG00000147133	TAF1	0.0167632	0.950318	1
ENSG00000147155	EBP	-0.00331189	0.98688	1
ENSG00000147160	AWAT2	-0.0174547	0.694039	1
ENSG00000147166	ITGB1BP2	0.109511	0.674646	1
ENSG00000147174	GCNA	-0.000731624	0.994385	1
ENSG00000147180	ZNF711	0.339123	0.1917	1
ENSG00000147183	CPXCR1	0.0300587	0.916957	1
ENSG00000147223	RIPPLY1	0.00231914	0.962166	1
ENSG00000147234	FRMPD3	-0.133908	0.641897	1
ENSG00000147378	FATE1	0.0563058	0.692662	1
ENSG00000147381	MAGEA4	0.00156432	0.915325	1
ENSG00000147434	CHRNA6	0.014141	0.865753	1
ENSG00000147485	PXDNL	-0.163041	0.392457	1
ENSG00000147509	RGS20	0.0977254	0.704245	1
ENSG00000147571	CRH	0.00164203	0.962295	1
ENSG00000147588	PMP2	-0.198567	0.30585	1
ENSG00000147596	PRDM14	-0.025764	0.924822	1
ENSG00000147606	SLC26A7	0.224265	0.15374	1
ENSG00000147647	DPYS	0.126375	0.190572	1
ENSG00000148019	CEP78	0.0127209	0.959198	1
ENSG00000148053	NTRK2	0.181617	0.396814	1
ENSG00000148082	SHC3	0.0450821	0.716878	1
ENSG00000148123	PLPPR1	0.0486094	0.87114	1
ENSG00000148136	OR13C4	0.00156432	0.915325	1
ENSG00000148153	INIP	-0.0996774	0.690607	1
ENSG00000148156	ACTL7B	-0.00323429	0.84059	1
ENSG00000148158	SNX30	-0.00479324	0.983799	1
ENSG00000148200	NR6A1	-0.065535	0.82223	1
ENSG00000148204	CRB2	-0.053852	0.763039	1
ENSG00000148215	OR5C1	0.0469495	0.957097	1
ENSG00000148248	SURF4	0.0112432	0.951289	1
ENSG00000148334	PTGES2	-0.0547928	0.85371	1
ENSG00000148377	IDI2	0.306453	0.146627	1
ENSG00000148386	LCN9	-0.0283578	0.562338	1
ENSG00000148399	DPH7	0.00114321	0.999031	1
ENSG00000148408	CACNA1B	-0.172287	0.409468	1
ENSG00000148468	FAM171A1	0.0762698	0.682557	1
ENSG00000148482	SLC39A12	-0.011731	0.7044	1
ENSG00000148584	A1CF	-0.0991251	0.703146	1
ENSG00000148600	CDHR1	-0.00865798	0.949337	1
ENSG00000148677	ANKRD1	-0.0180024	0.937744	1
ENSG00000148702	HABP2	0.133519	0.240862	1
ENSG00000148704	VAX1	-0.0850025	0.357825	1
ENSG00000148730	EIF4EBP2	0.0588259	0.843223	1
ENSG00000148773	MKI67	-0.0229665	0.937041	1
ENSG00000148798	INA	0.059541	0.544625	1
ENSG00000148826	NKX6-2	-0.0932721	0.61941	1
ENSG00000148848	ADAM12	0.0160483	0.958535	1
ENSG00000148935	GAS2	-0.0560945	0.686078	1
ENSG00000149218	ENDOD1	-0.0843563	0.763177	1
ENSG00000149243	KLHL35	-0.102699	0.739752	1
ENSG00000149295	DRD2	-0.00790288	0.962734	1
ENSG00000149380	P4HA3	-0.00974612	0.96959	1
ENSG00000149435	GGTLC1	0.00215791	0.851616	1
ENSG00000149451	ADAM33	0.157828	0.537671	1
ENSG00000149452	SLC22A8	-0.0266713	0.191766	1
ENSG00000149476	TKFC	-0.120049	0.676345	1
ENSG00000149480	MTA2	0.0127808	0.955504	1
ENSG00000149488	TMC2	0.0269562	0.918595	1
ENSG00000149506	ZP1	0.0543548	0.543381	1
ENSG00000149507	OOSP2	-0.0104048	0.601981	1
ENSG00000149532	CPSF7	0.0114866	0.967695	1
ENSG00000149548	CCDC15	-0.0153141	0.951178	1
ENSG00000149564	ESAM	0.0458131	0.878326	1
ENSG00000149575	SCN2B	-0.730922	0.0673841	1
ENSG00000149596	JPH2	-0.036431	0.758479	1
ENSG00000149633	KIAA1755	-0.337904	0.131877	1
ENSG00000149635	OCSTAMP	-0.0105864	0.942382	1
ENSG00000149636	DSN1	-0.0285636	0.917993	1
ENSG00000149646	CNBD2	0.0649691	0.795638	1
ENSG00000149651	SPINT4	-0.0651681	0.501056	1
ENSG00000149654	CDH22	0.0344365	0.914679	1
ENSG00000149735	GPHA2	-0.0419878	0.852893	1
ENSG00000149782	PLCB3	-0.0843115	0.774083	1
ENSG00000149929	HIRIP3	0.0365357	0.906634	1
ENSG00000149972	CNTN5	-0.0761065	0.519173	1
ENSG00000150201	FXYD4	0.0619847	0.349657	1
ENSG00000150244	TRIM48	0.0484088	0.834523	1
ENSG00000150361	KLHL1	-0.0147066	0.692093	1
ENSG00000150471	ADGRL3	-0.0409763	0.804112	1
ENSG00000150551	LYPD1	-1.21073	0.0207961	1
ENSG00000150594	ADRA2A	0.0485999	0.656322	1
ENSG00000150627	WDR17	0.153853	0.601091	1
ENSG00000150628	SPATA4	0.0565868	0.830747	1
ENSG00000150630	VEGFC	-0.241115	0.383492	1
ENSG00000150636	CCDC102B	-0.0525401	0.861707	1
ENSG00000150676	CCDC83	0.0817545	0.644906	1
ENSG00000150750	C11orf53	0.118338	0.504093	1
ENSG00000150756	ATPSCKMT	0.0347487	0.89677	1
ENSG00000150764	DIXDC1	-0.115506	0.703011	1
ENSG00000150779	TIMM8B	0.0369393	0.797432	1
ENSG00000150783	TEX12	-0.00596107	0.780218	1
ENSG00000150893	FREM2	-0.162719	0.548434	1
ENSG00000150938	CRIM1	0.0610276	0.824474	1
ENSG00000151005	TKTL2	-0.0347861	0.471909	1
ENSG00000151033	LYZL2	-0.0241614	0.577738	1
ENSG00000151079	KCNA6	0.0228764	0.978565	1
ENSG00000151136	BTBD11	-0.0144429	0.952149	1
ENSG00000151150	ANK3	-0.0411919	0.878949	1
ENSG00000151151	IPMK	0.0999387	0.745961	1
ENSG00000151240	DIP2C	-0.0375313	0.89885	1
ENSG00000151320	AKAP6	-0.0286647	0.923569	1
ENSG00000151360	ALLC	0.014141	0.865753	1
ENSG00000151365	THRSP	-0.0299088	0.642534	1
ENSG00000151379	MSGN1	0.0324849	0.983465	1
ENSG00000151388	ADAMTS12	0.00103868	0.865151	1
ENSG00000151418	ATP6V1G3	0.0306313	0.801744	1
ENSG00000151468	CCDC3	-0.0191492	0.981181	1
ENSG00000151475	SLC25A31	-0.00709642	0.875762	1
ENSG00000151490	PTPRO	0.00711788	0.974605	1
ENSG00000151553	FAM160B1	-0.061174	0.827605	1
ENSG00000151576	QTRT2	0.0705465	0.789176	1
ENSG00000151577	DRD3	0.155434	0.565048	1
ENSG00000151615	POU4F2	-0.0190671	0.820417	1
ENSG00000151617	EDNRA	0.148339	0.531392	1
ENSG00000151640	DPYSL4	-0.166086	0.568814	1
ENSG00000151655	ITIH2	0.0681176	0.756505	1
ENSG00000151657	KIN	0.0403435	0.88267	1
ENSG00000151704	KCNJ1	-0.283137	0.220572	1
ENSG00000151729	SLC25A4	0.0794701	0.756916	1
ENSG00000151778	SERP2	-0.117488	0.618097	1
ENSG00000151846	PABPC3	0.0463619	0.832038	1
ENSG00000151849	CENPJ	-0.0234752	0.882689	1
ENSG00000151892	GFRA1	0.041154	0.954407	1
ENSG00000151923	TIAL1	0.00376088	0.992895	1
ENSG00000151952	TMEM132D	-0.148013	0.50234	1
ENSG00000151962	RBM46	-0.00264896	0.183807	1
ENSG00000152034	MCHR2	-0.129421	0.615676	1
ENSG00000152078	TLCD4	0.0107846	0.967775	1
ENSG00000152086	TUBA3E	0.0156911	0.717222	1
ENSG00000152092	ASTN1	0.040694	0.962248	1
ENSG00000152093	CFC1B	-0.0314925	0.637036	1
ENSG00000152127	MGAT5	-0.0579873	0.840896	1
ENSG00000152192	POU4F1	-0.0136483	0.569134	1
ENSG00000152208	GRID2	0.0381001	0.997119	1
ENSG00000152254	G6PC2	-0.316978	0.313253	1
ENSG00000152256	PDK1	-0.00536661	0.988446	1
ENSG00000152266	PTH	-0.0202014	0.720997	1
ENSG00000152315	KCNK13	0.0899663	0.753085	1
ENSG00000152402	GUCY1A2	-0.248866	0.19543	1
ENSG00000152454	AC010326.1	0.149537	0.57388	1
ENSG00000152457	DCLRE1C	0.0232876	0.926428	1
ENSG00000152464	RPP38	-0.00852788	0.984315	1
ENSG00000152467	ZSCAN1	-0.0328769	0.689426	1
ENSG00000152591	DSPP	-0.103139	0.672403	1
ENSG00000152592	DMP1	-0.29756	0.200261	1
ENSG00000152661	GJA1	-0.0218139	0.926901	1
ENSG00000152670	DDX4	0.0172251	0.985072	1
ENSG00000152705	CATSPER3	-0.140896	0.594508	1
ENSG00000152763	WDR78	-0.00232369	0.993851	1
ENSG00000152822	GRM1	0.10316	0.651059	1
ENSG00000152910	CNTNAP4	0.00216563	0.931585	1
ENSG00000152969	JAKMIP1	0.0559726	0.747326	1
ENSG00000153002	CPB1	-0.201785	0.421809	1
ENSG00000153012	LGI2	-0.0173745	0.798373	1
ENSG00000153048	CARHSP1	0.128083	0.675237	1
ENSG00000153060	TEKT5	0.0119092	0.889533	1
ENSG00000153157	SYCP2L	0.232089	0.204368	1
ENSG00000153165	RGPD3	-0.0916897	0.56233	1
ENSG00000153233	PTPRR	-0.054038	0.104953	1
ENSG00000153266	FEZF2	-0.0294604	0.267874	1
ENSG00000153294	ADGRF4	-0.0525404	0.79843	1
ENSG00000153303	FRMD1	-0.276906	0.054494	1
ENSG00000153684	GOLGA8F	0.0300587	0.916957	1
ENSG00000153789	FAM92B	-0.0690344	0.754054	1
ENSG00000153802	TMPRSS11D	0.105621	0.703351	1
ENSG00000153820	SPHKAP	0.0436754	0.85533	1
ENSG00000153956	CACNA2D1	0.0383583	0.861261	1
ENSG00000154016	GRAP	-0.190376	0.522227	1
ENSG00000154025	SLC5A10	0.174804	0.393386	1
ENSG00000154040	CABYR	0.0204115	0.943643	1
ENSG00000154079	SDHAF4	0.0215893	0.94585	1
ENSG00000154096	THY1	-0.0906039	0.630868	1
ENSG00000154102	C16orf74	-0.127837	0.643833	1
ENSG00000154118	JPH3	-0.0634554	0.80165	1
ENSG00000154133	ROBO4	-0.0116963	0.898971	1
ENSG00000154143	PANX3	0.00216563	0.931585	1
ENSG00000154165	GPR15	0.116369	0.505498	1
ENSG00000154175	ABI3BP	-0.0303153	0.909965	1
ENSG00000154227	CERS3	0.231507	0.312455	1
ENSG00000154319	FAM167A	-0.177909	0.514027	1
ENSG00000154328	NEIL2	0.0845193	0.782925	1
ENSG00000154330	PGM5	0.0112406	0.965335	1
ENSG00000154342	WNT3A	-0.027603	0.697546	1
ENSG00000154478	GPR26	-0.0454439	0.362019	1
ENSG00000154485	MMP21	-0.117693	0.603589	1
ENSG00000154545	MAGED4	0.00482082	0.982108	1
ENSG00000154556	SORBS2	-0.0540394	0.838507	1
ENSG00000154611	PSMA8	-0.00454126	0.984964	1
ENSG00000154620	TMSB4Y	0.0173268	0.922004	1
ENSG00000154654	NCAM2	-0.0407824	0.653943	1
ENSG00000154678	PDE1C	-0.0777599	0.739906	1
ENSG00000154719	MRPL39	0.0926117	0.634498	1
ENSG00000154736	ADAMTS5	-0.0173464	0.778767	1
ENSG00000154975	CA10	0.00854745	0.876028	1
ENSG00000155011	DKK2	-0.0576257	0.77459	1
ENSG00000155052	CNTNAP5	-0.117662	0.627252	1
ENSG00000155249	OR4K1	-0.0240323	0.574035	1
ENSG00000155287	SLC25A28	-0.00343577	0.992047	1
ENSG00000155367	PPM1J	-0.0333617	0.875003	1
ENSG00000155428	TRIM74	-0.0219226	0.896922	1
ENSG00000155495	MAGEC1	0.0300587	0.916957	1
ENSG00000155622	XAGE2	-0.00640053	0.615876	1
ENSG00000155749	FLACC1	-0.0660752	0.804545	1
ENSG00000155754	C2CD6	0.0792723	0.423524	1
ENSG00000155792	DEPTOR	-0.0403683	0.827002	1
ENSG00000155816	FMN2	-0.130959	0.571963	1
ENSG00000155858	LSM11	0.336426	0.258268	1
ENSG00000155875	SAXO1	-0.120879	0.624657	1
ENSG00000155890	TRIM42	-0.0483866	0.0280754	1
ENSG00000155897	ADCY8	0.00309439	0.986658	1
ENSG00000155918	RAET1L	-0.036631	0.828263	1
ENSG00000155980	KIF5A	-0.000904674	0.943794	1
ENSG00000156006	NAT2	0.0395759	0.851876	1
ENSG00000156009	MAGEA8	0.029066	0.873122	1
ENSG00000156076	WIF1	-0.0377119	0.632831	1
ENSG00000156096	UGT2B4	-0.0768364	0.596811	1
ENSG00000156097	GPR61	0.0366907	0.891548	1
ENSG00000156140	ADAMTS3	0.0467552	0.785204	1
ENSG00000156222	SLC28A1	-0.0811348	0.511198	1
ENSG00000156427	FGF18	-0.0780602	0.677381	1
ENSG00000156466	GDF6	-0.010576	0.897109	1
ENSG00000156486	KCNS2	0.0729841	0.645544	1
ENSG00000156509	FBXO43	0.105379	0.63727	1
ENSG00000156510	HKDC1	-0.00186346	0.994855	1
ENSG00000156574	NODAL	-0.373902	0.25203	1
ENSG00000156575	PRG3	-0.129727	0.440075	1
ENSG00000156687	UNC5D	-0.0352802	0.418477	1
ENSG00000156689	GLYATL2	-0.0877302	0.63581	1
ENSG00000156709	AIFM1	0.00319296	0.988663	1
ENSG00000156735	BAG4	0.00536394	0.988467	1
ENSG00000156738	MS4A1	0.0210596	0.863539	1
ENSG00000156787	TBC1D31	0.0685254	0.787734	1
ENSG00000156802	ATAD2	-0.0768014	0.761755	1
ENSG00000156885	COX6A2	0.0264939	0.768592	1
ENSG00000156920	ADGRG4	0.0241391	0.936244	1
ENSG00000156959	LHFPL4	-0.0219203	0.908289	1
ENSG00000157005	SST	-0.0322468	0.466652	1
ENSG00000157060	SHCBP1L	-0.118297	0.588497	1
ENSG00000157064	NMNAT2	-0.051013	0.854125	1
ENSG00000157093	LYZL4	0.00496888	0.898484	1
ENSG00000157111	TMEM171	0.214151	0.239762	1
ENSG00000157119	KLHL40	0.00268234	0.963457	1
ENSG00000157152	SYN2	0.0726606	0.809169	1
ENSG00000157211	CDCP2	-0.0376805	0.754787	1
ENSG00000157219	HTR5A	-0.0142104	0.820863	1
ENSG00000157368	IL34	-0.0298151	0.685125	1
ENSG00000157445	CACNA2D3	-0.349416	0.24457	1
ENSG00000157502	PWWP3B	-0.0273265	0.287559	1
ENSG00000157657	ZNF618	0.00669607	0.982449	1
ENSG00000157703	SVOPL	0.0999591	0.647644	1
ENSG00000157741	UBN2	-0.0903914	0.747201	1
ENSG00000157766	ACAN	-0.065284	0.730886	1
ENSG00000157851	DPYSL5	-0.325838	0.278401	1
ENSG00000157884	CIB4	0.0587843	0.450451	1
ENSG00000157992	KRTCAP3	-0.00933717	0.968382	1
ENSG00000157999	ANKRD61	0.123423	0.646553	1
ENSG00000158008	EXTL1	0.0565566	0.609475	1
ENSG00000158019	BABAM2	0.00249677	0.997143	1
ENSG00000158022	TRIM63	-2.06982	0.0279718	1
ENSG00000158055	GRHL3	-0.0320523	0.89634	1
ENSG00000158077	NLRP14	0.0963401	0.474371	1
ENSG00000158079	PTPDC1	0.0439533	0.882745	1
ENSG00000158104	HPD	-0.0876792	0.762317	1
ENSG00000158161	EYA3	-0.0802647	0.77334	1
ENSG00000158258	CLSTN2	-0.0950813	0.721937	1
ENSG00000158301	GPRASP2	0.688804	0.0382613	1
ENSG00000158402	CDC25C	-0.137726	0.605427	1
ENSG00000158457	TSPAN33	0.0164039	0.951379	1
ENSG00000158458	NRG2	0.0352401	0.683378	1
ENSG00000158477	CD1A	0.0556252	0.688891	1
ENSG00000158485	CD1B	0.0443444	0.883027	1
ENSG00000158488	CD1E	0.100876	0.874165	1
ENSG00000158525	CPA5	-0.017057	0.848645	1
ENSG00000158553	POM121L2	-0.0378216	0.661118	1
ENSG00000158560	DYNC1I1	-0.0828783	0.776399	1
ENSG00000158571	PFKFB1	0.0422685	0.940141	1
ENSG00000158683	PKD1L1	-0.033238	0.907541	1
ENSG00000158748	HTR6	0.0620529	0.84916	1
ENSG00000158764	ITLN2	0.130974	0.350563	1
ENSG00000158786	PLA2G2F	0.0630588	0.663039	1
ENSG00000158793	NIT1	-0.122675	0.649688	1
ENSG00000158815	FGF17	-0.00405736	0.532036	1
ENSG00000158828	PINK1	0.0761831	0.797673	1
ENSG00000158865	SLC5A11	-0.0449424	0.694648	1
ENSG00000158901	WFDC8	-0.0681627	0.667952	1
ENSG00000159140	SON	0.0126591	0.954381	1
ENSG00000159164	SV2A	-0.0641134	0.81281	1
ENSG00000159173	TNNI1	-0.29408	0.261942	1
ENSG00000159182	PRAC1	0.0226355	0.8305	1
ENSG00000159184	HOXB13	-2.15059	0.00886624	1
ENSG00000159197	KCNE2	0.0381593	0.935773	1
ENSG00000159248	GJD2	-0.182107	0.480066	1
ENSG00000159261	CLDN14	0.108495	0.684053	1
ENSG00000159289	GOLGA6A	-0.0499426	0.826147	1
ENSG00000159398	CES5A	0.00278261	0.922144	1
ENSG00000159403	C1R	-0.0760287	0.766282	1
ENSG00000159450	TCHH	-0.0576646	0.753948	1
ENSG00000159495	TGM7	-0.0512519	0.413879	1
ENSG00000159516	SPRR2G	0.0428517	0.783071	1
ENSG00000159527	PGLYRP3	0.0484188	0.784231	1
ENSG00000159648	TEPP	-0.122126	0.674554	1
ENSG00000159650	UROC1	-0.101715	0.597182	1
ENSG00000159784	FAM131B	-0.114169	0.660636	1
ENSG00000159961	OR3A3	-0.160729	0.57451	1
ENSG00000160117	ANKLE1	0.0050622	0.97961	1
ENSG00000160124	CCDC58	-0.0741763	0.75582	1
ENSG00000160161	CILP2	0.175919	0.505175	1
ENSG00000160194	NDUFV3	-0.0210571	0.938699	1
ENSG00000160199	PKNOX1	-0.0635113	0.811712	1
ENSG00000160202	CRYAA	0.0010188	0.880438	1
ENSG00000160208	RRP1B	-0.0197696	0.941482	1
ENSG00000160224	AIRE	-0.248891	0.395472	1
ENSG00000160282	FTCD	0.118637	0.497727	1
ENSG00000160284	SPATC1L	0.0133195	0.967433	1
ENSG00000160349	LCN1	0.00784997	0.604426	1
ENSG00000160396	HIPK4	0.0489554	0.756034	1
ENSG00000160447	PKN3	0.0021866	0.994272	1
ENSG00000160469	BRSK1	-0.22202	0.297267	1
ENSG00000160472	TMEM190	-0.116492	0.651833	1
ENSG00000160539	PLPP7	-0.0976131	0.738285	1
ENSG00000160654	CD3G	-0.0254214	0.929905	1
ENSG00000160683	CXCR5	-0.0711626	0.701243	1
ENSG00000160716	CHRNB2	0.120742	0.642859	1
ENSG00000160801	PTH1R	0.0371649	0.970013	1
ENSG00000160856	FCRL3	0.0226378	0.934037	1
ENSG00000160867	FGFR4	0.0517393	0.839908	1
ENSG00000160868	CYP3A4	-0.0482123	0.835851	1
ENSG00000160870	CYP3A7	-0.0762399	0.689263	1
ENSG00000160882	CYP11B1	0.145158	0.43963	1
ENSG00000160951	PTGER1	0.032173	0.893653	1
ENSG00000160963	COL26A1	0.0161746	0.988828	1
ENSG00000161180	CCDC116	0.201475	0.255089	1
ENSG00000161270	NPHS1	-0.0793131	0.642928	1
ENSG00000161281	COX7A1	0.0549355	0.85454	1
ENSG00000161509	GRIN2C	0.0559365	0.835019	1
ENSG00000161594	KLHL10	0.112964	0.337	1
ENSG00000161610	HCRT	0.00809801	0.538041	1
ENSG00000161835	GRASP	-0.0931275	0.752555	1
ENSG00000161849	KRT84	0.0383442	0.895016	1
ENSG00000161860	SYCE2	-0.138253	0.512223	1
ENSG00000161896	IP6K3	-0.00471837	0.968597	1
ENSG00000161973	CCDC42	0.0168331	0.95304	1
ENSG00000161992	PRR35	-0.00881537	0.888326	1
ENSG00000162009	SSTR5	0.0168637	0.98306	1
ENSG00000162039	MEIOB	0.0602664	0.287874	1
ENSG00000162063	CCNF	0.0616249	0.843176	1
ENSG00000162068	NTN3	-0.374578	0.185911	1
ENSG00000162073	PAQR4	-0.0309649	0.911173	1
ENSG00000162086	ZNF75A	-0.0307573	0.908028	1
ENSG00000162188	GNG3	-0.0326915	0.875518	1
ENSG00000162267	ITIH3	0.00283998	0.968564	1
ENSG00000162344	FGF19	0.00216563	0.931585	1
ENSG00000162365	CYP4A22	-0.344832	0.206975	1
ENSG00000162367	TAL1	-0.111033	0.678361	1
ENSG00000162373	BEND5	-0.00665353	0.968982	1
ENSG00000162383	SLC1A7	0.03402	0.941929	1
ENSG00000162391	FAM151A	-0.0691883	0.744324	1
ENSG00000162398	LEXM	0.107386	0.589864	1
ENSG00000162426	SLC45A1	0.103366	0.613766	1
ENSG00000162456	KNCN	-0.519968	0.0390673	1
ENSG00000162460	TMEM82	-0.0183561	0.563296	1
ENSG00000162482	AKR7A3	0.0498535	0.837842	1
ENSG00000162493	PDPN	0.120985	0.678505	1
ENSG00000162494	LRRC38	0.223504	0.315995	1
ENSG00000162510	MATN1	-0.172439	0.56938	1
ENSG00000162522	KIAA1522	0.0907475	0.759466	1
ENSG00000162545	CAMK2N1	0.00251088	0.994482	1
ENSG00000162572	SCNN1D	0.0384848	0.860137	1
ENSG00000162594	IL23R	-0.200488	0.37661	1
ENSG00000162621	LRRC53	-0.0341754	0.546613	1
ENSG00000162624	LHX8	0.00105369	0.85365	1
ENSG00000162639	HENMT1	0.110779	0.662587	1
ENSG00000162650	ATXN7L2	-0.115725	0.707276	1
ENSG00000162670	BRINP3	-0.0077022	0.710576	1
ENSG00000162692	VCAM1	0.103128	0.438085	1
ENSG00000162706	CADM3	-0.0695679	0.75775	1
ENSG00000162722	TRIM58	-0.0909154	0.764378	1
ENSG00000162728	KCNJ9	-0.0640016	0.713321	1
ENSG00000162763	LRRC52	0.0039118	0.905726	1
ENSG00000162779	AXDND1	0.0267833	0.926415	1
ENSG00000162782	TDRD5	-0.0281995	0.773538	1
ENSG00000162825	NBPF20	0.000160638	0.996968	1
ENSG00000162843	WDR64	-0.0460323	0.437106	1
ENSG00000162849	KIF26B	0.0763935	0.755503	1
ENSG00000162885	B3GALNT2	-0.00293856	0.998706	1
ENSG00000162891	IL20	0.0982218	0.250678	1
ENSG00000162897	FCAMR	-0.0281475	0.670816	1
ENSG00000162951	LRRTM1	0.0010188	0.880438	1
ENSG00000162971	TYW5	0.096895	0.728748	1
ENSG00000162975	KCNF1	0.038753	0.962049	1
ENSG00000162998	FRZB	0.00879888	0.87826	1
ENSG00000163012	ZSWIM2	-0.0221212	0.634422	1
ENSG00000163017	ACTG2	-0.0135152	0.926812	1
ENSG00000163064	EN1	-0.0419937	0.501971	1
ENSG00000163081	CCDC140	-0.0639743	0.709045	1
ENSG00000163083	INHBB	0.0366331	0.884501	1
ENSG00000163092	XIRP2	-0.0214508	0.659295	1
ENSG00000163116	STPG2	0.076418	0.785419	1
ENSG00000163132	MSX1	-0.0533134	0.840647	1
ENSG00000163155	LYSMD1	-0.156285	0.610963	1
ENSG00000163202	LCE3D	-0.0305971	0.993785	1
ENSG00000163207	IVL	0.113766	0.400191	1
ENSG00000163214	DHX57	0.00330937	0.992093	1
ENSG00000163217	BMP10	0.0304768	0.934529	1
ENSG00000163218	PGLYRP4	-0.0372073	0.836696	1
ENSG00000163239	TDRD10	-0.0357254	0.863013	1
ENSG00000163273	NPPC	-0.0947034	0.037886	1
ENSG00000163283	ALPP	-0.301849	0.259899	1
ENSG00000163286	ALPG	0.00188876	0.938955	1
ENSG00000163288	GABRB1	-0.0236455	0.663045	1
ENSG00000163295	ALPI	0.00309439	0.986658	1
ENSG00000163352	LENEP	-0.202636	0.17679	1
ENSG00000163377	TAFA4	-0.0374829	0.544455	1
ENSG00000163394	CCKAR	-0.022	0.723489	1
ENSG00000163395	IGFN1	-0.0716155	0.771543	1
ENSG00000163431	LMOD1	-0.530286	0.0444779	1
ENSG00000163440	PDCL2	0.00156432	0.915325	1
ENSG00000163467	TSACC	0.0786695	0.724662	1
ENSG00000163485	ADORA1	-0.172428	0.412509	1
ENSG00000163497	FEV	-0.0364954	0.484861	1
ENSG00000163501	IHH	-0.0953705	0.524248	1
ENSG00000163515	RETNLB	0.00268234	0.963457	1
ENSG00000163518	FCRL4	-0.0846137	0.214693	1
ENSG00000163520	FBLN2	0.0673762	0.957094	1
ENSG00000163530	DPPA2	-0.175375	0.459671	1
ENSG00000163554	SPTA1	0.190453	0.264168	1
ENSG00000163581	SLC2A2	0.0451679	0.852379	1
ENSG00000163586	FABP1	0.0231874	0.477803	1
ENSG00000163623	NKX6-1	0.00463981	0.918496	1
ENSG00000163633	C4orf36	0.0263774	0.931199	1
ENSG00000163635	ATXN7	0.0105109	0.96673	1
ENSG00000163645	ERICH6	-0.0385467	0.825763	1
ENSG00000163666	HESX1	0.0313222	0.913818	1
ENSG00000163673	DCLK3	-0.0411945	0.665936	1
ENSG00000163686	ABHD6	-0.0275567	0.915577	1
ENSG00000163704	PRRT3	-0.0494849	0.85008	1
ENSG00000163736	PPBP	0.136201	0.501006	1
ENSG00000163737	PF4	0.0285922	0.770629	1
ENSG00000163762	TM4SF18	0.0368717	0.869355	1
ENSG00000163785	RYK	0.0830385	0.751826	1
ENSG00000163788	SNRK	0.0141064	0.952913	1
ENSG00000163793	DNAJC5G	-0.634497	0.098531	1
ENSG00000163808	KIF15	1.17226	0.0118938	1
ENSG00000163810	TGM4	-0.0556782	0.715628	1
ENSG00000163815	CLEC3B	0.099742	0.687706	1
ENSG00000163825	RTP3	0.0309603	0.76404	1
ENSG00000163873	GRIK3	0.0551564	0.812547	1
ENSG00000163879	DNALI1	-0.0270445	0.908404	1
ENSG00000163888	CAMK2N2	0.0799051	0.513212	1
ENSG00000163909	HEYL	-0.212643	0.153827	1
ENSG00000163914	RHO	-0.0545468	0.550299	1
ENSG00000163961	RNF168	0.12853	0.648363	1
ENSG00000163964	PIGX	0.117539	0.685989	1
ENSG00000163982	OTOP1	-0.0446713	0.718368	1
ENSG00000164008	C1orf50	-0.00788796	0.97484	1
ENSG00000164045	CDC25A	-0.0355934	0.896362	1
ENSG00000164054	SHISA5	0.00341899	0.986056	1
ENSG00000164056	SPRY1	0.033631	0.922763	1
ENSG00000164061	BSN	-0.292605	0.180425	1
ENSG00000164076	CAMKV	0.00164203	0.962295	1
ENSG00000164087	POC1A	0.159096	0.608229	1
ENSG00000164093	PITX2	-0.0214394	0.57282	1
ENSG00000164100	NDST3	-0.141846	0.589982	1
ENSG00000164107	HAND2	-0.0397104	0.604545	1
ENSG00000164109	MAD2L1	0.100546	0.74186	1
ENSG00000164113	ADAD1	-0.0421868	0.411752	1
ENSG00000164116	GUCY1A1	0.0649182	0.691048	1
ENSG00000164122	ASB5	0.0508545	0.749393	1
ENSG00000164128	NPY1R	-0.209658	0.311312	1
ENSG00000164129	NPY5R	0.0012079	0.887672	1
ENSG00000164162	ANAPC10	-0.0403859	0.832917	1
ENSG00000164175	SLC45A2	-0.0500539	0.507618	1
ENSG00000164176	EDIL3	0.0889093	0.6436	1
ENSG00000164181	ELOVL7	0.0606524	0.789417	1
ENSG00000164188	RANBP3L	-0.0996549	0.246814	1
ENSG00000164199	ADGRV1	0.000207203	0.986374	1
ENSG00000164220	F2RL2	0.0626131	0.824461	1
ENSG00000164236	ANKRD33B	0.096624	0.728955	1
ENSG00000164256	PRDM9	-0.0272528	0.911177	1
ENSG00000164283	ESM1	0.0389335	0.708127	1
ENSG00000164292	RHOBTB3	-0.0591021	0.810903	1
ENSG00000164299	SPZ1	0.0207338	0.947724	1
ENSG00000164300	SERINC5	-0.103728	0.697181	1
ENSG00000164304	CAGE1	0.0993237	0.656884	1
ENSG00000164326	CARTPT	0.00163331	0.859295	1
ENSG00000164334	FAM170A	0.00371432	0.980002	1
ENSG00000164344	KLKB1	0.0559679	0.755985	1
ENSG00000164362	TERT	0.0965834	0.652081	1
ENSG00000164379	FOXQ1	-0.0161617	0.877286	1
ENSG00000164438	TLX3	0.0387047	0.990891	1
ENSG00000164451	CALHM4	0.0498349	0.755134	1
ENSG00000164458	TBXT	-0.126891	0.34964	1
ENSG00000164485	IL22RA2	0.054794	0.830906	1
ENSG00000164488	DACT2	-0.0424025	0.426993	1
ENSG00000164500	SPATA48	0.0010188	0.880438	1
ENSG00000164530	PI16	-0.0417256	0.854524	1
ENSG00000164532	TBX20	0.0829388	0.494971	1
ENSG00000164626	KCNK5	-0.052259	0.84167	1
ENSG00000164645	TEX47	0.00216563	0.931585	1
ENSG00000164651	SP8	-0.0829355	0.678845	1
ENSG00000164690	SHH	-0.381774	0.206691	1
ENSG00000164694	FNDC1	0.0278503	0.989266	1
ENSG00000164695	CHMP4C	0.018936	0.968458	1
ENSG00000164729	SLC35G3	-0.0244234	0.596664	1
ENSG00000164736	SOX17	-0.0385256	0.316355	1
ENSG00000164743	C8orf48	0.0583632	0.566384	1
ENSG00000164756	SLC30A8	-0.0393297	0.750861	1
ENSG00000164761	TNFRSF11B	-0.108527	0.698404	1
ENSG00000164778	EN2	0.0460837	0.912068	1
ENSG00000164821	DEFA4	0.0523885	0.788021	1
ENSG00000164822	DEFA6	-0.0483989	0.298269	1
ENSG00000164830	OXR1	-0.0262771	0.915692	1
ENSG00000164841	TMEM74	0.0334959	0.975001	1
ENSG00000164879	CA3	0.0895856	0.784758	1
ENSG00000164920	OSR2	0.0998028	0.704909	1
ENSG00000164946	FREM1	-0.0210561	0.40489	1
ENSG00000165046	LETM2	0.0159565	0.959608	1
ENSG00000165055	METTL2B	-0.0113845	0.965213	1
ENSG00000165059	PRKACG	-0.0452064	0.558809	1
ENSG00000165061	ZMAT4	0.0770077	0.682785	1
ENSG00000165066	NKX6-3	-0.00915059	0.830274	1
ENSG00000165076	PRSS37	0.259518	0.156915	1
ENSG00000165078	CPA6	0.0393588	0.942863	1
ENSG00000165120	SSMEM1	0.0335514	0.912457	1
ENSG00000165125	TRPV6	-0.232367	0.429502	1
ENSG00000165152	PGAP4	0.156061	0.526614	1
ENSG00000165182	CXorf58	0.229905	0.246648	1
ENSG00000165188	RNF183	-0.0709907	0.765418	1
ENSG00000165192	ASB11	-0.103617	0.381556	1
ENSG00000165194	PCDH19	-0.0245049	0.835786	1
ENSG00000165202	OR1Q1	-0.0527955	0.0273702	1
ENSG00000165204	OR1K1	-0.0295429	0.728788	1
ENSG00000165209	STRBP	0.039765	0.898107	1
ENSG00000165244	ZNF367	-0.0957203	0.638367	1
ENSG00000165246	NLGN4Y	-0.0902933	0.711346	1
ENSG00000165300	SLITRK5	-0.305087	0.200627	1
ENSG00000165312	OTUD1	-0.0234814	0.938693	1
ENSG00000165323	FAT3	-0.392578	0.0929971	1
ENSG00000165370	GPR101	-0.081996	0.679069	1
ENSG00000165376	CLDN2	0.0790577	0.569267	1
ENSG00000165379	LRFN5	0.0287945	0.891976	1
ENSG00000165462	PHOX2A	-0.0772137	0.535311	1
ENSG00000165471	MBL2	0.013157	0.948287	1
ENSG00000165478	HEPACAM	-0.403663	0.20289	1
ENSG00000165509	MAGEC3	-0.0419937	0.501971	1
ENSG00000165521	EML5	-0.115372	0.527337	1
ENSG00000165553	NGB	0.00216563	0.931585	1
ENSG00000165556	CDX2	0.059834	0.737594	1
ENSG00000165566	AMER2	-0.190897	0.247768	1
ENSG00000165583	SSX5	0.051043	0.585507	1
ENSG00000165584	SSX3	0.172497	0.414472	1
ENSG00000165606	DRGX	0.181508	0.300674	1
ENSG00000165617	DACT1	0.0368243	0.909865	1
ENSG00000165623	UCMA	0.0297957	0.846703	1
ENSG00000165633	VSTM4	-0.191574	0.526329	1
ENSG00000165643	SOHLH1	0.00832136	0.925031	1
ENSG00000165646	SLC18A2	0.26828	0.256243	1
ENSG00000165688	PMPCA	-0.00504762	0.981696	1
ENSG00000165694	FRMD7	0.1642	0.477516	1
ENSG00000165714	BORCS5	0.0735976	0.80048	1
ENSG00000165716	DIPK1B	-0.17672	0.543457	1
ENSG00000165731	RET	0.0368356	0.965145	1
ENSG00000165762	OR4K2	-0.287798	0.183964	1
ENSG00000165821	SALL2	-0.0897044	0.713583	1
ENSG00000165887	ANKRD2	0.0143353	0.967136	1
ENSG00000165891	E2F7	-0.00539166	0.973419	1
ENSG00000165935	SMCO2	-0.214476	0.0387964	1
ENSG00000165953	SERPINA12	-0.0241768	0.846396	1
ENSG00000165985	C1QL3	-0.18896	0.447632	1
ENSG00000166006	KCNC2	-0.0442149	0.715136	1
ENSG00000166037	CEP57	-0.0257944	0.916409	1
ENSG00000166049	PASD1	-0.0214508	0.659295	1
ENSG00000166073	GPR176	-0.0358581	0.668135	1
ENSG00000166090	IL25	-0.0378216	0.661118	1
ENSG00000166106	ADAMTS15	-0.293973	0.0114313	1
ENSG00000166123	GPT2	-0.0144591	0.9571	1
ENSG00000166143	PPP1R14D	0.0312688	0.893097	1
ENSG00000166148	AVPR1A	0.0308939	0.974	1
ENSG00000166152	C16orf78	0.00554204	0.864027	1
ENSG00000166159	LRTM2	0.0446311	0.618084	1
ENSG00000166160	OPN1MW2	-0.00617989	0.635332	1
ENSG00000166211	SPIC	0.0542522	0.79141	1
ENSG00000166220	TBATA	-0.0137658	0.792591	1
ENSG00000166250	CLMP	0.201932	0.506335	1
ENSG00000166268	MYRFL	0.109467	0.481706	1
ENSG00000166326	TRIM44	0.0547863	0.841167	1
ENSG00000166342	NETO1	0.00102255	0.948552	1
ENSG00000166349	RAG1	-0.0467666	0.82015	1
ENSG00000166359	WDR88	-0.0502794	0.837992	1
ENSG00000166368	OR2D2	-0.00698481	0.934152	1
ENSG00000166407	LMO1	-0.0199722	0.557148	1
ENSG00000166426	CRABP1	-0.00284314	0.929232	1
ENSG00000166446	CDYL2	-0.00260035	0.989071	1
ENSG00000166450	PRTG	-0.0615835	0.461671	1
ENSG00000166477	LEO1	-0.0408449	0.891611	1
ENSG00000166483	WEE1	-0.0062542	0.980625	1
ENSG00000166548	TK2	-0.0510241	0.842528	1
ENSG00000166558	SLC38A8	0.0545812	0.927189	1
ENSG00000166573	GALR1	-0.159248	0.501669	1
ENSG00000166589	CDH16	0.0211736	0.934382	1
ENSG00000166634	SERPINB12	-0.0214508	0.659295	1
ENSG00000166682	TMPRSS5	-0.178576	0.435625	1
ENSG00000166707	ZCCHC18	0.0551471	0.799959	1
ENSG00000166736	HTR3A	0.260905	0.0750947	1
ENSG00000166743	ACSM1	0.427241	0.0304345	1
ENSG00000166762	CATSPER2	0.0777293	0.796115	1
ENSG00000166813	KIF7	-0.278134	0.20676	1
ENSG00000166819	PLIN1	-0.128455	0.609331	1
ENSG00000166823	MESP1	0.129023	0.546198	1
ENSG00000166831	RBPMS2	0.0442849	0.844997	1
ENSG00000166856	GPR182	-0.127097	0.519283	1
ENSG00000166863	TAC3	-0.0543886	0.40738	1
ENSG00000166897	ELFN2	-0.109616	0.609804	1
ENSG00000166924	NYAP1	-0.132837	0.508611	1
ENSG00000166930	MS4A5	0.0720267	0.636082	1
ENSG00000166938	DIS3L	-0.0113173	0.966363	1
ENSG00000166947	EPB42	-0.243094	0.347797	1
ENSG00000166948	TGM6	-0.0887995	0.678196	1
ENSG00000166960	CCDC178	0.318941	0.0851954	1
ENSG00000166961	MS4A15	0.000623982	0.961054	1
ENSG00000166984	TCP10L2	0.0280122	0.881688	1
ENSG00000167094	TTC16	-0.0448334	0.867645	1
ENSG00000167104	BPIFB6	0.00216563	0.931585	1
ENSG00000167114	SLC27A4	0.0248546	0.933626	1
ENSG00000167123	CERCAM	-0.0279046	0.920341	1
ENSG00000167139	TBC1D21	0.00231914	0.962166	1
ENSG00000167157	PRRX2	-0.150268	0.554631	1
ENSG00000167178	ISLR2	0.0863443	0.715016	1
ENSG00000167191	GPRC5B	-0.0522614	0.829901	1
ENSG00000167195	GOLGA6C	0.00216416	0.879159	1
ENSG00000167244	IGF2	-0.19451	0.288693	1
ENSG00000167280	ENGASE	0.0247243	0.93753	1
ENSG00000167281	RBFOX3	0.0549476	0.846618	1
ENSG00000167311	ART5	-0.156416	0.144603	1
ENSG00000167332	OR51E2	-0.126594	0.667809	1
ENSG00000167346	MMP26	0.0407853	0.929608	1
ENSG00000167359	OR51I1	0.0757207	0.258705	1
ENSG00000167360	OR51Q1	-0.0132887	0.812632	1
ENSG00000167377	ZNF23	-0.0190648	0.942127	1
ENSG00000167414	GNG8	0.0137342	0.916183	1
ENSG00000167476	JSRP1	-0.049966	0.824109	1
ENSG00000167528	ZNF641	0.0434676	0.882807	1
ENSG00000167549	CORO6	-0.121341	0.684892	1
ENSG00000167580	AQP2	-0.0649369	0.707866	1
ENSG00000167634	NLRP7	-0.137568	0.593897	1
ENSG00000167641	PPP1R14A	-0.0026328	0.597812	1
ENSG00000167695	TLCD3A	-0.00494397	0.979675	1
ENSG00000167711	SERPINF2	-0.130726	0.673738	1
ENSG00000167748	KLK1	-0.0889603	0.586208	1
ENSG00000167754	KLK5	0.0635269	0.408542	1
ENSG00000167755	KLK6	-0.00045882	0.58166	1
ENSG00000167769	ACER1	-0.00511776	0.941122	1
ENSG00000167771	RCOR2	0.168616	0.556264	1
ENSG00000167774	AC010323.1	0.0365307	0.397505	1
ENSG00000167780	SOAT2	0.0202576	0.966216	1
ENSG00000167791	CABP2	-0.00932846	0.772172	1
ENSG00000167800	TBX10	-0.0278213	0.907149	1
ENSG00000167822	OR8J3	-0.0369135	0.64989	1
ENSG00000167825	OR5I1	-0.0226845	0.623005	1
ENSG00000167904	TMEM68	-0.012529	0.961182	1
ENSG00000167910	CYP7A1	-0.106737	0.0649825	1
ENSG00000167971	CASKIN1	-0.00453735	0.923636	1
ENSG00000168004	PLAAT5	0.163815	0.387098	1
ENSG00000168077	SCARA3	0.0248351	0.920016	1
ENSG00000168078	PBK	0.0212185	0.904533	1
ENSG00000168079	SCARA5	0.0010188	0.880438	1
ENSG00000168081	PNOC	-0.0523615	0.749831	1
ENSG00000168092	PAFAH1B2	-0.00735764	0.981517	1
ENSG00000168124	OR1F1	0.0500781	0.180539	1
ENSG00000168131	OR2B2	-0.34696	0.175222	1
ENSG00000168135	KCNJ4	0.0312227	0.888799	1
ENSG00000168148	H3-4	-0.118886	0.550736	1
ENSG00000168152	THAP9	0.0940841	0.693922	1
ENSG00000168158	OR2C1	-0.0186853	0.583873	1
ENSG00000168255	POLR2J3	0.0783835	0.790807	1
ENSG00000168263	KCNV2	-0.419879	0.0398225	1
ENSG00000168269	FOXI1	-0.141062	0.557202	1
ENSG00000168280	KIF5C	0.13049	0.553302	1
ENSG00000168306	ACOX2	0.0914217	0.677264	1
ENSG00000168329	CX3CR1	-0.00268499	0.988654	1
ENSG00000168334	XIRP1	0.212501	0.558837	1
ENSG00000168348	INSM2	-0.193097	0.272232	1
ENSG00000168356	SCN11A	-0.270327	0.287008	1
ENSG00000168398	BDKRB2	-0.0348138	0.874837	1
ENSG00000168412	MTNR1A	0.0345641	0.805503	1
ENSG00000168427	KLHL30	-1.57172	0.00951965	1
ENSG00000168476	REEP4	0.0040627	0.998485	1
ENSG00000168477	TNXB	0.0385704	0.89859	1
ENSG00000168481	LGI3	-0.0377153	0.168503	1
ENSG00000168490	PHYHIP	-0.0340425	0.682335	1
ENSG00000168497	CAVIN2	-0.033748	0.884224	1
ENSG00000168502	MTCL1	-0.0338261	0.897564	1
ENSG00000168505	GBX2	0.0010188	0.880438	1
ENSG00000168509	HJV	-0.323967	0.17204	1
ENSG00000168530	MYL1	0.0472215	0.931187	1
ENSG00000168591	TMUB2	0.0714411	0.806217	1
ENSG00000168619	ADAM18	-0.00243969	0.985222	1
ENSG00000168631	MUCL3	-0.145438	0.0172872	1
ENSG00000168634	WFDC13	-0.26157	0.193989	1
ENSG00000168661	ZNF30	-0.103032	0.643891	1
ENSG00000168671	UGT3A2	0.0224315	0.432222	1
ENSG00000168702	LRP1B	0.013266	0.999163	1
ENSG00000168748	CA7	0.0202314	0.957554	1
ENSG00000168779	SHOX2	0.158754	0.548005	1
ENSG00000168811	IL12A	-0.114861	0.652401	1
ENSG00000168828	OR13J1	0.00156432	0.915325	1
ENSG00000168830	HTR1E	-0.0378216	0.661118	1
ENSG00000168843	FSTL5	0.0459038	0.592185	1
ENSG00000168903	BTNL3	-0.0502472	0.824214	1
ENSG00000168925	CTRB1	0.0920909	0.0855177	1
ENSG00000168928	CTRB2	-0.323589	0.188175	1
ENSG00000168930	TRIM49	0.00391548	0.966474	1
ENSG00000168938	PPIC	0.0513705	0.867021	1
ENSG00000168939	SPRY3	-0.029327	0.921371	1
ENSG00000168952	STXBP6	0.0438108	0.884882	1
ENSG00000168993	CPLX1	0.176959	0.18711	1
ENSG00000169016	E2F6	-0.118999	0.661413	1
ENSG00000169031	COL4A3	-0.0667703	0.636198	1
ENSG00000169059	VCX3A	0.04323	0.603003	1
ENSG00000169067	ACTBL2	-0.0845347	0.598358	1
ENSG00000169071	ROR2	0.022137	0.850279	1
ENSG00000169083	AR	0.113592	0.689449	1
ENSG00000169085	VXN	-0.0819319	0.749985	1
ENSG00000169129	AFAP1L2	-0.0846265	0.758955	1
ENSG00000169188	APEX2	-0.0205381	0.94496	1
ENSG00000169194	IL13	-0.0344271	0.37787	1
ENSG00000169214	OR6F1	-0.123272	0.432373	1
ENSG00000169218	RSPO1	0.014127	0.985123	1
ENSG00000169252	ADRB2	0.0441099	0.885021	1
ENSG00000169258	GPRIN1	0.0426482	0.888093	1
ENSG00000169282	KCNAB1	-0.0529337	0.773857	1
ENSG00000169297	NR0B1	0.0127951	0.928219	1
ENSG00000169302	STK32A	0.139489	0.360388	1
ENSG00000169306	IL1RAPL1	0.0324411	0.900266	1
ENSG00000169313	P2RY12	-0.0573482	0.694484	1
ENSG00000169330	MINAR1	0.119849	0.585326	1
ENSG00000169344	UMOD	0.00309439	0.986658	1
ENSG00000169347	GP2	-0.0874123	0.745987	1
ENSG00000169418	NPR1	0.0217521	0.889685	1
ENSG00000169427	KCNK9	-0.0371871	0.539761	1
ENSG00000169436	COL22A1	-0.0897841	0.840007	1
ENSG00000169484	OR4K14	-0.0214508	0.659295	1
ENSG00000169488	OR4K15	0.00391548	0.966474	1
ENSG00000169509	CRCT1	-0.0158669	0.927937	1
ENSG00000169551	CT55	-0.0153123	0.72269	1
ENSG00000169562	GJB1	0.144362	0.306193	1
ENSG00000169575	VPREB1	0.00555447	0.856189	1
ENSG00000169594	BNC1	-0.128626	0.529769	1
ENSG00000169604	ANTXR1	0.13382	0.663318	1
ENSG00000169605	GKN1	-0.00287684	0.848394	1
ENSG00000169618	PROKR1	0.00266322	0.855318	1
ENSG00000169676	DRD5	-0.00456812	0.85214	1
ENSG00000169688	MT1B	0.0083666	0.939926	1
ENSG00000169692	AGPAT2	0.127201	0.651355	1
ENSG00000169704	GP9	-0.00528107	0.83346	1
ENSG00000169750	RAC3	-0.02779	0.900386	1
ENSG00000169760	NLGN1	-0.0617852	0.0464728	1
ENSG00000169783	LINGO1	-0.000375646	0.931058	1
ENSG00000169789	PRY	0.00552324	0.852511	1
ENSG00000169814	BTD	0.039533	0.890454	1
ENSG00000169836	TACR3	-0.019903	0.721031	1
ENSG00000169840	GSX1	0.0010188	0.880438	1
ENSG00000169877	AHSP	0.00362419	0.870072	1
ENSG00000169884	WNT10B	-0.0609652	0.921473	1
ENSG00000169885	CALML6	0.0480285	0.850229	1
ENSG00000169906	S100G	0.00270608	0.951198	1
ENSG00000169953	HSFY2	-0.0405575	0.348811	1
ENSG00000169964	TMEM42	0.126483	0.65146	1
ENSG00000169989	TIGD4	0.0423529	0.837428	1
ENSG00000169992	NLGN2	-0.0910458	0.658552	1
ENSG00000170011	MYRIP	-0.0978638	0.718405	1
ENSG00000170054	SERPINA9	-0.0687937	0.645233	1
ENSG00000170113	NIPA1	0.00528015	0.98624	1
ENSG00000170122	FOXD4	0.101056	0.697539	1
ENSG00000170152	AL391987.1	-0.00154567	0.7108	1
ENSG00000170178	HOXD12	-0.0225085	0.596368	1
ENSG00000170214	ADRA1B	0.0353627	0.773882	1
ENSG00000170236	USP50	0.066082	0.808276	1
ENSG00000170255	MRGPRX1	0.00549932	0.860023	1
ENSG00000170275	CRTAP	0.0491738	0.866214	1
ENSG00000170279	C7orf33	0.0250276	0.905988	1
ENSG00000170290	SLN	0.00244972	0.996003	1
ENSG00000170367	CST5	0.00268234	0.963457	1
ENSG00000170369	CST2	-0.046351	0.359175	1
ENSG00000170373	CST1	-0.0286215	0.139451	1
ENSG00000170374	SP7	-0.0896357	0.362879	1
ENSG00000170379	TCAF2	-0.0149089	0.956513	1
ENSG00000170385	SLC30A1	0.0355997	0.900301	1
ENSG00000170419	VSTM2A	-0.108301	0.66185	1
ENSG00000170442	AC021066.1	0.0841831	0.67207	1
ENSG00000170465	KRT6C	0.0685205	0.588388	1
ENSG00000170484	KRT74	-0.00670821	0.467262	1
ENSG00000170486	KRT72	0.0012079	0.887672	1
ENSG00000170498	KISS1	0.0610453	0.0348196	1
ENSG00000170516	COX7B2	0.0194056	0.761284	1
ENSG00000170523	KRT83	0.0205804	0.828561	1
ENSG00000170558	CDH2	0.0520989	0.488754	1
ENSG00000170561	IRX2	0.068369	0.762376	1
ENSG00000170605	OR9K2	-0.0189953	0.716026	1
ENSG00000170608	FOXA3	0.0745555	0.674658	1
ENSG00000170613	FAM71B	0.0012079	0.887672	1
ENSG00000170624	SGCD	-0.0626742	0.0160841	1
ENSG00000170633	RNF34	0.0204457	0.943005	1
ENSG00000170689	HOXB9	-0.00546357	0.944345	1
ENSG00000170743	SYT9	0.158633	0.347752	1
ENSG00000170748	RBMXL2	-0.00289092	0.769875	1
ENSG00000170775	GPR37	0.0139915	0.91003	1
ENSG00000170777	TPD52L3	-0.0689343	0.220253	1
ENSG00000170782	OR10A4	0.0299647	0.318455	1
ENSG00000170790	OR10A2	-0.833541	0.0508353	1
ENSG00000170807	LMOD2	-0.130761	0.392866	1
ENSG00000170819	BFSP2	0.179603	0.100032	1
ENSG00000170820	FSHR	-0.328972	0.163735	1
ENSG00000170890	PLA2G1B	0.00549932	0.860023	1
ENSG00000170891	CYTL1	0.0189227	0.915549	1
ENSG00000170893	TRH	-0.707468	0.0312933	1
ENSG00000170927	PKHD1	0.0909393	0.620849	1
ENSG00000170935	NCBP2L	0.369205	0.0413627	1
ENSG00000170948	MBD3L1	-0.0186524	0.763638	1
ENSG00000170950	PGK2	-0.0214508	0.659295	1
ENSG00000170953	OR8B12	0.00309439	0.986658	1
ENSG00000170959	DCDC1	0.013924	0.962728	1
ENSG00000170962	PDGFD	0.318571	0.15326	1
ENSG00000170965	PLAC1	0.0213041	0.864034	1
ENSG00000170967	DDI1	-0.0337569	0.619981	1
ENSG00000171014	OR4D5	-0.00823735	0.896965	1
ENSG00000171016	PYGO1	0.0183533	0.939826	1
ENSG00000171053	PATE1	0.0611874	0.637922	1
ENSG00000171060	C8orf74	-0.400654	0.154446	1
ENSG00000171116	HSFX1	-0.0194183	0.912258	1
ENSG00000171119	NRTN	-0.120849	0.616903	1
ENSG00000171126	KCNG3	0.0350141	0.978232	1
ENSG00000171133	OR2K2	0.0742635	0.455765	1
ENSG00000171136	RLN3	-0.00179441	0.688611	1
ENSG00000171169	NAIF1	0.0526957	0.858566	1
ENSG00000171189	GRIK1	0.0849285	0.696042	1
ENSG00000171199	OPRPN	-0.0354258	0.517281	1
ENSG00000171209	CSN3	0.0207338	0.947724	1
ENSG00000171217	CLDN20	0.0392888	0.872368	1
ENSG00000171224	FAM241B	0.0874241	0.634082	1
ENSG00000171241	SHCBP1	-0.0379888	0.895662	1
ENSG00000171243	SOSTDC1	-0.161713	0.317082	1
ENSG00000171246	NPTX1	0.0387073	0.858008	1
ENSG00000171360	KRT38	0.0010188	0.880438	1
ENSG00000171385	KCND3	0.211461	0.459847	1
ENSG00000171388	APLN	0.0181988	0.970141	1
ENSG00000171396	KRTAP4-4	0.00503834	0.892685	1
ENSG00000171402	XAGE3	-0.0471652	0.334646	1
ENSG00000171403	KRT9	-0.0420133	0.539952	1
ENSG00000171405	XAGE5	0.139883	0.572727	1
ENSG00000171408	PDE7B	-0.0576075	0.797898	1
ENSG00000171431	KRT20	0.00555911	0.986729	1
ENSG00000171433	GLOD5	0.0473059	0.771509	1
ENSG00000171435	KSR2	-0.592828	0.0947218	1
ENSG00000171446	KRT27	0.0312945	0.857324	1
ENSG00000171451	DSEL	-0.19256	0.531498	1
ENSG00000171459	OR1L6	0.078738	0.797901	1
ENSG00000171467	ZNF318	-0.0865103	0.765091	1
ENSG00000171481	OR1L3	0.0175152	0.922092	1
ENSG00000171487	NLRP5	-0.0148443	0.910575	1
ENSG00000171489	SPACA5	0.0148499	0.863749	1
ENSG00000171495	MROH2B	-0.0612373	0.036643	1
ENSG00000171496	OR1L8	-0.319667	0.189004	1
ENSG00000171501	OR1N2	-0.00665514	0.570325	1
ENSG00000171502	COL24A1	0.148444	0.574647	1
ENSG00000171540	OTP	0.00266322	0.855318	1
ENSG00000171557	FGG	0.0114587	0.826994	1
ENSG00000171560	FGA	0.0441835	0.759006	1
ENSG00000171564	FGB	0.00216563	0.931585	1
ENSG00000171587	DSCAM	-0.0279761	0.455443	1
ENSG00000171596	NMUR1	-0.0956701	0.724126	1
ENSG00000171714	ANO5	0.0276825	0.915771	1
ENSG00000171722	SPATA46	-0.0570895	0.753495	1
ENSG00000171772	SYCE1	-0.194267	0.347517	1
ENSG00000171773	NXNL1	0.00334439	0.979507	1
ENSG00000171794	UTF1	-0.069651	0.290083	1
ENSG00000171847	FAM90A1	-0.0987948	0.667622	1
ENSG00000171855	IFNB1	0.019832	0.850352	1
ENSG00000171864	PRND	-0.365232	0.245939	1
ENSG00000171865	RNASEH1	-0.0049518	0.981814	1
ENSG00000171873	ADRA1D	0.00806521	0.699419	1
ENSG00000171877	FRMD5	0.287385	0.24622	1
ENSG00000171936	OR10H3	-0.043953	0.434027	1
ENSG00000171942	OR10H2	0.00528023	0.877227	1
ENSG00000171951	SCG2	0.184907	0.0631268	1
ENSG00000171954	CYP4F22	0.00733114	0.814153	1
ENSG00000171992	SYNPO	-0.0246267	0.929006	1
ENSG00000172016	REG3A	-0.043953	0.434027	1
ENSG00000172061	LRRC15	0.00740731	0.728598	1
ENSG00000172137	CALB2	0.174522	0.190076	1
ENSG00000172139	SLC9C1	0.0227144	0.923377	1
ENSG00000172156	CCL11	0.0186134	0.883755	1
ENSG00000172171	TEFM	0.00508759	0.983507	1
ENSG00000172172	MRPL13	0.0204748	0.924921	1
ENSG00000172179	PRL	-0.00796226	0.868303	1
ENSG00000172188	OR4C11	0.0012079	0.887672	1
ENSG00000172208	OR4X2	-0.0214508	0.659295	1
ENSG00000172236	TPSAB1	-0.105319	0.722888	1
ENSG00000172244	C5orf34	0.0403456	0.888287	1
ENSG00000172247	C1QTNF4	0.0510538	0.857322	1
ENSG00000172289	OR10V1	0.0442876	0.651792	1
ENSG00000172318	B3GALT1	-0.173647	0.537829	1
ENSG00000172346	CSDC2	-0.240065	0.406993	1
ENSG00000172348	RCAN2	0.159868	0.491505	1
ENSG00000172365	OR5B2	0.112467	0.686721	1
ENSG00000172367	PDZD3	-0.25101	0.273224	1
ENSG00000172377	OR9I1	0.00414735	0.597179	1
ENSG00000172379	ARNT2	0.030968	0.920947	1
ENSG00000172399	MYOZ2	-0.00730505	0.9215	1
ENSG00000172403	SYNPO2	0.037914	0.900196	1
ENSG00000172404	DNAJB7	-0.021914	0.942644	1
ENSG00000172410	INSL5	0.00243885	0.824681	1
ENSG00000172425	TTC36	-0.243065	0.303553	1
ENSG00000172458	IL17D	0.0517155	0.690889	1
ENSG00000172459	OR5AR1	-0.043953	0.434027	1
ENSG00000172464	OR5AP2	0.00216563	0.931585	1
ENSG00000172476	RAB40A	-0.0882752	0.538242	1
ENSG00000172482	AGXT	0.0602145	0.804505	1
ENSG00000172493	AFF1	0.0131626	0.949166	1
ENSG00000172497	ACOT12	0.00244972	0.996003	1
ENSG00000172508	CARNS1	0.160613	0.521837	1
ENSG00000172538	FAM170B	0.275148	0.0418658	1
ENSG00000172572	PDE3A	-0.061553	0.758915	1
ENSG00000172640	OR10AD1	0.137364	0.466155	1
ENSG00000172680	MOS	0.0010188	0.880438	1
ENSG00000172724	CCL19	-0.127795	0.561313	1
ENSG00000172731	LRRC20	0.176682	0.537861	1
ENSG00000172733	PURG	-0.0378216	0.661118	1
ENSG00000172738	TMEM217	-0.0845888	0.752262	1
ENSG00000172752	COL6A5	-0.0170435	0.485504	1
ENSG00000172769	OR5B3	0.0221886	0.99978	1
ENSG00000172817	CYP7B1	-0.0555265	0.829174	1
ENSG00000172818	OVOL1	-0.0429564	0.877528	1
ENSG00000172831	CES2	-0.0211354	0.941624	1
ENSG00000172901	LVRN	0.0110512	0.927534	1
ENSG00000172935	MRGPRF	0.0387047	0.990891	1
ENSG00000172943	PHF8	-0.0160801	0.951849	1
ENSG00000172955	ADH6	-0.0752825	0.74895	1
ENSG00000173040	EVC2	-0.0709898	0.800693	1
ENSG00000173093	CCDC63	-0.0500684	0.409469	1
ENSG00000173124	ACSM6	0.0745417	0.795413	1
ENSG00000173157	ADAMTS20	-0.0322078	0.622438	1
ENSG00000173175	ADCY5	-0.204584	0.393003	1
ENSG00000173208	ABCD2	0.0750811	0.680336	1
ENSG00000173213	TUBB8B	0.0461348	0.807347	1
ENSG00000173237	C11orf86	0.0010188	0.880438	1
ENSG00000173250	GPR151	0.0547591	0.787978	1
ENSG00000173253	DMRT2	-0.072355	0.663654	1
ENSG00000173261	PLAC8L1	0.0496019	0.690347	1
ENSG00000173267	SNCG	-0.0104099	0.962881	1
ENSG00000173334	TRIB1	-0.0215516	0.937974	1
ENSG00000173335	CST9	0.00838151	0.99393	1
ENSG00000173349	SFT2D3	-0.0976221	0.427492	1
ENSG00000173404	INSM1	0.0560609	0.911975	1
ENSG00000173406	DAB1	-0.291305	0.25847	1
ENSG00000173409	ARV1	0.0103915	0.962625	1
ENSG00000173431	RNASE8	-0.10337	0.270113	1
ENSG00000173452	TMEM196	-0.00417783	0.678815	1
ENSG00000173545	ZNF622	0.0735646	0.789241	1
ENSG00000173548	SNX33	-0.0331241	0.912919	1
ENSG00000173557	FAM166C	-0.078137	0.663962	1
ENSG00000173572	NLRP13	-0.00915059	0.830274	1
ENSG00000173575	CHD2	-0.0189926	0.940423	1
ENSG00000173581	CCDC106	-0.101025	0.737743	1
ENSG00000173612	GPRC6A	-0.0214508	0.659295	1
ENSG00000173662	TAS1R1	-0.0127754	0.964664	1
ENSG00000173699	SPATA3	-0.207679	0.251288	1
ENSG00000173714	WFIKKN2	-0.021928	0.879713	1
ENSG00000173728	C1orf100	0.0662445	0.811428	1
ENSG00000173769	TOPAZ1	0.0104082	0.523866	1
ENSG00000173809	TDRD12	-0.13321	0.598282	1
ENSG00000173825	TIGD3	-0.102567	0.626711	1
ENSG00000173867	AC013489.1	0.00877178	0.873273	1
ENSG00000173894	CBX2	0.0392503	0.866333	1
ENSG00000173908	KRT28	0.00188876	0.938955	1
ENSG00000173928	SWSAP1	-0.187783	0.540511	1
ENSG00000173988	LRRC63	0.167626	0.5293	1
ENSG00000174015	CBY2	-0.00906829	0.860842	1
ENSG00000174016	TENT5D	-0.00614098	0.662546	1
ENSG00000174059	CD34	-0.35745	0.250049	1
ENSG00000174130	TLR6	-0.0185085	0.941961	1
ENSG00000174137	FAM53A	0.214454	0.416002	1
ENSG00000174145	NWD2	0.0238134	0.888266	1
ENSG00000174175	SELP	0.130209	0.432704	1
ENSG00000174206	C12orf66	0.191043	0.526865	1
ENSG00000174225	ARL13A	-0.0162821	0.932029	1
ENSG00000174226	SNX31	-0.368872	0.243596	1
ENSG00000174236	REP15	0.0109486	0.833836	1
ENSG00000174332	GLIS1	0.0275859	0.360396	1
ENSG00000174339	OR2Y1	0.0189227	0.915549	1
ENSG00000174348	PODN	-0.234211	0.228924	1
ENSG00000174358	SLC6A19	0.00105369	0.85365	1
ENSG00000174370	C11orf45	-0.00944312	0.970775	1
ENSG00000174371	EXO1	0.113709	0.674948	1
ENSG00000174417	TRHR	0.00445302	0.859072	1
ENSG00000174429	ABRA	-0.0629594	0.802576	1
ENSG00000174448	STARD6	0.256805	0.0782724	1
ENSG00000174453	VWC2L	0.053777	0.835767	1
ENSG00000174456	C12orf76	0.0279225	0.943325	1
ENSG00000174460	ZCCHC12	0.0425679	0.982718	1
ENSG00000174473	GALNTL6	-0.0481282	0.445758	1
ENSG00000174482	LINGO2	0.0677299	0.639906	1
ENSG00000174502	SLC26A9	-0.121565	0.566263	1
ENSG00000174514	MFSD4A	0.00228772	0.998504	1
ENSG00000174516	PELI3	-0.0174634	0.951062	1
ENSG00000174521	TTC9B	-0.0846757	0.655237	1
ENSG00000174529	TMEM81	0.0854557	0.769445	1
ENSG00000174562	KLK15	-0.0257617	0.581794	1
ENSG00000174576	NPAS4	0.0151622	0.929148	1
ENSG00000174599	TRAM1L1	0.0384181	0.831468	1
ENSG00000174600	CMKLR1	-0.0097143	0.961543	1
ENSG00000174606	ANGEL2	0.0381854	0.896927	1
ENSG00000174684	B4GAT1	-0.00522783	0.97932	1
ENSG00000174721	FGFBP3	0.11618	0.575272	1
ENSG00000174740	PABPC5	0.0200279	0.941148	1
ENSG00000174744	BRMS1	-0.101791	0.716204	1
ENSG00000174804	FZD4	0.114591	0.713177	1
ENSG00000174807	CD248	-0.0512024	0.58894	1
ENSG00000174899	SLC66A1L	-0.0251944	0.40645	1
ENSG00000174914	OR9G1	-0.0504426	0.818487	1
ENSG00000174917	MICOS13	0.109778	0.67792	1
ENSG00000174938	SEZ6L2	0.0197986	0.928988	1
ENSG00000174939	ASPHD1	0.307923	0.207109	1
ENSG00000174945	AMZ1	-0.0564961	0.835107	1
ENSG00000174963	ZIC4	-0.0210542	0.606975	1
ENSG00000174970	OR10AG1	-0.0751179	0.360683	1
ENSG00000174982	OR4S2	0.0012079	0.887672	1
ENSG00000174990	CA5A	0.0136037	0.931567	1
ENSG00000174992	ZG16	-0.100555	0.718843	1
ENSG00000175065	DSG4	-0.0180118	0.645642	1
ENSG00000175077	RTP1	-0.0116949	0.868782	1
ENSG00000175084	DES	-0.011745	0.656503	1
ENSG00000175093	SPSB4	-0.00537151	0.901097	1
ENSG00000175121	WFDC5	-0.0498556	0.848957	1
ENSG00000175143	OR2T1	0.0012079	0.887672	1
ENSG00000175161	CADM2	-0.127615	0.45574	1
ENSG00000175175	PPM1E	-0.0588938	0.779081	1
ENSG00000175189	INHBC	-0.00756302	0.858534	1
ENSG00000175202	HIGD2B	0.0503773	0.766322	1
ENSG00000175213	ZNF408	-0.00980893	0.965399	1
ENSG00000175229	GAL3ST3	0.00216563	0.931585	1
ENSG00000175325	PROP1	-0.0485348	0.522378	1
ENSG00000175329	ISX	0.00105352	0.903676	1
ENSG00000175398	OR10P1	0.0335711	0.86682	1
ENSG00000175485	OR52W1	-0.180497	0.485775	1
ENSG00000175513	TSGA10IP	0.00289039	0.938401	1
ENSG00000175514	GPR152	-0.162674	0.395567	1
ENSG00000175520	UBQLN3	-0.107048	0.565042	1
ENSG00000175535	PNLIP	0.0012079	0.887672	1
ENSG00000175536	LIPT2	0.0517612	0.851323	1
ENSG00000175556	LONRF3	0.0675105	0.798975	1
ENSG00000175600	SUGCT	-0.21362	0.317615	1
ENSG00000175646	PRM1	0.00695904	0.757744	1
ENSG00000175691	ZNF77	-0.0289868	0.919093	1
ENSG00000175697	GPR156	-0.00473588	0.969588	1
ENSG00000175699	CCDC197	0.0901321	0.492201	1
ENSG00000175718	RBMXL3	-0.0162221	0.639894	1
ENSG00000175756	AURKAIP1	-0.0074955	0.973887	1
ENSG00000175764	TTLL11	-0.0665752	0.818367	1
ENSG00000175782	SLC35E3	0.0757032	0.783645	1
ENSG00000175785	PRIMA1	0.00659707	0.915174	1
ENSG00000175809	CBLL2	0.0321483	0.87291	1
ENSG00000175820	CCDC168	-0.14576	0.0188747	1
ENSG00000175868	CALCB	0.15362	0.51804	1
ENSG00000175877	TMEM270	-0.0106873	0.869179	1
ENSG00000175879	HOXD8	0.015106	0.916975	1
ENSG00000175894	TSPEAR	-0.18834	0.357923	1
ENSG00000175906	ARL4D	0.0827396	0.710848	1
ENSG00000175946	KLHL38	0.0363392	0.930551	1
ENSG00000176009	ASCL3	0.100253	0.345187	1
ENSG00000176040	TMPRSS7	-0.12163	0.297187	1
ENSG00000176055	MBLAC2	0.171472	0.48048	1
ENSG00000176125	UFSP1	0.0312405	0.878516	1
ENSG00000176160	HSF5	0.00521281	0.975935	1
ENSG00000176165	FOXG1	-0.0604062	0.789504	1
ENSG00000176177	ENTHD1	-0.0299843	0.993168	1
ENSG00000176194	CIDEA	0.00198412	0.855284	1
ENSG00000176198	OR11H4	0.0206432	0.92674	1
ENSG00000176200	OR4D11	-0.043953	0.434027	1
ENSG00000176219	OR11H6	-0.0214508	0.659295	1
ENSG00000176222	ZNF404	0.0172927	0.935124	1
ENSG00000176239	OR51B6	-0.0410082	0.0793092	1
ENSG00000176256	HMGB4	0.00391548	0.966474	1
ENSG00000176269	OR4F21	-0.0391564	0.799308	1
ENSG00000176381	PRR18	-0.0882849	0.66547	1
ENSG00000176399	DMRTA1	0.069901	0.619638	1
ENSG00000176402	GJC3	-0.0609168	0.431987	1
ENSG00000176410	DNAJC30	0.0479543	0.866631	1
ENSG00000176428	VPS37D	0.0959934	0.677797	1
ENSG00000176444	CLK2	-0.0581311	0.821335	1
ENSG00000176472	ZNF575	-0.0655906	0.82042	1
ENSG00000176490	DIRAS1	0.175457	0.622312	1
ENSG00000176533	GNG7	0.141699	0.617219	1
ENSG00000176566	DCAF4L2	-0.010969	0.786321	1
ENSG00000176567	OR4X1	-0.0225085	0.596368	1
ENSG00000176635	HORMAD2	-0.0805981	0.18319	1
ENSG00000176678	FOXL1	0.043715	0.941299	1
ENSG00000176692	FOXC2	0.0476639	0.873881	1
ENSG00000176697	BDNF	-0.102441	0.480542	1
ENSG00000176732	PFN4	-0.163551	0.565464	1
ENSG00000176742	OR51V1	-0.0240323	0.574035	1
ENSG00000176746	MAGEB6	-0.0246928	0.548941	1
ENSG00000176749	CDK5R1	-0.0579193	0.732716	1
ENSG00000176769	TCERG1L	0.0286669	0.948293	1
ENSG00000176771	NCKAP5	-0.0219441	0.919686	1
ENSG00000176787	OR52E2	0.00216563	0.931585	1
ENSG00000176797	DEFB103A	0.0266552	0.642256	1
ENSG00000176834	VSIG10	0.0207392	0.946565	1
ENSG00000176884	GRIN1	-0.0436226	0.811178	1
ENSG00000176887	SOX11	-0.225384	0.378372	1
ENSG00000176893	OR51G2	-0.0369435	0.655413	1
ENSG00000176895	OR51A7	0.0012079	0.887672	1
ENSG00000176900	OR51T1	0.00380935	0.983362	1
ENSG00000176909	MAMSTR	-0.0717111	0.751637	1
ENSG00000176915	ANKLE2	-0.00404304	0.98155	1
ENSG00000176922	OR51S1	-0.0189953	0.716026	1
ENSG00000176945	MUC20	0.0112861	0.970007	1
ENSG00000176971	FIBIN	0.0156238	0.976759	1
ENSG00000176973	FAM89B	0.0307198	0.916915	1
ENSG00000176979	TRIM60	0.148896	0.323474	1
ENSG00000176988	FMR1NB	-0.0229224	0.29155	1
ENSG00000177025	C19orf18	-0.0723926	0.7519	1
ENSG00000177047	IFNW1	-0.0673684	0.811412	1
ENSG00000177103	DSCAML1	-0.0884072	0.73631	1
ENSG00000177108	ZDHHC22	-0.0198163	0.870325	1
ENSG00000177143	CETN1	0.00156432	0.915325	1
ENSG00000177151	OR2T35	0.0417817	0.834992	1
ENSG00000177181	RIMKLA	0.00834592	0.977859	1
ENSG00000177186	OR2M7	-0.043953	0.434027	1
ENSG00000177257	DEFB4B	-0.040236	0.279583	1
ENSG00000177275	OR2AJ1	-0.0555466	0.343329	1
ENSG00000177291	GJD4	-0.093075	0.716115	1
ENSG00000177300	CLDN22	-0.0274633	0.576114	1
ENSG00000177301	KCNA2	-0.0229384	0.886065	1
ENSG00000177354	C10orf71	0.091082	0.589644	1
ENSG00000177363	LRRN4CL	0.069611	0.808021	1
ENSG00000177414	UBE2U	0.0451709	0.766257	1
ENSG00000177462	OR2T8	0.0010188	0.880438	1
ENSG00000177469	CAVIN1	0.0120587	0.968642	1
ENSG00000177489	OR2G2	-0.0306957	0.111771	1
ENSG00000177511	ST8SIA3	9.51596e-05	0.775669	1
ENSG00000177519	RPRM	0.0571451	0.716219	1
ENSG00000177535	OR2B11	-0.0917299	0.74296	1
ENSG00000177551	NHLH2	0.0546012	0.787507	1
ENSG00000177602	HASPIN	-0.105898	0.701744	1
ENSG00000177614	PGBD5	-0.19187	0.49616	1
ENSG00000177669	MBOAT4	0.499294	0.026481	1
ENSG00000177673	TEX44	-0.334208	0.205357	1
ENSG00000177693	OR4F4	-0.0214508	0.659295	1
ENSG00000177700	POLR2L	0.120399	0.694946	1
ENSG00000177721	ANXA2R	0.137336	0.643464	1
ENSG00000177791	MYOZ1	0.0163743	0.982884	1
ENSG00000177807	KCNJ10	0.273573	0.278438	1
ENSG00000177839	PCDHB9	-0.213962	0.339949	1
ENSG00000177875	CCDC184	-0.00371089	0.964055	1
ENSG00000177946	CENPBD1	0.130921	0.655034	1
ENSG00000177947	ODF3	-0.0598212	0.818232	1
ENSG00000177992	SPATA31E1	-0.148458	0.43549	1
ENSG00000178015	GPR150	0.0922421	0.623448	1
ENSG00000178021	TSPYL6	-0.267165	0.29823	1
ENSG00000178026	LRRC75B	0.169621	0.567973	1
ENSG00000178031	ADAMTSL1	-0.0484112	0.733272	1
ENSG00000178084	HTR3C	-0.0352209	0.588067	1
ENSG00000178093	TSSK6	-0.105871	0.726845	1
ENSG00000178171	AMER3	-0.115708	0.616438	1
ENSG00000178201	VN1R1	0.0894241	0.635002	1
ENSG00000178233	TMEM151B	-0.130857	0.335776	1
ENSG00000178235	SLITRK1	-0.0218504	0.759449	1
ENSG00000178279	TNP2	0.00112349	0.994563	1
ENSG00000178287	SPAG11A	0.0692805	0.583039	1
ENSG00000178297	TMPRSS9	0.089947	0.719841	1
ENSG00000178301	AQP11	0.0646489	0.773235	1
ENSG00000178338	ZNF354B	0.00120757	0.999813	1
ENSG00000178343	SHISA3	0.0235289	0.985801	1
ENSG00000178363	CALML3	-0.0362003	0.783525	1
ENSG00000178372	CALML5	-0.0498308	0.456792	1
ENSG00000178395	CCDC185	-0.0226667	0.611726	1
ENSG00000178401	DNAJC22	-0.0939923	0.754488	1
ENSG00000178403	NEUROG2	-0.0205393	0.699904	1
ENSG00000178409	BEND3	0.153272	0.624096	1
ENSG00000178473	UCN3	0.0162145	0.853051	1
ENSG00000178498	DTX3	-0.0669438	0.818974	1
ENSG00000178502	KLHL11	0.13555	0.649038	1
ENSG00000178522	AMBN	-0.0189953	0.716026	1
ENSG00000178568	ERBB4	-0.081309	0.72624	1
ENSG00000178597	PSAPL1	-0.127696	0.305624	1
ENSG00000178662	CSRNP3	-0.0534866	0.747142	1
ENSG00000178752	ERFE	0.0737459	0.763149	1
ENSG00000178773	CPNE7	-0.0418538	0.839503	1
ENSG00000178814	OPLAH	-0.0441693	0.88315	1
ENSG00000178826	TMEM139	0.0777453	0.720782	1
ENSG00000178882	RFLNA	0.0593312	0.7684	1
ENSG00000178919	FOXE1	-0.23001	0.352265	1
ENSG00000178947	SMIM10L2A	-0.00910111	0.874727	1
ENSG00000178997	EXD1	-0.131205	0.339978	1
ENSG00000179002	TAS1R2	0.0012079	0.887672	1
ENSG00000179029	TMEM107	-0.0197927	0.943321	1
ENSG00000179044	EXOC3L1	-0.0900614	0.749817	1
ENSG00000179055	OR13D1	0.123485	0.449942	1
ENSG00000179057	IGSF22	-0.0761407	0.767462	1
ENSG00000179058	C9orf50	-0.0247226	0.9236	1
ENSG00000179083	FAM133A	-0.0439535	0.485949	1
ENSG00000179097	HTR1F	0.0507517	0.870766	1
ENSG00000179111	HES7	-0.09119	0.362984	1
ENSG00000179148	ALOXE3	0.157056	0.222182	1
ENSG00000179152	TCAIM	0.0563157	0.835843	1
ENSG00000179165	PXT1	0.372979	0.0719328	1
ENSG00000179213	SIGLECL1	0.00670498	0.819969	1
ENSG00000179242	CDH4	-0.209287	0.367141	1
ENSG00000179256	SMCO3	0.240452	0.281046	1
ENSG00000179270	PCARE	-0.2024	0.31545	1
ENSG00000179292	TMEM151A	9.0703e-05	0.756253	1
ENSG00000179300	RTL3	-0.0189953	0.716026	1
ENSG00000179348	GATA2	-0.0350325	0.892595	1
ENSG00000179361	ARID3B	0.0741018	0.794344	1
ENSG00000179388	EGR3	-0.00271526	0.979692	1
ENSG00000179399	GPC5	0.0471593	0.716036	1
ENSG00000179407	DNAJB8	0.0417174	0.963947	1
ENSG00000179455	MKRN3	-0.0156918	0.953413	1
ENSG00000179477	ALOX12B	0.0932301	0.52293	1
ENSG00000179520	SLC17A8	0.152045	0.653389	1
ENSG00000179546	HTR1D	-0.144864	0.605033	1
ENSG00000179564	LSMEM2	-0.102202	0.683623	1
ENSG00000179580	RNF151	0.0435773	0.702722	1
ENSG00000179588	ZFPM1	0.0100744	0.976032	1
ENSG00000179600	GPHB5	0.00188876	0.938955	1
ENSG00000179603	GRM8	-0.0557181	0.0380725	1
ENSG00000179627	ZBTB42	-0.0812721	0.781373	1
ENSG00000179673	RPRML	-0.121613	0.289959	1
ENSG00000179674	ARL14	-0.0206873	0.690779	1
ENSG00000179695	OR6C2	-0.126565	0.375478	1
ENSG00000179709	NLRP8	-0.197881	0.0395818	1
ENSG00000179774	ATOH7	0.0010188	0.880438	1
ENSG00000179776	CDH5	-0.109889	0.613034	1
ENSG00000179796	LRRC3B	0.0361207	0.990548	1
ENSG00000179817	MRGPRX4	-0.0257617	0.581794	1
ENSG00000179841	AKAP5	-0.0251331	0.931467	1
ENSG00000179846	NKPD1	-0.265534	0.261558	1
ENSG00000179855	GIPC3	0.0180314	0.845251	1
ENSG00000179873	NLRP11	-0.269093	0.185795	1
ENSG00000179909	ZNF154	0.118083	0.699531	1
ENSG00000179930	ZNF648	-0.0717039	0.731178	1
ENSG00000179934	CCR8	0.0059959	0.965168	1
ENSG00000180016	OR1E1	0.0189227	0.915549	1
ENSG00000180035	ZNF48	0.115284	0.66584	1
ENSG00000180042	AC087498.1	0.014141	0.865753	1
ENSG00000180044	C3orf80	-0.116685	0.43989	1
ENSG00000180090	OR3A1	-0.0235174	0.67312	1
ENSG00000180176	TH	-8.84101e-05	0.882913	1
ENSG00000180205	WFDC9	-0.00882873	0.978703	1
ENSG00000180209	MYLPF	0.0731418	0.310721	1
ENSG00000180210	F2	-0.0315367	0.541719	1
ENSG00000180219	FAM71C	-0.0189953	0.716026	1
ENSG00000180245	RRH	0.0384589	0.948591	1
ENSG00000180263	FGD6	0.011009	0.977914	1
ENSG00000180318	ALX1	0.0331918	0.910067	1
ENSG00000180332	KCTD4	0.140352	0.570314	1
ENSG00000180340	FZD2	0.159178	0.578113	1
ENSG00000180347	ITPRID1	0.0701976	0.816382	1
ENSG00000180386	KRTAP9-7	0.00309439	0.986658	1
ENSG00000180432	CYP8B1	-0.335251	0.268036	1
ENSG00000180433	OR6K6	0.0239649	0.866116	1
ENSG00000180440	SERTM1	-0.00729975	0.639863	1
ENSG00000180447	GAS1	0.0382145	0.710831	1
ENSG00000180475	OR10Q1	0.0162958	0.919406	1
ENSG00000180479	ZNF571	0.0498086	0.848733	1
ENSG00000180574	EIF2S3B	-0.0343016	0.820998	1
ENSG00000180613	GSX2	0.0157975	0.770589	1
ENSG00000180626	ZNF594	-0.0758299	0.783918	1
ENSG00000180638	SLC47A2	-0.00878349	0.968164	1
ENSG00000180658	OR2A4	-0.301279	0.0780009	1
ENSG00000180660	MAB21L1	-0.30227	0.272627	1
ENSG00000180697	C3orf22	-0.0155113	0.989527	1
ENSG00000180708	OR10K2	0.186903	0.416646	1
ENSG00000180720	CHRM4	0.161307	0.310265	1
ENSG00000180730	SHISA2	-0.0930175	0.758549	1
ENSG00000180772	AGTR2	-0.0214508	0.659295	1
ENSG00000180785	OR51E1	0.0391811	0.953677	1
ENSG00000180815	MAP3K15	-0.438889	0.176685	1
ENSG00000180828	BHLHE22	0.0218047	0.998065	1
ENSG00000180872	DEFB112	-0.0240323	0.574035	1
ENSG00000180875	GREM2	0.072584	0.677462	1
ENSG00000180878	C11orf42	0.00759289	0.981705	1
ENSG00000180884	ZNF792	0.501724	0.107254	1
ENSG00000180919	OR56B4	0.0685632	0.789162	1
ENSG00000180929	GPR62	-0.126182	0.390717	1
ENSG00000180938	ZNF572	0.250895	0.239335	1
ENSG00000180979	LRRC57	0.00845142	0.970658	1
ENSG00000180988	OR52N2	0.00156432	0.915325	1
ENSG00000181009	OR52N5	0.0699883	0.68529	1
ENSG00000181023	OR56B1	0.0906165	0.512856	1
ENSG00000181072	CHRM2	-0.273707	0.303165	1
ENSG00000181074	OR52N4	0.0824619	0.480594	1
ENSG00000181195	PENK	-0.131341	0.497112	1
ENSG00000181240	SLC25A41	0.02475	0.939457	1
ENSG00000181284	TMEM102	-0.0289956	0.921474	1
ENSG00000181322	NME9	0.0547247	0.857317	1
ENSG00000181323	SPEM1	0.0391811	0.953677	1
ENSG00000181333	HEPHL1	0.0572986	0.714991	1
ENSG00000181408	UTS2R	0.0230114	0.851379	1
ENSG00000181418	DDN	-0.188167	0.480068	1
ENSG00000181544	FANCB	-0.0892567	0.731013	1
ENSG00000181552	EDDM3B	0.150023	0.198138	1
ENSG00000181562	EDDM3A	0.0323025	0.971728	1
ENSG00000181577	C6orf223	0.035268	0.907332	1
ENSG00000181585	TMIE	-0.248233	0.17262	1
ENSG00000181609	OR52D1	0.0636986	0.702924	1
ENSG00000181617	FDCSP	-0.0321063	0.637884	1
ENSG00000181626	ANKRD62	-0.238843	0.398021	1
ENSG00000181656	GPR88	0.00445302	0.859072	1
ENSG00000181704	YIPF6	0.101588	0.693116	1
ENSG00000181754	AMIGO1	-0.161733	0.546216	1
ENSG00000181773	GPR3	0.241658	0.323691	1
ENSG00000181781	ODF3L2	-0.119035	0.110817	1
ENSG00000181961	OR4A16	0.00156432	0.915325	1
ENSG00000182035	ADIG	-0.140906	0.227391	1
ENSG00000182040	USH1G	-0.268049	0.0828013	1
ENSG00000182083	OR6B2	0.00268234	0.963457	1
ENSG00000182132	KCNIP1	0.0877178	0.724812	1
ENSG00000182154	MRPL41	-0.0470574	0.87141	1
ENSG00000182168	UNC5C	0.0900263	0.601429	1
ENSG00000182223	ZAR1	-0.000861033	0.694491	1
ENSG00000182253	SYNM	-0.018226	0.940588	1
ENSG00000182255	KCNA4	-0.00590979	0.701274	1
ENSG00000182256	GABRG3	-0.116752	0.662747	1
ENSG00000182263	FIGN	0.124142	0.444824	1
ENSG00000182264	IZUMO1	0.0565775	0.818755	1
ENSG00000182271	TMIGD1	0.056877	0.802621	1
ENSG00000182272	B4GALNT4	-0.108856	0.526336	1
ENSG00000182329	KIAA2012	-0.0653757	0.819213	1
ENSG00000182330	PRAMEF8	0.0456117	0.970685	1
ENSG00000182333	LIPF	-0.109215	0.565776	1
ENSG00000182334	OR5P3	-0.0395862	0.381472	1
ENSG00000182346	DAOA	-0.117741	0.582122	1
ENSG00000182378	PLCXD1	0.0596579	0.853521	1
ENSG00000182379	NXPH4	-0.0812602	0.860388	1
ENSG00000182393	IFNL1	-0.0638906	0.72557	1
ENSG00000182447	OTOL1	-0.090236	0.113578	1
ENSG00000182450	KCNK4	0.0588585	0.850005	1
ENSG00000182459	TEX19	0.0203101	0.970359	1
ENSG00000182489	XKRX	-0.0806356	0.719248	1
ENSG00000182492	BGN	0.0688317	0.985173	1
ENSG00000182508	LHFPL1	0.0077536	0.984494	1
ENSG00000182512	GLRX5	0.0217378	0.944462	1
ENSG00000182533	CAV3	0.0652031	0.518749	1
ENSG00000182551	ADI1	0.00315597	0.990642	1
ENSG00000182575	NXPH3	-0.132046	0.542197	1
ENSG00000182584	ACTL10	-0.0872141	0.755817	1
ENSG00000182631	RXFP3	-0.0256266	0.885037	1
ENSG00000182634	OR10G7	-0.0129989	0.736109	1
ENSG00000182636	NDN	-0.0618463	0.750241	1
ENSG00000182645	CCDC172	0.0559158	0.790352	1
ENSG00000182652	AL512310.1	-0.0797929	0.676284	1
ENSG00000182667	NTM	-0.204072	0.441119	1
ENSG00000182676	PPP1R27	0.0594171	0.787878	1
ENSG00000182687	GALR2	-0.16888	0.217564	1
ENSG00000182732	RGS6	0.120952	0.63971	1
ENSG00000182742	HOXB4	-0.0360064	0.702954	1
ENSG00000182747	SLC35D3	0.0468017	0.932571	1
ENSG00000182752	PAPPA	0.116658	0.633073	1
ENSG00000182759	MAFA	0.101426	0.730081	1
ENSG00000182771	GRID1	0.0348785	0.884767	1
ENSG00000182783	OR2T29	-0.0419937	0.501971	1
ENSG00000182791	CCDC87	0.104117	0.377953	1
ENSG00000182793	GSTA5	0.0316293	0.994337	1
ENSG00000182810	DDX28	0.024748	0.935868	1
ENSG00000182853	VMO1	0.0934619	0.719766	1
ENSG00000182870	GALNT9	0.229674	0.402724	1
ENSG00000182872	RBM10	-0.0196314	0.937245	1
ENSG00000182890	GLUD2	-0.048514	0.785824	1
ENSG00000182896	TMEM95	0.0355546	0.973927	1
ENSG00000182898	TCHHL1	0.0500585	0.827571	1
ENSG00000182901	RGS7	0.0391811	0.953677	1
ENSG00000182931	WFDC10B	-0.33366	0.130627	1
ENSG00000182938	OTOP3	0.00230752	0.980659	1
ENSG00000182950	ODF3L1	-0.0502185	0.815097	1
ENSG00000182968	SOX1	0.014141	0.865753	1
ENSG00000183024	OR1G1	-0.0214508	0.659295	1
ENSG00000183090	FREM3	0.0338544	0.962419	1
ENSG00000183092	BEGAIN	-0.11796	0.64803	1
ENSG00000183098	GPC6	0.0488641	0.97833	1
ENSG00000183114	FAM43B	0.0012079	0.887672	1
ENSG00000183128	CALHM3	0.043715	0.941299	1
ENSG00000183134	PTGDR2	-0.00823761	0.909926	1
ENSG00000183150	GPR19	-0.00797237	0.970968	1
ENSG00000183153	GJD3	0.13314	0.578181	1
ENSG00000183166	CALN1	0.0797688	0.74873	1
ENSG00000183186	C2CD4C	0.00188562	0.974984	1
ENSG00000183230	CTNNA3	-0.0151138	0.73925	1
ENSG00000183248	PRR36	-0.142904	0.418724	1
ENSG00000183251	OR51B4	0.00256825	0.987736	1
ENSG00000183269	OR52E8	0.00231914	0.962166	1
ENSG00000183310	OR2T34	-0.0419937	0.501971	1
ENSG00000183313	OR52L1	0.0175376	0.933561	1
ENSG00000183317	EPHA10	0.227272	0.36383	1
ENSG00000183318	SPDYE4	0.0589324	0.722568	1
ENSG00000183337	BCOR	-0.0263311	0.919675	1
ENSG00000183378	OVCH2	-0.12713	0.535836	1
ENSG00000183379	SYNDIG1L	-0.00675885	0.829413	1
ENSG00000183395	PMCH	0.0319551	0.802966	1
ENSG00000183396	TMEM89	-0.00958499	0.56913	1
ENSG00000183423	LRIT3	-0.101466	0.543501	1
ENSG00000183476	SH2D7	0.0119171	0.839901	1
ENSG00000183479	TREX2	0.0285984	0.971553	1
ENSG00000183496	MEX3B	0.293052	0.246763	1
ENSG00000183549	ACSM5	0.00133954	0.99788	1
ENSG00000183559	C10orf120	-0.00885208	0.90714	1
ENSG00000183560	IZUMO1R	-0.0257617	0.581794	1
ENSG00000183571	PGPEP1L	-0.139101	0.462107	1
ENSG00000183579	ZNRF3	0.0522456	0.857247	1
ENSG00000183580	FBXL7	0.0876051	0.683838	1
ENSG00000183607	GKN2	-0.0502945	0.508778	1
ENSG00000183615	FAM167B	-0.0373764	0.830605	1
ENSG00000183631	PRR32	0.0113096	0.979448	1
ENSG00000183632	TP53TG3	0.0979182	0.568728	1
ENSG00000183654	MARCHF11	-0.0225085	0.596368	1
ENSG00000183668	PSG9	-0.00724927	0.975117	1
ENSG00000183671	GPR1	0.0626566	0.697312	1
ENSG00000183691	NOG	-0.194774	0.431355	1
ENSG00000183695	MRGPRX2	0.0184157	0.929068	1
ENSG00000183706	OR4N4	0.00216563	0.931585	1
ENSG00000183709	IFNL2	0.162005	0.063318	1
ENSG00000183729	NPBWR1	-0.0318344	0.545777	1
ENSG00000183763	TRAIP	0.226478	0.147227	1
ENSG00000183775	KCTD16	-0.135393	0.00817654	1
ENSG00000183783	KCTD8	-0.0226845	0.623005	1
ENSG00000183785	TUBA8	0.133237	0.550641	1
ENSG00000183798	EMILIN3	0.0257925	0.869848	1
ENSG00000183801	OLFML1	0.0138575	0.96238	1
ENSG00000183807	FAM162B	0.0351492	0.869915	1
ENSG00000183814	LIN9	0.116878	0.630315	1
ENSG00000183837	PNMA3	-0.212828	0.337652	1
ENSG00000183850	ZNF730	0.0102537	0.975225	1
ENSG00000183853	KIRREL1	-0.0242924	0.817257	1
ENSG00000183862	CNGA2	0.00422608	0.944182	1
ENSG00000183876	ARSI	-0.0313476	0.721652	1
ENSG00000183888	SRARP	0.0625463	0.836163	1
ENSG00000183908	LRRC55	0.0801523	0.748927	1
ENSG00000183960	KCNH8	-0.0356786	0.630963	1
ENSG00000183971	NPW	-0.0251765	0.793745	1
ENSG00000184022	OR2T10	-0.11977	0.506817	1
ENSG00000184033	CTAG1B	-0.00363122	0.718258	1
ENSG00000184108	TRIML1	0.00216563	0.931585	1
ENSG00000184113	CLDN5	0.0010188	0.880438	1
ENSG00000184140	OR4F6	-0.0607981	0.409637	1
ENSG00000184155	OR10J5	-0.0226845	0.623005	1
ENSG00000184156	KCNQ3	0.00391978	0.991126	1
ENSG00000184160	ADRA2C	0.0010188	0.880438	1
ENSG00000184163	C1QTNF12	0.0158579	0.95641	1
ENSG00000184185	KCNJ12	0.049286	0.844449	1
ENSG00000184194	GPR173	0.148808	0.574881	1
ENSG00000184216	IRAK1	0.0113222	0.971896	1
ENSG00000184254	ALDH1A3	0.00353156	0.997427	1
ENSG00000184261	KCNK12	-0.0916316	0.737603	1
ENSG00000184293	CLECL1	-0.0305654	0.854056	1
ENSG00000184304	PRKD1	-0.00552358	0.963274	1
ENSG00000184344	GDF3	0.014141	0.865753	1
ENSG00000184345	IQCF2	-0.0554967	0.785218	1
ENSG00000184347	SLIT3	-0.0921046	0.750514	1
ENSG00000184350	MRGPRE	0.0138636	0.887061	1
ENSG00000184351	KRTAP19-1	-0.0225085	0.596368	1
ENSG00000184388	PABPC1L2B	0.00613692	0.924007	1
ENSG00000184451	CCR10	-0.0860144	0.722013	1
ENSG00000184459	BPIFC	-0.0189953	0.716026	1
ENSG00000184478	OR56A3	-0.0035098	0.723086	1
ENSG00000184486	POU3F2	0.0159747	0.919528	1
ENSG00000184489	PTP4A3	0.0434329	0.891531	1
ENSG00000184492	FOXD4L1	0.0437468	0.816674	1
ENSG00000184502	GAST	0.00775594	0.97281	1
ENSG00000184507	NUTM1	-0.0216523	0.968461	1
ENSG00000184524	CEND1	-0.18894	0.508805	1
ENSG00000184560	SPEM2	0.00380935	0.983362	1
ENSG00000184571	PIWIL3	-0.116548	0.61724	1
ENSG00000184599	TAFA3	0.0423809	0.795814	1
ENSG00000184601	C14orf180	0.00105352	0.903676	1
ENSG00000184647	PRSS55	-0.330255	0.223205	1
ENSG00000184659	FOXD4L4	0.0570819	0.868865	1
ENSG00000184672	RALYL	-0.0698	0.745146	1
ENSG00000184675	AMER1	-0.126712	0.550937	1
ENSG00000184785	SMIM10	0.174197	0.405062	1
ENSG00000184792	OSBP2	-0.0171507	0.947762	1
ENSG00000184845	DRD1	0.0088096	0.805458	1
ENSG00000184857	TMEM186	-0.0715044	0.806571	1
ENSG00000184905	TCEAL2	-0.0123621	0.889818	1
ENSG00000184908	CLCNKB	-0.308462	0.231033	1
ENSG00000184911	DMRTC1B	-0.0996828	0.663247	1
ENSG00000184945	AQP12A	0.00422608	0.944182	1
ENSG00000184954	OR6C70	0.0310873	0.683621	1
ENSG00000184985	SORCS2	-0.0324374	0.874024	1
ENSG00000184986	TMEM121	-0.117565	0.583461	1
ENSG00000184995	IFNE	-0.0495595	0.553516	1
ENSG00000184999	SLC22A10	0.0315335	0.977485	1
ENSG00000185002	RFX6	0.0309026	0.972658	1
ENSG00000185028	LRRC14B	-0.0271755	0.729161	1
ENSG00000185038	MROH2A	-0.0210893	0.617432	1
ENSG00000185046	ANKS1B	-0.125901	0.664568	1
ENSG00000185052	SLC24A3	0.029993	0.917249	1
ENSG00000185053	SGCZ	0.00216563	0.931585	1
ENSG00000185056	C5orf47	-0.0949466	0.634105	1
ENSG00000185069	KRT76	-0.0419937	0.501971	1
ENSG00000185090	MANEAL	0.0900209	0.759255	1
ENSG00000185105	MYADML2	0.0010188	0.880438	1
ENSG00000185112	FAM43A	-0.13289	0.658012	1
ENSG00000185133	INPP5J	-0.189808	0.521919	1
ENSG00000185176	AQP12B	0.00105352	0.903676	1
ENSG00000185177	ZNF479	0.00503834	0.892685	1
ENSG00000185231	MC2R	-0.0975881	0.647015	1
ENSG00000185247	MAGEA11	-0.0214508	0.659295	1
ENSG00000185252	ZNF74	-0.0703633	0.814642	1
ENSG00000185264	TEX33	-0.0508463	0.203562	1
ENSG00000185269	NOTUM	-0.0288167	0.613438	1
ENSG00000185304	RGPD2	0.0215603	0.934533	1
ENSG00000185306	C12orf56	0.0480513	0.566504	1
ENSG00000185313	SCN10A	-0.0988564	0.621467	1
ENSG00000185352	HS6ST3	-0.0189953	0.716026	1
ENSG00000185372	OR2V1	0.0188735	0.950133	1
ENSG00000185437	SH3BGR	-0.0718496	0.768313	1
ENSG00000185448	FAM47A	0.0012079	0.887672	1
ENSG00000185475	TMEM179B	0.102901	0.726776	1
ENSG00000185518	SV2B	-0.31265	0.171815	1
ENSG00000185519	FAM131C	-0.0338045	0.618145	1
ENSG00000185523	SPATA45	0.0462647	0.794664	1
ENSG00000185559	DLK1	-0.0209928	0.560993	1
ENSG00000185567	AHNAK2	-0.00900973	0.95732	1
ENSG00000185614	INKA1	0.126312	0.597667	1
ENSG00000185633	NDUFA4L2	0.0513065	0.817683	1
ENSG00000185640	KRT79	0.0578003	0.703499	1
ENSG00000185652	NTF3	-0.00964119	0.571599	1
ENSG00000185658	BRWD1	0.0791327	0.760884	1
ENSG00000185668	POU3F1	-0.178543	0.419183	1
ENSG00000185674	LYG2	0.224854	0.312815	1
ENSG00000185686	PRAME	-0.0367118	0.71907	1
ENSG00000185689	C6orf201	0.150459	0.598365	1
ENSG00000185730	ZNF696	-0.00871573	0.973129	1
ENSG00000185737	NRG3	0.0309302	0.988523	1
ENSG00000185739	SRL	-0.322966	0.252243	1
ENSG00000185758	CLDN24	0.011186	0.981435	1
ENSG00000185760	KCNQ5	-0.10037	0.440503	1
ENSG00000185774	KCNIP4	0.110519	0.629995	1
ENSG00000185775	SPATA31A6	-0.14095	0.212599	1
ENSG00000185792	NLRP9	0.185785	0.473145	1
ENSG00000185813	PCYT2	0.0455224	0.896148	1
ENSG00000185818	NAT8L	-0.0242409	0.581551	1
ENSG00000185821	OR6C76	0.00815027	0.981784	1
ENSG00000185823	NPAP1	-0.0982443	0.732861	1
ENSG00000185860	CCDC190	0.0690749	0.802389	1
ENSG00000185888	PRSS38	-0.0230167	0.837687	1
ENSG00000185899	TAS2R60	0.0715317	0.588742	1
ENSG00000185909	KLHDC8B	-0.0164276	0.949322	1
ENSG00000185915	KLHL34	0.0195798	0.940515	1
ENSG00000185924	RTN4RL1	-0.0530675	0.754954	1
ENSG00000185926	OR4C46	0.0561371	0.675606	1
ENSG00000185933	CALHM1	-0.0640871	0.745637	1
ENSG00000185958	FAM186A	0.0281085	0.926754	1
ENSG00000185966	LCE3E	-0.0230298	0.927821	1
ENSG00000185972	CCIN	-0.054941	0.812539	1
ENSG00000185974	GRK1	0.00278261	0.922144	1
ENSG00000186007	LEMD1	-0.0341569	0.72253	1
ENSG00000186026	ZNF284	-0.00453648	0.986507	1
ENSG00000186038	HTR3E	-0.116085	0.287991	1
ENSG00000186047	DLEU7	0.0234383	0.932019	1
ENSG00000186049	KRT73	-0.0189953	0.716026	1
ENSG00000186051	TAL2	0.0873765	0.221482	1
ENSG00000186086	NBPF6	-0.00185453	0.823564	1
ENSG00000186090	HTR3D	0.0639651	0.718046	1
ENSG00000186092	OR4F5	-0.0339833	0.661635	1
ENSG00000186118	TEX38	0.100732	0.370442	1
ENSG00000186136	TAS2R42	0.0604793	0.646789	1
ENSG00000186143	PRR30	-0.0512087	0.51106	1
ENSG00000186185	KIF18B	0.0612893	0.834861	1
ENSG00000186193	SAPCD2	-0.120709	0.686797	1
ENSG00000186205	MARC1	0.0514545	0.868274	1
ENSG00000186212	SOWAHB	-0.0636329	0.817129	1
ENSG00000186222	BLOC1S4	0.107096	0.719078	1
ENSG00000186226	LCE1E	0.00642481	0.795679	1
ENSG00000186260	MRTFB	-0.010754	0.968073	1
ENSG00000186265	BTLA	0.047329	0.77883	1
ENSG00000186280	KDM4D	0.0522134	0.767935	1
ENSG00000186288	PABPC1L2A	-0.217088	0.286419	1
ENSG00000186297	GABRA5	0.00268234	0.963457	1
ENSG00000186310	NAP1L3	-0.0229172	0.784463	1
ENSG00000186326	RGS9BP	0.0167557	0.960247	1
ENSG00000186340	THBS2	0.310823	0.038443	1
ENSG00000186352	ANKRD37	0.103976	0.726077	1
ENSG00000186393	KRT26	-0.0227829	0.927277	1
ENSG00000186439	TRDN	-0.0775947	0.219796	1
ENSG00000186440	OR6P1	0.0296173	0.793173	1
ENSG00000186442	KRT3	0.00156432	0.915325	1
ENSG00000186451	SPATA12	-0.0569392	0.834371	1
ENSG00000186452	TMPRSS12	-0.0632701	0.80687	1
ENSG00000186453	FAM228A	0.119873	0.581882	1
ENSG00000186458	DEFB132	0.0012079	0.887672	1
ENSG00000186462	NAP1L2	0.00370471	0.982904	1
ENSG00000186470	BTN3A2	0.0671029	0.79642	1
ENSG00000186474	KLK12	-0.0114362	0.933165	1
ENSG00000186479	RGS7BP	0.112681	0.575384	1
ENSG00000186509	OR9Q1	-0.121764	0.250038	1
ENSG00000186510	CLCNKA	-0.0400897	0.79802	1
ENSG00000186513	OR9Q2	-0.137406	0.38032	1
ENSG00000186564	FOXD2	-0.411399	0.194304	1
ENSG00000186579	DEFB106A	0.00696329	0.751818	1
ENSG00000186603	HPDL	0.0041634	0.982061	1
ENSG00000186648	CARMIL3	0.00662582	0.981565	1
ENSG00000186675	MAGEE2	-0.0473739	0.609275	1
ENSG00000186732	MPPED1	-0.00631793	0.894233	1
ENSG00000186766	FOXI2	-0.586719	0.0417768	1
ENSG00000186777	ZNF732	-0.154387	0.374851	1
ENSG00000186787	SPIN2B	0.043405	0.837022	1
ENSG00000186790	FOXE3	-0.0198659	0.889402	1
ENSG00000186810	CXCR3	0.116183	0.658592	1
ENSG00000186838	SELENOV	0.434539	0.122226	1
ENSG00000186867	QRFPR	-0.0668477	0.80678	1
ENSG00000186886	OR5D3P	-0.0189953	0.716026	1
ENSG00000186889	TMEM17	-0.14365	0.642219	1
ENSG00000186897	C1QL4	0.00268234	0.963457	1
ENSG00000186910	SERPINA11	0.032075	0.897528	1
ENSG00000186912	P2RY4	0.0266958	0.850699	1
ENSG00000186976	EFCAB6	-0.053716	0.853589	1
ENSG00000186977	KRTAP19-5	0.00671683	0.746886	1
ENSG00000186980	KRTAP23-1	0.0466656	0.764852	1
ENSG00000186998	EMID1	-0.113448	0.617868	1
ENSG00000187003	ACTL7A	-0.183015	0.0391537	1
ENSG00000187033	SAMD7	-0.0217513	0.829869	1
ENSG00000187045	TMPRSS6	0.351998	0.12653	1
ENSG00000187054	TMPRSS11A	0.227588	0.204797	1
ENSG00000187080	OR2AK2	-0.0209093	0.417468	1
ENSG00000187094	CCK	0.0673621	0.538315	1
ENSG00000187118	CMC1	-0.0299967	0.887224	1
ENSG00000187123	LYPD6	0.0179029	0.868569	1
ENSG00000187140	FOXD3	0.0642445	0.626235	1
ENSG00000187151	ANGPTL5	0.0892561	0.706578	1
ENSG00000187166	H1-7	0.00352409	0.64586	1
ENSG00000187170	LCE4A	-0.0225085	0.596368	1
ENSG00000187223	LCE2D	0.00391548	0.966474	1
ENSG00000187242	KRT12	0.0112508	0.968598	1
ENSG00000187257	RSBN1L	0.0748885	0.795589	1
ENSG00000187272	KRTAP9-8	0.00309439	0.986658	1
ENSG00000187323	DCC	0.125258	0.669806	1
ENSG00000187372	PCDHB13	-0.079858	0.768284	1
ENSG00000187416	LHFPL3	-0.0347204	0.837054	1
ENSG00000187486	KCNJ11	-0.424518	0.200119	1
ENSG00000187513	GJA4	-0.0675259	0.800058	1
ENSG00000187537	POTEG	0.00581182	0.824088	1
ENSG00000187550	SBK2	0.00344549	0.940124	1
ENSG00000187553	CYP26C1	-0.0712593	0.675377	1
ENSG00000187554	TLR5	-0.034617	0.908901	1
ENSG00000187559	FOXD4L3	-0.147198	0.367335	1
ENSG00000187566	NHLRC1	0.125304	0.671915	1
ENSG00000187581	COX8C	0.0517794	0.937902	1
ENSG00000187616	MYMK	-0.0137228	0.567918	1
ENSG00000187634	SAMD11	0.0587056	0.976288	1
ENSG00000187642	PERM1	0.0785985	0.758402	1
ENSG00000187658	C5orf52	0.0522906	0.56115	1
ENSG00000187664	HAPLN4	-0.0994676	0.721192	1
ENSG00000187676	B3GLCT	-0.043446	0.878063	1
ENSG00000187682	ERAS	0.0248264	0.890481	1
ENSG00000187689	AMTN	0.0072745	0.980651	1
ENSG00000187690	EZHIP	0.00102255	0.948552	1
ENSG00000187747	OR52B6	0.0730516	0.483885	1
ENSG00000187753	C9orf153	0.00254958	0.990138	1
ENSG00000187754	SSX7	-0.0593423	0.810603	1
ENSG00000187758	ADH1A	0.161756	0.325053	1
ENSG00000187772	LIN28B	0.15709	0.537264	1
ENSG00000187773	DIPK1C	-0.108957	0.435446	1
ENSG00000187783	TMEM72	-0.107554	0.400104	1
ENSG00000187800	PEAR1	-0.210034	0.336731	1
ENSG00000187806	TMEM202	0.0426565	0.900812	1
ENSG00000187833	C2orf78	-0.00585118	0.707854	1
ENSG00000187848	P2RX2	0.0990957	0.575317	1
ENSG00000187862	TTC24	0.0195584	0.72327	1
ENSG00000187902	SHISA7	0.0254601	0.998467	1
ENSG00000187922	LCN10	-0.00446616	0.872983	1
ENSG00000187942	LDLRAD2	0.020994	0.888218	1
ENSG00000187944	C2orf66	0.130165	0.525736	1
ENSG00000187957	DNER	0.0446479	0.776017	1
ENSG00000187959	CPSF4L	0.178741	0.426779	1
ENSG00000187994	RINL	-0.0510767	0.857644	1
ENSG00000188011	RTP5	-0.175212	0.383536	1
ENSG00000188015	S100A3	-0.108345	0.706173	1
ENSG00000188037	CLCN1	-0.277302	0.0704271	1
ENSG00000188050	RNF133	-0.0832387	0.484354	1
ENSG00000188051	TMEM221	0.00279005	0.99373	1
ENSG00000188076	SCGB1C1	0.0148604	0.687374	1
ENSG00000188086	PRSS45P	-0.0379176	0.619736	1
ENSG00000188089	PLA2G4E	-0.0287267	0.87868	1
ENSG00000188095	MESP2	0.151473	0.20745	1
ENSG00000188133	TMEM215	-0.0134041	0.729212	1
ENSG00000188162	OTOG	0.00216563	0.931585	1
ENSG00000188163	FAM166A	0.0937039	0.763433	1
ENSG00000188175	HEPACAM2	0.232386	0.17382	1
ENSG00000188176	SMTNL2	0.0606376	0.66527	1
ENSG00000188219	POTEE	0.00391548	0.966474	1
ENSG00000188223	AD000671.1	-0.0530815	0.181112	1
ENSG00000188257	PLA2G2A	0.0126145	0.971555	1
ENSG00000188293	IGFL1	-0.0364764	0.624652	1
ENSG00000188306	LRRIQ4	-0.0758769	0.68461	1
ENSG00000188324	OR6C6	-0.0564902	0.82396	1
ENSG00000188340	OR6N2	-0.214753	0.244427	1
ENSG00000188373	C10orf99	0.0217537	0.904998	1
ENSG00000188375	H3-5	-0.138391	0.525808	1
ENSG00000188379	IFNA2	0.00156432	0.915325	1
ENSG00000188386	PPP3R2	-0.00725672	0.804755	1
ENSG00000188393	CLEC2A	-0.0111521	0.94527	1
ENSG00000188394	GPR21	-0.168847	0.556232	1
ENSG00000188467	SLC24A5	0.0355038	0.84528	1
ENSG00000188487	INSC	-0.234987	0.391397	1
ENSG00000188488	SERPINA5	0.0188028	0.723371	1
ENSG00000188508	KRTDAP	0.11005	0.651308	1
ENSG00000188517	COL25A1	-0.0608155	0.72905	1
ENSG00000188580	NKAIN2	-0.0796931	0.497052	1
ENSG00000188582	PAQR9	0.0390811	0.960137	1
ENSG00000188585	CLEC20A	-0.243303	0.278372	1
ENSG00000188610	FAM72B	0.00622666	0.980554	1
ENSG00000188613	NANOS1	-0.207526	0.495172	1
ENSG00000188620	HMX3	-0.20118	0.281104	1
ENSG00000188626	GOLGA8M	6.28316e-05	0.99962	1
ENSG00000188643	S100A16	0.0890651	0.743266	1
ENSG00000188655	RNASE9	-0.0411088	0.672549	1
ENSG00000188707	ZBED6CL	0.0322698	0.914056	1
ENSG00000188710	QRFP	-0.283149	0.20861	1
ENSG00000188716	DUPD1	-0.0393133	0.352406	1
ENSG00000188729	OSTN	-0.0476198	0.487817	1
ENSG00000188730	VWC2	-0.0490939	0.7565	1
ENSG00000188763	FZD9	0.0182306	0.77797	1
ENSG00000188770	OPTC	-0.0838146	0.666926	1
ENSG00000188771	PLET1	0.038862	0.864006	1
ENSG00000188779	SKOR1	0.0980452	0.623385	1
ENSG00000188782	CATSPER4	0.0401376	0.958251	1
ENSG00000188784	PLA2G2E	-0.0175421	0.223996	1
ENSG00000188807	TMEM201	0.0615668	0.842123	1
ENSG00000188816	HMX2	0.0012079	0.887672	1
ENSG00000188833	ENTPD8	0.0220962	0.939336	1
ENSG00000188859	FAM78B	0.0802506	0.489781	1
ENSG00000188883	KLRG2	0.00409809	0.956418	1
ENSG00000188895	MSL1	0.0153593	0.962453	1
ENSG00000188916	INSYN2A	-0.089183	0.713858	1
ENSG00000188937	NYX	-0.0467319	0.417897	1
ENSG00000188984	AADACL3	0.118604	0.486954	1
ENSG00000188991	SLC15A5	0.0163479	0.811326	1
ENSG00000188992	LIPI	0.0010188	0.880438	1
ENSG00000188993	LRRC66	0.0977468	0.456545	1
ENSG00000189030	VHLL	0.0311734	0.68991	1
ENSG00000189037	DUSP21	0.00380935	0.983362	1
ENSG00000189051	RNF222	-0.163181	0.561918	1
ENSG00000189052	CGB5	-0.105374	0.417502	1
ENSG00000189067	LITAF	-0.00306118	0.98495	1
ENSG00000189120	SP6	-0.0182105	0.889961	1
ENSG00000189139	FSCB	-0.0407342	0.568537	1
ENSG00000189167	ZAR1L	-0.0874233	0.507783	1
ENSG00000189171	S100A13	-0.0125301	0.96041	1
ENSG00000189182	KRT77	0.00216563	0.931585	1
ENSG00000189186	DCAF8L2	-0.0620012	0.697834	1
ENSG00000189253	TRIM64B	0.00956483	0.887238	1
ENSG00000189283	FHIT	-0.0315011	0.902325	1
ENSG00000189292	ALKAL2	0.0290254	0.820916	1
ENSG00000189325	BNIP5	-0.115876	0.47996	1
ENSG00000189357	SPATA31D4	0.00216563	0.931585	1
ENSG00000189367	KIAA0408	-0.0163536	0.943028	1
ENSG00000189369	GSPT2	-0.0774132	0.757216	1
ENSG00000189375	TBC1D28	0.0468604	0.537352	1
ENSG00000189401	OTUD6A	-0.185682	0.535918	1
ENSG00000189410	SH2D5	0.00013927	0.991334	1
ENSG00000189431	RASSF10	-0.0581166	0.708334	1
ENSG00000189433	GJB4	-0.00516	0.977988	1
ENSG00000196071	OR2L13	-0.0347326	0.55427	1
ENSG00000196099	OR6M1	0.00914168	0.972589	1
ENSG00000196104	SPOCK3	-0.17984	0.271009	1
ENSG00000196131	VN1R2	-0.00197739	0.988053	1
ENSG00000196159	FAT4	0.027909	0.89168	1
ENSG00000196166	C8orf86	-0.121537	0.668688	1
ENSG00000196184	OR10J1	-0.339005	0.270867	1
ENSG00000196188	CTSE	0.263747	0.172968	1
ENSG00000196199	MPHOSPH8	-0.0555202	0.81121	1
ENSG00000196224	KRTAP5-3	-0.043953	0.434027	1
ENSG00000196228	SULT1C3	0.00156432	0.915325	1
ENSG00000196240	OR2T2	-0.0189971	0.669466	1
ENSG00000196296	ATP2A1	-0.07339	0.795119	1
ENSG00000196345	ZKSCAN7	0.0420794	0.888679	1
ENSG00000196350	ZNF729	-0.020089	0.787977	1
ENSG00000196353	CPNE4	0.473998	0.0680687	1
ENSG00000196368	NUDT11	-0.0900135	0.457338	1
ENSG00000196376	SLC35F1	-0.421226	0.0952475	1
ENSG00000196388	INCA1	-0.0765943	0.800771	1
ENSG00000196407	THEM5	0.0241049	0.913409	1
ENSG00000196408	NOXO1	0.0107395	0.966864	1
ENSG00000196415	PRTN3	0.101804	0.576534	1
ENSG00000196427	NBPF4	0.0274942	0.841866	1
ENSG00000196431	CRYBA4	0.330462	0.0416687	1
ENSG00000196440	ARMCX4	-0.0801385	0.70712	1
ENSG00000196458	ZNF605	0.106705	0.725006	1
ENSG00000196459	TRAPPC2	-0.000113353	0.99708	1
ENSG00000196466	ZNF799	-0.0347376	0.906458	1
ENSG00000196475	GK2	0.00391548	0.966474	1
ENSG00000196502	SULT1A1	-0.0931019	0.711217	1
ENSG00000196505	GDAP2	-0.00558974	0.977196	1
ENSG00000196539	OR2T3	0.00380935	0.983362	1
ENSG00000196542	SPTSSB	-0.0573859	0.657511	1
ENSG00000196544	BORCS6	-0.0393022	0.888822	1
ENSG00000196557	CACNA1H	0.115104	0.583757	1
ENSG00000196581	AJAP1	-0.219188	0.178712	1
ENSG00000196604	POTEF	-0.132158	0.303161	1
ENSG00000196616	ADH1B	0.070423	0.804902	1
ENSG00000196620	UGT2B15	-0.0165867	0.530935	1
ENSG00000196639	HRH1	0.0896034	0.766478	1
ENSG00000196660	SLC30A10	0.000397892	0.99988	1
ENSG00000196689	TRPV1	-0.0530526	0.855528	1
ENSG00000196711	ALKAL1	0.0377379	0.645606	1
ENSG00000196767	POU3F4	-0.0306864	0.394092	1
ENSG00000196793	ZNF239	0.112916	0.546266	1
ENSG00000196800	SPINK14	0.0415678	0.588033	1
ENSG00000196805	SPRR2B	-0.0312485	0.607536	1
ENSG00000196811	CHRNG	-0.0847984	0.75985	1
ENSG00000196859	KRT39	0.270422	0.124326	1
ENSG00000196860	TOMM20L	-0.101455	0.5427	1
ENSG00000196862	RGPD4	-0.0419937	0.501971	1
ENSG00000196900	TEX43	0.00463981	0.918496	1
ENSG00000196932	TMEM26	0.6026	0.0359571	1
ENSG00000196937	FAM3C	0.126318	0.651123	1
ENSG00000196944	OR2T4	0.0189227	0.915549	1
ENSG00000196967	ZNF585A	-0.019548	0.946522	1
ENSG00000196972	SMIM10L2B	0.048484	0.908878	1
ENSG00000196990	FAM163B	0.00335018	0.995075	1
ENSG00000196993	NPIPB9	-0.00702956	0.974896	1
ENSG00000197110	IFNL3	0.0240609	0.648219	1
ENSG00000197165	SULT1A2	0.112017	0.659531	1
ENSG00000197177	ADGRA1	-0.161951	0.263878	1
ENSG00000197181	PIWIL2	-0.27849	0.345728	1
ENSG00000197233	OR1J2	0.0426565	0.900812	1
ENSG00000197241	SLC2A7	0.0204054	0.85607	1
ENSG00000197245	FAM110D	0.266023	0.375385	1
ENSG00000197249	SERPINA1	0.0139902	0.970006	1
ENSG00000197253	TPSB2	-0.0298808	0.915842	1
ENSG00000197275	RAD54B	0.104598	0.508314	1
ENSG00000197299	BLM	0.00379175	0.964809	1
ENSG00000197362	ZNF786	-0.0415385	0.885027	1
ENSG00000197364	S100A7L2	0.00549932	0.860023	1
ENSG00000197385	ZNF860	-0.000349725	0.994981	1
ENSG00000197406	DIO3	0.00156432	0.915325	1
ENSG00000197428	OR51D1	-0.162205	0.508047	1
ENSG00000197430	OPALIN	-0.0198509	0.773492	1
ENSG00000197437	OR13G1	0.015011	0.999744	1
ENSG00000197444	OGDHL	-0.0907292	0.528028	1
ENSG00000197465	GYPE	-0.159062	0.569977	1
ENSG00000197467	COL13A1	0.0346635	0.848696	1
ENSG00000197472	ZNF695	-0.00108205	0.990648	1
ENSG00000197487	GALP	0.0062444	0.802285	1
ENSG00000197506	SLC28A3	-0.0737252	0.806239	1
ENSG00000197535	MYO5A	0.0311748	0.914121	1
ENSG00000197565	COL4A6	-0.119022	0.602787	1
ENSG00000197576	HOXA4	0.0356967	0.957665	1
ENSG00000197587	DMBX1	-0.281566	0.311627	1
ENSG00000197651	CCER1	0.00641939	0.808133	1
ENSG00000197658	SLC22A24	-0.0189953	0.716026	1
ENSG00000197674	OR51C1P	0.00278261	0.922144	1
ENSG00000197683	KRTAP26-1	0.0360654	0.987217	1
ENSG00000197705	KLHL14	-0.193426	0.133805	1
ENSG00000197706	OR6C74	-0.0103919	0.835621	1
ENSG00000197724	PHF2	0.0296702	0.91089	1
ENSG00000197757	HOXC6	-0.034487	0.61555	1
ENSG00000197769	MAP1LC3C	-0.109938	0.680929	1
ENSG00000197776	KLHDC1	-0.0135755	0.960928	1
ENSG00000197790	OR52M1	0.0457293	0.938437	1
ENSG00000197859	ADAMTSL2	-0.0858709	0.7272	1
ENSG00000197888	UGT2B17	0.0370974	0.914973	1
ENSG00000197891	SLC22A12	0.00335018	0.995075	1
ENSG00000197893	NRAP	0.0365962	0.91186	1
ENSG00000197901	SLC22A6	-0.01801	0.638062	1
ENSG00000197905	TEAD4	0.0127348	0.941651	1
ENSG00000197915	HRNR	0.0303578	0.853853	1
ENSG00000197921	HES5	-0.218521	0.286746	1
ENSG00000197935	ZNF311	0.0994799	0.519199	1
ENSG00000197938	OR5H2	-0.0226845	0.623005	1
ENSG00000197951	ZNF71	0.0305722	0.911918	1
ENSG00000197977	ELOVL2	-0.0001215	0.946241	1
ENSG00000198010	DLGAP2	-0.102039	0.318614	1
ENSG00000198021	SPANXA1	-0.0226845	0.623005	1
ENSG00000198028	ZNF560	0.0494448	0.800826	1
ENSG00000198033	TUBA3C	-0.0827489	0.594404	1
ENSG00000198049	AVPR1B	-0.051778	0.168912	1
ENSG00000198090	KRTAP4-6	-0.0269282	0.519092	1
ENSG00000198092	TMPRSS11F	0.00812219	0.900685	1
ENSG00000198104	OR2T6	-0.169843	0.352316	1
ENSG00000198108	CHSY3	0.0173631	0.912758	1
ENSG00000198125	MB	-0.00506927	0.973132	1
ENSG00000198142	SOWAHC	0.0476306	0.874985	1
ENSG00000198173	FAM47C	0.00156432	0.915325	1
ENSG00000198182	ZNF607	0.0584312	0.841493	1
ENSG00000198185	ZNF334	0.037498	0.905949	1
ENSG00000198205	ZXDA	0.111945	0.706675	1
ENSG00000198211	AC092143.1	0.058036	0.879139	1
ENSG00000198225	FKBP1C	0.0319664	0.880878	1
ENSG00000198283	OR5B21	0.0408257	0.77698	1
ENSG00000198326	TMEM239	-0.0831424	0.282228	1
ENSG00000198336	MYL4	-0.0314825	0.572299	1
ENSG00000198346	ZNF813	-0.0570695	0.849308	1
ENSG00000198353	HOXC4	0.12463	0.377388	1
ENSG00000198390	KRTAP13-1	0.00156432	0.915325	1
ENSG00000198398	TMEM207	-0.0675102	0.449579	1
ENSG00000198443	KRTAP4-1	0.00216563	0.931585	1
ENSG00000198445	CCT8L2	-0.0206538	0.786998	1
ENSG00000198455	ZXDB	-0.0852173	0.780379	1
ENSG00000198471	RTP2	-0.243223	0.199605	1
ENSG00000198483	ANKRD35	-0.0369332	0.857772	1
ENSG00000198492	YTHDF2	0.0971383	0.714055	1
ENSG00000198523	PLN	0.0171301	0.895537	1
ENSG00000198538	ZNF28	-0.121509	0.675239	1
ENSG00000198542	ITGBL1	-0.0516098	0.811051	1
ENSG00000198547	C20orf203	-0.128759	0.565376	1
ENSG00000198570	RD3	-0.098656	0.636494	1
ENSG00000198574	SH2D1B	0.00145433	0.999761	1
ENSG00000198576	ARC	0.207452	0.354934	1
ENSG00000198597	ZNF536	0.0358363	0.992151	1
ENSG00000198626	RYR2	0.0540526	0.983953	1
ENSG00000198633	ZNF534	-0.0253663	0.912252	1
ENSG00000198650	TAT	-0.0356283	0.889114	1
ENSG00000198670	LPA	0.191506	0.322597	1
ENSG00000198681	MAGEA1	0.0012079	0.887672	1
ENSG00000198704	GPX6	-0.128399	0.325431	1
ENSG00000198718	TOGARAM1	-0.0238547	0.931599	1
ENSG00000198739	LRRTM3	-0.0441132	0.331047	1
ENSG00000198742	SMURF1	-0.00292499	0.999934	1
ENSG00000198754	OXCT2	-0.321644	0.224431	1
ENSG00000198756	COLGALT2	-0.157613	0.580467	1
ENSG00000198759	EGFL6	0.0654969	0.654361	1
ENSG00000198768	APCDD1L	-0.0111799	0.951465	1
ENSG00000198785	GRIN3A	0.00352297	0.989861	1
ENSG00000198795	ZNF521	-0.0396554	0.368688	1
ENSG00000198796	ALPK2	-0.179634	0.499073	1
ENSG00000198797	BRINP2	-0.0141308	0.863916	1
ENSG00000198798	MAGEB3	-0.0214508	0.659295	1
ENSG00000198807	PAX9	-0.0283164	0.913337	1
ENSG00000198822	GRM3	-0.0376706	0.694863	1
ENSG00000198832	SELENOM	-0.00753736	0.972986	1
ENSG00000198835	GJC2	0.0160349	0.951201	1
ENSG00000198838	RYR3	0.0460845	0.876753	1
ENSG00000198842	DUSP27	-0.228457	0.0419767	1
ENSG00000198854	C1orf68	-0.0163411	0.791387	1
ENSG00000198865	CCDC152	0.105152	0.714597	1
ENSG00000198873	GRK5	0.0378928	0.902788	1
ENSG00000198881	ASB12	0.0401088	0.943719	1
ENSG00000198883	PNMA5	-0.0514361	0.519324	1
ENSG00000198885	ITPRIPL1	-0.16174	0.602717	1
ENSG00000198889	DCAF12L1	0.0338544	0.962419	1
ENSG00000198890	PRMT6	-0.102429	0.730547	1
ENSG00000198910	L1CAM	0.000996612	0.996036	1
ENSG00000198914	POU3F3	-0.0543507	0.423371	1
ENSG00000198932	GPRASP1	0.168438	0.545648	1
ENSG00000198937	CCDC167	0.0483273	0.860144	1
ENSG00000198939	ZFP2	0.197634	0.242152	1
ENSG00000198944	SOWAHA	-0.00461889	0.927896	1
ENSG00000198948	MFAP3L	-0.122797	0.585081	1
ENSG00000198951	NAGA	0.0630518	0.834341	1
ENSG00000198963	RORB	-0.205485	0.219316	1
ENSG00000198965	OR10R2	0.00156432	0.915325	1
ENSG00000198967	OR10Z1	-0.116404	0.347815	1
ENSG00000203661	OR2T5	0.0383442	0.895016	1
ENSG00000203685	STUM	-0.0792209	0.639796	1
ENSG00000203690	TCP10	0.00268234	0.963457	1
ENSG00000203727	SAMD5	-0.718562	0.0481308	1
ENSG00000203733	GJE1	-0.0437165	0.0858715	1
ENSG00000203757	OR6K3	-0.163122	0.588886	1
ENSG00000203760	CENPW	-0.0119932	0.927895	1
ENSG00000203782	LOR	0.0402214	0.924361	1
ENSG00000203785	SPRR2E	-0.0426902	0.638361	1
ENSG00000203786	KPRP	-0.0816204	0.391126	1
ENSG00000203795	FAM24A	0.00198412	0.855284	1
ENSG00000203805	PLPP4	-0.299308	0.322947	1
ENSG00000203859	HSD3B2	-0.0732404	0.669908	1
ENSG00000203870	SMIM9	0.0211302	0.49341	1
ENSG00000203883	SOX18	0.0109563	0.957942	1
ENSG00000203907	OOEP	0.184346	0.342117	1
ENSG00000203908	KHDC3L	-0.00557176	0.708904	1
ENSG00000203909	DPPA5	0.00744703	0.865274	1
ENSG00000203910	C1orf146	-0.0181319	0.937193	1
ENSG00000203933	CXorf66	-0.0146519	0.572537	1
ENSG00000203942	C10orf62	0.0010188	0.880438	1
ENSG00000203972	GLYATL3	-0.00702277	0.880685	1
ENSG00000203989	RHOXF2B	-0.191782	0.389081	1
ENSG00000203995	ZYG11A	-0.198732	0.522363	1
ENSG00000204001	LCN8	-0.0197077	0.374125	1
ENSG00000204010	IFIT1B	-0.0198122	0.868248	1
ENSG00000204019	CT83	0.185673	0.248603	1
ENSG00000204021	LIPK	0.255007	0.113125	1
ENSG00000204022	LIPJ	0.0972186	0.441476	1
ENSG00000204071	TCEAL6	-0.0419937	0.501971	1
ENSG00000204086	RPA4	0.0332892	0.901454	1
ENSG00000204104	TRAF3IP1	-0.0516375	0.845419	1
ENSG00000204128	C2orf72	-0.0817498	0.602775	1
ENSG00000204138	PHACTR4	0.00584351	0.971783	1
ENSG00000204174	NPY4R	0.0441739	0.896815	1
ENSG00000204175	GPRIN2	-0.010999	0.952856	1
ENSG00000204195	AWAT1	0.0620096	0.640444	1
ENSG00000204228	HSD17B8	0.0628543	0.836583	1
ENSG00000204246	OR13C3	0.00215791	0.851616	1
ENSG00000204248	COL11A2	-0.0882664	0.636755	1
ENSG00000204257	HLA-DMA	0.0186128	0.951302	1
ENSG00000204262	COL5A2	0.365077	0.0639426	1
ENSG00000204278	TMEM235	-0.0332574	0.69806	1
ENSG00000204279	PAGE3	0.0161162	0.69673	1
ENSG00000204290	BTNL2	-0.00489462	0.882949	1
ENSG00000204296	TSBP1	-0.0272682	0.39217	1
ENSG00000204310	AGPAT1	-0.0332347	0.907332	1
ENSG00000204314	PRRT1	-0.0744739	0.728652	1
ENSG00000204335	SP5	-0.0116868	0.607839	1
ENSG00000204347	BTBD17	0.0154002	0.939206	1
ENSG00000204352	C9orf129	0.0226098	0.979896	1
ENSG00000204361	NXPE2	0.00716293	0.98794	1
ENSG00000204414	CSHL1	-0.0250881	0.562846	1
ENSG00000204424	LY6G6F	0.00226237	0.973231	1
ENSG00000204439	C6orf47	0.0313011	0.910285	1
ENSG00000204442	FAM155A	-0.263146	0.249899	1
ENSG00000204449	TRIM49C	0.0170707	0.397955	1
ENSG00000204479	PRAMEF17	0.0090332	0.990363	1
ENSG00000204481	PRAMEF14	0.0083306	0.923269	1
ENSG00000204518	AADACL4	0.0256274	0.919118	1
ENSG00000204532	ZSCAN5C	-0.157121	0.428413	1
ENSG00000204538	PSORS1C2	0.00198412	0.855284	1
ENSG00000204539	CDSN	0.00278261	0.922144	1
ENSG00000204540	PSORS1C1	-0.0618045	0.61054	1
ENSG00000204544	MUC21	-0.016998	0.967426	1
ENSG00000204548	DEFB121	0.00532577	0.87261	1
ENSG00000204583	LRCOL1	0.00511207	0.816273	1
ENSG00000204610	TRIM15	-0.0332574	0.69806	1
ENSG00000204612	FOXB2	-0.0246764	0.727782	1
ENSG00000204613	TRIM10	-0.0147815	0.758927	1
ENSG00000204624	DISP3	-0.123953	0.545087	1
ENSG00000204632	HLA-G	0.0118683	0.962734	1
ENSG00000204644	ZFP57	0.0522431	0.440366	1
ENSG00000204659	CBY3	-0.037088	0.842521	1
ENSG00000204671	IL31	0.0830177	0.150127	1
ENSG00000204683	C10orf113	-0.0220252	0.905258	1
ENSG00000204688	OR2H1	-0.0175326	0.323823	1
ENSG00000204701	OR2J3	0.0697766	0.807003	1
ENSG00000204702	OR2J1	-0.0378216	0.661118	1
ENSG00000204710	SPDYC	0.0120552	0.849778	1
ENSG00000204740	MALRD1	-0.0128977	0.619317	1
ENSG00000204815	TTC25	0.11722	0.633364	1
ENSG00000204851	PNMA8B	-0.161901	0.239367	1
ENSG00000204873	KRTAP9-3	0.00507353	0.868216	1
ENSG00000204882	GPR20	0.0417242	0.711878	1
ENSG00000204887	KRTAP1-4	0.0466079	0.61522	1
ENSG00000204918	PRR20B	0.00268234	0.963457	1
ENSG00000204919	PRR20A	0.00268234	0.963457	1
ENSG00000204928	GRXCR2	-0.0268146	0.799233	1
ENSG00000204941	PSG5	0.0187812	0.937962	1
ENSG00000204947	ZNF425	0.0644622	0.831303	1
ENSG00000204952	FBXO47	-0.0314629	0.587716	1
ENSG00000204956	PCDHGA1	-0.0644518	0.815088	1
ENSG00000204962	PCDHA8	-0.00657595	0.968773	1
ENSG00000204963	PCDHA7	0.0245209	0.862303	1
ENSG00000204965	PCDHA5	-0.211939	0.465708	1
ENSG00000204969	PCDHA2	0.00949266	0.990791	1
ENSG00000204970	PCDHA1	0.0221388	0.980525	1
ENSG00000204978	ERICH4	0.0716334	0.557996	1
ENSG00000204983	PRSS1	0.176334	0.466567	1
ENSG00000205022	PABPN1L	0.13554	0.880456	1
ENSG00000205038	PKHD1L1	-0.0622421	0.12873	1
ENSG00000205090	TMEM240	-0.151431	0.533133	1
ENSG00000205097	FRG2	-0.56859	0.0578451	1
ENSG00000205108	FAM205A	-0.121809	0.536672	1
ENSG00000205111	CDKL4	-0.0425632	0.779401	1
ENSG00000205116	TMEM88B	0.00188876	0.938955	1
ENSG00000205138	SDHAF1	-0.00271929	0.987016	1
ENSG00000205143	ARID3C	0.019521	0.960862	1
ENSG00000205186	FABP9	0.00464413	0.899852	1
ENSG00000205221	VIT	0.0679688	0.912167	1
ENSG00000205236	AC105052.1	-0.0779833	0.713357	1
ENSG00000205250	E2F4	0.0179615	0.925547	1
ENSG00000205269	TMEM170B	0.0221053	0.944685	1
ENSG00000205279	CTXN3	-0.0273774	0.623165	1
ENSG00000205309	NT5M	0.406354	0.0258554	1
ENSG00000205327	OR6C68	0.0293696	0.873123	1
ENSG00000205328	OR6C65	0.0102273	0.998977	1
ENSG00000205329	OR6C3	0.00678684	0.918875	1
ENSG00000205330	OR6C1	-0.00556442	0.98638	1
ENSG00000205362	MT1A	0.0621326	0.675228	1
ENSG00000205409	OR52E6	0.0218737	0.964945	1
ENSG00000205426	KRT81	-0.196676	0.262824	1
ENSG00000205445	KRTAP10-2	-0.00624826	0.683598	1
ENSG00000205457	TP53TG3C	0.014685	0.999262	1
ENSG00000205464	ATP6AP1L	-0.103932	0.737523	1
ENSG00000205495	OR52J3	-0.0214508	0.659295	1
ENSG00000205497	OR51A4	-0.0288412	0.514402	1
ENSG00000205560	CPT1B	-0.0762981	0.78375	1
ENSG00000205667	ARSH	0.0211666	0.985053	1
ENSG00000205669	ACOT6	0.0147814	0.660744	1
ENSG00000205704	LINC00634	-0.0109083	0.811557	1
ENSG00000205718	MBD3L4	0.00231914	0.962166	1
ENSG00000205754	SLCO1B7	0.0100495	0.900542	1
ENSG00000205795	CYS1	0.0484452	0.942439	1
ENSG00000205809	KLRC2	-0.00282807	0.950753	1
ENSG00000205810	KLRC3	0.0403583	0.548284	1
ENSG00000205832	C16orf96	-0.0506908	0.345519	1
ENSG00000205835	GMNC	0.287024	0.101648	1
ENSG00000205856	C22orf42	-0.103859	0.616215	1
ENSG00000205858	LRRC72	-0.0246928	0.548941	1
ENSG00000205863	C1QTNF9B	-0.230635	0.24199	1
ENSG00000205864	KRTAP5-6	-0.0584481	0.465593	1
ENSG00000205867	KRTAP5-2	0.0388259	0.729256	1
ENSG00000205869	KRTAP5-1	0.079267	0.688702	1
ENSG00000205882	DEFB134	0.00156432	0.915325	1
ENSG00000205923	CEMP1	-0.0171615	0.591739	1
ENSG00000206069	TMEM211	-0.293976	0.0320829	1
ENSG00000206104	KRTAP20-3	0.00581182	0.824088	1
ENSG00000206107	KRTAP27-1	0.00188876	0.938955	1
ENSG00000206150	RNASE13	-0.0690592	0.568688	1
ENSG00000206177	HBM	-0.0201108	0.902977	1
ENSG00000206181	ELOA2	-0.0412592	0.803448	1
ENSG00000206203	TSSK2	-0.29546	0.0496559	1
ENSG00000206384	COL6A6	0.123104	0.60201	1
ENSG00000206422	LRRC30	0.0041393	0.954649	1
ENSG00000206432	TMEM200C	-0.00307846	0.978522	1
ENSG00000206474	OR10C1	-0.0241614	0.577738	1
ENSG00000206527	HACD2	0.11622	0.6944	1
ENSG00000206530	CFAP44	0.0964653	0.750531	1
ENSG00000206535	LNP1	0.0720286	0.753229	1
ENSG00000206549	AC109583.1	0.00722209	0.995378	1
ENSG00000206557	TRIM71	-0.485271	0.0601319	1
ENSG00000206561	COLQ	-0.0103712	0.969202	1
ENSG00000211452	DIO1	-0.0547042	0.836711	1
ENSG00000212122	TSSK1B	-0.173971	0.409488	1
ENSG00000212126	TAS2R50	0.260901	0.0820532	1
ENSG00000212127	TAS2R14	0.0548414	0.827464	1
ENSG00000212128	TAS2R13	0.278706	0.115273	1
ENSG00000212659	KRTAP9-6	-0.268005	0.179969	1
ENSG00000212710	CTAGE1	-0.0994215	0.207391	1
ENSG00000212722	KRTAP4-9	-0.043953	0.434027	1
ENSG00000212724	KRTAP2-3	-0.0148791	0.987395	1
ENSG00000212725	KRTAP2-1	0.0416268	0.913062	1
ENSG00000212747	RTL8B	0.00685834	0.980991	1
ENSG00000212807	OR2A42	-0.0597657	0.795579	1
ENSG00000212899	KRTAP3-3	-0.11868	0.41251	1
ENSG00000212901	KRTAP3-1	-0.131791	0.575224	1
ENSG00000212916	MAP10	-0.0982492	0.717436	1
ENSG00000212933	KRTAP12-4	-0.144311	0.245135	1
ENSG00000212935	KRTAP10-3	-0.0314804	0.844814	1
ENSG00000213022	KLK9	0.00877905	0.833484	1
ENSG00000213023	SYT3	-0.162695	0.0617472	1
ENSG00000213030	CGB8	-0.0231657	0.594936	1
ENSG00000213088	ACKR1	0.0477803	0.90342	1
ENSG00000213139	CRYGS	-0.0647321	0.782818	1
ENSG00000213171	LINGO4	-0.209176	0.271641	1
ENSG00000213185	FAM24B	0.0833002	0.700591	1
ENSG00000213190	MLLT11	-0.0467285	0.86708	1
ENSG00000213231	TCL1B	0.0591811	0.788643	1
ENSG00000213265	TSGA13	-0.329389	0.0224246	1
ENSG00000213416	KRTAP4-12	-0.0241183	0.746847	1
ENSG00000213417	KRTAP2-4	-0.044586	0.0868231	1
ENSG00000213424	KRT222	-0.00735748	0.995137	1
ENSG00000213578	CPLX3	0.038404	0.738118	1
ENSG00000213588	ZBTB9	-0.0155056	0.936273	1
ENSG00000213694	S1PR3	0.0841553	0.746299	1
ENSG00000213714	FAM209B	0.0528875	0.853959	1
ENSG00000213759	UGT2B11	0.014338	0.800011	1
ENSG00000213760	ATP6V1G2	0.0580359	0.824466	1
ENSG00000213799	ZNF845	0.00324249	0.993326	1
ENSG00000213822	CEACAM18	-0.0640094	0.421376	1
ENSG00000213892	CEACAM16	-0.15938	0.377929	1
ENSG00000213927	CCL27	0.0511018	0.673618	1
ENSG00000213931	HBE1	0.0122023	0.959096	1
ENSG00000213977	TAX1BP3	0.026129	0.933734	1
ENSG00000213996	TM6SF2	0.0148189	0.502243	1
ENSG00000214097	SMCO1	-0.039544	0.709295	1
ENSG00000214102	WEE2	0.0536797	0.766941	1
ENSG00000214113	LYRM4	0.0322815	0.918332	1
ENSG00000214140	PRCD	-0.0740329	0.795278	1
ENSG00000214216	IQCJ	0.0304609	0.812791	1
ENSG00000214226	C17orf67	0.0394341	0.888081	1
ENSG00000214237	MINDY4B	0.0833721	0.131989	1
ENSG00000214324	C3orf56	0.00445302	0.859072	1
ENSG00000214336	FOXI3	-0.0300384	0.882079	1
ENSG00000214338	SOGA3	0.00434495	0.815863	1
ENSG00000214360	EFCAB9	0.186813	0.234232	1
ENSG00000214376	VSTM5	0.0891499	0.525532	1
ENSG00000214402	LCNL1	-0.0409221	0.614029	1
ENSG00000214414	TRIM77	0.00268234	0.963457	1
ENSG00000214447	FAM187A	0.0786455	0.704282	1
ENSG00000214510	SPINK13	-0.201417	0.47429	1
ENSG00000214513	NOTO	-0.0926233	0.73398	1
ENSG00000214518	KRTAP2-2	0.00268234	0.963457	1
ENSG00000214534	ZNF705E	-0.00816294	0.984731	1
ENSG00000214643	DEFB133	-0.0425251	0.45462	1
ENSG00000214652	ZNF727	0.165146	0.583339	1
ENSG00000214700	C12orf71	-0.173124	0.377363	1
ENSG00000214732	AL096814.1	0.0407853	0.929608	1
ENSG00000214819	CDRT15L2	0.0237639	0.953736	1
ENSG00000214842	RAD51AP2	0.0010188	0.880438	1
ENSG00000214860	EVPLL	-0.0752715	0.426455	1
ENSG00000214866	DCDC2C	0.000931201	0.997951	1
ENSG00000214897	PNMA6E	-0.0279816	0.473075	1
ENSG00000214929	SPATA31D1	-0.0104446	0.967846	1
ENSG00000214946	TBC1D26	0.0987004	0.702832	1
ENSG00000215045	GRID2IP	-0.433784	0.127064	1
ENSG00000215113	CXorf49B	-0.0828349	0.698567	1
ENSG00000215115	CXorf49	-0.0828349	0.698567	1
ENSG00000215131	C16orf90	0.0481691	0.756837	1
ENSG00000215148	PRSS41	0.0130482	0.992943	1
ENSG00000215174	NLRP2B	0.00105369	0.85365	1
ENSG00000215183	MSMP	0.042083	0.014064	1
ENSG00000215186	GOLGA6B	0.0598766	0.455934	1
ENSG00000215218	UBE2QL1	0.0372708	0.950388	1
ENSG00000215262	KCNU1	0.00335018	0.995075	1
ENSG00000215343	ZNF705D	0.0342636	0.211678	1
ENSG00000215455	KRTAP10-1	-0.00617989	0.635332	1
ENSG00000215474	SKOR2	-0.0657909	0.0464756	1
ENSG00000215475	SIAH3	-0.0983111	0.682931	1
ENSG00000215529	EFCAB8	0.0701819	0.809467	1
ENSG00000215595	C20orf202	-0.00167772	0.745711	1
ENSG00000215644	GCGR	0.0122297	0.944215	1
ENSG00000215704	CELA2B	-0.0138295	0.938244	1
ENSG00000215784	FAM72D	-0.0139985	0.88371	1
ENSG00000215817	ZC3H11B	-0.210204	0.309951	1
ENSG00000215853	RPTN	0.0783662	0.531028	1
ENSG00000217236	SP9	-0.0300192	0.622851	1
ENSG00000218336	TENM3	0.00868776	0.857636	1
ENSG00000218819	TDRD15	0.014141	0.865753	1
ENSG00000218823	PAPOLB	0.0253175	0.967872	1
ENSG00000219438	TAFA5	-0.0155866	0.923934	1
ENSG00000219607	PPP1R3G	-0.445306	0.109349	1
ENSG00000221818	EBF2	0.0332596	0.849536	1
ENSG00000221837	KRTAP10-9	-0.0293533	0.414925	1
ENSG00000221840	OR4A5	-0.0214508	0.659295	1
ENSG00000221843	C2orf16	-0.211308	0.343614	1
ENSG00000221852	KRTAP1-5	-0.251726	0.0379796	1
ENSG00000221855	TAS2R41	-0.0425285	0.695859	1
ENSG00000221859	KRTAP10-10	-0.0435643	0.554978	1
ENSG00000221864	KRTAP12-2	0.00335018	0.995075	1
ENSG00000221866	PLXNA4	0.0383971	0.838106	1
ENSG00000221878	PSG7	0.033158	0.798053	1
ENSG00000221880	KRTAP1-3	0.0500598	0.79492	1
ENSG00000221882	OR3A2	-0.284744	0.0643095	1
ENSG00000221886	ZBED8	-0.112943	0.495811	1
ENSG00000221887	HMSD	0.137564	0.220867	1
ENSG00000221909	FAM200A	-0.013267	0.960591	1
ENSG00000221916	C19orf73	-0.00516854	0.96899	1
ENSG00000221926	TRIM16	0.011424	0.948418	1
ENSG00000221938	OR2A14	-0.138324	0.217215	1
ENSG00000221946	FXYD7	0.0433099	0.763506	1
ENSG00000221977	OR4E2	-0.21533	0.350428	1
ENSG00000221986	MYBPHL	-0.0726265	0.705	1
ENSG00000221989	OR2A2	0.0038783	0.876615	1
ENSG00000221996	OR52B4	-0.110239	0.570781	1
ENSG00000222014	RAB6C	-0.0189953	0.716026	1
ENSG00000222018	FAM243A	0.00825214	0.924675	1
ENSG00000222028	PSMB11	0.047568	0.841901	1
ENSG00000222038	POTEJ	0.0747852	0.836393	1
ENSG00000223443	USP17L2	0.0512453	0.786322	1
ENSG00000223510	CDRT15	0.164143	0.13225	1
ENSG00000223569	USP17L15	-0.0393242	0.0729651	1
ENSG00000223591	CENPVL1	0.0012079	0.887672	1
ENSG00000223601	EBLN1	-0.00373137	0.88342	1
ENSG00000223609	HBD	0.151592	0.103773	1
ENSG00000223658	C1GALT1C1L	0.0371919	0.861709	1
ENSG00000223953	C1QTNF5	-0.014488	0.88871	1
ENSG00000224107	ETDB	-0.00313285	0.787595	1
ENSG00000224420	ADM5	-0.265126	0.301309	1
ENSG00000224470	ATXN1L	-0.0805831	0.762482	1
ENSG00000224586	GPX5	-0.060801	0.271818	1
ENSG00000224960	PPP4R3C	-0.0214508	0.659295	1
ENSG00000224982	TMEM233	-0.0929926	0.642985	1
ENSG00000225180	PVALEF	-0.0673463	0.799075	1
ENSG00000225362	CT62	0.0529113	0.815617	1
ENSG00000225396	FAM236D	-0.0364966	0.368778	1
ENSG00000225528	Z82206.1	0.103427	0.535641	1
ENSG00000225781	OR6V1	-0.0923965	0.245898	1
ENSG00000225805	DEFB131B	0.0102024	0.683223	1
ENSG00000225899	FRG2B	0.00283596	0.940046	1
ENSG00000225932	CTAGE4	0.0315022	0.853888	1
ENSG00000225968	ELFN1	-0.194955	0.381035	1
ENSG00000226288	OR52I2	-0.0252823	0.739443	1
ENSG00000226430	USP17L7	-0.0652095	0.584511	1
ENSG00000226650	KIF4B	-0.0246764	0.727782	1
ENSG00000226761	TAS2R46	0.231967	0.234954	1
ENSG00000226763	SRRM5	-0.612004	0.0896564	1
ENSG00000226784	PGAM4	0.00615808	0.987475	1
ENSG00000227059	ANHX	-0.0056879	0.968309	1
ENSG00000227151	PRR20D	0.00268234	0.963457	1
ENSG00000227234	SPANXB1	0.00532577	0.87261	1
ENSG00000228075	BOD1L2	-0.0367299	0.675395	1
ENSG00000228607	CLDN25	0.0282692	0.928404	1
ENSG00000228672	PROB1	-0.235507	0.418381	1
ENSG00000228836	CT45A5	0.00199052	0.996901	1
ENSG00000228856	USP17L30	0.0012079	0.887672	1
ENSG00000229544	NKX1-2	-0.0180853	0.770436	1
ENSG00000229571	PRAMEF25	-0.0643364	0.330722	1
ENSG00000229579	USP17L26	0.00903665	0.949303	1
ENSG00000229637	PRAC2	0.0281218	0.908197	1
ENSG00000229665	PRR20C	0.00371432	0.980002	1
ENSG00000229894	GK3P	-0.103666	0.703377	1
ENSG00000230031	POTEB2	0.0012079	0.887672	1
ENSG00000230054	TEX53	-0.277676	0.0729241	1
ENSG00000230062	ANKRD66	0.00965297	0.973117	1
ENSG00000230178	OR4F3	-0.0340838	0.852331	1
ENSG00000230268	SSU72P8	-0.0471652	0.334646	1
ENSG00000230358	SPDYE21P	-0.124724	0.638812	1
ENSG00000230430	USP17L25	0.00903665	0.949303	1
ENSG00000230561	CCDC192	0.156506	0.333779	1
ENSG00000230601	TEX48	0.0229825	0.891776	1
ENSG00000230626	AC011005.1	-0.00745231	0.852414	1
ENSG00000230667	SETSIP	0.0411956	0.86441	1
ENSG00000230778	ANKRD63	0.0012079	0.887672	1
ENSG00000230797	YY2	0.312175	0.19626	1
ENSG00000231051	USP17L28	0.0012079	0.887672	1
ENSG00000231213	PLSCR5	0.074063	0.47549	1
ENSG00000231274	SBK3	-0.0460893	0.81347	1
ENSG00000231637	USP17L29	0.0012079	0.887672	1
ENSG00000231767	AL136454.1	-0.00659712	0.588395	1
ENSG00000231824	AKAIN1	-0.0162205	0.865396	1
ENSG00000231861	OR5K2	-0.00860379	0.767349	1
ENSG00000231989	PPP1R2B	-0.0930192	0.111836	1
ENSG00000232070	TMEM253	-0.062624	0.748058	1
ENSG00000232113	TEX50	0.0450351	0.752518	1
ENSG00000232125	DYTN	0.114694	0.537488	1
ENSG00000232237	ASCL5	0.0475704	0.808239	1
ENSG00000232258	TMEM114	-0.027628	0.110563	1
ENSG00000232264	USP17L24	0.00903665	0.949303	1
ENSG00000232382	OR5K1	0.0184511	0.883361	1
ENSG00000232948	DEFB130A	-0.0208443	0.551493	1
ENSG00000233050	DEFB130B	-0.0208443	0.551493	1
ENSG00000233087	RAB6D	-0.00835391	0.861869	1
ENSG00000233136	USP17L11	-0.0706262	0.137617	1
ENSG00000233436	BTBD18	0.0247606	0.933855	1
ENSG00000233608	TWIST2	0.0706918	0.651531	1
ENSG00000233670	PIRT	-0.0411388	0.619282	1
ENSG00000233701	PRR23C	-0.0763294	0.682953	1
ENSG00000233802	TRIM49D2	-0.0134674	0.685878	1
ENSG00000233803	TSPY4	0.00105369	0.85365	1
ENSG00000233816	IFNA13	0.124292	0.168588	1
ENSG00000233917	POTEB	-0.0312583	0.723082	1
ENSG00000233932	CTXN2	-0.00695498	0.740696	1
ENSG00000234278	PRR20E	0.00268234	0.963457	1
ENSG00000234284	ZNF879	0.143277	0.620205	1
ENSG00000234414	RBMY1A1	-0.0306675	0.11699	1
ENSG00000234444	ZNF736	0.0107221	0.974802	1
ENSG00000234469	CLDN34	0.00451104	0.885629	1
ENSG00000234776	C11orf94	-0.119944	0.551929	1
ENSG00000234965	SHISA8	0.0845877	0.661567	1
ENSG00000235034	C19orf81	0.0656217	0.974804	1
ENSG00000235162	C12orf75	-0.00418465	0.96934	1
ENSG00000235194	PPP1R3E	-0.015115	0.953559	1
ENSG00000235268	KDM4E	-0.0847109	0.0211232	1
ENSG00000235376	RPEL1	0.0278698	0.993052	1
ENSG00000235453	SMIM27	-0.0246018	0.909758	1
ENSG00000235608	NKX1-1	-0.0287996	0.779463	1
ENSG00000235711	ANKRD34C	0.0627804	0.583432	1
ENSG00000235718	MFRP	-0.0207074	0.878524	1
ENSG00000235780	USP17L27	0.0012079	0.887672	1
ENSG00000235961	PNMA6A	-0.300575	0.186325	1
ENSG00000236027	PATE3	0.00516964	0.920954	1
ENSG00000236125	USP17L4	0.0447171	0.892158	1
ENSG00000236320	SLFN14	-0.0304818	0.707755	1
ENSG00000236424	TSPY10	0.00309439	0.986658	1
ENSG00000236444	UBE2L5	0.0373003	0.894749	1
ENSG00000236609	ZNF853	0.0613714	0.744937	1
ENSG00000236637	IFNA4	0.0360654	0.987217	1
ENSG00000236761	CTAGE9	-0.0931485	0.609507	1
ENSG00000236782	AL391650.1	-0.00618254	0.969413	1
ENSG00000236981	OR10G9	0.00309439	0.986658	1
ENSG00000237038	USP17L8	-0.132846	0.315706	1
ENSG00000237136	C4orf51	0.0617207	0.725576	1
ENSG00000237412	PRSS56	-0.0257617	0.581794	1
ENSG00000237452	BHMG1	0.075866	0.55322	1
ENSG00000237489	C10orf143	-0.0748317	0.804746	1
ENSG00000237700	PRAMEF33	0.00415688	0.932972	1
ENSG00000237763	AMY1A	-0.0111018	0.918537	1
ENSG00000238074	TSPY9P	-0.0419937	0.501971	1
ENSG00000238205	MPC1L	0.00552214	0.788844	1
ENSG00000238210	ETDA	0.0165576	0.975495	1
ENSG00000238243	OR2W3	0.0280911	0.893837	1
ENSG00000238269	PAGE2B	-0.00328357	0.722246	1
ENSG00000239388	ASB14	0.0127175	0.966955	1
ENSG00000239389	PCDHA13	-0.0407919	0.847372	1
ENSG00000239474	KLHL41	0.0244196	0.92491	1
ENSG00000239590	OR1J4	0.00855741	0.881609	1
ENSG00000239620	PRR20G	-0.0464872	0.398196	1
ENSG00000239713	APOBEC3G	0.00327339	0.994386	1
ENSG00000239779	WBP1	0.0614613	0.837295	1
ENSG00000239810	PRAMEF11	-0.0378216	0.661118	1
ENSG00000239887	C1orf226	0.122057	0.610334	1
ENSG00000240224	UGT1A5	-0.0365842	0.669418	1
ENSG00000240403	KIR3DL2	0.139389	0.022768	1
ENSG00000240445	FOXO3B	0.129527	0.466214	1
ENSG00000240542	KRTAP9-1	0.00286103	0.969252	1
ENSG00000240563	L1TD1	-0.244131	0.313336	1
ENSG00000240583	AQP1	0.1174	0.552619	1
ENSG00000240654	C1QTNF9	0.0903409	0.728504	1
ENSG00000240720	LRRD1	0.00435192	0.99058	1
ENSG00000240747	KRBOX1	0.0280488	0.742844	1
ENSG00000240764	PCDHGC5	-0.116543	0.523863	1
ENSG00000240771	ARHGEF25	-0.0784656	0.149531	1
ENSG00000240871	KRTAP4-7	-0.0149601	0.816526	1
ENSG00000241058	NSUN6	-0.0668782	0.821509	1
ENSG00000241106	HLA-DOB	0.012665	0.95939	1
ENSG00000241119	UGT1A9	-0.0378216	0.661118	1
ENSG00000241233	KRTAP5-8	0.0067052	0.988384	1
ENSG00000241476	SSX2	0.128492	0.600996	1
ENSG00000241563	CORT	-0.0166246	0.934333	1
ENSG00000241595	KRTAP9-4	-0.0225085	0.596368	1
ENSG00000241697	TMEFF1	0.0482128	0.781202	1
ENSG00000242019	KIR3DL3	0.0118899	0.957262	1
ENSG00000242173	ARHGDIG	0.00388446	0.856502	1
ENSG00000242366	UGT1A8	0.0107432	0.966206	1
ENSG00000242389	RBMY1E	-0.0419937	0.501971	1
ENSG00000242441	GTF2A1L	0.0151626	0.985891	1
ENSG00000242515	UGT1A10	0.0171644	0.711647	1
ENSG00000243130	PSG11	0.0458897	0.828212	1
ENSG00000243135	UGT1A3	-0.0628585	0.510326	1
ENSG00000243137	PSG4	0.00516901	0.956265	1
ENSG00000243207	PPAN-P2RY11	0.111758	0.686562	1
ENSG00000243244	STON1	-0.120186	0.680739	1
ENSG00000243284	VSIG8	-0.782715	0.0463378	1
ENSG00000243335	KCTD7	-0.0699943	0.816134	1
ENSG00000243477	NAA80	0.0366821	0.904976	1
ENSG00000243480	AMY2A	-0.0129453	0.636408	1
ENSG00000243489	KRTAP10-11	-0.00617989	0.635332	1
ENSG00000243501	AL365232.1	0.0307504	0.994398	1
ENSG00000243696	AC006254.1	0.023247	0.938875	1
ENSG00000243709	LEFTY1	0.0370974	0.914973	1
ENSG00000243772	KIR2DL3	0.204597	0.266533	1
ENSG00000243896	OR2A7	-0.0180395	0.940044	1
ENSG00000243978	RTL9	-0.0217878	0.656214	1
ENSG00000244057	LCE3C	-0.0471652	0.334646	1
ENSG00000244094	SPRR2F	-0.0331275	0.71028	1
ENSG00000244234	GMCL2	0.0012079	0.887672	1
ENSG00000244255	AL645922.1	-0.0271803	0.448111	1
ENSG00000244355	LY6G6D	-0.0191336	0.615103	1
ENSG00000244411	KRTAP5-7	-0.0234658	0.794744	1
ENSG00000244474	UGT1A4	-0.173529	0.362092	1
ENSG00000244482	LILRA6	-0.0118683	0.963504	1
ENSG00000244588	RAD21L1	-0.0139487	0.946431	1
ENSG00000244623	OR2AE1	-0.0948194	0.589247	1
ENSG00000244752	CRYBB2	0.0223124	0.946725	1
ENSG00000247746	USP51	0.115539	0.605318	1
ENSG00000248109	MARCOL	0.0133489	0.915264	1
ENSG00000248167	TRIM39-RPP21	0.00579499	0.866369	1
ENSG00000248405	PRR5-ARHGAP8	0.0350585	0.627547	1
ENSG00000248485	PCP4L1	0.0325413	0.917468	1
ENSG00000248487	ABHD14A	-0.0963759	0.74516	1
ENSG00000248710	AC079594.2	0.0071376	0.948726	1
ENSG00000248713	C4orf54	0.00188876	0.938955	1
ENSG00000248746	ACTN3	-0.029363	0.445011	1
ENSG00000248933	USP17L22	-0.0189953	0.716026	1
ENSG00000249104	USP17L17	0.0481388	0.97453	1
ENSG00000249139	EPPIN-WFDC6	-0.0736143	0.713248	1
ENSG00000249141	AL159163.1	0.00249763	0.846358	1
ENSG00000249156	TAF11L12	-0.0596087	0.124025	1
ENSG00000249158	PCDHA11	0.0337326	0.989989	1
ENSG00000249209	AP000311.1	0.0703169	0.731039	1
ENSG00000249242	TMEM150C	-0.170942	0.538334	1
ENSG00000249319	AC068533.4	0.0859569	0.517963	1
ENSG00000249581	CLRN2	0.0157975	0.770589	1
ENSG00000249590	AC004832.3	-0.00535319	0.950153	1
ENSG00000249693	THEGL	-0.29986	0.0527888	1
ENSG00000249751	ECSCR	0.29692	0.135283	1
ENSG00000249773	AC092647.5	0.163241	0.284108	1
ENSG00000249811	USP17L21	0.0273921	0.768493	1
ENSG00000249853	HS3ST5	-0.0358845	0.430669	1
ENSG00000250120	PCDHA10	-0.0499064	0.852044	1
ENSG00000250264	AL669918.1	0.105412	0.706085	1
ENSG00000250349	AF241726.2	-0.0285809	0.439784	1
ENSG00000250366	TUNAR	0.00115102	0.999067	1
ENSG00000250374	TRIM75P	0.0652999	0.676838	1
ENSG00000250424	AC004691.2	0.0346573	0.996068	1
ENSG00000250506	CDK3	-0.128815	0.649323	1
ENSG00000250641	LY6G6F-LY6G6D	0.0224518	0.986955	1
ENSG00000250673	REELD1	-0.120476	0.650308	1
ENSG00000250741	NT5C1B-RDH14	0.0424187	0.880721	1
ENSG00000250745	USP17L20	-0.0189953	0.716026	1
ENSG00000250799	PRODH2	0.0370372	0.327609	1
ENSG00000250844	USP17L18	-0.0223487	0.563505	1
ENSG00000250913	USP17L23	-0.0159054	0.434366	1
ENSG00000251184	AL672142.1	-0.00659712	0.588395	1
ENSG00000251246	AL691442.2	0.0575816	0.764974	1
ENSG00000251258	RFPL4B	0.0047592	0.911325	1
ENSG00000251349	MSANTD3-TMEFF1	0.730883	0.0098382	1
ENSG00000251380	DCANP1	0.00640727	0.868969	1
ENSG00000251493	FOXD1	0.0500674	0.774502	1
ENSG00000251503	CENPS-CORT	-0.00406277	0.970865	1
ENSG00000251537	AC005324.3	-0.0574935	0.806086	1
ENSG00000251569	AC093899.2	0.101449	0.44645	1
ENSG00000251655	PRB1	-0.126294	0.866295	1
ENSG00000251664	PCDHA12	-0.033124	0.862518	1
ENSG00000251692	PTX4	0.0348132	0.794193	1
ENSG00000253148	RGS21	-0.0340443	0.662487	1
ENSG00000253159	PCDHGA12	0.115455	0.661219	1
ENSG00000253304	TMEM200B	0.00900157	0.985176	1
ENSG00000253485	PCDHGA5	-0.0895846	0.751281	1
ENSG00000253506	NACA2	0.0647393	0.510835	1
ENSG00000253537	PCDHGA7	-0.0986497	0.65183	1
ENSG00000253598	SLC10A5	0.0480264	0.926924	1
ENSG00000253626	EIF5AL1	0.0592383	0.833422	1
ENSG00000253649	PRSS51	-0.0104086	0.965172	1
ENSG00000253831	ETV3L	0.101463	0.820576	1
ENSG00000253873	PCDHGA11	0.256483	0.278421	1
ENSG00000253910	PCDHGB2	0.219402	0.363723	1
ENSG00000253953	PCDHGB4	0.100586	0.523075	1
ENSG00000254122	PCDHGB7	-0.119027	0.516702	1
ENSG00000254126	CD8B2	-0.268961	0.33106	1
ENSG00000254221	PCDHGB1	0.0449497	0.92779	1
ENSG00000254245	PCDHGA3	0.0498539	0.841239	1
ENSG00000254402	LRRC24	-0.141955	0.314321	1
ENSG00000254535	PABPC4L	0.00622791	0.686508	1
ENSG00000254553	AL033529.1	0.132064	0.630691	1
ENSG00000254598	CSNK2A3	-0.0252122	0.690128	1
ENSG00000254656	RTL1	0.0244228	0.874363	1
ENSG00000254706	AL512785.2	-0.157279	0.5362	1
ENSG00000254726	MEX3A	-0.341822	0.162706	1
ENSG00000254806	SYS1-DBNDD2	-0.0198586	0.748564	1
ENSG00000254834	OR5M10	-0.0246928	0.548941	1
ENSG00000254852	NPIPA2	-0.0608208	0.76024	1
ENSG00000254959	INMT-MINDY4	0.0137532	0.97387	1
ENSG00000254997	KRTAP5-9	0.0265817	0.919669	1
ENSG00000255009	UBTFL1	0.0379816	0.995165	1
ENSG00000255012	OR5M1	-0.010969	0.786321	1
ENSG00000255054	AL020996.2	0.00552365	0.312763	1
ENSG00000255072	PIGY	0.00678684	0.918875	1
ENSG00000255073	ZFP91-CNTF	-0.0310058	0.808657	1
ENSG00000255104	AC005324.4	0.0382572	0.761495	1
ENSG00000255181	CCDC166	0.0370019	0.038439	1
ENSG00000255192	NANOGP8	0.0117312	0.852912	1
ENSG00000255223	OR5M11	0.00244972	0.996003	1
ENSG00000255251	PRR23D1	0.00216563	0.931585	1
ENSG00000255274	SMIM35	0.0280959	0.924466	1
ENSG00000255292	AP002884.2	-0.0719156	0.463878	1
ENSG00000255298	OR8G5	-0.0259791	0.790621	1
ENSG00000255307	OR52B2	-0.0118733	0.727523	1
ENSG00000255339	AL133352.1	-0.0701029	0.763192	1
ENSG00000255359	CCDC179	-0.029603	0.0692259	1
ENSG00000255378	PRR23D2	0.00216563	0.931585	1
ENSG00000255398	HCAR3	0.00687991	0.988789	1
ENSG00000255408	PCDHA3	-0.137846	0.360224	1
ENSG00000255501	CARD18	0.0858953	0.67305	1
ENSG00000255524	NPIPB8	-0.0882717	0.40742	1
ENSG00000255526	NEDD8-MDP1	0.00795018	0.796624	1
ENSG00000255552	LY6G6E	0.400836	0.0581917	1
ENSG00000255561	FDXACB1	-0.204468	0.513694	1
ENSG00000255582	OR10G2	0.00105369	0.85365	1
ENSG00000255639	AC005833.1	-0.108117	0.626357	1
ENSG00000255641	AC068775.1	0.0121183	0.885185	1
ENSG00000255690	TRIL	-0.0276817	0.956432	1
ENSG00000255713	OR4D2	0.00216563	0.931585	1
ENSG00000255833	TIFAB	-0.0441355	0.819879	1
ENSG00000255835	AL117348.2	-0.0230358	0.843562	1
ENSG00000255837	TAS2R20	-0.0236408	0.829124	1
ENSG00000255855	KDM4F	0.0010188	0.880438	1
ENSG00000255872	AL138752.2	-0.105281	0.71743	1
ENSG00000256162	SMLR1	-0.0324197	0.810984	1
ENSG00000256188	TAS2R30	-0.00495444	0.981694	1
ENSG00000256222	MTRNR2L3	-0.221313	0.428676	1
ENSG00000256349	AP002748.5	-0.10975	0.0389717	1
ENSG00000256394	ASIC5	-0.010969	0.786321	1
ENSG00000256407	AL357673.1	0.0561446	0.572945	1
ENSG00000256463	SALL3	-0.0826035	0.71872	1
ENSG00000256574	OR13A1	0.00494514	0.906963	1
ENSG00000256618	MTRNR2L1	0.082424	0.576382	1
ENSG00000256713	PGA5	-0.256902	0.20885	1
ENSG00000256797	KLRF2	0.025103	0.821179	1
ENSG00000256812	CAPNS2	0.0940997	0.726875	1
ENSG00000256825	AC026786.1	-0.0196066	0.717699	1
ENSG00000256870	SLC5A8	0.0370068	0.898183	1
ENSG00000256892	MTRNR2L7	-0.0310346	0.8447	1
ENSG00000256950	AC069503.2	-0.153427	0.0249388	1
ENSG00000256966	AL513165.2	-0.0758461	0.739121	1
ENSG00000256980	KHDC1L	-0.0226845	0.623005	1
ENSG00000257008	GPR142	0.17314	0.334964	1
ENSG00000257057	C11orf97	0.0263734	0.859264	1
ENSG00000257062	AC022335.1	0.00215791	0.851616	1
ENSG00000257065	AL049844.1	0.0677289	0.561997	1
ENSG00000257115	OR11H12	0.00552324	0.852511	1
ENSG00000257207	AC112229.3	-0.256981	0.232947	1
ENSG00000257355	AC008770.1	-0.0428895	0.611265	1
ENSG00000257767	AC002996.1	-0.116648	0.689692	1
ENSG00000257921	AC025165.3	0.0066375	0.802339	1
ENSG00000257987	TEX49	0.018418	0.92632	1
ENSG00000258052	AC025263.2	0.00249547	0.990881	1
ENSG00000258064	AC073612.1	0.0232551	0.885005	1
ENSG00000258083	OR9A4	0.0624352	0.79265	1
ENSG00000258417	AC100868.1	-0.0406123	0.743828	1
ENSG00000258539	AC068896.3	0.168923	0.553029	1
ENSG00000258555	SPECC1L-ADORA2A	-0.0587445	0.812287	1
ENSG00000258588	TRIM6-TRIM34	0.00380935	0.983362	1
ENSG00000258643	BCL2L2-PABPN1	-0.0614917	0.736125	1
ENSG00000258674	AC011448.1	-0.00547542	0.977752	1
ENSG00000258691	AL355102.2	0.00167815	0.830983	1
ENSG00000258713	C20orf141	0.00268234	0.963457	1
ENSG00000258724	PINX1	0.00156432	0.915325	1
ENSG00000258830	AC137834.1	0.491033	0.0178832	1
ENSG00000258864	AC008575.1	0.0175935	0.892959	1
ENSG00000258873	DUXA	0.148193	0.67816	1
ENSG00000258984	UBE2F-SCLY	0.131419	0.602993	1
ENSG00000258986	TMEM179	-0.0246764	0.727782	1
ENSG00000258992	TSPY1	0.0012079	0.887672	1
ENSG00000259040	BLOC1S5-TXNDC5	0.0558571	0.94389	1
ENSG00000259164	AC007375.2	0.0527651	0.861425	1
ENSG00000259288	BUB1B-PAK6	-0.0155062	0.863379	1
ENSG00000259330	INAFM2	0.131406	0.673203	1
ENSG00000259371	AL136295.3	0.0116098	0.869627	1
ENSG00000259384	GH1	0.00630159	0.836493	1
ENSG00000259417	CTXND1	0.00539723	0.975409	1
ENSG00000259571	BLID	0.0165638	0.789853	1
ENSG00000259803	SLC22A31	0.0635673	0.606696	1
ENSG00000259823	LYPD8	-0.141837	0.458212	1
ENSG00000259916	AL845331.2	-0.0822495	0.695903	1
ENSG00000260092	AC009163.3	-0.000127015	0.747584	1
ENSG00000260272	AC093525.2	-0.0448648	0.414362	1
ENSG00000260287	TBC1D3G	-0.0316391	0.752393	1
ENSG00000260342	AC138811.2	0.00315358	0.916323	1
ENSG00000260458	KCNJ18	-0.00837633	0.824798	1
ENSG00000260537	AC012184.2	0.0439689	0.462568	1
ENSG00000260548	AL035425.3	0.0416268	0.913062	1
ENSG00000260734	TLE7	0.00676625	0.939419	1
ENSG00000260851	AC010542.3	-0.0791178	0.710543	1
ENSG00000260903	XKR7	-0.265294	0.327126	1
ENSG00000261115	TMEM178B	0.231593	0.307044	1
ENSG00000261147	AC091167.2	0.0707749	0.389974	1
ENSG00000261247	GOLGA8T	0.0216853	0.975724	1
ENSG00000261272	MUC22	-0.0345414	0.235382	1
ENSG00000261459	AC002310.4	0.0576174	0.802308	1
ENSG00000261509	TP53TG3B	0.0426565	0.900812	1
ENSG00000261587	TMEM249	0.125475	0.453626	1
ENSG00000261594	TPBGL	0.107122	0.752759	1
ENSG00000261611	AC010547.4	0.145673	0.355184	1
ENSG00000261667	LY6L	0.00188876	0.938955	1
ENSG00000261678	SCRT1	0.0191749	0.971242	1
ENSG00000261732	AL031708.1	-0.195049	0.534708	1
ENSG00000261739	GOLGA8S	-0.0146408	0.941057	1
ENSG00000261787	TCF24	-0.163535	0.55401	1
ENSG00000261915	AC026954.2	0.0575454	0.188996	1
ENSG00000261949	GFY	-0.0458496	0.548434	1
ENSG00000262165	AC233723.1	-0.124592	0.588269	1
ENSG00000262179	MYMX	0.00802921	0.761642	1
ENSG00000262209	PCDHGB3	0.164414	0.191721	1
ENSG00000262302	AC003688.2	-0.0117473	0.88465	1
ENSG00000262304	AC027796.3	-0.246076	0.342246	1
ENSG00000262481	TMEM256-PLSCR3	-0.178032	0.0922855	1
ENSG00000262526	AC120057.2	0.00610272	0.815162	1
ENSG00000262543	SMIM28	0.0141069	0.972415	1
ENSG00000262560	AC018512.1	0.00615485	0.970618	1
ENSG00000262576	PCDHGA4	0.0811429	0.531751	1
ENSG00000262655	SPON1	-0.139298	0.480405	1
ENSG00000262660	AC139530.2	0.00473277	0.919557	1
ENSG00000262730	AC104581.2	0.00370513	0.811719	1
ENSG00000262874	C19orf84	0.329599	0.297099	1
ENSG00000263155	MYZAP	-0.0996622	0.0200512	1
ENSG00000263201	DPEP2NB	0.120902	0.450863	1
ENSG00000263264	AC119396.1	-0.0524369	0.857711	1
ENSG00000263429	TMEM238L	-0.0631108	0.706093	1
ENSG00000263464	PPIAL4C	0.0496338	0.334362	1
ENSG00000263513	FAM72C	-0.0448022	0.716262	1
ENSG00000263809	AC135178.3	0.00678684	0.918875	1
ENSG00000263956	NBPF11	-0.0827423	0.769131	1
ENSG00000264058	AC073508.2	0.535246	0.0938125	1
ENSG00000264324	AC006030.1	-0.0357593	0.861887	1
ENSG00000264545	AL359922.1	0.157608	0.232611	1
ENSG00000264668	AC138696.1	0.0236921	0.750981	1
ENSG00000264717	NPY4R2	-0.001972	0.841733	1
ENSG00000264813	AC113554.1	-0.0442473	0.286574	1
ENSG00000265107	GJA5	-0.0189953	0.716026	1
ENSG00000265203	RBP3	-0.0189953	0.716026	1
ENSG00000265590	C21orf59-TCP10L	-0.0701386	0.809891	1
ENSG00000265763	ZNF488	-0.0329045	0.585007	1
ENSG00000266076	AC004805.1	-0.0188704	0.76931	1
ENSG00000266265	KLF14	-0.00977942	0.844726	1
ENSG00000266302	AC098850.3	-0.0526775	0.784048	1
ENSG00000266524	GDF10	-0.019903	0.721031	1
ENSG00000266728	AC015688.4	0.0213334	0.851144	1
ENSG00000266826	AC011195.3	0.019521	0.960862	1
ENSG00000266953	AC092073.1	0.0436319	0.834428	1
ENSG00000266997	AC090227.2	0.026741	0.81632	1
ENSG00000267022	AC067968.1	0.0371655	0.876441	1
ENSG00000267041	ZNF850	-0.0146335	0.954663	1
ENSG00000267127	AC090360.1	0.0631242	0.802749	1
ENSG00000267140	AC007998.2	0.00230752	0.980659	1
ENSG00000267157	AC011499.1	0.0286673	0.622375	1
ENSG00000267168	AC005837.2	0.0478223	0.519573	1
ENSG00000267173	AC245748.1	-0.0474792	0.504964	1
ENSG00000267179	AC008770.2	-0.0922854	0.750897	1
ENSG00000267206	LCN6	-0.00791618	0.951095	1
ENSG00000267228	AC012254.2	0.0118795	0.85264	1
ENSG00000267314	AC104532.1	-0.0481702	0.691943	1
ENSG00000267335	AC008687.1	-0.0355482	0.493576	1
ENSG00000267368	UPK3BL1	-0.0224591	0.935205	1
ENSG00000267508	ZNF285	-0.163604	0.590134	1
ENSG00000267552	AC093227.2	0.114927	0.376896	1
ENSG00000267561	AC093155.3	0.171296	0.477091	1
ENSG00000267618	AC004223.3	-0.0366487	0.73252	1
ENSG00000267631	CGB1	-0.239158	0.207597	1
ENSG00000267699	AC091551.1	0.0633031	0.592032	1
ENSG00000267706	AC020922.1	0.0496795	0.802129	1
ENSG00000267909	CCDC177	-0.0419937	0.501971	1
ENSG00000267978	MAGEA9B	-0.0227948	0.573598	1
ENSG00000268089	GABRQ	0.0140614	0.92569	1
ENSG00000268107	AC003005.1	0.0498247	0.836219	1
ENSG00000268163	AC004076.1	-0.0361319	0.756645	1
ENSG00000268182	SMIM17	-0.117844	0.623531	1
ENSG00000268223	ARL14EPL	0.0608943	0.687944	1
ENSG00000268235	TCP11X1	-0.033233	0.375983	1
ENSG00000268320	SCGB1C2	0.0297936	0.59266	1
ENSG00000268361	L34079.1	0.0167107	0.511096	1
ENSG00000268434	AC011530.1	0.00136742	0.909067	1
ENSG00000268447	SSX2B	0.128492	0.600996	1
ENSG00000268480	LINC01862	-0.0112996	0.90129	1
ENSG00000268533	AC003002.2	-0.0546602	0.755369	1
ENSG00000268606	MAGEA2	0.0010188	0.880438	1
ENSG00000268629	TEX13A	0.00278261	0.922144	1
ENSG00000268643	AC006486.1	-0.0159129	0.865721	1
ENSG00000268651	CTAG1A	0.00678684	0.918875	1
ENSG00000268696	ZNF723	0.115806	0.717857	1
ENSG00000268738	HSFX2	0.0787246	0.53292	1
ENSG00000268790	AC008764.4	-0.0422023	0.785796	1
ENSG00000268799	H3Y2	-0.151988	0.0715034	1
ENSG00000268902	CSAG2	0.0779914	0.79505	1
ENSG00000268916	CSAG3	0.0041393	0.954649	1
ENSG00000268975	MIA-RAB4B	0.0972047	0.243885	1
ENSG00000268988	SPANXN2	0.00309439	0.986658	1
ENSG00000269026	AC003006.1	0.00231516	0.848329	1
ENSG00000269035	AC010319.2	-0.0378216	0.661118	1
ENSG00000269096	CT45A3	0.0161908	0.661054	1
ENSG00000269113	TRABD2B	-0.160529	0.324969	1
ENSG00000269403	AC008750.8	0.0100961	0.889859	1
ENSG00000269405	NXF2	-0.145291	0.467481	1
ENSG00000269469	AC010619.2	0.00215791	0.851616	1
ENSG00000269476	AC010326.3	0.0670386	0.54188	1
ENSG00000269502	DMRTC1	-0.0812517	0.725737	1
ENSG00000269526	ERVV-1	0.0010188	0.880438	1
ENSG00000269533	AC003002.3	0.0331537	0.89908	1
ENSG00000269547	AC011455.2	0.0109654	0.886699	1
ENSG00000269556	TMEM185A	-0.0338893	0.909274	1
ENSG00000269586	CT45A10	0.00888535	0.94384	1
ENSG00000269590	AC010422.5	0.00264516	0.846124	1
ENSG00000269699	ZIM2	-0.0320697	0.560752	1
ENSG00000269741	AC011473.4	0.00445302	0.859072	1
ENSG00000269855	RNF225	0.0811567	0.609757	1
ENSG00000269891	ARHGAP19-SLIT1	0.155426	0.273648	1
ENSG00000269897	COMMD3-BMI1	0.0111236	0.926825	1
ENSG00000269964	MEI4	-0.0225085	0.596368	1
ENSG00000270106	TSNAX-DISC1	0.133808	0.572136	1
ENSG00000270136	MICOS10-NBL1	-0.106923	0.338895	1
ENSG00000270181	BIVM-ERCC5	0.00869669	0.830484	1
ENSG00000270249	AC093668.1	0.0536505	0.526624	1
ENSG00000270276	H4C15	0.118285	0.670404	1
ENSG00000270379	HEATR9	0.131074	0.567947	1
ENSG00000270394	MTRNR2L13	0.00643813	0.97173	1
ENSG00000270617	URGCP-MRPS24	0.0029276	0.847936	1
ENSG00000270806	C17orf50	0.0112028	0.874109	1
ENSG00000270946	CT45A9	0.0197881	0.707142	1
ENSG00000271079	CTAGE15	-0.043496	0.788759	1
ENSG00000271321	CTAGE6	0.0661135	0.721681	1
ENSG00000271447	MMP28	0.283548	0.0371532	1
ENSG00000271698	AC233992.2	-5.21667e-05	0.654233	1
ENSG00000271723	MROH7-TTC4	0.0488605	0.93291	1
ENSG00000271793	AL589666.1	0.0643828	0.408854	1
ENSG00000271824	SMIM32	0.0473421	0.786829	1
ENSG00000271949	AC093423.3	-0.0236455	0.663045	1
ENSG00000272031	ANKRD34A	-0.259604	0.254856	1
ENSG00000272104	Z84492.2	0.0147257	0.835354	1
ENSG00000272162	AL024498.2	0.029597	0.851788	1
ENSG00000272297	AC018709.1	-0.0431969	0.236705	1
ENSG00000272305	AC096887.1	-0.099401	0.681131	1
ENSG00000272647	AC005020.2	-0.043953	0.434027	1
ENSG00000272822	AC073610.2	0.0297729	0.876124	1
ENSG00000272896	AL355987.3	0.00739915	0.734025	1
ENSG00000272897	AL109827.1	0.0444992	0.863886	1
ENSG00000272899	ATP6V1FNB	-0.110099	0.679283	1
ENSG00000272968	RBAK-RBAKDN	0.0329142	0.904264	1
ENSG00000273003	ARL2-SNX15	0.0316854	0.76857	1
ENSG00000273025	AC009690.3	-0.0354078	0.510633	1
ENSG00000273079	GRIN2B	0.0601074	0.609086	1
ENSG00000273088	AL713999.1	0.077113	0.954576	1
ENSG00000273111	LYPD4	-0.674215	0.0869616	1
ENSG00000273154	AL121845.3	0.0272718	0.921267	1
ENSG00000273155	AC092587.1	-0.00222812	0.83929	1
ENSG00000273171	AC002094.3	0.00230752	0.980659	1
ENSG00000273217	AC008695.1	-0.00339986	0.8453	1
ENSG00000273238	TMEM271	-0.00835391	0.861869	1
ENSG00000273269	AC073283.3	-0.0165384	0.944212	1
ENSG00000273291	AC092042.3	-0.0453274	0.390763	1
ENSG00000273294	C1QTNF3-AMACR	0.187425	0.310037	1
ENSG00000273398	AC017083.3	0.0461178	0.831797	1
ENSG00000273514	FOXD4L6	0.0383941	0.664445	1
ENSG00000273520	SPDYE8P	0.0183683	0.909654	1
ENSG00000273604	EPOP	0.0707989	0.813317	1
ENSG00000273696	CT45A7	-0.0346871	0.358727	1
ENSG00000273706	LHX1	0.0486094	0.87114	1
ENSG00000273734	AC005258.1	0.0360654	0.987217	1
ENSG00000273820	USP27X	0.11122	0.674789	1
ENSG00000273976	GOLGA6L1	-0.00523321	0.963697	1
ENSG00000274049	INO80B-WBP1	0.0027241	0.979424	1
ENSG00000274183	H2AB1	0.026263	0.569632	1
ENSG00000274226	TBC1D3H	-0.0831399	0.0281944	1
ENSG00000274274	GAGE13	0.00231914	0.962166	1
ENSG00000274419	TBC1D3D	0.0321621	0.665853	1
ENSG00000274443	C8orf89	0.0372387	0.675672	1
ENSG00000274588	DGKK	0.0341471	0.98617	1
ENSG00000274611	TBC1D3	0.022628	0.881105	1
ENSG00000274764	PRAMEF27	0.00216563	0.931585	1
ENSG00000274810	NPHP3-ACAD11	-0.00326284	0.978827	1
ENSG00000274897	PANO1	0.0503205	0.870414	1
ENSG00000275023	MLLT6	0.00526178	0.991407	1
ENSG00000275034	TP53TG3E	-0.046223	0.647603	1
ENSG00000275113	GAGE2E	-0.0188373	0.542627	1
ENSG00000275163	AC117457.1	0.202113	0.160263	1
ENSG00000275489	C17orf98	0.0985312	0.296603	1
ENSG00000275520	FAM236A	-0.0131454	0.707909	1
ENSG00000275663	H4C7	-0.0308918	0.346392	1
ENSG00000275722	LYZL6	0.147632	0.301677	1
ENSG00000275740	AC091959.3	0.101242	0.725474	1
ENSG00000275793	RIMBP3	-0.0311448	0.896626	1
ENSG00000275896	PRSS2	0.0270383	0.850108	1
ENSG00000275954	TBC1D3F	-0.0419937	0.501971	1
ENSG00000275969	SPATA31A3	-0.0650826	0.730374	1
ENSG00000276076	CRYAA2	0.00156432	0.915325	1
ENSG00000276409	CCL14	-0.0878366	0.636457	1
ENSG00000276418	AC036214.3	0.0395773	0.880394	1
ENSG00000276430	FAM25C	0.00351947	0.806371	1
ENSG00000276490	AL583836.1	0.0456567	0.800815	1
ENSG00000276547	PCDHGB5	-0.0213954	0.914152	1
ENSG00000276581	SPATA31A5	0.00105352	0.903676	1
ENSG00000276612	FP565260.2	0.0289733	0.844674	1
ENSG00000277277	FAM243B	-0.177783	0.425065	1
ENSG00000277399	GPR179	-0.156861	0.197253	1
ENSG00000277481	PKD1L3	-0.00824611	0.967993	1
ENSG00000277494	GPIHBP1	-0.0912706	0.685732	1
ENSG00000277531	PNMA8C	-0.204781	0.495358	1
ENSG00000277535	AL772284.2	-0.106749	0.602591	1
ENSG00000277556	OR13C5	-0.00347212	0.710109	1
ENSG00000277586	NEFL	-0.00376043	0.797775	1
ENSG00000277726	AL109811.3	-0.095334	0.722544	1
ENSG00000277745	H2AB3	0.205655	0.168197	1
ENSG00000277758	FO681492.1	-0.128862	0.517741	1
ENSG00000277858	H2AB2	0.00413599	0.800701	1
ENSG00000277932	OR52E5	-0.0460125	0.281291	1
ENSG00000277971	AC007731.5	0.0199525	0.558568	1
ENSG00000278085	CT45A8	0.0197881	0.707142	1
ENSG00000278139	AL358075.4	0.0132029	0.987582	1
ENSG00000278195	SSTR3	-0.0391821	0.890418	1
ENSG00000278299	TBC1D3C	0.0556898	0.318658	1
ENSG00000278318	ZNF229	-0.0550012	0.818278	1
ENSG00000278505	C17orf78	-0.151098	0.34377	1
ENSG00000278522	POTEB3	-0.0298188	0.751722	1
ENSG00000278535	DHRS11	0.098186	0.749825	1
ENSG00000278570	NR2E3	-0.0558144	0.837391	1
ENSG00000278619	MRM1	0.170922	0.569184	1
ENSG00000278637	H4C1	0.0350245	0.728663	1
ENSG00000278685	IQCA1L	-0.0171594	0.724153	1
ENSG00000278803	AC236972.4	0.00268234	0.963457	1
ENSG00000278848	TP53TG3F	0.0371655	0.876441	1
ENSG00000279012	OR51B2	0.00785917	0.998514	1
ENSG00000279116	OR8D2	0.00661503	0.959399	1
ENSG00000279169	PRAMEF13	-0.0713223	0.683932	1
ENSG00000279170	TSTD3	-0.00964451	0.966524	1
ENSG00000279270	OR52R1	-0.0419937	0.501971	1
ENSG00000279408	AC135068.3	0.00216563	0.931585	1
ENSG00000279493	FP565260.4	0.00803789	0.878649	1
ENSG00000279804	PRAMEF18	-0.0665703	0.773691	1
ENSG00000279956	AC073082.1	-0.0893738	0.693988	1
ENSG00000279968	GVQW2	0.0262242	0.867726	1
ENSG00000280090	OR8B4	0.00428519	0.934793	1
ENSG00000280094	OR1B1	0.060292	0.814265	1
ENSG00000280148	AL049844.3	0.0416268	0.913062	1
ENSG00000280165	PCDH20	0.217771	0.206954	1
ENSG00000280204	OR1S1	-0.0264219	0.544216	1
ENSG00000280267	PRAMEF26	0.00513631	0.887234	1
ENSG00000280314	OR8K3	-0.0226845	0.623005	1
ENSG00000280433	FP565260.6	0.0204347	0.945067	1
ENSG00000280969	RPS4Y2	0.00861405	0.988851	1
ENSG00000281348	AC120114.4	-0.0269674	0.874325	1
ENSG00000281406	BLACAT1	-0.236893	0.371369	1
ENSG00000281938	AC034228.3	0.0323795	0.940619	1
ENSG00000281991	TMEM265	-0.0133298	0.881356	1
ENSG00000282218	AL132671.2	-0.00166832	0.968831	1
ENSG00000282278	AC058822.1	0.0459058	0.926803	1
ENSG00000282301	CYP3A7-CYP3A51P	0.130263	0.527251	1
ENSG00000282757	DUXB	0.129896	0.32607	1
ENSG00000282815	TEX13C	-0.0676465	0.7182	1
ENSG00000282872	C1orf232	0.0545079	0.0170882	1
ENSG00000282881	TMEM275	-0.0979255	0.318726	1
ENSG00000282936	AC004706.3	-0.244026	0.342577	1
ENSG00000283093	CENPVL2	0.0012079	0.887672	1
ENSG00000283189	AC104452.1	0.00681156	0.982203	1
ENSG00000283205	AL353572.3	0.00309439	0.986658	1
ENSG00000283227	SPRR5	0.0476639	0.873881	1
ENSG00000283239	AC019257.8	0.0786313	0.924848	1
ENSG00000283267	FAM237B	-0.160747	0.508189	1
ENSG00000283288	SMIM33	-0.0624172	0.833755	1
ENSG00000283297	TEX52	-0.155009	0.520843	1
ENSG00000283324	CTXND2	-0.0296705	0.817367	1
ENSG00000283439	SPEM3	0.0331252	0.927489	1
ENSG00000283473	FAM240A	0.146974	0.256219	1
ENSG00000283496	ZNF511-PRAP1	-0.0335463	0.72459	1
ENSG00000283515	AC020915.5	-0.0409927	0.856643	1
ENSG00000283536	AC021072.1	0.00380935	0.983362	1
ENSG00000283567	C19orf85	-0.0420356	0.695997	1
ENSG00000283599	BX276092.9	0.0010188	0.880438	1
ENSG00000283654	LMLN2	0.248869	0.318925	1
ENSG00000283697	HSFX3	-0.00293418	0.766117	1
ENSG00000283703	VSIG10L2	-0.217504	0.274848	1
ENSG00000283706	PRSS50	-0.105108	0.475771	1
ENSG00000283755	CPHXL	0.220275	0.236686	1
ENSG00000283765	AC131160.1	0.00192439	0.989301	1
ENSG00000283873	SSU72P4	-0.0240323	0.574035	1
ENSG00000283877	AC104304.2	0.0129248	0.900704	1
ENSG00000283977	AC084337.2	0.132006	0.127349	1
ENSG00000284057	AP001273.2	0.0187183	0.879242	1
ENSG00000284188	AL451007.3	-0.0456676	0.810638	1
ENSG00000284234	TAF11L5	-0.128194	0.23035	1
ENSG00000284283	TAF11L4	0.00347193	0.883142	1
ENSG00000284299	AL590132.1	-0.0333133	0.602421	1
ENSG00000284337	AC013271.1	-0.115712	0.673765	1
ENSG00000284356	TAF11L10	-0.128194	0.23035	1
ENSG00000284373	TAF11L2	-0.0489039	0.227372	1
ENSG00000284393	AC092111.3	0.0147658	0.59724	1
ENSG00000284438	SSU72P7	0.00231914	0.962166	1
ENSG00000284439	TAF11L3	-0.0249477	0.473002	1
ENSG00000284479	SMIM39	-0.0432589	0.257702	1
ENSG00000284484	AC025287.4	-0.103112	0.569142	1
ENSG00000284491	THSD8	-0.00784535	0.849102	1
ENSG00000284505	LYNX1-SLURP2	-0.0764627	0.100538	1
ENSG00000284546	SSU72P3	0.00577931	0.840956	1
ENSG00000284626	AC091167.7	-0.54475	0.0757997	1
ENSG00000284662	OR4F16	-0.0340838	0.852331	1
ENSG00000284680	OR8B2	0.00380935	0.983362	1
ENSG00000284691	AC073111.4	0.0351142	0.90666	1
ENSG00000284695	AC108941.2	0.0116872	0.875058	1
ENSG00000284713	SMIM38	-0.134992	0.524719	1
ENSG00000284718	SCYGR7	0.0231729	0.919891	1
ENSG00000284730	TMDD1	-0.000138132	0.722114	1
ENSG00000284733	OR4F29	-0.0340838	0.852331	1
ENSG00000284762	AC022414.1	-0.043171	0.655199	1
ENSG00000284772	AC011330.3	-0.111613	0.491599	1
ENSG00000284776	AL121900.1	-0.0188263	0.770743	1
ENSG00000284797	AC008397.1	-0.0162354	0.937007	1
ENSG00000284824	GCSAML-AS1	0.209832	0.213014	1
ENSG00000284844	AP000812.4	0.0172112	0.957983	1
ENSG00000284874	AC000093.1	-0.00656571	0.955853	1
ENSG00000284917	ECE2	-0.0246928	0.548941	1
ENSG00000284922	AP000812.5	0.31971	0.169	1
ENSG00000284934	AC048338.2	-0.130087	0.546216	1
ENSG00000284989	AL451062.4	-0.101309	0.0306805	1
ENSG00000285010	OOSP4A	0.023181	0.87967	1
ENSG00000285085	AL662884.4	-0.0170691	0.916643	1
ENSG00000285130	AL358113.1	-0.00328624	0.987574	1
ENSG00000285162	AC004593.2	-0.185115	0.508274	1
ENSG00000285171	AL590764.2	0.0141222	0.963833	1
ENSG00000285188	AC008397.2	0.101575	0.651607	1
ENSG00000285231	OOSP3	0.104235	0.682403	1
ENSG00000285245	AL162417.1	0.00796252	0.951532	1
ENSG00000285253	AC090517.4	0.0222007	0.940318	1
ENSG00000285269	AL160269.1	0.0163075	0.932371	1
ENSG00000285283	AL035078.4	-0.209988	0.0234161	1
ENSG00000285304	Z83844.3	0.234983	0.369806	1
ENSG00000285329	AC025283.2	-0.00219553	0.987299	1
ENSG00000285330	AC126283.2	0.0010188	0.880438	1
ENSG00000285404	Z82190.2	0.00163331	0.859295	1
ENSG00000285444	AL162377.3	-0.0562691	0.540425	1
ENSG00000285446	Z84488.2	0.00153573	0.990859	1
ENSG00000285480	H2BE1	-0.016876	0.640317	1
ENSG00000285505	AC010616.1	0.0262045	0.886411	1
ENSG00000285508	AL034430.1	0.136207	0.172371	1
ENSG00000285509	AP000646.1	0.0441737	0.813169	1
ENSG00000285526	AC020907.6	0.051176	0.732568	1
ENSG00000285528	AC097104.1	0.031587	0.890235	1
ENSG00000285542	AC013717.1	0.0320963	0.925531	1
ENSG00000285547	AL133500.1	-0.0236455	0.663045	1
ENSG00000285558	AC112504.2	-0.174434	0.244077	1
ENSG00000285585	AC069444.2	0.0632883	0.659893	1
ENSG00000285602	AC097625.2	0.174095	0.327001	1
ENSG00000285607	AC084121.5	-0.0257617	0.581794	1
ENSG00000285625	AC117378.1	0.00319331	0.922355	1
ENSG00000285635	AC021660.3	0.0304942	0.516048	1
ENSG00000285645	AL133410.3	-0.0419937	0.501971	1
ENSG00000285655	AC009879.2	0.0474784	0.57582	1
ENSG00000285687	AC134684.8	0.00335018	0.995075	1
ENSG00000285713	AC098588.2	0.0230344	0.849794	1
ENSG00000285762	AC253536.7	0.0230464	0.688871	1
ENSG00000285765	AC134684.9	0.00699779	0.955235	1
ENSG00000285772	AC000120.3	0.0404683	0.87132	1
ENSG00000285791	AC009879.3	-0.0447266	0.736009	1
ENSG00000285814	AC084121.9	0.009265	0.616728	1
ENSG00000285815	WRB-SH3BGR	-0.00270118	0.770996	1
ENSG00000285880	AC144573.1	-0.223921	0.419076	1
ENSG00000285891	AC113348.1	0.0480059	0.83195	1
ENSG00000285897	AC004687.2	0.00608156	0.974253	1
ENSG00000285937	AC084121.12	0.00163331	0.859295	1
ENSG00000285943	AC112128.1	-0.0298362	0.913359	1
ENSG00000285953	AC000120.4	0.0117291	0.532073	1
ENSG00000285978	AC113348.2	0.00678684	0.918875	1
ENSG00000285991	AL355312.6	0.0929261	0.756695	1
ENSG00000286007	AC113189.9	-0.0367299	0.675395	1
ENSG00000286014	AC211486.10	0.0382892	0.99666	1
ENSG00000286015	CR589904.2	0.111958	0.635287	1
ENSG00000286038	AC211486.11	0.0382892	0.99666	1
ENSG00000286079	AL627230.5	-0.00154567	0.7108	1
ENSG00000286088	AC073585.2	0.03052	0.826477	1
ENSG00000286094	AC026740.3	-0.151054	0.555405	1
ENSG00000286105	AL353579.1	-0.00232428	0.991791	1
ENSG00000286135	AL603764.2	0.00528023	0.877227	1
ENSG00000286137	AC211486.12	0.0382892	0.99666	1
ENSG00000286143	AC053503.6	0.00915931	0.994357	1
ENSG00000286165	AC012488.2	-0.0252011	0.344141	1
ENSG00000286169	AHRR	0.0947757	0.725467	1
ENSG00000286175	AC023490.7	-0.131676	0.42022	1
ENSG00000286185	AC242842.3	0.209113	0.303837	1
ENSG00000286221	AC009070.1	0.00216563	0.931585	1
ENSG00000286224	AP000471.1	0.00419992	0.785672	1
ENSG00000286228	SPDYE11	0.0183683	0.909654	1
ENSG00000286235	AL035461.4	0.0434692	0.972716	1
ENSG00000286237	ARMCX5-GPRASP2	0.0778638	0.37249	1
ENSG00000286265	AC007244.1	-0.0388398	0.324145	1
ENSG00000286268	AF196969.1	0.129343	0.536356	1
ENSG00000286905	AC108488.2	0.0360543	0.89101	1
ENSG00000286920	SMIM40	0.00254293	0.926544	1
ENSG00000287694	AC106741.2	-0.0225085	0.596368	1
ENSG00000287725	AP003071.5	-0.196913	0.527385	1
ENSG00000287908	AC025165.6	-0.00245757	0.666665	1
ENSG00000288053	AC231657.3	-0.0208565	0.733464	1
ENSG00000288208	AL451136.1	0.123181	0.501616	1
ENSG00000288520	AL357075.4	0.0711083	0.385683	1
ENSG00000288529	AL035699.1	0.0467306	0.833347	1
ENSG00000288534	AP001931.2	-0.0983826	0.718194	1
ENSG00000288547	AC080128.3	-0.0273927	0.838019	1
ENSG00000288550	AC018809.3	-0.0165244	0.832187	1
ENSG00000288558	DUS4L-BCAP29	0.212707	0.296361	1
ENSG00000288564	AL355385.2	0.0154877	0.971997	1
ENSG00000036473	OTC
ENSG00000054796	SPO11
ENSG00000054803	CBLN4
ENSG00000063515	GSC2
ENSG00000068985	PAGE1
ENSG00000071677	PRLH
ENSG00000077274	CAPN6
ENSG00000078579	FGF20
ENSG00000079557	AFM
ENSG00000088782	DEFB127
ENSG00000099721	AMELY
ENSG00000101323	HAO1
ENSG00000101435	CST9L
ENSG00000101981	F9
ENSG00000102021	LUZP4
ENSG00000102239	BRS3
ENSG00000102891	MT4
ENSG00000102924	CBLN1
ENSG00000104755	ADAM2
ENSG00000105198	LGALS13
ENSG00000105428	ZNRF4
ENSG00000105550	FGF21
ENSG00000105605	CACNG7
ENSG00000105954	NPVF
ENSG00000106031	HOXA13
ENSG00000106410	NOBOX
ENSG00000106631	MYL7
ENSG00000108417	KRT37
ENSG00000109061	MYH1
ENSG00000109132	PHOX2B
ENSG00000109851	DBX1
ENSG00000111049	MYF5
ENSG00000111701	APOBEC1
ENSG00000112238	PRDM13
ENSG00000112273	HDGFL1
ENSG00000112337	SLC17A2
ENSG00000114200	BCHE
ENSG00000115386	REG1A
ENSG00000118231	CRYGD
ENSG00000118434	SPACA1
ENSG00000119614	VSX2
ENSG00000120242	IFNA8
ENSG00000120563	LYZL1
ENSG00000121318	TAS2R10
ENSG00000122136	OBP2A
ENSG00000122145	TBX22
ENSG00000123165	ACTRT1
ENSG00000123407	HOXC12
ENSG00000123569	H2BW1
ENSG00000123584	MAGEA9
ENSG00000124196	GTSF1L
ENSG00000124205	EDN3
ENSG00000124568	SLC17A1
ENSG00000124812	CRISP1
ENSG00000124935	SCGB1D2
ENSG00000125533	BHLHE23
ENSG00000125788	DEFB126
ENSG00000125816	NKX2-4
ENSG00000125861	GFRA4
ENSG00000125879	OTOR
ENSG00000125903	DEFB129
ENSG00000126890	CTAG2
ENSG00000127529	OR7C2
ENSG00000128652	HOXD3
ENSG00000129864	VCY
ENSG00000129873	CDY2B
ENSG00000129965	INS-IGF2
ENSG00000130037	KCNA5
ENSG00000130383	FUT5
ENSG00000130538	OR11H1
ENSG00000130540	SULT4A1
ENSG00000130829	DUSP9
ENSG00000131068	DEFB118
ENSG00000131264	CDX4
ENSG00000132631	SCP2D1
ENSG00000133878	DUSP26
ENSG00000133937	GSC
ENSG00000134365	CFHR4
ENSG00000135312	HTR1B
ENSG00000136297	MMD2
ENSG00000136487	GH2
ENSG00000136839	OR13C9
ENSG00000138472	GUCA1C
ENSG00000138483	CCDC54
ENSG00000140798	ABCC12
ENSG00000141200	KIF2B
ENSG00000142538	PTH2
ENSG00000142698	C1orf94
ENSG00000142789	CELA3A
ENSG00000143006	DMRTB1
ENSG00000143032	BARHL2
ENSG00000143125	PROK1
ENSG00000143954	REG3G
ENSG00000144015	TRIM43
ENSG00000145309	CABS1
ENSG00000145321	GC
ENSG00000145681	HAPLN1
ENSG00000145839	IL9
ENSG00000146047	H2BC1
ENSG00000147256	ARHGAP36
ENSG00000147262	GPR119
ENSG00000147869	CER1
ENSG00000147873	IFNA5
ENSG00000147885	IFNA16
ENSG00000148602	LRIT1
ENSG00000150261	OR8K1
ENSG00000150269	OR5M9
ENSG00000153779	TGIF2LX
ENSG00000158164	TMSB15A
ENSG00000158497	HMHB1
ENSG00000159224	GIP
ENSG00000159455	LCE2B
ENSG00000160339	FCN2
ENSG00000160505	NLRP4
ENSG00000160994	CCDC105
ENSG00000161807	OR7G1
ENSG00000161850	KRT82
ENSG00000162727	OR2M5
ENSG00000163114	PDHA2
ENSG00000163206	SMCP
ENSG00000163254	CRYGC
ENSG00000164325	TMEM174
ENSG00000164508	H2AC1
ENSG00000164600	NEUROD6
ENSG00000164816	DEFA5
ENSG00000164853	UNCX
ENSG00000165349	SLC7A3
ENSG00000166118	SPATA19
ENSG00000166329	CCDC182
ENSG00000166351	POTED
ENSG00000166884	OR4D6
ENSG00000167194	C16orf92
ENSG00000167531	LALBA
ENSG00000168267	PTF1A
ENSG00000168333	PPDPFL
ENSG00000168515	SCGB1D1
ENSG00000168582	CRYGA
ENSG00000169006	NTSR2
ENSG00000169271	HSPB3
ENSG00000169393	ELSPBP1
ENSG00000169548	ZNF280A
ENSG00000169717	ACTRT2
ENSG00000169763	PRYP3
ENSG00000169800	RBMY1F
ENSG00000169807	PRY2
ENSG00000170162	VGLL2
ENSG00000170166	HOXD4
ENSG00000170276	HSPB2
ENSG00000170426	SDR9C7
ENSG00000170920	OR7G3
ENSG00000170925	TEX13B
ENSG00000171102	OBP2B
ENSG00000171478	SPACA5B
ENSG00000171505	OR1N1
ENSG00000171724	VAT1L
ENSG00000171944	OR52A5
ENSG00000172073	TEX37
ENSG00000172150	OR1A2
ENSG00000172154	OR8I2
ENSG00000172155	LCE1D
ENSG00000172288	CDY1
ENSG00000172352	CDY1B
ENSG00000172457	OR9G4
ENSG00000172487	OR8J1
ENSG00000172489	OR5T3
ENSG00000172789	HOXC5
ENSG00000172867	KRT2
ENSG00000173302	GPR148
ENSG00000173464	RNASE11
ENSG00000173679	OR1L1
ENSG00000174279	EVX2
ENSG00000175018	TEX36
ENSG00000176231	OR10H4
ENSG00000176246	OR4L1
ENSG00000176540	OR4C5
ENSG00000176547	OR4C3
ENSG00000176555	OR4S1
ENSG00000176605	C14orf177
ENSG00000176679	TGIF2LY
ENSG00000176774	MAGEB18
ENSG00000176782	DEFB104A
ENSG00000176925	OR51F2
ENSG00000177023	DEFB104B
ENSG00000177174	OR14C36
ENSG00000177243	DEFB103B
ENSG00000177468	OLIG3
ENSG00000177476	OR2G3
ENSG00000177504	VCX2
ENSG00000177558	FAM187B
ENSG00000177684	DEFB114
ENSG00000177752	YIPF7
ENSG00000177938	CAPZA3
ENSG00000178172	SPINK6
ENSG00000178394	HTR1A
ENSG00000178586	OR6B3
ENSG00000178591	DEFB125
ENSG00000178602	OTOS
ENSG00000178828	RNF186
ENSG00000179142	CYP11B2
ENSG00000179363	TMEM31
ENSG00000179412	HNRNPCL4
ENSG00000179751	SYCN
ENSG00000179772	FOXS1
ENSG00000179919	OR10A7
ENSG00000180305	WFDC10A
ENSG00000180424	DEFB123
ENSG00000180483	DEFB119
ENSG00000180745	CLRN3
ENSG00000180806	HOXC9
ENSG00000180818	HOXC10
ENSG00000181234	TMEM132C
ENSG00000181273	OR5AK2
ENSG00000181291	TMEM132E
ENSG00000181371	OR5M8
ENSG00000181499	OR6T1
ENSG00000181698	OR5T1
ENSG00000181733	OR2Z1
ENSG00000181752	OR8K5
ENSG00000181761	OR8H3
ENSG00000181786	ACTL9
ENSG00000181803	OR6S1
ENSG00000181867	FTMT
ENSG00000181903	OR4C6
ENSG00000181939	OR4C15
ENSG00000181958	OR4A15
ENSG00000181965	NEUROG1
ENSG00000182170	MRGPRG
ENSG00000182187	CRYGB
ENSG00000182315	MBD3L3
ENSG00000182348	ZNF804B
ENSG00000182591	KRTAP11-1
ENSG00000182601	HS3ST4
ENSG00000182674	KCNB2
ENSG00000182698	RESP18
ENSG00000182798	MAGEB17
ENSG00000182916	TCEAL7
ENSG00000182974	AC135068.1
ENSG00000183035	CYLC1
ENSG00000183036	PCP4
ENSG00000183072	NKX2-5
ENSG00000183303	OR5P2
ENSG00000183305	MAGEA2B
ENSG00000183434	TFDP3
ENSG00000183463	URAD
ENSG00000183640	KRTAP8-1
ENSG00000183662	TAFA1
ENSG00000183733	FIGLA
ENSG00000183753	BPY2
ENSG00000183770	FOXL2
ENSG00000183795	BPY2B
ENSG00000184032	KRTAP20-2
ENSG00000184148	SPRR4
ENSG00000184394	OR4N5
ENSG00000184408	KCND2
ENSG00000184544	DHRS7C
ENSG00000184650	ODF4
ENSG00000184724	KRTAP6-1
ENSG00000184811	TRARG1
ENSG00000184895	SRY
ENSG00000185149	NPY2R
ENSG00000185198	PRSS57
ENSG00000185294	SPPL2C
ENSG00000185610	DBX2
ENSG00000185894	BPY2C
ENSG00000185962	LCE3A
ENSG00000185982	DEFB128
ENSG00000186113	OR5D14
ENSG00000186119	OR5D18
ENSG00000186146	DEFB131A
ENSG00000186190	BPIFB3
ENSG00000186207	LCE5A
ENSG00000186306	OR10T2
ENSG00000186562	DEFB105A
ENSG00000186572	DEFB107A
ENSG00000186599	DEFB105B
ENSG00000186795	KCNK18
ENSG00000186803	IFNA10
ENSG00000186844	LCE1A
ENSG00000186881	OR13F1
ENSG00000186895	FGF3
ENSG00000186924	KRTAP22-1
ENSG00000186925	KRTAP19-6
ENSG00000186930	KRTAP6-2
ENSG00000186943	OR13C8
ENSG00000186965	KRTAP19-2
ENSG00000186967	KRTAP19-4
ENSG00000186970	KRTAP15-1
ENSG00000186971	KRTAP13-4
ENSG00000187005	KRTAP21-1
ENSG00000187026	KRTAP21-2
ENSG00000187082	DEFB106B
ENSG00000187135	VSTM2B
ENSG00000187173	LCE2A
ENSG00000187175	KRTAP12-1
ENSG00000187180	LCE2C
ENSG00000187191	DAZ3
ENSG00000187238	LCE3B
ENSG00000187516	H2AP
ENSG00000187545	PRAMEF10
ENSG00000187612	OR5W2
ENSG00000187701	OR2T27
ENSG00000187714	SLC18A3
ENSG00000187766	KRTAP10-8
ENSG00000187791	FAM205C
ENSG00000187821	HELT
ENSG00000187823	RTL4
ENSG00000187969	ZCCHC13
ENSG00000188120	DAZ1
ENSG00000188155	KRTAP10-6
ENSG00000188334	BSPH1
ENSG00000188408	MAGEB5
ENSG00000188425	NANOS2
ENSG00000188581	KRTAP1-1
ENSG00000188691	OR56A5
ENSG00000188694	KRTAP24-1
ENSG00000188828	GLRA4
ENSG00000188909	BSX
ENSG00000189023	MAGEB16
ENSG00000189064	GAGE2A
ENSG00000189108	IL1RAPL2
ENSG00000189132	FAM47B
ENSG00000189169	KRTAP10-12
ENSG00000189181	OR14I1
ENSG00000189252	SPANXN3
ENSG00000189299	FOXR2
ENSG00000189326	SPANXN4
ENSG00000196098	OR5K4
ENSG00000196156	KRTAP4-3
ENSG00000196171	OR6K2
ENSG00000196196	HRCT1
ENSG00000196248	OR10S1
ENSG00000196289	BECN2
ENSG00000196406	SPANXD
ENSG00000196468	FGF16
ENSG00000196570	PFN3
ENSG00000196578	OR5AC2
ENSG00000196589	MBD3L2B
ENSG00000196748	CLPSL2
ENSG00000196772	OR14A16
ENSG00000197084	LCE1C
ENSG00000197123	ZNF679
ENSG00000197172	MAGEA6
ENSG00000197416	FABP12
ENSG00000197591	OR11L1
ENSG00000197745	SCGB1D4
ENSG00000197786	OR5B17
ENSG00000197887	OR1S2
ENSG00000197919	IFNA1
ENSG00000198083	KRTAP9-9
ENSG00000198271	KRTAP4-5
ENSG00000198354	DCAF12L2
ENSG00000198573	SPANXC
ENSG00000198674	OR10G6
ENSG00000198678	OR5BS1P
ENSG00000198930	CSAG1
ENSG00000203740	METTL11B
ENSG00000203784	LELP1
ENSG00000203877	RIPPLY2
ENSG00000203923	SPANXN1
ENSG00000203926	SPANXA2
ENSG00000203970	DEFB110
ENSG00000204003	AL355987.1
ENSG00000204007	GLT6D1
ENSG00000204033	LRIT2
ENSG00000204065	TCEAL5
ENSG00000204140	CLPSL1
ENSG00000204300	TMEM225
ENSG00000204363	SPANXN5
ENSG00000204379	XAGE1A
ENSG00000204478	PRAMEF20
ENSG00000204480	PRAMEF19
ENSG00000204501	PRAMEF15
ENSG00000204505	PRAMEF9
ENSG00000204542	C6orf15
ENSG00000204640	NMS
ENSG00000204687	MAS1L
ENSG00000204703	OR2B3
ENSG00000204880	KRTAP4-8
ENSG00000205029	OR5D16
ENSG00000205030	OR5L2
ENSG00000205126	ACCSL
ENSG00000205439	KRTAP12-3
ENSG00000205442	IZUMO3
ENSG00000205496	OR51A2
ENSG00000205549	C9orf92
ENSG00000205883	DEFB135
ENSG00000205884	DEFB136
ENSG00000205899	BHLHA9
ENSG00000205916	DAZ4
ENSG00000205944	DAZ2
ENSG00000206043	C18orf63
ENSG00000206102	KRTAP19-8
ENSG00000206105	KRTAP20-4
ENSG00000206106	KRTAP22-2
ENSG00000206536	OR5K3
ENSG00000212721	KRTAP4-11
ENSG00000213029	AL117350.1
ENSG00000213218	CSH2
ENSG00000213401	MAGEA12
ENSG00000213921	LEUTX
ENSG00000214042	IFNA7
ENSG00000214107	MAGEB1
ENSG00000214285	NPS
ENSG00000214415	GNAT3
ENSG00000214681	IQCF5
ENSG00000214782	MS4A18
ENSG00000214891	TRIM64C
ENSG00000214978	GSG1L2
ENSG00000215203	GRXCR1
ENSG00000215269	GAGE12G
ENSG00000215274	GAGE10
ENSG00000215454	KRTAP10-4
ENSG00000215545	DEFB116
ENSG00000215612	HMX1
ENSG00000215906	LACTBL1
ENSG00000216649	GAGE12E
ENSG00000221867	MAGEA3
ENSG00000221900	POM121L12
ENSG00000221910	OR2F2
ENSG00000221931	OR6X1
ENSG00000221932	HEPN1
ENSG00000223417	TRIM49D1
ENSG00000223614	ZNF735
ENSG00000224089	CT47A10
ENSG00000224109	CENPVL3
ENSG00000224440	CXorf51A
ENSG00000224659	GAGE12J
ENSG00000224902	GAGE12H
ENSG00000225110	PNMA6F
ENSG00000225327	USP17L3
ENSG00000226023	CT47A6
ENSG00000226372	DCAF8L1
ENSG00000226490	AC138647.1
ENSG00000226600	CT47A9
ENSG00000226685	CT47A12
ENSG00000226929	CT47A11
ENSG00000226941	RBMY1J
ENSG00000227140	USP17L5
ENSG00000227488	GAGE12D
ENSG00000227551	USP17L12
ENSG00000228083	IFNA14
ENSG00000228517	CT47A7
ENSG00000228567	VN1R4
ENSG00000229549	TSPY8
ENSG00000230347	CT47A8
ENSG00000230522	MBD3L2
ENSG00000230549	USP17L1
ENSG00000230594	CT47A4
ENSG00000231068	KRTAP21-3
ENSG00000232030	MAGEB6B
ENSG00000232263	KRTAP25-1
ENSG00000232399	USP17L13
ENSG00000232423	PRAMEF6
ENSG00000233412	OR5H15
ENSG00000234068	PAGE2
ENSG00000234224	TMEM229A
ENSG00000234289	H2BS1
ENSG00000234560	OR10G8
ENSG00000234829	IFNA17
ENSG00000235118	FAM237A
ENSG00000235699	CXorf51B
ENSG00000235710	AL109810.2
ENSG00000235942	LCE6A
ENSG00000236126	CT47A3
ENSG00000236279	CLEC2L
ENSG00000236371	CT47A1
ENSG00000236446	CT47B1
ENSG00000236543	AL354761.1
ENSG00000236737	GAGE12B
ENSG00000237110	TAAR9
ENSG00000237247	MBD3L5
ENSG00000237524	TEX51
ENSG00000237671	GAGE12C
ENSG00000237957	CT47A5
ENSG00000239395	AC118470.1
ENSG00000239886	KRTAP9-2
ENSG00000240386	LCE1F
ENSG00000240432	KRTAP13-3
ENSG00000241123	KRTAP10-5
ENSG00000241128	OR14A2
ENSG00000241149	AC115220.1
ENSG00000241690	AL035460.1
ENSG00000242362	CT47A2
ENSG00000243073	PRAMEF4
ENSG00000244020	MT1HL1
ENSG00000244025	KRTAP19-3
ENSG00000244362	KRTAP19-7
ENSG00000244537	KRTAP4-2
ENSG00000244624	KRTAP20-1
ENSG00000249861	LGALS16
ENSG00000250709	CCDC169-SOHLH2
ENSG00000250719	P3R3URF
ENSG00000250782	TAF11L14
ENSG00000250821	EXOC1L
ENSG00000251012	AC083800.1
ENSG00000251357	AP000350.4
ENSG00000253548	PYDC2
ENSG00000254445	HSPB2-C11orf52
ENSG00000254585	MAGEL2
ENSG00000254636	ARMS2
ENSG00000254647	INS
ENSG00000255245	FXYD6-FXYD2
ENSG00000256100	AP000721.1
ENSG00000256374	PPIAL4D
ENSG00000256762	STH
ENSG00000256861	AC048338.1
ENSG00000257184	AC004080.3
ENSG00000258436	RNASE12
ENSG00000258453	OR11H2
ENSG00000258529	AP001781.2
ENSG00000258728	AL162231.3
ENSG00000258817	OR4C13
ENSG00000259060	AL163195.3
ENSG00000259900	AC026464.1
ENSG00000260802	SERTM2
ENSG00000260836	AC245033.1
ENSG00000262628	OR1D5
ENSG00000263353	PPIAL4A
ENSG00000263761	GDF2
ENSG00000264424	MYH4
ENSG00000266202	AC005697.1
ENSG00000267110	AC010327.2
ENSG00000267697	LUZP6
ENSG00000267748	AC011479.2
ENSG00000268009	SSX4
ENSG00000268133	AC003002.1
ENSG00000268614	AC008878.2
ENSG00000268940	CT45A1
ENSG00000268994	FAM236B
ENSG00000269179	AC011452.2
ENSG00000269307	AC010463.1
ENSG00000269433	OPN1MW3
ENSG00000269791	SSX4B
ENSG00000270601	PRAMEF5
ENSG00000271449	CT45A2
ENSG00000272804	KRTAP10-7
ENSG00000273049	AC012531.3
ENSG00000273259	AL049839.2
ENSG00000273513	TBC1D3K
ENSG00000273542	H4C12
ENSG00000274102	OR4M2
ENSG00000274749	KRTAP7-1
ENSG00000275356	C7orf77
ENSG00000275774	HNRNPCL2
ENSG00000277058	HNRNPCL3
ENSG00000277288	C10orf142
ENSG00000277611	Z98752.3
ENSG00000278289	CT45A6
ENSG00000278599	TBC1D3E
ENSG00000278646	AC008162.2
ENSG00000278870	OR51G1
ENSG00000278889	OR2S2
ENSG00000279051	OR6Q1
ENSG00000279111	OR10X1
ENSG00000279395	OR5L1
ENSG00000279514	OR4C16
ENSG00000279686	AC142391.1
ENSG00000279761	OR5D13
ENSG00000279961	OR5R1
ENSG00000279983	AC244517.10
ENSG00000280709	LINC02203
ENSG00000282419	TEX13D
ENSG00000283039	KLF18
ENSG00000283071	LBHD2
ENSG00000283428	CCDC195
ENSG00000283594	FAM236C
ENSG00000283758	PMIS2
ENSG00000283776	TAF11L13
ENSG00000283952	AC092017.3
ENSG00000283967	TAF11L8
ENSG00000283988	TAF11L9
ENSG00000284018	SSU72P5
ENSG00000284306	SSU72P2
ENSG00000284341	AL807752.7
ENSG00000284465	TAF11L7
ENSG00000284609	OR8B3
ENSG00000284629	SCYGR1
ENSG00000284635	SCYGR8
ENSG00000284638	AC005551.1
ENSG00000284643	SCYGR2
ENSG00000284667	SCYGR5
ENSG00000284684	AC092442.1
ENSG00000284701	TMEM247
ENSG00000284704	SCYGR3
ENSG00000284723	OR8S1
ENSG00000284725	SCYGR6
ENSG00000284779	AC132217.2
ENSG00000285064	SMIM40
ENSG00000285471	AC007846.2
ENSG00000285472	AC134980.3
ENSG00000285620	AC084121.6
ENSG00000285657	AC084121.7
ENSG00000285720	AC084121.8
ENSG00000285723	AL034430.2
ENSG00000285779	AL358472.7
ENSG00000285913	AC084121.11
ENSG00000285946	AL162596.1
ENSG00000285947	AC127029.3
ENSG00000285950	AC084121.13
ENSG00000286131	AC083977.1
ENSG00000287363	GUCA1A
ENSG00000287585	AC231656.1
ENSG00000288000	AL031681.3
ENSG00000288460	AL138899.3
ENSG00000288570	AL359092.3

### Sheet: S1D - HypoARDS vs. Controls
ENSEMBL	HGNC	Log2 Fold Change	P-value	FDR
ENSG00000163737	PF4	0.0835516	1.67497e-20	3.46907e-16
ENSG00000272921	AC005832.4	0.0845739	3.22712e-19	2.83436e-14
ENSG00000042813	ZPBP	0.05803	1.06499e-15	5.33072e-11
ENSG00000266728	AC015688.4	0.0748712	3.2346e-15	5.33072e-11
ENSG00000269026	AC003006.1	0.0411392	4.19204e-13	6.42443e-09
ENSG00000215547	DEFB115	-0.0463896	6.59315e-12	2.34214e-08
ENSG00000223609	HBD	0.0461179	2.13323e-10	2.00893e-06
ENSG00000240247	DEFA1B	0.0231144	2.44874e-09	4.82368e-06
ENSG00000181218	H2AW	7.95747	1.16613e-08	1.80414e-05
ENSG00000183662	TAFA1	0.0135981	2.81175e-09	2.15454e-05
ENSG00000284895	AC119676.1	0.0205591	1.56681e-08	2.95005e-05
ENSG00000159516	SPRR2G	0.0215381	2.36606e-09	3.07839e-05
ENSG00000204880	KRTAP4-8	0.0186593	2.06659e-09	3.39361e-05
ENSG00000274618	H4C6	5.31524	4.18043e-08	5.07351e-05
ENSG00000158497	HMHB1	0.0217112	1.65701e-08	6.97682e-05
ENSG00000173369	C1QB	-3.68619	7.47582e-08	6.97682e-05
ENSG00000141258	SGSM2	-1.43018	1.07447e-07	9.96031e-05
ENSG00000286224	AP000471.1	0.0129423	2.53698e-08	0.000108
ENSG00000166200	COPS2	1.62199	1.99097e-07	0.000147935
ENSG00000136383	ALPK3	-2.68259	2.56147e-07	0.000217608
ENSG00000147471	PLPBP	1.39036	3.88851e-07	0.000248746
ENSG00000214694	ARHGEF33	-4.11615	4.07723e-07	0.000291638
ENSG00000284479	SMIM39	-0.0817285	8.68058e-08	0.000291638
ENSG00000108679	LGALS3BP	-2.30967	5.18368e-07	0.00030492
ENSG00000196553	CCDC196	-5.26388	4.44073e-07	0.000317357
ENSG00000041357	PSMA4	2.07942	6.1888e-07	0.000322592
ENSG00000142748	FCN3	-7.39157	4.19818e-07	0.000322592
ENSG00000145365	TIFA	3.006	5.99524e-07	0.000322592
ENSG00000146386	ABRACL	1.93303	7.57571e-07	0.000381478
ENSG00000009844	VTA1	2.2421	9.59847e-07	0.000493181
ENSG00000076258	FMO4	-3.77671	9.36754e-07	0.000539881
ENSG00000130203	APOE	-2.9331	1.22833e-06	0.000573171
ENSG00000069345	DNAJA2	1.1305	1.49992e-06	0.00064167
ENSG00000105223	PLD3	-1.6318	1.46159e-06	0.000653096
ENSG00000274791	F8A2	-0.0443321	1.46718e-06	0.000712248
ENSG00000134419	RPS15A	1.92701	2.11066e-06	0.000847239
ENSG00000198829	SUCNR1	3.47082	1.82932e-06	0.000883329
ENSG00000183648	NDUFB1	1.75342	2.63266e-06	0.000930686
ENSG00000177683	THAP5	1.12557	2.61173e-06	0.000945416
ENSG00000216937	CCDC7	2.45982	2.89285e-06	0.000971535
ENSG00000099139	PCSK5	-4.92672	2.72164e-06	0.00101971
ENSG00000038274	MAT2B	1.69518	3.66606e-06	0.00108556
ENSG00000086200	IPO11	2.49668	3.71723e-06	0.00108556
ENSG00000088827	SIGLEC1	-2.98978	2.67174e-06	0.00108556
ENSG00000163632	C3orf49	-3.51173	2.7738e-06	0.00108556
ENSG00000167984	NLRC3	-2.74806	3.00874e-06	0.00108556
ENSG00000104412	EMC2	1.68463	3.9077e-06	0.00120322
ENSG00000120860	WASHC3	1.88934	3.66488e-06	0.00120322
ENSG00000109674	NEIL3	2.33899	4.00434e-06	0.00126343
ENSG00000186105	LRRC70	2.78158	4.32827e-06	0.00126343
ENSG00000121552	CSTA	2.50311	4.56443e-06	0.00128182
ENSG00000162804	SNED1	-3.16126	4.17839e-06	0.00128182
ENSG00000126787	DLGAP5	2.71375	4.50299e-06	0.00136561
ENSG00000151665	PIGF	1.64331	4.71314e-06	0.00136561
ENSG00000226174	TEX22	-4.0194	1.02641e-06	0.00136561
ENSG00000269711	AC008763.3	3.95456	4.70588e-06	0.0014278
ENSG00000110848	CD69	3.35497	5.33991e-06	0.00145088
ENSG00000118680	MYL12B	1.74784	5.5645e-06	0.00145088
ENSG00000007516	BAIAP3	-2.42191	7.17465e-06	0.00154513
ENSG00000174021	GNG5	1.66499	6.41679e-06	0.00164285
ENSG00000139263	LRIG3	-3.48967	5.91089e-06	0.00164641
ENSG00000116473	RAP1A	1.89504	7.94874e-06	0.00179477
ENSG00000140941	MAP1LC3B	1.78157	7.43226e-06	0.00179477
ENSG00000276119	OR13C2	-0.150495	1.60894e-06	0.00179477
ENSG00000124370	MCEE	2.23873	7.06251e-06	0.00188329
ENSG00000154451	GBP5	2.76383	8.23643e-06	0.00188329
ENSG00000168288	MMADHC	1.78862	9.92207e-06	0.00188329
ENSG00000213341	CHUK	1.48998	8.98467e-06	0.00208219
ENSG00000179933	C14orf119	1.25234	1.10436e-05	0.00213093
ENSG00000187837	H1-2	2.30356	1.10269e-05	0.00213093
ENSG00000156875	MFSD14A	1.72168	1.25432e-05	0.00239296
ENSG00000196504	PRPF40A	0.966655	1.24925e-05	0.00239296
ENSG00000278463	H2AC4	4.85254	8.47228e-06	0.00239296
ENSG00000285762	AC253536.7	0.0259859	2.23266e-06	0.00239296
ENSG00000197816	CCDC180	-2.36892	1.56956e-05	0.00248056
ENSG00000197061	H4C3	2.81473	1.40938e-05	0.0024912
ENSG00000124783	SSR1	0.705093	1.55671e-05	0.00250196
ENSG00000131966	ACTR10	1.48503	1.35668e-05	0.00250196
ENSG00000150459	SAP18	1.24538	1.3714e-05	0.00250196
ENSG00000169877	AHSP	0.0211649	2.82133e-06	0.00250196
ENSG00000130741	EIF2S3	1.33204	1.32372e-05	0.00257536
ENSG00000077721	UBE2A	1.00602	1.59409e-05	0.00259236
ENSG00000188060	RAB42	-2.2904	1.36553e-05	0.00259236
ENSG00000188157	AGRN	-2.18416	1.60767e-05	0.00259236
ENSG00000169714	CNBP	1.14179	1.54345e-05	0.002624
ENSG00000154813	DPH3	1.35496	1.24319e-05	0.00262721
ENSG00000198160	MIER1	1.19549	1.72919e-05	0.00267003
ENSG00000058453	CROCC	-2.33621	1.68621e-05	0.00279662
ENSG00000115687	PASK	-2.49971	2.11191e-05	0.00281267
ENSG00000110651	CD81	-2.05184	1.60736e-05	0.00281447
ENSG00000169385	RNASE2	2.72844	1.47666e-05	0.00294916
ENSG00000188076	SCGB1C1	0.0214418	4.44063e-06	0.00306836
ENSG00000006607	FARP2	-1.58125	1.83094e-05	0.00307005
ENSG00000082898	XPO1	1.02396	2.31129e-05	0.00307005
ENSG00000120896	SORBS3	-2.27095	1.85073e-05	0.00307005
ENSG00000114770	ABCC5	-1.21461	2.18287e-05	0.00307124
ENSG00000177150	FAM210A	2.15522	1.28482e-05	0.00308282
ENSG00000115944	COX7A2L	0.946637	2.28388e-05	0.00310111
ENSG00000197238	H4C11	2.626	2.40461e-05	0.00310111
ENSG00000115414	FN1	-2.8036	2.09512e-05	0.0032184
ENSG00000105374	NKG7	2.48989	2.30239e-05	0.00332891
ENSG00000133773	CCDC59	2.09522	2.00787e-05	0.00334464
ENSG00000142609	CFAP74	-2.05668	2.26433e-05	0.00338866
ENSG00000049245	VAMP3	1.63284	2.98358e-05	0.00352123
ENSG00000097033	SH3GLB1	1.82808	2.61088e-05	0.00352123
ENSG00000102547	CAB39L	1.98468	2.02897e-05	0.00352123
ENSG00000106799	TGFBR1	1.57086	3.11648e-05	0.00352123
ENSG00000123975	CKS2	3.20909	2.43187e-05	0.00352123
ENSG00000131100	ATP6V1E1	1.42246	2.49594e-05	0.00352123
ENSG00000151461	UPF2	1.48755	2.31624e-05	0.00352123
ENSG00000151693	ASAP2	-2.28009	2.29844e-05	0.00352123
ENSG00000160055	TMEM234	-1.01519	2.50013e-05	0.00352123
ENSG00000187522	HSPA14	2.95503	2.83545e-05	0.00352123
ENSG00000181061	HIGD1A	1.56724	2.9135e-05	0.00360802
ENSG00000169612	RAMAC	2.15991	2.46743e-05	0.00364553
ENSG00000276180	H4C9	2.61393	2.76e-05	0.00366756
ENSG00000120280	CXorf21	1.43078	2.82137e-05	0.00380014
ENSG00000058804	NDC1	2.56803	2.73895e-05	0.00381647
ENSG00000219481	NBPF1	-2.1115	2.67297e-05	0.00381647
ENSG00000109775	UFSP2	1.88932	2.74023e-05	0.0038799
ENSG00000166710	B2M	1.8024	3.14102e-05	0.00398766
ENSG00000148814	LRRC27	-1.88882	3.0038e-05	0.00411005
ENSG00000149256	TENM4	-2.92878	2.50496e-05	0.00411005
ENSG00000164332	UBLCP1	1.58681	3.29314e-05	0.00411005
ENSG00000177200	CHD9	1.29061	3.50005e-05	0.00411005
ENSG00000040341	STAU2	1.09881	3.33262e-05	0.00413532
ENSG00000086065	CHMP5	1.73918	3.69289e-05	0.00413532
ENSG00000050438	SLC4A8	-1.52248	2.35856e-05	0.00422263
ENSG00000109270	LAMTOR3	1.79139	4.292e-05	0.00422263
ENSG00000134827	TCN1	2.14788	3.00032e-05	0.00422263
ENSG00000011590	ZBTB32	-2.84509	3.48015e-05	0.00431787
ENSG00000071243	ING3	1.84051	3.73937e-05	0.00431787
ENSG00000100749	VRK1	1.52097	4.58604e-05	0.00431787
ENSG00000102683	SGCG	-0.0517538	9.06574e-06	0.00431787
ENSG00000116791	CRYZ	-2.63671	4.0071e-05	0.00431787
ENSG00000129518	EAPP	1.84353	2.62769e-05	0.00431787
ENSG00000163743	RCHY1	1.64977	4.39646e-05	0.00431787
ENSG00000169397	RNASE3	3.66797	3.85436e-05	0.00431787
ENSG00000171298	GAA	-1.06988	4.60104e-05	0.00431787
ENSG00000172331	BPGM	2.11401	3.46417e-05	0.00431787
ENSG00000185024	BRF1	-1.83271	3.20008e-05	0.00431787
ENSG00000187905	LRRC74B	-1.54377	3.88684e-05	0.00431787
ENSG00000197903	H2BC12	1.9723	3.87197e-05	0.00431787
ENSG00000213246	SUPT4H1	1.3519	3.96003e-05	0.00431787
ENSG00000080371	RAB21	1.65977	4.46396e-05	0.00434347
ENSG00000114784	EIF1B	1.67074	4.2786e-05	0.00434347
ENSG00000130827	PLXNA3	-1.89975	4.93833e-05	0.00434347
ENSG00000133112	TPT1	1.73118	4.39858e-05	0.00434347
ENSG00000134242	PTPN22	1.68315	4.53342e-05	0.00434347
ENSG00000137947	GTF2B	1.81674	4.51045e-05	0.00434347
ENSG00000143842	SOX13	-1.82072	4.11617e-05	0.00434347
ENSG00000150316	CWC15	1.66551	2.76838e-05	0.00434347
ENSG00000156467	UQCRB	1.47266	4.83391e-05	0.00434347
ENSG00000206077	ZDHHC11B	-2.46453	3.75559e-05	0.00434347
ENSG00000154727	GABPA	1.47978	4.42512e-05	0.00440067
ENSG00000156194	PPEF2	1.93688	4.4718e-05	0.00440341
ENSG00000122643	NT5C3A	2.22173	4.98196e-05	0.0044798
ENSG00000106278	PTPRZ1	-2.36486	3.08837e-05	0.00449594
ENSG00000116459	ATP5PB	1.70348	5.22283e-05	0.00449594
ENSG00000127580	WDR24	-2.05793	3.4332e-05	0.00449594
ENSG00000159461	AMFR	-1.63282	4.67512e-05	0.00449594
ENSG00000165487	MICU2	1.18588	5.76006e-05	0.00449594
ENSG00000170801	HTRA3	4.45624	3.61375e-05	0.00449594
ENSG00000206559	ZCWPW2	-2.3772	4.51887e-05	0.00449594
ENSG00000040275	SPDL1	3.29905	4.22521e-05	0.00454752
ENSG00000205765	C5orf51	1.65041	4.78181e-05	0.00454752
ENSG00000147905	ZCCHC7	1.42652	4.8354e-05	0.00456291
ENSG00000115738	ID2	1.80987	5.38455e-05	0.00461938
ENSG00000117475	BLZF1	0.896403	5.83179e-05	0.00461938
ENSG00000159256	MORC3	1.16584	5.84529e-05	0.00461938
ENSG00000276410	H2BC3	6.84511	3.71055e-05	0.00461938
ENSG00000118496	FBXO30	1.74064	5.19264e-05	0.00467952
ENSG00000133316	WDR74	2.36589	5.22621e-05	0.00467952
ENSG00000198843	SELENOT	1.87615	5.19098e-05	0.00467952
ENSG00000224712	NPIPA3	-0.274029	1.27393e-05	0.00467952
ENSG00000258052	AC025263.2	0.0155501	8.56205e-10	0.00467952
ENSG00000101166	PRELID3B	1.67641	5.47727e-05	0.0048492
ENSG00000103642	LACTB	1.32641	5.45961e-05	0.0048492
ENSG00000160072	ATAD3B	-1.29915	5.1268e-05	0.00486641
ENSG00000276368	H2AC14	3.78033	5.68993e-05	0.00487259
ENSG00000153767	GTF2E1	1.28327	4.95633e-05	0.00489233
ENSG00000086300	SNX10	2.00478	5.96902e-05	0.00489723
ENSG00000109501	WFS1	-3.01093	5.47777e-05	0.00492447
ENSG00000158528	PPP1R9A	-2.95771	4.42884e-05	0.00503692
ENSG00000010322	NISCH	-1.1982	6.38447e-05	0.00514759
ENSG00000129521	EGLN3	-2.61382	6.29975e-05	0.00514759
ENSG00000162419	GMEB1	1.21325	5.71726e-05	0.00514759
ENSG00000162980	ARL5A	1.6463	5.34875e-05	0.00514759
ENSG00000163701	IL17RE	-2.4278	5.4498e-05	0.00514759
ENSG00000198752	CDC42BPB	-1.39934	7.28058e-05	0.00514759
ENSG00000136021	SCYL2	1.63128	6.9578e-05	0.00525479
ENSG00000163634	THOC7	1.69144	6.41446e-05	0.00525479
ENSG00000180596	H2BC4	1.80436	6.46889e-05	0.00525479
ENSG00000285976	AL135905.2	1.3993	7.21452e-05	0.00525479
ENSG00000081026	MAGI3	-2.26327	6.26969e-05	0.00533046
ENSG00000096401	CDC5L	1.04062	6.89135e-05	0.00533046
ENSG00000100554	ATP6V1D	1.31657	7.12434e-05	0.00533046
ENSG00000115966	ATF2	1.2683	7.9609e-05	0.00533046
ENSG00000133067	LGR6	2.25011	7.77024e-05	0.00533046
ENSG00000137767	SQOR	1.27158	7.09089e-05	0.00533046
ENSG00000161996	WDR90	-1.64602	7.24212e-05	0.00533046
ENSG00000163913	IFT122	-1.0727	7.70257e-05	0.00533046
ENSG00000170903	MSANTD4	-1.86847	6.79482e-05	0.00533046
ENSG00000232388	SMIM26	1.3521	8.00451e-05	0.00533046
ENSG00000112699	GMDS	-2.05148	6.0842e-05	0.00536777
ENSG00000136811	ODF2	-1.28728	6.50138e-05	0.00536777
ENSG00000110888	CAPRIN2	-0.944131	6.5953e-05	0.00538748
ENSG00000117000	RLF	1.78114	8.30646e-05	0.00538748
ENSG00000170209	ANKK1	-2.98932	7.18867e-05	0.00541849
ENSG00000277363	SRCIN1	-2.49004	6.69704e-05	0.00541849
ENSG00000121797	CCRL2	2.09603	7.55714e-05	0.00544135
ENSG00000064225	ST3GAL6	1.3934	7.97677e-05	0.00548165
ENSG00000134255	CEPT1	1.47093	8.69159e-05	0.00548165
ENSG00000103351	CLUAP1	-1.76542	7.65109e-05	0.00551106
ENSG00000132950	ZMYM5	1.37394	7.5885e-05	0.00552359
ENSG00000145592	RPL37	1.55899	7.96837e-05	0.00552359
ENSG00000164934	DCAF13	1.33896	0.000101122	0.00552359
ENSG00000136003	ISCU	1.41633	8.17462e-05	0.00590933
ENSG00000094975	SUCO	1.27687	8.26072e-05	0.00592859
ENSG00000171611	PTCRA	-3.1064	6.29749e-05	0.00592859
ENSG00000123384	LRP1	-1.67061	8.77479e-05	0.00592876
ENSG00000104388	RAB2A	1.33682	8.52364e-05	0.00602347
ENSG00000179021	C3orf38	1.44327	8.67735e-05	0.00602347
ENSG00000102218	RP2	1.57428	9.38993e-05	0.00605361
ENSG00000131746	TNS4	-1.72847	7.7253e-05	0.00605361
ENSG00000143185	XCL2	-0.0935293	9.89172e-05	0.00605361
ENSG00000154734	ADAMTS1	-2.55723	6.43924e-05	0.00605361
ENSG00000167632	TRAPPC9	-0.932755	0.000100296	0.00605361
ENSG00000232112	TMA7	1.25697	9.66861e-05	0.00648575
ENSG00000149591	TAGLN	-1.50511	9.5134e-05	0.00651831
ENSG00000089195	TRMT6	1.71627	9.66538e-05	0.00654069
ENSG00000127838	PNKD	-1.39774	0.000118578	0.00654069
ENSG00000163220	S100A9	2.12305	0.000102061	0.00654069
ENSG00000076053	RBM7	0.990379	0.000114649	0.00658181
ENSG00000163808	KIF15	4.08944	7.28985e-05	0.00658671
ENSG00000023608	SNAPC1	1.65455	0.000101992	0.00658748
ENSG00000107854	TNKS2	0.959627	0.00011797	0.0066573
ENSG00000119446	RBM18	1.41029	0.000102751	0.0066573
ENSG00000132855	ANGPTL3	-0.479155	9.36442e-05	0.0066573
ENSG00000100170	SLC5A1	-2.14356	9.28291e-05	0.00687916
ENSG00000154589	LY96	2.07738	0.000115202	0.00687916
ENSG00000170571	EMB	1.82802	0.00010952	0.00687916
ENSG00000165389	SPTSSA	1.77733	9.40992e-05	0.00689018
ENSG00000185883	ATP6V0C	1.22757	0.00010642	0.00689018
ENSG00000169231	THBS3	-1.56369	0.000111689	0.00694103
ENSG00000186130	ZBTB6	1.85636	0.000122629	0.00694103
ENSG00000138190	EXOC6	1.66116	0.000113154	0.00695478
ENSG00000147677	EIF3H	1.36382	0.000137246	0.00695478
ENSG00000116752	BCAS2	1.47623	0.000111178	0.00700817
ENSG00000126562	WNK4	-2.69208	8.71442e-05	0.00700817
ENSG00000129173	E2F8	-2.65535	0.000128977	0.00702557
ENSG00000137491	SLCO2B1	-1.93749	0.000144216	0.00714406
ENSG00000198569	SLC34A3	-3.44134	9.01008e-05	0.00714406
ENSG00000155115	GTF3C6	1.58682	0.000143707	0.00718885
ENSG00000129636	ITFG1	1.51226	0.000125969	0.00721383
ENSG00000140474	AC091230.1	-1.37039	0.000156704	0.00725559
ENSG00000111785	RIC8B	-1.47774	9.11661e-05	0.00727538
ENSG00000143353	LYPLAL1	1.91867	0.000160522	0.00737475
ENSG00000067900	ROCK1	0.953455	0.000132978	0.00741944
ENSG00000112335	SNX3	1.4903	0.000129254	0.00742316
ENSG00000099326	MZF1	-1.20246	0.000114429	0.00744921
ENSG00000113161	HMGCR	0.932905	0.000138474	0.00771388
ENSG00000106012	IQCE	-1.24662	0.000151309	0.00772083
ENSG00000131495	NDUFA2	1.29377	0.000129489	0.00772083
ENSG00000144746	ARL6IP5	1.3322	0.000152306	0.00772083
ENSG00000115652	UXS1	1.3585	0.000153779	0.00774794
ENSG00000163041	H3-3A	1.62097	0.00013906	0.00774794
ENSG00000174227	PIGG	-0.816331	0.00015434	0.00774794
ENSG00000137824	RMDN3	-2.37108	0.000137071	0.0077671
ENSG00000138600	SPPL2A	0.974049	0.00013429	0.00783802
ENSG00000131508	UBE2D2	1.00284	0.000134924	0.00784596
ENSG00000111676	ATN1	-1.99874	0.000127866	0.00798196
ENSG00000169193	CCDC126	1.71807	0.000149221	0.00798196
ENSG00000115042	FAHD2A	-2.43511	0.000132956	0.00798294
ENSG00000170323	FABP4	-3.3408	0.000141486	0.0081079
ENSG00000171928	TVP23B	1.24403	0.000167303	0.00814305
ENSG00000095777	MYO3A	-0.139984	0.000139544	0.00844778
ENSG00000173852	DPY19L1	1.39108	0.000162557	0.00844778
ENSG00000180900	SCRIB	-1.89391	0.00013858	0.00844778
ENSG00000205846	CLEC6A	3.01955	0.000143513	0.00844778
ENSG00000275052	PPP4R3B	1.05161	0.000161348	0.00844778
ENSG00000111229	ARPC3	1.3043	0.000157282	0.00853739
ENSG00000137707	BTG4	-3.3337	0.000115207	0.00853739
ENSG00000140379	BCL2A1	2.14445	0.00015401	0.0085459
ENSG00000090661	CERS4	-1.45415	0.00019483	0.00868612
ENSG00000197647	ZNF433	1.3176	0.000171915	0.00877793
ENSG00000136108	CKAP2	2.47409	0.000184983	0.00881236
ENSG00000142794	NBPF3	-1.92908	0.000165497	0.00885775
ENSG00000286070	GGT1	3.75366	0.000162889	0.00888222
ENSG00000160294	MCM3AP	-1.11164	0.000173269	0.00910727
ENSG00000173726	TOMM20	1.57102	0.000197389	0.00916193
ENSG00000156050	FAM161B	-1.42264	0.000170373	0.00919483
ENSG00000153339	TRAPPC8	0.802796	0.000170997	0.00919704
ENSG00000155097	ATP6V1C1	1.61255	0.000181244	0.00920523
ENSG00000183856	IQGAP3	-2.31747	0.000161326	0.00929175
ENSG00000171497	PPID	1.50673	0.000175307	0.00933328
ENSG00000189350	TOGARAM2	-1.68286	0.000179947	0.00933926
ENSG00000164096	C4orf3	1.27383	0.000190916	0.00934728
ENSG00000266714	MYO15B	-1.36894	0.000181939	0.00934728
ENSG00000188725	SMIM15	1.47872	0.000178512	0.00937718
ENSG00000139410	SDSL	-1.6957	0.000155614	0.00939592
ENSG00000103319	EEF2K	-1.46003	0.000185323	0.00940328
ENSG00000124151	NCOA3	0.84806	0.000224977	0.00940328
ENSG00000124333	VAMP7	1.40965	0.000223648	0.00940328
ENSG00000133119	RFC3	3.57881	0.000144783	0.00951804
ENSG00000041880	PARP3	-1.94108	0.000173868	0.00961557
ENSG00000112339	HBS1L	1.17137	0.0002214	0.00961557
ENSG00000135622	SEMA4F	-1.84558	0.000139724	0.00961557
ENSG00000143228	NUF2	0.234487	0.000142256	0.00961557
ENSG00000205707	ETFRF1	1.51011	0.000233294	0.00961557
ENSG00000215788	TNFRSF25	-1.63269	0.000140403	0.00961557
ENSG00000075073	TACR2	1.71718	0.000199598	0.00982964
ENSG00000197283	SYNGAP1	-2.10525	0.000201585	0.00982964
ENSG00000117266	CDK18	-1.7341	0.000187082	0.00994362
ENSG00000124813	RUNX2	-1.62703	0.000206428	0.00994362
ENSG00000124935	SCGB1D2	0.0197207	3.49782e-09	0.00994362
ENSG00000142973	CYP4B1	-2.18632	0.000251589	0.00994362
ENSG00000176946	THAP4	-1.33017	0.000186669	0.00994362
ENSG00000189050	RNFT1	0.899002	0.000225102	0.00994362
ENSG00000278311	GGNBP2	0.769342	0.000201244	0.00994362
ENSG00000187688	TRPV2	-1.00894	0.000226099	0.00994382
ENSG00000012822	CALCOCO1	-0.878674	0.000239849	0.00997534
ENSG00000101888	NXT2	1.94609	0.000195402	0.00997534
ENSG00000104343	UBE2W	1.00071	0.000209175	0.010174
ENSG00000008282	SYPL1	1.40808	0.000246196	0.0102347
ENSG00000146072	TNFRSF21	-1.6915	0.000211722	0.0102347
ENSG00000205413	SAMD9	1.92306	0.000249546	0.0102517
ENSG00000100280	AP1B1	-1.01076	0.000241736	0.0103009
ENSG00000147862	NFIB	-1.78542	0.000200675	0.0103009
ENSG00000160932	LY6E	-1.92908	0.000254406	0.0103009
ENSG00000182117	NOP10	1.43774	0.000222629	0.0103009
ENSG00000205542	TMSB4X	1.57327	0.000228703	0.0103009
ENSG00000147592	LACTB2	2.15034	0.000219888	0.0103852
ENSG00000158373	H2BC5	2.0514	0.000245699	0.0103852
ENSG00000113312	TTC1	1.24337	0.000257172	0.0103982
ENSG00000104497	SNX16	1.27124	0.000207052	0.0104045
ENSG00000106588	PSMA2	1.45091	0.000224111	0.0104045
ENSG00000115648	MLPH	-1.92531	0.000241263	0.0104045
ENSG00000137877	SPTBN5	-1.64203	0.000215027	0.0104045
ENSG00000242732	RTL5	-1.23361	0.000208149	0.0104045
ENSG00000067064	IDI1	1.43814	0.000279286	0.0104525
ENSG00000103671	TRIP4	0.85151	0.000270209	0.0104525
ENSG00000120438	TCP1	0.998695	0.000229826	0.0104525
ENSG00000123609	NMI	1.3121	0.000248356	0.0104525
ENSG00000144331	ZNF385B	-2.65305	0.000230856	0.0104525
ENSG00000149516	MS4A3	2.29707	0.000226981	0.0104525
ENSG00000163755	HPS3	1.2992	0.000231482	0.0104525
ENSG00000170142	UBE2E1	1.49888	0.000249474	0.0104525
ENSG00000197223	C1D	1.50509	0.000268264	0.0104525
ENSG00000083844	ZNF264	-1.50068	0.000271668	0.010484
ENSG00000008226	DLEC1	-1.54779	0.000273999	0.0104866
ENSG00000100883	SRP54	1.27859	0.00030096	0.0106617
ENSG00000127585	FBXL16	-3.02201	0.00027605	0.0106617
ENSG00000155304	HSPA13	1.80331	0.000244529	0.0106617
ENSG00000171806	METTL18	2.56777	0.000178736	0.0107314
ENSG00000221983	UBA52	1.15071	0.000265408	0.0107734
ENSG00000178127	NDUFV2	1.39566	0.000244641	0.0107991
ENSG00000070047	PHRF1	-1.13625	0.000213817	0.0108547
ENSG00000143248	RGS5	-0.314641	0.000229619	0.0108675
ENSG00000162385	MAGOH	1.68163	0.000249081	0.0109035
ENSG00000141564	RPTOR	-1.25017	0.000251052	0.0109593
ENSG00000021776	AQR	1.29175	0.000254842	0.0109804
ENSG00000119673	ACOT2	-2.1924	0.000171387	0.0109804
ENSG00000136051	WASHC4	1.30383	0.00025472	0.0109804
ENSG00000165457	FOLR2	-2.09589	0.000235437	0.0109804
ENSG00000175324	LSM1	1.48794	0.000236529	0.0109804
ENSG00000100902	PSMA6	1.10181	0.000266816	0.0110453
ENSG00000152229	PSTPIP2	2.18507	0.000272934	0.0112679
ENSG00000013275	PSMC4	0.943464	0.000311751	0.0113192
ENSG00000230989	HSBP1	1.17986	0.00026576	0.0113192
ENSG00000089692	LAG3	-2.10928	0.000302471	0.011343
ENSG00000164104	HMGB2	1.72599	0.000274689	0.011343
ENSG00000117091	CD48	1.88719	0.000268898	0.0113607
ENSG00000183873	SCN5A	4.45252	0.00020347	0.0113847
ENSG00000075035	WSCD2	3.24379	0.000200517	0.011397
ENSG00000111203	ITFG2	-1.8308	0.000278628	0.0114207
ENSG00000162704	ARPC5	1.46641	0.000297951	0.0114207
ENSG00000006210	CX3CL1	-2.1178	0.000316256	0.011439
ENSG00000143546	S100A8	2.04263	0.000276138	0.0114711
ENSG00000160714	UBE2Q1	1.10639	0.00032534	0.0114711
ENSG00000182979	MTA1	-1.46115	0.000256901	0.0114711
ENSG00000174448	STARD6	3.47495	0.000320771	0.0114808
ENSG00000178691	SUZ12	0.88497	0.000327655	0.0114924
ENSG00000129559	NEDD8	1.28955	0.000280361	0.0115057
ENSG00000161654	LSM12	0.868613	0.000281739	0.0115085
ENSG00000168781	PPIP5K1	-1.31214	0.000291434	0.0115085
ENSG00000008710	PKD1	-2.08506	0.000282736	0.0115132
ENSG00000100412	ACO2	-1.16701	0.000329817	0.0115138
ENSG00000145916	RMND5B	-1.0851	0.000290732	0.0115204
ENSG00000119953	SMNDC1	0.986469	0.000305336	0.0119338
ENSG00000110060	PUS3	1.86723	0.00029799	0.0119493
ENSG00000115252	PDE1A	-0.679763	0.00023421	0.0119493
ENSG00000170734	POLH	-1.42767	0.000261558	0.0119493
ENSG00000155959	VBP1	1.43974	0.00026265	0.0121154
ENSG00000183340	JRKL	1.59621	0.000304577	0.0121514
ENSG00000011478	QPCTL	-1.53388	0.000322064	0.0125284
ENSG00000116918	TSNAX	1.30549	0.000315616	0.0125284
ENSG00000104756	KCTD9	1.13962	0.00035519	0.0125674
ENSG00000138162	TACC2	-1.46716	0.000343116	0.0125674
ENSG00000213281	NRAS	1.37663	0.000374928	0.0126603
ENSG00000005075	POLR2J	1.00626	0.000405075	0.0128353
ENSG00000204264	PSMB8	1.15069	0.000355164	0.0129017
ENSG00000026103	FAS	1.47109	0.000333097	0.0129193
ENSG00000119414	PPP6C	1.41431	0.000339847	0.0129193
ENSG00000124587	PEX6	-1.54216	0.000294306	0.0129193
ENSG00000162430	SELENON	-1.24005	0.000308441	0.0129193
ENSG00000203485	INF2	-1.15505	0.000342568	0.0129193
ENSG00000005206	SPPL2B	-1.68594	0.000354087	0.0131025
ENSG00000065518	NDUFB4	1.85499	0.000383415	0.0131025
ENSG00000100196	KDELR3	1.58032	0.000342181	0.0131025
ENSG00000100968	NFATC4	-2.52389	0.000394436	0.0131025
ENSG00000101194	SLC17A9	-2.13211	0.000351049	0.0131025
ENSG00000110851	PRDM4	-1.38607	0.000401255	0.0131025
ENSG00000136147	PHF11	1.17807	0.00043109	0.0131025
ENSG00000167601	AXL	-1.62044	0.000353608	0.0131025
ENSG00000282988	AL031777.2	1.74254	0.000352964	0.0131025
ENSG00000047315	POLR2B	1.25311	0.000408814	0.0132787
ENSG00000103066	PLA2G15	-1.1602	0.000413181	0.0132787
ENSG00000005893	LAMP2	1.25076	0.000356923	0.0133111
ENSG00000096060	FKBP5	1.66503	0.000389222	0.0133111
ENSG00000122692	SMU1	1.0346	0.000355968	0.0133111
ENSG00000166557	TMED3	-1.36066	0.000309811	0.0133111
ENSG00000170430	MGMT	-1.93518	0.000340226	0.0133111
ENSG00000124721	DNAH8	-0.153481	8.91156e-05	0.013361
ENSG00000119048	UBE2B	1.48196	0.000378144	0.0135176
ENSG00000162591	MEGF6	-1.8137	0.000322377	0.0135204
ENSG00000100359	SGSM3	-1.58512	0.000431866	0.0136674
ENSG00000177576	C18orf32	1.06468	0.000400798	0.0136674
ENSG00000165629	ATP5F1C	1.01641	0.000461623	0.0137385
ENSG00000248098	BCKDHA	1.50069	0.000439897	0.0137428
ENSG00000116198	CEP104	-1.3725	0.000377106	0.0137551
ENSG00000139496	NUP58	1.19316	0.000398443	0.0137551
ENSG00000166226	CCT2	0.849941	0.000475226	0.0137551
ENSG00000083642	PDS5B	1.03224	0.000448005	0.0138671
ENSG00000105088	OLFM2	-2.20849	0.000441655	0.0138815
ENSG00000122565	CBX3	0.860934	0.000487028	0.0139997
ENSG00000072778	ACADVL	-1.05823	0.000390066	0.0140023
ENSG00000113269	RNF130	1.07509	0.000399547	0.0140023
ENSG00000185522	LMNTD2	-2.6528	0.000397909	0.0140023
ENSG00000184083	FAM120C	-1.4879	0.000391781	0.0140319
ENSG00000111237	VPS29	1.25969	0.000506705	0.0143676
ENSG00000221874	ZNF816-ZNF321P	2.97577	9.04756e-05	0.0143676
ENSG00000099949	LZTR1	-1.18694	0.00035652	0.0145601
ENSG00000101608	MYL12A	1.44273	0.000409378	0.0145601
ENSG00000158869	FCER1G	1.50765	0.000449375	0.0145601
ENSG00000163050	COQ8A	-1.46125	0.000546165	0.0145601
ENSG00000135441	BLOC1S1	1.224	0.000519814	0.0145744
ENSG00000160401	CFAP157	-2.39478	0.000417004	0.0146686
ENSG00000007541	PIGQ	-1.77953	0.000493186	0.0146817
ENSG00000024862	CCDC28A	1.52269	0.000431925	0.0146817
ENSG00000072756	TRNT1	0.878696	0.00043502	0.0146817
ENSG00000106803	SEC61B	1.33183	0.000451694	0.0146817
ENSG00000128849	CGNL1	-1.72304	0.000371687	0.0146817
ENSG00000139218	SCAF11	0.832755	0.000446939	0.0146817
ENSG00000258289	CHURC1	1.23993	0.000519654	0.0146817
ENSG00000125629	INSIG2	1.67256	0.000435882	0.0147343
ENSG00000156042	CFAP70	-1.17739	0.00043971	0.0148312
ENSG00000117505	DR1	1.04248	0.000451629	0.0150308
ENSG00000137752	CASP1	1.62758	0.000478154	0.0150538
ENSG00000141519	CCDC40	-1.85795	0.000446338	0.0152577
ENSG00000148834	GSTO1	1.26176	0.000445509	0.0152577
ENSG00000111790	FGFR1OP2	1.08116	0.000462748	0.0152675
ENSG00000275993	SIK1B	-1.93601	0.000421223	0.0154577
ENSG00000125844	RRBP1	-0.887281	0.000482369	0.0157782
ENSG00000163568	AIM2	1.68166	0.000465917	0.0157782
ENSG00000242616	GNG10	1.62016	0.000490962	0.0157782
ENSG00000131931	THAP1	1.52694	0.000436517	0.0158818
ENSG00000143612	C1orf43	1.03882	0.000501461	0.0159996
ENSG00000159189	C1QC	-1.85613	0.000511749	0.0162931
ENSG00000115694	STK25	-0.975113	0.000485972	0.0162945
ENSG00000100714	MTHFD1	-1.42467	0.000426093	0.0163375
ENSG00000102753	KPNA3	1.37884	0.000454306	0.0163375
ENSG00000103599	IQCH	-1.86439	0.000501231	0.0163375
ENSG00000162642	C1orf52	1.08487	0.000491403	0.0163375
ENSG00000158411	MITD1	1.2752	0.000531467	0.016339
ENSG00000109171	SLAIN2	1.02229	0.00058197	0.0164243
ENSG00000100726	TELO2	-1.78941	0.000337173	0.0164518
ENSG00000078018	MAP2	-2.30478	0.000470714	0.0167319
ENSG00000144362	PHOSPHO2	-2.32453	0.000383787	0.016763
ENSG00000153902	LGI4	-3.24269	0.000384502	0.016763
ENSG00000100567	PSMA3	0.833768	0.000542813	0.0168262
ENSG00000198898	CAPZA2	1.0542	0.00054427	0.0168262
ENSG00000239839	DEFA3	0.190991	0.000515618	0.0168262
ENSG00000171100	MTM1	1.31271	0.000689515	0.0168862
ENSG00000148300	REXO4	-1.72748	0.000463776	0.0170143
ENSG00000169764	UGP2	1.10729	0.000648061	0.0170143
ENSG00000173113	TRMT112	0.937692	0.000524367	0.0170143
ENSG00000075826	SEC31B	-1.712	0.000531104	0.0170744
ENSG00000082014	SMARCD3	1.61049	0.000529784	0.0170744
ENSG00000196569	LAMA2	-1.99287	0.000529896	0.0170744
ENSG00000225940	C5orf67	3.84538	0.000531985	0.0170744
ENSG00000146476	ARMT1	1.15781	0.000536725	0.0171915
ENSG00000056097	ZFR	0.877366	0.000628988	0.0172274
ENSG00000135336	ORC3	1.31178	0.00055434	0.0172274
ENSG00000155090	KLF10	1.19983	0.000680693	0.0172274
ENSG00000175899	A2M	-1.64245	0.00067167	0.0172274
ENSG00000166833	NAV2	-2.0268	0.000562187	0.0174361
ENSG00000065615	CYB5R4	1.04172	0.000555515	0.0174861
ENSG00000140688	C16orf58	-1.51889	0.000512669	0.0174861
ENSG00000180346	TIGD2	-0.666134	0.000417307	0.0174861
ENSG00000187325	TAF9B	1.81977	0.000482029	0.0174861
ENSG00000132823	OSER1	1.27868	0.000654286	0.0175088
ENSG00000103227	LMF1	-1.73678	0.000430039	0.0175346
ENSG00000105856	HBP1	1.20729	0.00056472	0.0176575
ENSG00000182899	RPL35A	1.28755	0.000620687	0.0177612
ENSG00000164252	AGGF1	-1.20069	0.000440613	0.0178592
ENSG00000066557	LRRC40	1.76054	0.000658284	0.0179796
ENSG00000086289	EPDR1	-2.24797	0.000537226	0.0179796
ENSG00000127314	RAP1B	0.936717	0.000611245	0.0179796
ENSG00000161057	PSMC2	1.26046	0.000603039	0.0179796
ENSG00000164022	AIMP1	-1.27058	0.000595345	0.0179796
ENSG00000165782	PIP4P1	1.08536	0.000607647	0.0179796
ENSG00000165813	CCDC186	1.02449	0.000585323	0.0179796
ENSG00000171314	PGAM1	1.14606	0.00058759	0.0179796
ENSG00000175073	VCPIP1	0.884959	0.000396543	0.0179796
ENSG00000184752	NDUFA12	1.94989	0.000595518	0.0179796
ENSG00000198258	UBL5	1.03148	0.000687756	0.0179796
ENSG00000147113	DIPK2B	1.58973	0.000550455	0.0180554
ENSG00000189337	KAZN	-1.60546	0.000597483	0.018142
ENSG00000144935	TRPC1	-2.12812	0.000473311	0.0182504
ENSG00000145782	ATG12	0.860066	0.000708478	0.0182676
ENSG00000205213	LGR4	-1.9831	0.000563377	0.0183377
ENSG00000149043	SYT8	-2.58537	0.000568906	0.0184822
ENSG00000147533	GOLGA7	1.5295	0.000666899	0.0185752
ENSG00000183791	ELOA3D	-2.91283	0.000633024	0.018586
ENSG00000242265	PEG10	-0.358072	0.000716504	0.0186241
ENSG00000121904	CSMD2	-1.69345	0.000597733	0.0186597
ENSG00000143801	PSEN2	-1.73612	0.000639439	0.0186677
ENSG00000241852	C8orf58	-1.17241	0.000486167	0.0188489
ENSG00000121749	TBC1D15	1.13377	0.000694066	0.0188884
ENSG00000163563	MNDA	1.76268	0.000635351	0.0188884
ENSG00000179454	KLHL28	1.10836	0.000645172	0.0191113
ENSG00000176542	USF3	1.46352	0.000806433	0.0191886
ENSG00000183020	AP2A2	-1.08737	0.000700993	0.0191886
ENSG00000185339	TCN2	-1.40081	0.000567101	0.0192648
ENSG00000198356	GET3	1.01137	0.000769219	0.0192787
ENSG00000143977	SNRPG	1.16656	0.000772551	0.0192902
ENSG00000183726	TMEM50A	0.994086	0.000710607	0.0192902
ENSG00000125812	GZF1	1.26807	0.000818633	0.0192982
ENSG00000270647	TAF15	1.04605	0.000684448	0.0193202
ENSG00000108465	CDK5RAP3	-0.890296	0.00083453	0.0193264
ENSG00000161671	EMC10	-1.44802	0.000664697	0.0193264
ENSG00000107819	SFXN3	-1.07656	0.000779675	0.0194487
ENSG00000110237	ARHGEF17	-1.97486	0.000593238	0.0194834
ENSG00000154645	CHODL	-2.01976	0.000529776	0.0194906
ENSG00000099194	SCD	-1.60305	0.00079906	0.0196598
ENSG00000143653	SCCPDH	-1.57195	0.000606019	0.019794
ENSG00000109107	ALDOC	1.49974	0.000691542	0.0198726
ENSG00000175505	CLCF1	-1.7234	0.000707784	0.0198726
ENSG00000105778	AVL9	0.726777	0.00075302	0.0198741
ENSG00000112796	ENPP5	-1.70423	0.000614625	0.0198741
ENSG00000144120	TMEM177	-2.29729	0.000529935	0.0198741
ENSG00000162415	ZSWIM5	-1.94593	0.000545682	0.0198741
ENSG00000156136	DCK	1.04023	0.000616371	0.0198777
ENSG00000069667	RORA	-1.28568	0.00093144	0.0198928
ENSG00000113163	CERT1	0.921085	0.000770339	0.0200215
ENSG00000079950	STX7	1.20614	0.000768868	0.0200745
ENSG00000090989	EXOC1	1.19805	0.000833945	0.0200745
ENSG00000169314	C22orf15	-2.51254	0.000626287	0.0200745
ENSG00000162909	CAPN2	-1.07182	0.000714303	0.0201012
ENSG00000108557	RAI1	-1.02968	0.00095243	0.0201235
ENSG00000102081	FMR1	0.78985	0.000904583	0.0201368
ENSG00000105205	CLC	3.20617	0.000828894	0.0201368
ENSG00000188818	ZDHHC11	-2.33435	0.000739312	0.0202057
ENSG00000107020	PLGRKT	1.59729	0.000630895	0.0202939
ENSG00000182287	AP1S2	1.23429	0.000753631	0.0202958
ENSG00000113569	NUP155	-1.09607	0.000972477	0.0203296
ENSG00000161970	RPL26	1.10256	0.000764482	0.020448
ENSG00000036448	MYOM2	0.328288	0.000710632	0.0205466
ENSG00000100575	TIMM9	1.6518	0.000762572	0.020622
ENSG00000130684	ZNF337	-1.75578	0.000849609	0.0207181
ENSG00000116521	SCAMP3	-1.30615	0.00070174	0.0208447
ENSG00000134588	USP26	4.17753	0.000600148	0.0209891
ENSG00000155666	KDM8	-1.74649	0.000709072	0.0209891
ENSG00000134444	RELCH	0.952914	0.000776663	0.0212604
ENSG00000144504	ANKMY1	-1.60182	0.000911596	0.0212604
ENSG00000008311	AASS	-1.44751	0.000724177	0.0212691
ENSG00000149428	HYOU1	-1.20101	0.000875045	0.0212691
ENSG00000152127	MGAT5	-0.872259	0.000727293	0.0212691
ENSG00000167741	GGT6	-1.58198	0.000747973	0.0212691
ENSG00000179397	CATSPERE	-0.534526	0.000748832	0.0212691
ENSG00000138663	COPS4	1.18305	0.000807969	0.0213992
ENSG00000135900	MRPL44	0.996231	0.00105576	0.0214651
ENSG00000104872	PIH1D1	-1.51054	0.000739888	0.0215262
ENSG00000103855	CD276	-1.72173	0.000863983	0.0215672
ENSG00000140299	BNIP2	0.913863	0.000881344	0.0217339
ENSG00000005194	CIAPIN1	-1.5304	0.000833899	0.0217865
ENSG00000134056	MRPS36	1.50777	0.000717286	0.0217865
ENSG00000157330	C1orf158	-1.49013	0.000718352	0.0217865
ENSG00000188021	UBQLN2	1.06342	0.000953769	0.0217865
ENSG00000267881	AC243967.1	-0.0330743	0.000627552	0.0222206
ENSG00000007174	DNAH9	-1.92822	0.000980269	0.0223232
ENSG00000065911	MTHFD2	1.15288	0.000845676	0.0223232
ENSG00000115762	PLEKHB2	0.934622	0.000891106	0.0223232
ENSG00000141956	PRDM15	-1.38368	0.000783652	0.0223232
ENSG00000168757	TSPY2	-0.0376189	0.000189334	0.0223232
ENSG00000187492	CDHR4	-1.83205	0.00077976	0.0223232
ENSG00000105135	ILVBL	-1.58976	0.000849497	0.0223492
ENSG00000117090	SLAMF1	1.95815	0.000787092	0.0223492
ENSG00000138376	BARD1	-1.29245	0.00079003	0.0223721
ENSG00000137648	TMPRSS4	-1.50665	0.00102631	0.0229401
ENSG00000071189	SNX13	0.75716	0.00110601	0.0230141
ENSG00000243317	STMP1	0.853031	0.00102455	0.0230141
ENSG00000166912	MTMR10	0.902398	0.000885296	0.0230982
ENSG00000110900	TSPAN11	-3.16113	0.000660842	0.0231358
ENSG00000113732	ATP6V0E1	1.29057	0.000917212	0.0231358
ENSG00000117983	MUC5B	-1.75851	0.000958801	0.0231358
ENSG00000134755	DSC2	1.1778	0.000923279	0.0231358
ENSG00000138942	RNF185	0.845316	0.000995331	0.0231358
ENSG00000113387	SUB1	0.841275	0.000981103	0.0232421
ENSG00000101421	CHMP4B	1.12126	0.000911379	0.0234679
ENSG00000173915	ATP5MD	1.43797	0.00114453	0.0234679
ENSG00000010244	ZNF207	1.04106	0.00100245	0.0235241
ENSG00000027697	IFNGR1	1.14852	0.000926193	0.0235241
ENSG00000085998	POMGNT1	-1.44791	0.000937811	0.0235241
ENSG00000102871	TRADD	-1.3355	0.000803797	0.0235241
ENSG00000115128	SF3B6	1.65104	0.000922298	0.0235241
ENSG00000116954	RRAGC	1.14891	0.00114096	0.0235241
ENSG00000133256	PDE6B	-1.25237	0.000916168	0.0235241
ENSG00000137343	ATAT1	-1.4181	0.000856835	0.0235241
ENSG00000176261	ZBTB8OS	0.735696	0.00115686	0.0235241
ENSG00000132965	ALOX5AP	1.33278	0.000956046	0.0235734
ENSG00000135211	TMEM60	1.17523	0.000864053	0.0235734
ENSG00000109943	CRTAM	-1.78299	0.000718758	0.0236174
ENSG00000153975	ZUP1	1.22375	0.000957604	0.0236174
ENSG00000101084	RAB5IF	0.990185	0.000941546	0.023627
ENSG00000161036	LRWD1	-1.22466	0.000940119	0.023627
ENSG00000174123	TLR10	1.37996	0.00110201	0.023627
ENSG00000154822	PLCL2	1.0453	0.000951614	0.0238146
ENSG00000197408	CYP2B6	-1.82513	0.00126576	0.0238146
ENSG00000175895	PLEKHF2	1.25059	0.00111982	0.0238363
ENSG00000225556	C2CD4D	-3.53574	0.000196597	0.0238363
ENSG00000114841	DNAH1	-1.05835	0.000648497	0.0238442
ENSG00000057608	GDI2	0.88715	0.00113579	0.0239525
ENSG00000092010	PSME1	1.07857	0.000963897	0.0239525
ENSG00000100395	L3MBTL2	-1.25807	0.000839259	0.0239525
ENSG00000119688	ABCD4	-1.17237	0.00113295	0.0239525
ENSG00000112245	PTP4A1	1.18085	0.00105258	0.0240439
ENSG00000169564	PCBP1	0.882406	0.000974944	0.0240439
ENSG00000136451	VEZF1	0.713871	0.00113823	0.024052
ENSG00000136877	FPGS	-1.0975	0.000977061	0.024052
ENSG00000101290	CDS2	0.86266	0.00106586	0.0242067
ENSG00000204482	LST1	1.22375	0.00104169	0.0242067
ENSG00000114209	PDCD10	1.04569	0.0011658	0.0243182
ENSG00000050165	DKK3	-2.68012	0.000997347	0.0243676
ENSG00000105479	CCDC114	-2.16058	0.00116571	0.0244042
ENSG00000196950	SLC39A10	-1.32626	0.00100127	0.0244042
ENSG00000101916	TLR8	1.54874	0.00100542	0.0244511
ENSG00000175105	ZNF654	1.18027	0.00100755	0.0244603
ENSG00000184678	H2BC21	1.51243	0.00108935	0.0244603
ENSG00000108518	PFN1	1.0474	0.00107925	0.0246549
ENSG00000162604	TM2D1	0.836061	0.001021	0.0246549
ENSG00000177954	RPS27	1.26095	0.00104966	0.0246549
ENSG00000183751	TBL3	-1.21622	0.00135999	0.0246549
ENSG00000165916	PSMC3	-1.33257	0.00127757	0.0247833
ENSG00000182179	UBA7	-1.22935	0.00121229	0.0248254
ENSG00000158985	CDC42SE2	0.861179	0.0013033	0.0248616
ENSG00000137776	SLTM	0.985041	0.00129794	0.0251083
ENSG00000139684	ESD	1.46325	0.00104944	0.0251083
ENSG00000180573	H2AC6	1.46141	0.00113423	0.0251083
ENSG00000161513	FDXR	-1.78039	0.00106031	0.0252789
ENSG00000100632	ERH	1.37247	0.00109818	0.0252859
ENSG00000110514	MADD	-1.12455	0.00115261	0.0253394
ENSG00000111640	GAPDH	1.12111	0.00111081	0.0253394
ENSG00000153157	SYCP2L	3.11738	0.000790664	0.0253394
ENSG00000197653	DNAH10	-1.77893	0.00107018	0.0253394
ENSG00000048052	HDAC9	-1.32851	0.00110245	0.0254396
ENSG00000257103	LSM14A	0.572472	0.00116497	0.0254396
ENSG00000273841	TAF9	1.40239	0.00107996	0.0254396
ENSG00000150054	MPP7	1.37278	0.00108235	0.0254577
ENSG00000092020	PPP2R3C	1.27564	0.00127408	0.0255073
ENSG00000103326	CAPN15	-0.951724	0.00117875	0.0255684
ENSG00000150394	CDH8	-1.82688	0.00128201	0.0255684
ENSG00000204130	RUFY2	0.92248	0.00127587	0.0255684
ENSG00000171105	INSR	-1.40219	0.00101795	0.0256233
ENSG00000138758	SEPTIN11	-1.18014	0.00123291	0.025748
ENSG00000141668	CBLN2	-1.73165	0.000982785	0.0258978
ENSG00000152076	CCDC74B	-2.17519	0.000981837	0.0258978
ENSG00000179981	TSHZ1	-1.34136	0.000986839	0.0259663
ENSG00000091409	ITGA6	1.19715	0.00112135	0.0259871
ENSG00000228253	MT-ATP8	1.37133	0.00118671	0.0260205
ENSG00000109475	RPL34	1.34881	0.00116869	0.0262468
ENSG00000134602	STK26	1.25583	0.00132601	0.0262468
ENSG00000155657	TTN	-1.26733	0.00113809	0.0262468
ENSG00000050344	NFE2L3	1.15099	0.00142742	0.0265065
ENSG00000143079	CTTNBP2NL	-0.996955	0.0010222	0.0265065
ENSG00000159899	NPR2	-2.47991	0.00110743	0.0265065
ENSG00000168522	FNTA	0.829806	0.00143031	0.0265065
ENSG00000172456	FGGY	0.879444	0.00119165	0.0265065
ENSG00000117461	PIK3R3	-1.17563	0.00155586	0.0267272
ENSG00000156976	EIF4A2	1.31958	0.00121051	0.0269106
ENSG00000215421	ZNF407	1.02339	0.00137949	0.0269258
ENSG00000082269	FAM135A	-1.36363	0.00104645	0.0269397
ENSG00000108107	RPL28	1.00502	0.00121607	0.0269397
ENSG00000169684	CHRNA5	-1.6695	0.000885655	0.0270581
ENSG00000070761	CFAP20	1.47808	0.00119581	0.0270756
ENSG00000106785	TRIM14	-1.11079	0.00149142	0.0271105
ENSG00000157388	CACNA1D	-1.49475	0.00148823	0.0271105
ENSG00000196591	HDAC2	0.709837	0.0012416	0.0271105
ENSG00000196576	PLXNB2	-1.6495	0.00123597	0.0271231
ENSG00000071282	LMCD1	-1.80749	0.00138335	0.0271295
ENSG00000099814	CEP170B	-1.95302	0.0010776	0.0271295
ENSG00000124172	ATP5F1E	1.19076	0.00135707	0.0271295
ENSG00000131697	NPHP4	-1.10926	0.0012435	0.0271295
ENSG00000137944	KYAT3	1.27395	0.00105651	0.0271295
ENSG00000147202	DIAPH2	1.14649	0.00121578	0.0271295
ENSG00000162542	TMCO4	-1.83864	0.00113128	0.0271295
ENSG00000168216	LMBRD1	0.974316	0.0013155	0.0271295
ENSG00000174405	LIG4	1.14452	0.00160693	0.0271295
ENSG00000204498	NFKBIL1	-0.892782	0.00124187	0.0271295
ENSG00000121570	DPPA4	-1.41892	0.0012573	0.0272581
ENSG00000168159	RNF187	-1.60834	0.00114831	0.0274028
ENSG00000182952	HMGN4	1.51739	0.00145654	0.0274425
ENSG00000099219	ERMP1	-1.24098	0.00110319	0.0274815
ENSG00000136522	MRPL47	1.37635	0.00110207	0.0274815
ENSG00000163191	S100A11	1.04253	0.00125119	0.0274815
ENSG00000163584	RPL22L1	1.67842	0.00128173	0.0274815
ENSG00000171202	TMEM126A	1.5521	0.00128187	0.0274815
ENSG00000196912	ANKRD36B	-1.54239	0.00127753	0.0274815
ENSG00000144648	ACKR2	-1.20916	0.00117401	0.0276388
ENSG00000157193	LRP8	-1.19255	0.000858576	0.0276388
ENSG00000172375	C2CD2L	-0.828082	0.00111796	0.0276388
ENSG00000204394	VARS1	-1.19956	0.00168079	0.0276388
ENSG00000158062	UBXN11	-1.37167	0.00149825	0.0277996
ENSG00000164896	FASTK	-1.33873	0.00130883	0.0278274
ENSG00000145216	FIP1L1	0.842152	0.00128552	0.0278659
ENSG00000174695	TMEM167A	1.09817	0.001388	0.0278659
ENSG00000115540	MOB4	1.11266	0.00129797	0.0280585
ENSG00000164692	COL1A2	-1.91081	0.000961115	0.0280585
ENSG00000213923	CSNK1E	-1.05094	0.00152729	0.0281054
ENSG00000163331	DAPL1	-1.75664	0.00115007	0.0281088
ENSG00000104320	NBN	1.35206	0.00138629	0.0282402
ENSG00000171291	ZNF439	-1.35415	0.00134234	0.0282402
ENSG00000076685	NT5C2	0.761277	0.00138993	0.0282758
ENSG00000050327	ARHGEF5	-1.34371	0.0011642	0.0282993
ENSG00000034713	GABARAPL2	1.2929	0.00135662	0.0283148
ENSG00000165119	HNRNPK	1.0448	0.00144781	0.0283494
ENSG00000205683	DPF3	-2.53773	0.00100936	0.0283494
ENSG00000183889	AC138969.1	-1.5648	0.00134068	0.0285896
ENSG00000175768	TOMM5	1.91544	0.00137254	0.0285902
ENSG00000165480	SKA3	1.36268	0.00135165	0.0287458
ENSG00000131732	ZCCHC9	1.16997	0.00136187	0.0287903
ENSG00000164615	CAMLG	1.17115	0.00139335	0.0287903
ENSG00000184916	JAG2	-2.30299	0.00154238	0.0287903
ENSG00000198300	PEG3	-4.12682	0.000141506	0.0287903
ENSG00000287542	AC098582.1	1.71823	0.00153751	0.0287903
ENSG00000110777	POU2AF1	-1.36277	0.00168604	0.0288175
ENSG00000102241	HTATSF1	-1.31086	0.00122267	0.0291197
ENSG00000108788	MLX	0.892052	0.00138488	0.0291197
ENSG00000152766	ANKRD22	1.47723	0.00120489	0.0291197
ENSG00000152785	BMP3	-1.69621	0.0010449	0.0291197
ENSG00000178796	RIIAD1	2.99235	0.00132963	0.0291197
ENSG00000103365	GGA2	-1.02038	0.00157138	0.029429
ENSG00000214114	MYCBP	0.817555	0.00163821	0.029429
ENSG00000138777	PPA2	0.973244	0.00165467	0.0294412
ENSG00000075975	MKRN2	0.832185	0.00141344	0.0294633
ENSG00000090061	CCNK	0.786968	0.00142329	0.029597
ENSG00000137193	PIM1	1.01188	0.00147668	0.029597
ENSG00000156219	ART3	-1.65188	0.00126118	0.0296482
ENSG00000184432	COPB2	0.528457	0.00154368	0.0296482
ENSG00000104765	BNIP3L	1.13169	0.00177289	0.0296973
ENSG00000172086	KRCC1	1.08364	0.00147	0.0296973
ENSG00000177398	UMODL1	-1.77395	0.00137712	0.0296973
ENSG00000149292	TTC12	-1.74219	0.000975945	0.0297311
ENSG00000075303	SLC25A40	1.18283	0.00146051	0.0298169
ENSG00000081692	JMJD4	-1.59048	0.00146168	0.0298169
ENSG00000096006	CRISP3	2.46521	0.00114409	0.0298169
ENSG00000108592	FTSJ3	-1.04822	0.00146009	0.0298169
ENSG00000135269	TES	1.04081	0.00179204	0.0298169
ENSG00000154783	FGD5	-1.387	0.00107453	0.0298169
ENSG00000162585	FAAP20	-1.21749	0.00181396	0.0298169
ENSG00000171798	KNDC1	-2.43595	0.00111984	0.0298169
ENSG00000179750	APOBEC3B	-1.46105	0.00194217	0.0298169
ENSG00000155966	AFF2	1.26416	0.00180781	0.0298208
ENSG00000164691	TAGAP	1.52918	0.00150942	0.0299186
ENSG00000132357	CARD6	1.23969	0.00100127	0.0300308
ENSG00000163512	AZI2	1.09247	0.00184476	0.0302739
ENSG00000164346	NSA2	1.09915	0.00149294	0.0302739
ENSG00000025039	RRAGD	0.926864	0.00185786	0.0303384
ENSG00000153485	TMEM251	1.46962	0.0017655	0.0303384
ENSG00000162571	TTLL10	-2.22652	0.00150547	0.0303384
ENSG00000214511	HIGD1C	0.186503	0.00153795	0.0303384
ENSG00000121892	PDS5A	0.621485	0.00178747	0.0305791
ENSG00000132768	DPH2	-0.936255	0.00156522	0.0305791
ENSG00000142552	RCN3	-1.09099	0.00189209	0.0305791
ENSG00000148341	SH3GLB2	-1.29674	0.00141971	0.0305791
ENSG00000149577	SIDT2	-1.09335	0.00170428	0.0305791
ENSG00000153147	SMARCA5	0.966493	0.00141736	0.0305791
ENSG00000174450	GOLGA6L2	-2.17223	0.0012031	0.0305791
ENSG00000091317	CMTM6	1.16341	0.00160354	0.0308378
ENSG00000136048	DRAM1	1.02848	0.00163421	0.0308497
ENSG00000156876	SASS6	1.8146	0.00115628	0.0309996
ENSG00000048544	MRPS10	1.01574	0.00119934	0.0310187
ENSG00000176658	MYO1D	-1.4763	0.00194068	0.0310563
ENSG00000107863	ARHGAP21	-1.05961	0.00170246	0.0312326
ENSG00000149474	KAT14	-1.64738	0.00120023	0.0312326
ENSG00000154438	ASZ1	-1.70673	0.00117139	0.0313269
ENSG00000149260	CAPN5	-1.36436	0.00122173	0.0314
ENSG00000123892	RAB38	2.62823	0.00119962	0.0314189
ENSG00000145388	METTL14	1.0067	0.00147986	0.0314301
ENSG00000088970	KIZ	1.5784	0.00123744	0.0315655
ENSG00000163510	CWC22	1.05486	0.00139419	0.0315655
ENSG00000177098	SCN4B	-2.17754	0.00126261	0.0315655
ENSG00000177692	DNAJC28	-0.921228	0.00161243	0.0315655
ENSG00000197355	UAP1L1	-1.41883	0.00199773	0.0315655
ENSG00000151503	NCAPD3	-1.36592	0.00165256	0.0316045
ENSG00000118454	ANKRD13C	-1.18401	0.0015114	0.0317429
ENSG00000156232	WHAMM	0.868816	0.00181503	0.0317429
ENSG00000171811	CFAP46	-2.27276	0.00110265	0.0317429
ENSG00000006016	CRLF1	-1.53922	0.00152637	0.0319489
ENSG00000038945	MSR1	-1.37634	0.00177485	0.0319489
ENSG00000100603	SNW1	0.971229	0.00193117	0.0319489
ENSG00000020577	SAMD4A	-1.29692	0.0021993	0.0320553
ENSG00000079691	CARMIL1	-1.22113	0.00146046	0.0320553
ENSG00000178386	ZNF223	-1.39484	0.00188031	0.0321248
ENSG00000121274	TENT4B	1.10944	0.00154331	0.0321349
ENSG00000110455	ACCS	-1.81892	0.00155006	0.0321675
ENSG00000120798	NR2C1	-1.14859	0.00222344	0.0321675
ENSG00000122644	ARL4A	1.13587	0.00196445	0.0321675
ENSG00000122870	BICC1	-1.74103	0.00125975	0.0321675
ENSG00000166689	PLEKHA7	-1.51779	0.00155434	0.0321675
ENSG00000135698	MPHOSPH6	1.33749	0.00156057	0.0322572
ENSG00000132128	LRRC41	-0.812433	0.00172319	0.0322641
ENSG00000158406	H4C8	1.42918	0.00197962	0.0322641
ENSG00000196866	H2AC7	0.308765	0.00129783	0.0322641
ENSG00000181404	WASHC1	-0.63239	0.00213124	0.0323373
ENSG00000184787	UBE2G2	-0.937633	0.00199774	0.0324508
ENSG00000138069	RAB1A	1.20389	0.00186745	0.0325525
ENSG00000284308	C2orf81	-1.8778	0.00150927	0.0325525
ENSG00000278674	ELOA3B	-0.297621	0.00171533	0.0325684
ENSG00000277865	GOLGA6L22	-2.41732	0.00165502	0.0327649
ENSG00000109118	PHF12	-0.940086	0.00213915	0.0327898
ENSG00000152223	EPG5	1.3296	0.00203326	0.0327898
ENSG00000196126	HLA-DRB1	-1.47528	0.00173614	0.0328054
ENSG00000134198	TSPAN2	1.71138	0.00178696	0.0329879
ENSG00000106436	MYL10	-1.57544	0.00175477	0.0330386
ENSG00000249471	ZNF324B	-1.57883	0.00167989	0.0330386
ENSG00000117543	DPH5	1.12711	0.00233609	0.0330429
ENSG00000115415	STAT1	1.18261	0.00177238	0.0332905
ENSG00000168096	ANKS3	-1.2978	0.00182045	0.033406
ENSG00000130182	ZSCAN10	3.50187	0.00140293	0.0334479
ENSG00000160256	FAM207A	-1.04374	0.00178902	0.0334581
ENSG00000178188	SH2B1	-0.958648	0.00178979	0.0334581
ENSG00000197077	KIAA1671	-1.36937	0.00166202	0.0334587
ENSG00000083838	ZNF446	-1.64479	0.00172264	0.0334663
ENSG00000144713	RPL32	1.0811	0.00186577	0.0334663
ENSG00000156966	B3GNT7	-1.09618	0.0023894	0.0334663
ENSG00000280789	PAGR1	-0.754099	0.00172578	0.033481
ENSG00000136754	ABI1	1.12034	0.00211688	0.0334816
ENSG00000151239	TWF1	1.03733	0.00186707	0.0334816
ENSG00000065613	SLK	0.910797	0.00227864	0.0335232
ENSG00000150681	RGS18	0.564927	0.00212615	0.0335232
ENSG00000039537	C6	-0.355788	0.00134905	0.0336004
ENSG00000123815	COQ8B	-0.984356	0.0021336	0.0336004
ENSG00000164463	CREBRF	1.09827	0.0019707	0.033601
ENSG00000168958	MFF	0.807461	0.00182496	0.033601
ENSG00000214756	CSKMT	1.0693	0.00215371	0.0337596
ENSG00000108960	MMD	-1.40469	0.00188356	0.0337604
ENSG00000145779	TNFAIP8	0.927252	0.0022714	0.0337604
ENSG00000255221	CARD17	1.41591	0.00214694	0.0337604
ENSG00000162407	PLPP3	1.39768	0.00184582	0.0337841
ENSG00000170296	GABARAP	0.906501	0.00185476	0.0338823
ENSG00000174032	SLC25A30	0.634037	0.00172095	0.0338823
ENSG00000221823	PPP3R1	0.815341	0.00229377	0.0338956
ENSG00000100429	HDAC10	-1.22337	0.00126606	0.0340658
ENSG00000164062	APEH	-0.863322	0.00217898	0.0340811
ENSG00000101842	VSIG1	-1.51789	0.00179696	0.0340977
ENSG00000100228	RAB36	-1.26212	0.00192383	0.0341643
ENSG00000008838	MED24	-0.875326	0.00222722	0.0344299
ENSG00000006377	DLX6	-1.35181	0.00182124	0.0344312
ENSG00000204396	VWA7	-1.68128	0.00176505	0.0344312
ENSG00000080824	HSP90AA1	1.38407	0.00195507	0.0344412
ENSG00000087502	ERGIC2	0.962582	0.00207366	0.0344851
ENSG00000116863	ADPRHL2	-1.10565	0.00168814	0.0344851
ENSG00000125977	EIF2S2	0.897706	0.00191587	0.0344851
ENSG00000128989	ARPP19	0.807671	0.00214707	0.0344851
ENSG00000138614	INTS14	-1.40165	0.00170049	0.0344851
ENSG00000164823	OSGIN2	1.06604	0.00207241	0.0344851
ENSG00000169288	MRPL1	2.12977	0.00169694	0.0344851
ENSG00000183735	TBK1	1.14866	0.00199111	0.0344851
ENSG00000250722	SELENOP	1.49444	0.0014809	0.0344851
ENSG00000120656	TAF12	0.851464	0.00193139	0.0345086
ENSG00000100600	LGMN	-1.14703	0.00193387	0.0345138
ENSG00000100139	MICALL1	-1.07499	0.00168084	0.0345175
ENSG00000144792	ZNF660	-1.49496	0.00179725	0.0345175
ENSG00000019485	PRDM11	-1.40546	0.00180748	0.0346621
ENSG00000134775	FHOD3	-2.28269	0.00145474	0.034824
ENSG00000114127	XRN1	1.00301	0.00232529	0.0351768
ENSG00000215912	TTC34	-1.13868	0.00175079	0.0351856
ENSG00000085224	ATRX	0.894267	0.00245824	0.0352253
ENSG00000147255	IGSF1	-1.73361	0.00184719	0.0352253
ENSG00000177045	SIX5	-2.21062	0.00148098	0.0352536
ENSG00000185787	MORF4L1	0.694095	0.0021797	0.0352724
ENSG00000102225	CDK16	-0.610865	0.0022362	0.0353127
ENSG00000185101	ANO9	-2.12393	0.00193084	0.035492
ENSG00000109472	CPE	-1.89295	0.00187841	0.0355563
ENSG00000113504	SLC12A7	-1.31144	0.00235266	0.0355563
ENSG00000138768	USO1	1.04735	0.00202838	0.0355563
ENSG00000218891	ZNF579	-1.53826	0.0017873	0.0355563
ENSG00000087253	LPCAT2	1.12286	0.00256485	0.035677
ENSG00000171970	ZNF57	2.25919	0.00150683	0.035677
ENSG00000137575	SDCBP	1.15417	0.00204962	0.0358091
ENSG00000157600	TMEM164	-0.889445	0.00253498	0.0358423
ENSG00000184357	H1-5	1.318	0.00139297	0.0358636
ENSG00000188878	FBF1	-1.70937	0.00191256	0.0359071
ENSG00000197930	ERO1A	0.931676	0.00260101	0.0359803
ENSG00000204104	TRAF3IP1	-1.47675	0.00212357	0.0360898
ENSG00000142949	PTPRF	-1.89607	0.0020915	0.0361845
ENSG00000142959	BEST4	-1.4865	0.00194011	0.0361845
ENSG00000151176	PLBD2	-1.08789	0.00259187	0.0361845
ENSG00000160226	CFAP410	-1.53475	0.00193691	0.0361845
ENSG00000144048	DUSP11	0.858201	0.00215389	0.0364043
ENSG00000140400	MAN2C1	-1.21755	0.00228937	0.0365206
ENSG00000170881	RNF139	0.941396	0.00212047	0.0365206
ENSG00000198520	ARMH1	-1.35256	0.00196519	0.0365206
ENSG00000155438	NIFK	1.17436	0.00184733	0.0366528
ENSG00000157131	C8A	-0.131833	0.000480323	0.0367055
ENSG00000103657	HERC1	0.626697	0.00253236	0.0368567
ENSG00000113946	CLDN16	-1.87809	0.00199311	0.0368567
ENSG00000115145	STAM2	0.996227	0.00222758	0.0368567
ENSG00000149639	SOGA1	-1.13806	0.00199763	0.0368567
ENSG00000169679	BUB1	1.65398	0.00199375	0.0368567
ENSG00000183317	EPHA10	1.90401	0.001595	0.0368567
ENSG00000140279	DUOX2	-1.64715	0.00190705	0.0368744
ENSG00000070367	EXOC5	0.758542	0.00269175	0.0369351
ENSG00000159363	ATP13A2	-1.09404	0.00201248	0.0369351
ENSG00000145439	CBR4	0.741174	0.00217713	0.0370111
ENSG00000140459	CYP11A1	-1.80452	0.00192468	0.0370549
ENSG00000018408	WWTR1	-1.55946	0.00192704	0.0370603
ENSG00000047365	ARAP2	1.09626	0.00275478	0.0370841
ENSG00000160838	LRRC71	-1.9352	0.00218908	0.0370841
ENSG00000008324	SS18L2	1.24414	0.0019457	0.0371805
ENSG00000099991	CABIN1	-1.13578	0.00238822	0.0371805
ENSG00000140326	CDAN1	-1.07659	0.0024964	0.0371805
ENSG00000162496	DHRS3	-1.21844	0.00204074	0.0371805
ENSG00000162959	MEMO1	0.686832	0.00221237	0.0371805
ENSG00000163848	ZNF148	0.760281	0.00228149	0.0371805
ENSG00000213619	NDUFS3	-1.01349	0.00221064	0.0371805
ENSG00000188038	NRN1L	-0.86979	0.00206046	0.0372832
ENSG00000113558	SKP1	0.922726	0.00234943	0.0373166
ENSG00000132591	ERAL1	-1.4046	0.00223032	0.0373166
ENSG00000183273	CCDC60	-1.69557	0.00296565	0.0373166
ENSG00000139697	SBNO1	0.825192	0.00224281	0.0374808
ENSG00000107201	DDX58	1.22656	0.00262068	0.0376028
ENSG00000146109	ABT1	1.08127	0.00216073	0.0376163
ENSG00000135047	CTSL	-1.24952	0.0023857	0.0376171
ENSG00000204472	AIF1	1.02717	0.00246432	0.0376171
ENSG00000180061	TMEM150B	-1.28726	0.00263854	0.0376994
ENSG00000184227	ACOT1	-2.00313	0.00172967	0.0377488
ENSG00000116030	SUMO1	0.90077	0.0028147	0.0377865
ENSG00000135108	FBXO21	-1.37124	0.00211704	0.0377865
ENSG00000188554	NBR1	0.903699	0.00267782	0.0377865
ENSG00000139324	TMTC3	-1.24987	0.0022969	0.0379786
ENSG00000164713	BRI3	0.877517	0.00242643	0.0379786
ENSG00000100379	KCTD17	-1.60416	0.00204244	0.0380153
ENSG00000112759	SLC29A1	-1.38247	0.0023155	0.0380153
ENSG00000132470	ITGB4	-1.27872	0.00230675	0.0380153
ENSG00000145088	EAF2	1.50752	0.00203558	0.0380153
ENSG00000162645	GBP2	1.27246	0.00231581	0.0380153
ENSG00000181472	ZBTB2	0.900646	0.00231109	0.0380153
ENSG00000122862	SRGN	1.27508	0.00241137	0.0381217
ENSG00000089060	SLC8B1	-0.921986	0.00293351	0.0381384
ENSG00000137936	BCAR3	-1.50735	0.00233071	0.0381384
ENSG00000181896	ZNF101	-0.922184	0.00216246	0.0381384
ENSG00000071242	RPS6KA2	-1.15093	0.00216819	0.0381755
ENSG00000182578	CSF1R	-1.16779	0.00275275	0.0382809
ENSG00000115520	COQ10B	0.727523	0.00290248	0.0382827
ENSG00000149131	SERPING1	-1.33797	0.00242867	0.0382827
ENSG00000160679	CHTOP	0.641918	0.00276831	0.038378
ENSG00000130529	TRPM4	-1.22036	0.00277226	0.0383932
ENSG00000104064	GABPB1	0.979187	0.00277946	0.0384533
ENSG00000140943	MBTPS1	-0.773932	0.0027881	0.0385331
ENSG00000180758	GPR157	-1.1282	0.00210058	0.038571
ENSG00000073350	LLGL2	-1.37633	0.00295934	0.0386057
ENSG00000081154	PCNP	0.837636	0.00258545	0.0387024
ENSG00000069702	TGFBR3	-1.36976	0.00222577	0.0387228
ENSG00000168394	TAP1	0.999853	0.00253363	0.0387228
ENSG00000101199	ARFGAP1	-0.912607	0.00282543	0.0388094
ENSG00000111348	ARHGDIB	1.14992	0.00263365	0.0388745
ENSG00000135090	TAOK3	0.886879	0.00298472	0.0388853
ENSG00000183773	AIFM3	-1.86435	0.0024218	0.0389041
ENSG00000073712	FERMT2	-1.21821	0.00224967	0.0389107
ENSG00000106682	EIF4H	0.652158	0.00300272	0.0389107
ENSG00000131263	RLIM	0.836925	0.00243702	0.0389107
ENSG00000151702	FLI1	0.98469	0.00285649	0.0389107
ENSG00000197860	SGTB	1.07451	0.00284844	0.0389107
ENSG00000226321	CROCC2	-1.77827	0.00248949	0.0389107
ENSG00000176531	PHLDB3	-1.44299	0.00188929	0.0392191
ENSG00000185324	CDK10	-0.903974	0.0030441	0.039298
ENSG00000010610	CD4	-0.831	0.00293519	0.0393942
ENSG00000091009	RBM27	1.20936	0.00253787	0.0393942
ENSG00000106125	MINDY4	-1.20965	0.00247778	0.0393942
ENSG00000108406	DHX40	0.838058	0.00308413	0.0393942
ENSG00000109762	SNX25	-1.36628	0.00283408	0.0393942
ENSG00000130702	LAMA5	-1.86195	0.00257996	0.0393942
ENSG00000133111	RFXAP	-0.790346	0.00188482	0.0393942
ENSG00000158106	RHPN1	-1.9939	0.00247543	0.0393942
ENSG00000160298	C21orf58	-1.69117	0.00221354	0.0393942
ENSG00000161640	SIGLEC11	-1.11077	0.00283353	0.0393942
ENSG00000163840	DTX3L	0.937298	0.00278586	0.0393942
ENSG00000164609	SLU7	0.987798	0.00294424	0.0393942
ENSG00000181085	MAPK15	-2.42869	0.00309296	0.0393942
ENSG00000189043	NDUFA4	0.752668	0.00291559	0.0393942
ENSG00000198133	TMEM229B	-1.32051	0.00249868	0.0393942
ENSG00000143367	TUFT1	-0.941981	0.00251631	0.0394571
ENSG00000197889	MEIG1	-1.54214	0.00233672	0.0394661
ENSG00000101000	PROCR	-1.10313	0.00297007	0.0397126
ENSG00000119013	NDUFB3	1.37927	0.00274353	0.0397126
ENSG00000134759	ELP2	0.994117	0.00315954	0.0397126
ENSG00000141499	WRAP53	-1.56687	0.00188683	0.0397126
ENSG00000237651	C2orf74	-1.35861	0.00254772	0.0397126
ENSG00000159214	CCDC24	-1.47908	0.00260858	0.0397328
ENSG00000118520	ARG1	0.509348	0.00275847	0.0397651
ENSG00000106078	COBL	-1.82145	0.00237753	0.0398385
ENSG00000150961	SEC24D	0.765945	0.00277504	0.0399252
ENSG00000122194	PLG	1.12268	0.0026533	0.0402549
ENSG00000165943	MOAP1	0.855989	0.00241076	0.0402761
ENSG00000112851	ERBIN	1.10325	0.00285016	0.0404587
ENSG00000143603	KCNN3	-1.81161	0.000651085	0.0406176
ENSG00000125485	DDX31	-1.20551	0.002988	0.0407894
ENSG00000075785	RAB7A	0.974845	0.00272741	0.0408343
ENSG00000082258	CCNT2	1.10404	0.00275126	0.0408343
ENSG00000117122	MFAP2	-2.23197	0.00300495	0.0408343
ENSG00000134398	AC008870.1	-1.3981	0.00230104	0.0408343
ENSG00000167384	ZNF180	-0.994023	0.00265482	0.0408343
ENSG00000176731	RBIS	1.3811	0.00353393	0.0408343
ENSG00000183454	GRIN2A	1.8442	0.00253717	0.0408343
ENSG00000154134	ROBO3	-1.87551	0.00197973	0.0408469
ENSG00000171208	NETO2	1.11351	0.00272934	0.0408469
ENSG00000186283	TOR3A	-0.777298	0.00313187	0.0408469
ENSG00000067221	STOML1	-1.08654	0.00236118	0.0409171
ENSG00000106070	GRB10	1.21428	0.00289691	0.0409684
ENSG00000174953	DHX36	0.697286	0.00290085	0.0409684
ENSG00000176018	LYSMD3	1.07633	0.00333234	0.0409684
ENSG00000225396	FAM236D	-0.0577382	0.00028127	0.0410759
ENSG00000141013	GAS8	-1.51605	0.0027035	0.0410842
ENSG00000166295	ANAPC16	0.711647	0.00270161	0.0410842
ENSG00000108510	MED13	0.711717	0.00342967	0.0411969
ENSG00000119396	RAB14	0.745373	0.00322924	0.0411969
ENSG00000124795	DEK	0.60155	0.00322668	0.0411969
ENSG00000135406	PRPH	-2.24439	0.00253154	0.0411969
ENSG00000136144	RCBTB1	1.02449	0.00280939	0.0411969
ENSG00000138433	CIR1	0.859887	0.00286677	0.0411969
ENSG00000146830	GIGYF1	-1.13927	0.00274483	0.0411969
ENSG00000163565	IFI16	0.949433	0.00298632	0.0411969
ENSG00000169020	ATP5ME	1.08136	0.0027278	0.0411969
ENSG00000169826	CSGALNACT2	1.11851	0.0028478	0.0411969
ENSG00000171155	C1GALT1C1	1.05709	0.0036455	0.0411969
ENSG00000173269	MMRN2	-1.44929	0.00310372	0.0411969
ENSG00000175857	GAPT	1.04277	0.00342643	0.0411969
ENSG00000184076	UQCR10	1.08343	0.00319072	0.0411969
ENSG00000188177	ZC3H6	1.12706	0.00211011	0.0411969
ENSG00000221914	PPP2R2A	0.822214	0.00335194	0.0411969
ENSG00000070831	CDC42	0.862584	0.00292189	0.0412071
ENSG00000075292	ZNF638	0.826771	0.00276657	0.0412071
ENSG00000113532	ST8SIA4	1.05013	0.00298051	0.0412071
ENSG00000120694	HSPH1	1.3708	0.00276261	0.0412071
ENSG00000146676	PURB	0.921534	0.00257039	0.0412071
ENSG00000158163	DZIP1L	-1.73924	0.00277173	0.0412071
ENSG00000187037	GPR141	1.20452	0.0029901	0.0412071
ENSG00000213983	AP1G2	-0.822236	0.0028738	0.0412862
ENSG00000066279	ASPM	-1.99543	0.000250749	0.0414406
ENSG00000196172	ZNF681	-1.17266	0.00267764	0.0414406
ENSG00000105245	NUMBL	-1.29299	0.00259722	0.0414745
ENSG00000108984	MAP2K6	1.05178	0.00281631	0.0416518
ENSG00000112312	GMNN	1.2724	0.00261322	0.0416518
ENSG00000118007	STAG1	0.968574	0.00350654	0.041757
ENSG00000116747	RO60	0.892203	0.00331255	0.0418713
ENSG00000170759	KIF5B	0.813774	0.00306514	0.0418713
ENSG00000183474	GTF2H2C	0.841882	0.00307569	0.0419762
ENSG00000278677	H2AC17	1.16526	0.00285917	0.0420705
ENSG00000102316	MAGED2	-1.16859	0.00355417	0.0421268
ENSG00000197694	SPTAN1	-0.741427	0.00361214	0.0421906
ENSG00000110700	RPS13	1.01866	0.00295615	0.0422819
ENSG00000130640	TUBGCP2	-0.801944	0.00322005	0.0422861
ENSG00000159674	SPON2	-1.52638	0.00336863	0.0422861
ENSG00000151276	MAGI1	-1.54779	0.00277512	0.0423124
ENSG00000164414	SLC35A1	0.997759	0.00289207	0.0423124
ENSG00000179954	SSC5D	-1.61665	0.00218116	0.0423124
ENSG00000102893	PHKB	0.884939	0.00364639	0.0423146
ENSG00000170677	SOCS6	-1.26079	0.00225067	0.0427014
ENSG00000125779	PANK2	-0.645531	0.00371435	0.0430235
ENSG00000100979	PLTP	-1.24979	0.00347689	0.0431276
ENSG00000105298	CACTIN	-1.02318	0.00228221	0.04318
ENSG00000134333	LDHA	1.05776	0.00308925	0.043223
ENSG00000142192	APP	-0.816889	0.00349424	0.043223
ENSG00000106819	ASPN	1.51487	0.00277887	0.0433479
ENSG00000114416	FXR1	0.964133	0.00377563	0.0433479
ENSG00000140749	IGSF6	1.07183	0.00306856	0.0433479
ENSG00000164037	SLC9B1	-1.27915	0.00306279	0.0433479
ENSG00000213563	C8orf82	-1.34772	0.00287672	0.0433479
ENSG00000240065	PSMB9	0.864928	0.00370752	0.0433479
ENSG00000078124	ACER3	0.953909	0.00311272	0.0434094
ENSG00000122873	CISD1	1.40959	0.0030165	0.04341
ENSG00000162004	CCDC78	-1.87434	0.00353548	0.04341
ENSG00000166913	YWHAB	0.929208	0.00302252	0.04341
ENSG00000168421	RHOH	1.03513	0.00302458	0.04341
ENSG00000269891	ARHGAP19-SLIT1	3.20055	0.000748527	0.04341
ENSG00000178585	CTNNBIP1	-1.20154	0.00303272	0.0434775
ENSG00000185897	FFAR3	1.34572	0.00310264	0.0434775
ENSG00000169019	COMMD8	1.24305	0.00281908	0.0435046
ENSG00000119777	TMEM214	-0.89023	0.00377317	0.0435051
ENSG00000066777	ARFGEF1	0.592992	0.0030549	0.0435617
ENSG00000078246	TULP3	-1.18129	0.00226165	0.0435617
ENSG00000116016	EPAS1	-1.15746	0.00341272	0.0435617
ENSG00000198642	KLHL9	0.807687	0.00269492	0.0435617
ENSG00000177868	SVBP	0.986474	0.00284048	0.0435973
ENSG00000006459	KDM7A	0.844471	0.00358091	0.0436527
ENSG00000150764	DIXDC1	-1.17143	0.00271511	0.0437412
ENSG00000119314	PTBP3	0.834787	0.00336837	0.0437729
ENSG00000184203	PPP1R2	0.749957	0.00362157	0.0437729
ENSG00000234511	C5orf58	1.03711	0.00325784	0.0437729
ENSG00000153201	RANBP2	1.03734	0.00363158	0.0438088
ENSG00000187555	USP7	0.698348	0.00382242	0.0438088
ENSG00000175866	BAIAP2	-1.25065	0.0038263	0.043814
ENSG00000144642	RBMS3	-1.37232	0.00346665	0.0438536
ENSG00000178467	P4HTM	-1.21018	0.00413625	0.0438922
ENSG00000102543	CDADC1	1.19302	0.00271204	0.0440872
ENSG00000105793	GTPBP10	-1.01116	0.00277073	0.0441482
ENSG00000126870	WDR60	-1.47464	0.00290865	0.0441482
ENSG00000135829	DHX9	0.809736	0.00338852	0.0441482
ENSG00000188542	DUSP28	0.870261	0.00291535	0.0441482
ENSG00000153130	SCOC	1.22776	0.00277643	0.0441714
ENSG00000095139	ARCN1	0.81367	0.00340077	0.044183
ENSG00000184110	EIF3C	-0.913934	0.00370061	0.0441888
ENSG00000100596	SPTLC2	1.00386	0.00354169	0.0442414
ENSG00000116266	STXBP3	0.910823	0.00343138	0.0442414
ENSG00000156873	PHKG2	-0.894724	0.0021447	0.0442414
ENSG00000168743	NPNT	-0.560199	0.00280145	0.0442414
ENSG00000178896	EXOSC4	1.05765	0.00399104	0.0442414
ENSG00000196116	TDRD7	0.875433	0.0027501	0.0442414
ENSG00000204560	DHX16	-0.701969	0.00275531	0.0442414
ENSG00000078304	PPP2R5C	0.795025	0.0033143	0.0444419
ENSG00000074317	SNCB	-0.0490133	0.000333703	0.0444785
ENSG00000101558	VAPA	0.805633	0.00350626	0.044602
ENSG00000115009	CCL20	0.368884	0.00351125	0.044602
ENSG00000115461	IGFBP5	-1.92976	0.0029796	0.044602
ENSG00000117425	PTCH2	0.478751	0.00322173	0.044602
ENSG00000164543	STK17A	0.868468	0.00347884	0.044602
ENSG00000107872	FBXL15	-1.32202	0.00323175	0.0446415
ENSG00000182473	EXOC7	-0.588651	0.00334164	0.0446415
ENSG00000189058	APOD	-1.55916	0.00239776	0.0446596
ENSG00000103723	AP3B2	0.969476	0.00325048	0.0448154
ENSG00000071073	MGAT4A	1.02367	0.00403653	0.044833
ENSG00000196834	POTEI	-1.72712	0.00245526	0.044873
ENSG00000168350	DEGS2	-2.10429	0.00303365	0.0449776
ENSG00000109576	AADAT	-1.57867	0.00314047	0.0450441
ENSG00000185163	DDX51	-1.45763	0.00243781	0.0451318
ENSG00000198918	RPL39	1.05473	0.0035885	0.0451318
ENSG00000165661	QSOX2	-0.860345	0.00331826	0.0454715
ENSG00000114107	CEP70	1.35691	0.00332368	0.0455062
ENSG00000078900	TP73	-1.84493	0.0030905	0.0455462
ENSG00000152422	XRCC4	1.18244	0.00309077	0.0455462
ENSG00000106615	RHEB	0.742645	0.00393874	0.0457712
ENSG00000137038	DMAC1	-1.22655	0.00342794	0.0457712
ENSG00000149823	VPS51	-1.0994	0.0036207	0.0457712
ENSG00000132274	TRIM22	0.989009	0.00345964	0.0459335
ENSG00000196187	TMEM63A	-0.806839	0.00377933	0.046075
ENSG00000048462	TNFRSF17	-0.307426	0.00258606	0.0462127
ENSG00000215695	RSC1A1	2.50601	0.00267756	0.046282
ENSG00000173372	C1QA	-1.23328	0.00400133	0.0462982
ENSG00000183196	CHST6	-1.3731	0.00349523	0.0463655
ENSG00000114767	RRP9	-1.45697	0.00329366	0.0465557
ENSG00000133302	SLF1	0.998564	0.00403398	0.0465557
ENSG00000283761	AC118553.2	0.939247	0.00303625	0.0465636
ENSG00000094841	UPRT	-1.08349	0.00266264	0.0466841
ENSG00000118508	RAB32	0.973713	0.00373781	0.0466841
ENSG00000156017	CARNMT1	1.09901	0.00347	0.0466841
ENSG00000184860	SDR42E1	1.28888	0.00332117	0.0466841
ENSG00000186838	SELENOV	1.78811	0.00261028	0.0466841
ENSG00000186908	ZDHHC17	0.790702	0.00374673	0.0466841
ENSG00000266338	NBPF15	-1.05452	0.00346443	0.0466841
ENSG00000186660	ZFP91	0.966481	0.00322745	0.0467494
ENSG00000122783	CYREN	0.972622	0.00379836	0.046754
ENSG00000223865	HLA-DPB1	-1.16497	0.00430735	0.0468037
ENSG00000120992	LYPLA1	0.832934	0.00411182	0.0468503
ENSG00000138074	SLC5A6	-1.1107	0.00308814	0.0468503
ENSG00000147416	ATP6V1B2	0.863332	0.0038159	0.0468503
ENSG00000182628	SKA2	-1.01444	0.0035038	0.0468503
ENSG00000073417	PDE8A	-0.980216	0.00364203	0.0470322
ENSG00000092978	GPATCH2	-1.0878	0.0027266	0.0470322
ENSG00000134709	HOOK1	-1.19635	0.00312116	0.0470322
ENSG00000142867	BCL10	0.696134	0.00353684	0.0470322
ENSG00000156414	TDRD9	1.17362	0.0038207	0.0470322
ENSG00000158623	COPG2	1.24705	0.00399171	0.0470322
ENSG00000160703	NLRX1	-1.20936	0.00353707	0.0470322
ENSG00000171227	TMEM37	-1.73229	0.00354281	0.0470322
ENSG00000171747	LGALS4	-1.47295	0.00339095	0.0470322
ENSG00000182606	TRAK1	-0.653618	0.00395785	0.0470322
ENSG00000179604	CDC42EP4	-1.09771	0.00329876	0.0470997
ENSG00000114054	PCCB	-0.899969	0.00315603	0.0473439
ENSG00000078401	EDN1	1.27104	0.00371651	0.0475251
ENSG00000103335	PIEZO1	-1.10547	0.00372568	0.0475626
ENSG00000143751	SDE2	0.845325	0.00368197	0.0475626
ENSG00000070010	UFD1	0.714546	0.00389879	0.0475681
ENSG00000073169	SELENOO	-0.839213	0.00361152	0.0475681
ENSG00000134248	LAMTOR5	0.997329	0.0042421	0.0475681
ENSG00000137200	CMTR1	-1.04566	0.00369405	0.0475681
ENSG00000144635	DYNC1LI1	0.611179	0.00404571	0.0476359
ENSG00000112531	QKI	0.80766	0.00373453	0.0477909
ENSG00000139746	RBM26	0.623662	0.00484786	0.0477909
ENSG00000184640	SEPTIN9	-0.875736	0.00373658	0.0477909
ENSG00000205209	SCGB2B2	-1.67909	0.00420503	0.0477909
ENSG00000102710	SUPT20H	0.888668	0.00451773	0.0479073
ENSG00000111231	GPN3	1.20867	0.00350977	0.047918
ENSG00000121933	TMIGD3	0.450737	0.0034043	0.0479618
ENSG00000119714	GPR68	-1.27153	0.00368223	0.0480762
ENSG00000105193	RPS16	0.951418	0.00370893	0.0483447
ENSG00000180957	PITPNB	0.770827	0.00383236	0.0483447
ENSG00000066032	CTNNA2	-1.40423	0.00421321	0.0484062
ENSG00000107614	TRDMT1	0.892935	0.00432704	0.0484062
ENSG00000168675	LDLRAD4	-0.755896	0.00468115	0.0484062
ENSG00000102531	FNDC3A	0.934987	0.00406829	0.0484082
ENSG00000148835	TAF5	-1.30735	0.00281061	0.0484082
ENSG00000177728	TMEM94	-1.21697	0.00385792	0.0484082
ENSG00000273213	H3-2	0.864892	0.00440128	0.0486225
ENSG00000120063	GNA13	0.796859	0.00390226	0.0486743
ENSG00000181396	OGFOD3	-1.098	0.00376161	0.0486743
ENSG00000134324	LPIN1	-0.708943	0.00444145	0.0489189
ENSG00000203780	FANK1	-1.51726	0.00351254	0.0489189
ENSG00000110367	DDX6	0.669748	0.0047854	0.0490459
ENSG00000174996	KLC2	-1.11599	0.00380382	0.0490459
ENSG00000186469	GNG2	1.20445	0.00401707	0.0490459
ENSG00000173540	GMPPB	-1.01071	0.00389708	0.0490775
ENSG00000050820	BCAR1	-1.65546	0.00508438	0.0491966
ENSG00000101751	POLI	0.882335	0.00355668	0.0492911
ENSG00000026652	AGPAT4	-0.916849	0.00259945	0.0493031
ENSG00000032219	ARID4A	0.747916	0.00430387	0.0493031
ENSG00000135063	FAM189A2	-1.73784	0.00289675	0.0493031
ENSG00000166926	MS4A6E	-0.445033	0.00393089	0.0493031
ENSG00000177879	AP3S1	0.986426	0.00475547	0.0493031
ENSG00000214717	ZBED1	-0.692045	0.00357785	0.0493031
ENSG00000235173	HGH1	-1.59761	0.00357248	0.0493031
ENSG00000260220	CCDC187	-2.06648	0.00358612	0.0493769
ENSG00000073464	CLCN4	-1.41381	0.00304764	0.0494397
ENSG00000101343	CRNKL1	0.752826	0.0051548	0.0494397
ENSG00000128604	IRF5	-0.875885	0.00482698	0.0495817
ENSG00000144134	RABL2A	-1.23714	0.00457912	0.0496882
ENSG00000142621	FHAD1	-1.14111	0.00485013	0.0497391
ENSG00000130787	HIP1R	-1.06703	0.0046262	0.0501181
ENSG00000145632	PLK2	1.04649	0.00466379	0.0504042
ENSG00000164050	PLXNB1	-1.61133	0.00397396	0.0504042
ENSG00000196636	SDHAF3	0.810527	0.00493085	0.0504042
ENSG00000156928	MALSU1	1.06385	0.00407119	0.0504054
ENSG00000185008	ROBO2	-0.91451	0.00398094	0.0504054
ENSG00000134996	OSTF1	1.04371	0.00409113	0.0504379
ENSG00000101161	PRPF6	-0.750931	0.00346899	0.050518
ENSG00000156110	ADK	0.921373	0.0053186	0.050518
ENSG00000065135	GNAI3	0.839811	0.00434469	0.0505947
ENSG00000128891	CCDC32	0.715364	0.00471948	0.0505947
ENSG00000147443	DOK2	-1.08213	0.00497496	0.0505947
ENSG00000147799	ARHGAP39	-2.04476	0.00401994	0.0505947
ENSG00000166145	SPINT1	-1.3796	0.00469538	0.0505947
ENSG00000213625	LEPROT	0.668856	0.00496083	0.0505947
ENSG00000110274	CEP164	-0.962082	0.00403102	0.0506172
ENSG00000062524	LTK	-1.87623	0.00304019	0.0506529
ENSG00000008382	MPND	-0.835639	0.00405156	0.050707
ENSG00000163636	PSMD6	0.799771	0.00475482	0.050707
ENSG00000170266	GLB1	-0.875	0.00437516	0.050707
ENSG00000170270	GON7	1.23563	0.00404817	0.050707
ENSG00000171346	KRT15	-1.60801	0.00415493	0.0507895
ENSG00000136897	MRPL50	1.18387	0.0040794	0.0508197
ENSG00000184056	VPS33B	-1.06115	0.00416793	0.0508197
ENSG00000184613	NELL2	-1.66816	0.0031316	0.0508197
ENSG00000277075	H2AC8	1.51267	0.00377868	0.0508197
ENSG00000184635	ZNF93	-0.977175	0.00409849	0.0510172
ENSG00000128833	MYO5C	-1.52158	0.00363977	0.0513253
ENSG00000072210	ALDH3A2	-0.884221	0.00520512	0.0514067
ENSG00000168970	JMJD7-PLA2G4B	-0.831192	0.00468358	0.0514067
ENSG00000163945	UVSSA	-0.882093	0.00484373	0.0514744
ENSG00000168056	LTBP3	-0.875881	0.0048271	0.0514744
ENSG00000133315	MACROD1	-1.8312	0.00319423	0.0515032
ENSG00000050130	JKAMP	0.943405	0.00416777	0.0515944
ENSG00000145337	PYURF	-1.08325	0.00361995	0.0516
ENSG00000162819	BROX	0.7089	0.00524641	0.0516
ENSG00000133030	MPRIP	-0.880543	0.0041792	0.0516074
ENSG00000153551	CMTM7	-0.808462	0.00490581	0.0516074
ENSG00000095970	TREM2	-1.34324	0.00419324	0.0516661
ENSG00000125304	TM9SF2	0.738294	0.00419126	0.0516661
ENSG00000078140	UBE2K	0.969122	0.00471319	0.0516896
ENSG00000112365	ZBTB24	1.11553	0.0040324	0.0516896
ENSG00000120690	ELF1	0.974454	0.00447592	0.0516896
ENSG00000123836	PFKFB2	1.03877	0.00455436	0.0516896
ENSG00000136235	GPNMB	-1.21049	0.00434932	0.0516896
ENSG00000139610	CELA1	0.258442	0.000380275	0.0516896
ENSG00000146054	TRIM7	-1.40896	0.00390673	0.0516896
ENSG00000163602	RYBP	1.0427	0.00456482	0.0516896
ENSG00000179172	HNRNPCL1	-0.249406	0.00319152	0.0516896
ENSG00000180667	YOD1	1.02867	0.00372737	0.0516896
ENSG00000197323	TRIM33	0.857241	0.00457073	0.0516896
ENSG00000198765	SYCP1	0.948431	0.00495795	0.0516896
ENSG00000274290	H2BC6	1.22791	0.00421009	0.0516896
ENSG00000282804	AL512428.1	0.236165	0.00405751	0.0516896
ENSG00000140259	MFAP1	0.800683	0.00394241	0.0516945
ENSG00000166278	C2	-0.984743	0.00424797	0.0516945
ENSG00000181817	LSM10	0.940996	0.00425787	0.0516945
ENSG00000187860	CCDC157	-0.981006	0.00326991	0.0516945
ENSG00000231396	USP17L10	-0.0158061	0.000957091	0.0516945
ENSG00000187908	DMBT1	-1.58377	0.00428794	0.0520195
ENSG00000125686	MED1	0.699545	0.00372532	0.0520408
ENSG00000176390	CRLF3	0.605563	0.0046365	0.0520408
ENSG00000063660	GPC1	-1.59181	0.00572987	0.0521236
ENSG00000101220	C20orf27	-1.27648	0.0038008	0.0521236
ENSG00000253958	CLDN23	-1.46064	0.00431398	0.0521348
ENSG00000185130	H2BC13	2.74858	0.00320478	0.0521441
ENSG00000113597	TRAPPC13	0.996161	0.00375419	0.0521832
ENSG00000197006	METTL9	1.11739	0.00444331	0.0521832
ENSG00000253117	OC90	-0.0384278	0.000890152	0.0521832
ENSG00000071894	CPSF1	-1.18004	0.00538014	0.0522034
ENSG00000163823	CCR1	0.986129	0.00457985	0.0522034
ENSG00000171817	ZNF540	-1.27152	0.00321348	0.052245
ENSG00000063241	ISOC2	-1.38102	0.00404479	0.0523691
ENSG00000187796	CARD9	-1.15217	0.00436328	0.0523691
ENSG00000103353	UBFD1	-1.00917	0.00386306	0.0524855
ENSG00000159346	ADIPOR1	0.832236	0.00448973	0.0524855
ENSG00000120265	PCMT1	0.864865	0.00489798	0.0525037
ENSG00000198502	HLA-DRB5	-1.03361	0.00473685	0.0525037
ENSG00000141316	SPACA3	3.27105	0.000991506	0.0527166
ENSG00000126602	TRAP1	-1.0223	0.00519048	0.0528634
ENSG00000128872	TMOD2	1.00529	0.00412915	0.0531498
ENSG00000141252	VPS53	-0.814291	0.00481798	0.0532314
ENSG00000183878	UTY	0.84662	0.00446704	0.0532494
ENSG00000137872	SEMA6D	-0.751388	0.00416489	0.0534479
ENSG00000173153	ESRRA	-0.854237	0.00484254	0.0534479
ENSG00000133243	BTBD2	-0.735724	0.00530292	0.0536501
ENSG00000161558	TMEM143	-1.24658	0.004524	0.0536501
ENSG00000185361	TNFAIP8L1	-1.21938	0.00392104	0.0536501
ENSG00000198171	DDRGK1	-1.14248	0.00419766	0.0536501
ENSG00000258461	AC012651.1	-1.26518	0.0033434	0.0536501
ENSG00000284194	SCO2	-1.07228	0.00531166	0.0536501
ENSG00000111644	ACRBP	-1.12314	0.00422546	0.0537381
ENSG00000128266	GNAZ	-1.74633	0.00515097	0.0537381
ENSG00000141543	EIF4A3	0.943464	0.00532883	0.0537381
ENSG00000171530	TBCA	0.859236	0.00533785	0.0537381
ENSG00000176102	CSTF3	0.937882	0.00455371	0.0537381
ENSG00000284461	AC027644.4	1.27815	0.00524907	0.0537381
ENSG00000067334	DNTTIP2	0.851869	0.00497628	0.053745
ENSG00000159335	PTMS	-1.37066	0.00563174	0.053745
ENSG00000157637	SLC38A10	-0.738276	0.00493272	0.0537665
ENSG00000138757	G3BP2	0.731273	0.00493427	0.0537727
ENSG00000101224	CDC25B	-1.35257	0.0040386	0.0538067
ENSG00000184988	TMEM106A	-0.832189	0.00496978	0.054079
ENSG00000127328	RAB3IP	0.888235	0.00312213	0.054107
ENSG00000004399	PLXND1	-1.06856	0.00461815	0.0541371
ENSG00000170484	KRT74	-0.0474251	0.000950251	0.0541371
ENSG00000164938	TP53INP1	1.00854	0.00462526	0.0541524
ENSG00000104763	ASAH1	0.98379	0.00462993	0.0541669
ENSG00000205301	MGAT4D	-0.394623	0.00349755	0.054296
ENSG00000012223	LTF	1.15139	0.00542367	0.0544166
ENSG00000023171	GRAMD1B	-0.967647	0.0047738	0.0544166
ENSG00000099899	TRMT2A	-0.935568	0.00579619	0.0544166
ENSG00000138381	ASNSD1	0.888704	0.00359514	0.0544166
ENSG00000166326	TRIM44	-1.0089	0.00467802	0.0544166
ENSG00000174307	PHLDA3	-1.39011	0.00411736	0.0544166
ENSG00000188064	WNT7B	-1.55041	0.00529107	0.0544166
ENSG00000083937	CHMP2B	0.789366	0.00468304	0.0544246
ENSG00000138802	SEC24B	0.766436	0.00581604	0.0544581
ENSG00000107758	PPP3CB	0.754712	0.00547951	0.0545003
ENSG00000044090	CUL7	-1.12519	0.00542784	0.0545269
ENSG00000122376	SHLD2	-0.89778	0.00407889	0.0545269
ENSG00000204397	CARD16	1.05108	0.00496891	0.0545269
ENSG00000133740	E2F5	-1.07441	0.00534893	0.0546677
ENSG00000173320	STOX2	1.18397	0.00628627	0.0546677
ENSG00000198610	AKR1C4	-1.2008	0.0041754	0.0546913
ENSG00000129235	TXNDC17	1.09603	0.00552821	0.0547028
ENSG00000273802	H2BC8	1.36137	0.003514	0.0547174
ENSG00000122033	MTIF3	1.17941	0.00590295	0.0548676
ENSG00000048471	SNX29	-0.868256	0.00590816	0.0548759
ENSG00000168070	MAJIN	0.227193	0.00354293	0.0549513
ENSG00000104059	FAM189A1	-0.0349831	0.00354246	0.0551133
ENSG00000188921	HACD4	0.895455	0.00445393	0.0551976
ENSG00000121900	TMEM54	-1.32309	0.00481442	0.0552989
ENSG00000101134	DOK5	-0.0527238	0.00556043	0.0553304
ENSG00000177191	B3GNT8	1.07151	0.0056553	0.0553304
ENSG00000047249	ATP6V1H	0.727519	0.00607326	0.0553567
ENSG00000163482	STK36	-1.03341	0.00448675	0.0554024
ENSG00000116350	SRSF4	0.652724	0.00541114	0.0554197
ENSG00000167107	ACSF2	-1.12154	0.00420505	0.0554197
ENSG00000273749	CYFIP1	-0.922805	0.00484891	0.0554197
ENSG00000093183	SEC22C	-0.870652	0.00485381	0.0554281
ENSG00000082641	NFE2L1	-0.87306	0.00486094	0.0554693
ENSG00000186432	KPNA4	0.847425	0.00486972	0.0555293
ENSG00000167363	FN3K	-1.24178	0.00330033	0.0555412
ENSG00000112473	SLC39A7	-0.751105	0.00488636	0.0556064
ENSG00000121579	NAA50	0.747774	0.00614503	0.0556064
ENSG00000124406	ATP8A1	1.09998	0.00455803	0.0558764
ENSG00000146859	TMEM140	0.874328	0.0051237	0.0561228
ENSG00000166974	MAPRE2	0.785227	0.00505467	0.0561344
ENSG00000105576	TNPO2	-0.928097	0.00336904	0.0564526
ENSG00000127334	DYRK2	-1.24214	0.00512016	0.0567798
ENSG00000169251	NMD3	0.724673	0.0046734	0.0570849
ENSG00000139233	LLPH	0.770555	0.00515728	0.0571093
ENSG00000088876	ZNF343	-1.3346	0.00468587	0.057155
ENSG00000143771	CNIH4	0.79324	0.0059314	0.0571592
ENSG00000106605	BLVRA	-1.02784	0.00546211	0.0571782
ENSG00000100453	GZMB	0.467324	0.00518306	0.0572248
ENSG00000166012	TAF1D	0.854469	0.00553211	0.0572248
ENSG00000010017	RANBP9	0.737164	0.00548339	0.0572777
ENSG00000196531	NACA	0.893804	0.00536754	0.0572897
ENSG00000115677	HDLBP	-0.606588	0.00511322	0.0573135
ENSG00000124171	PARD6B	-1.11326	0.00488977	0.0573135
ENSG00000130723	PRRC2B	-0.789804	0.00551603	0.0573135
ENSG00000135932	CAB39	0.863203	0.00524051	0.0573135
ENSG00000138032	PPM1B	0.70563	0.00552213	0.0573135
ENSG00000146122	DAAM2	0.559193	0.00632162	0.0573135
ENSG00000166189	HPS6	-1.0884	0.00490108	0.0573135
ENSG00000198917	SPOUT1	-1.22619	0.00520775	0.0573135
ENSG00000173838	MARCHF10	-1.89395	0.00490582	0.0573142
ENSG00000251322	SHANK3	-1.91042	0.00402757	0.0573142
ENSG00000154277	UCHL1	-0.404468	0.003966	0.0576884
ENSG00000169592	INO80E	-0.91158	0.00448532	0.0577729
ENSG00000110696	C11orf58	-0.696105	0.0065272	0.0578711
ENSG00000130755	GMFG	0.953803	0.00566554	0.0578711
ENSG00000137462	TLR2	0.90477	0.00547439	0.0578711
ENSG00000196476	C20orf96	-1.66341	0.00399266	0.0578711
ENSG00000132481	TRIM47	-1.38862	0.00459119	0.0579291
ENSG00000198862	LTN1	0.827623	0.00451983	0.0579709
ENSG00000165949	IFI27	-0.6869	0.00522223	0.0579964
ENSG00000168005	SPINDOC	-1.25442	0.00521909	0.0579964
ENSG00000111911	HINT3	0.837293	0.0053534	0.0581121
ENSG00000100811	YY1	0.74054	0.00585569	0.0581758
ENSG00000106351	AGFG2	-1.14766	0.00526621	0.0583203
ENSG00000180902	D2HGDH	-1.22667	0.00612407	0.0583203
ENSG00000117133	RPF1	0.926396	0.00490778	0.0585113
ENSG00000141854	MISP3	-1.5866	0.00416173	0.0585113
ENSG00000157483	MYO1E	-1.07487	0.00653967	0.0585113
ENSG00000175104	TRAF6	0.733361	0.00466494	0.0585113
ENSG00000184786	TCTE3	-0.897619	0.00404211	0.0586254
ENSG00000100612	DHRS7	0.79239	0.00624179	0.0586361
ENSG00000166797	CIAO2A	0.994099	0.00531874	0.0586361
ENSG00000112624	BICRAL	0.907788	0.00471019	0.0587664
ENSG00000166128	RAB8B	0.980048	0.00582181	0.0587664
ENSG00000158966	CACHD1	-1.5426	0.00397218	0.0588574
ENSG00000180964	TCEAL8	1.28524	0.0054835	0.0589432
ENSG00000162595	DIRAS3	-0.213454	0.00133145	0.0589826
ENSG00000137996	RTCA	0.666317	0.00628318	0.0592657
ENSG00000157184	CPT2	-0.631359	0.00477377	0.0593111
ENSG00000183576	SETD3	0.78767	0.00603796	0.0593111
ENSG00000105501	SIGLEC5	0.388475	0.00542035	0.0593599
ENSG00000104341	LAPTM4B	-1.20225	0.00521662	0.0595395
ENSG00000163221	S100A12	0.306779	0.00545186	0.0595395
ENSG00000171189	GRIK1	1.08879	0.00616194	0.0595395
ENSG00000172466	ZNF24	0.753785	0.0063935	0.0595395
ENSG00000166523	CLEC4E	0.7886	0.00567342	0.0596911
ENSG00000135845	PIGC	1.02136	0.00420972	0.0597503
ENSG00000168374	ARF4	0.770912	0.00598455	0.0598072
ENSG00000116001	TIA1	0.985966	0.00550622	0.059967
ENSG00000130227	XPO7	0.915728	0.00511733	0.0600247
ENSG00000161203	AP2M1	-0.719697	0.00693981	0.0600247
ENSG00000111897	SERINC1	0.900769	0.00553295	0.0601262
ENSG00000150712	MTMR12	-0.82798	0.00375103	0.0601262
ENSG00000169683	LRRC45	-1.44071	0.00530592	0.0601262
ENSG00000065154	OAT	1.01675	0.00618885	0.0601317
ENSG00000115963	RND3	-1.27038	0.00556286	0.0602921
ENSG00000274997	H2AC12	0.467328	0.00557261	0.0603563
ENSG00000135148	TRAFD1	0.909296	0.00558479	0.0604467
ENSG00000082996	RNF13	0.959274	0.00590155	0.0604819
ENSG00000044012	GUCA2B	-0.0388152	0.00115111	0.0604974
ENSG00000122884	P4HA1	0.928532	0.00604719	0.060526
ENSG00000109536	FRG1	0.918405	0.00561867	0.0605503
ENSG00000119321	FKBP15	0.829378	0.00613015	0.0605503
ENSG00000130956	HABP4	-0.998868	0.00647329	0.0605503
ENSG00000178038	ALS2CL	-1.34146	0.00415626	0.0605503
ENSG00000177565	TBL1XR1	0.807885	0.00578838	0.0607039
ENSG00000204681	GABBR1	-0.95758	0.00662006	0.0607039
ENSG00000188211	NCR3LG1	1.35752	0.00382746	0.0607653
ENSG00000105835	NAMPT	0.941352	0.00566139	0.0607668
ENSG00000133247	KMT5C	-1.47229	0.00567122	0.0607668
ENSG00000158296	SLC13A3	-1.4714	0.00499328	0.0607668
ENSG00000165672	PRDX3	0.876426	0.00666081	0.0607668
ENSG00000169248	CXCL11	0.143415	0.00446415	0.0607668
ENSG00000197586	ENTPD6	-1.12812	0.00383949	0.0607668
ENSG00000229474	PATL2	0.852675	0.00665514	0.0607668
ENSG00000109016	DHRS7B	-0.734798	0.00493827	0.0608471
ENSG00000126088	UROD	-0.979494	0.00569488	0.0608471
ENSG00000084070	SMAP2	1.02618	0.00570147	0.0608734
ENSG00000130724	CHMP2A	0.835121	0.00603054	0.0609612
ENSG00000168438	CDC40	0.874224	0.00585371	0.0609612
ENSG00000175497	DPP10	-1.06077	0.00572904	0.0609612
ENSG00000175564	UCP3	-1.25013	0.00572202	0.0609612
ENSG00000186106	ANKRD46	-1.06265	0.00504986	0.0609612
ENSG00000176029	C11orf16	-1.94122	0.00532789	0.0610833
ENSG00000100413	POLR3H	-1.17251	0.00589778	0.0612179
ENSG00000155508	CNOT8	0.815903	0.00644375	0.0612179
ENSG00000215012	RTL10	-0.981824	0.00576677	0.0612179
ENSG00000286098	AC008770.4	1.28491	0.00652206	0.0612179
ENSG00000135372	NAT10	-0.980843	0.00502857	0.0614364
ENSG00000165568	AKR1E2	-0.611478	0.00668631	0.0614364
ENSG00000148840	PPRC1	-0.840111	0.00580838	0.0614734
ENSG00000138071	ACTR2	0.835009	0.00602961	0.0614801
ENSG00000214413	BBIP1	0.717868	0.0062791	0.0614984
ENSG00000018189	RUFY3	-0.852556	0.00652174	0.0616756
ENSG00000131061	ZNF341	-0.835663	0.00433048	0.0616756
ENSG00000137563	GGH	1.2288	0.00584706	0.0616756
ENSG00000160183	TMPRSS3	-1.27465	0.00662515	0.0617052
ENSG00000003147	ICA1	-1.05074	0.00397153	0.0617057
ENSG00000183246	RIMBP3C	0.737701	0.0073713	0.0617057
ENSG00000244607	CCDC13	-1.01984	0.00586329	0.0617057
ENSG00000188906	LRRK2	0.95506	0.00620343	0.0617944
ENSG00000112299	VNN1	0.615548	0.00589623	0.0619455
ENSG00000023318	ERP44	0.792582	0.00400379	0.0619695
ENSG00000070081	NUCB2	0.833316	0.00591424	0.0619695
ENSG00000144057	ST6GAL2	-0.95449	0.00681066	0.0619695
ENSG00000171204	TMEM126B	0.826216	0.00732864	0.0619695
ENSG00000104731	KLHDC4	-1.14682	0.00689747	0.0620771
ENSG00000151292	CSNK1G3	1.01293	0.00663104	0.0621606
ENSG00000079387	SENP1	0.846224	0.00737384	0.0621722
ENSG00000118579	MED28	0.774924	0.00665535	0.0623058
ENSG00000061794	MRPS35	-0.840912	0.00611146	0.0623866
ENSG00000163517	HDAC11	-1.12998	0.00689348	0.0623866
ENSG00000185862	EVI2B	0.879749	0.00631301	0.0623866
ENSG00000171522	PTGER4	0.9465	0.00614966	0.0624786
ENSG00000093072	ADA2	-0.898853	0.00672574	0.0627152
ENSG00000118257	NRP2	-1.03832	0.00650169	0.0627152
ENSG00000164821	DEFA4	0.293798	0.00605418	0.0629752
ENSG00000135624	CCT7	-0.909745	0.00711925	0.0630851
ENSG00000124523	SIRT5	0.803158	0.00629981	0.0632606
ENSG00000167619	TMEM145	1.22754	0.00609366	0.0632606
ENSG00000076242	MLH1	0.583298	0.0061014	0.0632904
ENSG00000092531	SNAP23	0.776968	0.00626252	0.0632904
ENSG00000178913	TAF7	0.859722	0.00612156	0.0634249
ENSG00000163993	S100P	0.758558	0.00669968	0.0636106
ENSG00000180155	LYNX1	-0.649005	0.00456655	0.0636658
ENSG00000111727	HCFC2	1.19745	0.00591158	0.0637736
ENSG00000139737	SLAIN1	1.01214	0.00616801	0.0637736
ENSG00000147145	LPAR4	-1.30481	0.00545474	0.0638636
ENSG00000066455	GOLGA5	1.0189	0.00420017	0.0639479
ENSG00000129055	ANAPC13	0.844685	0.00723896	0.0639479
ENSG00000138496	PARP9	0.934473	0.00764974	0.0639479
ENSG00000064545	TMEM161A	-1.41202	0.00595178	0.0639975
ENSG00000089154	GCN1	-1.08652	0.006234	0.0641261
ENSG00000131828	PDHA1	-0.760673	0.00773111	0.0641261
ENSG00000001497	LAS1L	-1.07925	0.00550896	0.064197
ENSG00000113658	SMAD5	-0.914823	0.0062531	0.064197
ENSG00000219545	UMAD1	0.723592	0.00775546	0.064197
ENSG00000197170	PSMD12	0.787514	0.00777491	0.0643161
ENSG00000134717	BTF3L4	0.659813	0.00649431	0.0644055
ENSG00000198074	AKR1B10	-1.03162	0.00711919	0.0644528
ENSG00000104870	FCGRT	-0.660406	0.0063029	0.064498
ENSG00000196757	ZNF700	1.01857	0.00630213	0.064498
ENSG00000121005	CRISPLD1	-0.293572	0.00727627	0.0645107
ENSG00000153037	SRP19	0.534217	0.00783397	0.0645107
ENSG00000164684	ZNF704	-1.56711	0.00604983	0.0645107
ENSG00000084636	COL16A1	-1.58317	0.00730375	0.0646338
ENSG00000133812	SBF2	0.813647	0.00668611	0.0646338
ENSG00000060762	MPC1	1.22544	0.00429794	0.0647038
ENSG00000100316	RPL3	-0.908155	0.0066082	0.0648969
ENSG00000079385	CEACAM1	1.03345	0.00748123	0.0649223
ENSG00000204843	DCTN1	-0.705471	0.0074983	0.0649865
ENSG00000253368	TRNP1	-1.72446	0.00592808	0.0649865
ENSG00000101945	SUV39H1	-1.14025	0.00725359	0.0650771
ENSG00000188820	CALHM6	0.620166	0.00594085	0.0650771
ENSG00000178338	ZNF354B	0.940404	0.00641755	0.0651215
ENSG00000254999	BRK1	0.768049	0.00642247	0.0651295
ENSG00000013573	DDX11	-1.1257	0.00560289	0.0652822
ENSG00000105668	UPK1A	-1.19584	0.00478401	0.0652822
ENSG00000139505	MTMR6	0.849706	0.00697142	0.0652822
ENSG00000162076	FLYWCH2	-1.10293	0.00618832	0.0652822
ENSG00000165689	ENTR1	-1.09004	0.0043641	0.0652822
ENSG00000167674	HDGFL2	-0.898599	0.00570379	0.0652822
ENSG00000198833	UBE2J1	0.75754	0.00646296	0.0652822
ENSG00000095906	NUBP2	-0.864864	0.00572843	0.0654823
ENSG00000147679	UTP23	0.887909	0.00663984	0.0654823
ENSG00000007545	CRAMP1	-1.03523	0.00652501	0.0655368
ENSG00000019995	ZRANB1	0.908648	0.00575346	0.0655368
ENSG00000104129	DNAJC17	-1.00605	0.00604006	0.0655368
ENSG00000117118	SDHB	0.912219	0.0065213	0.0655368
ENSG00000126838	PZP	-1.33219	0.00624658	0.0655368
ENSG00000240682	ISY1	0.681439	0.00650459	0.0655368
ENSG00000100288	CHKB	-0.685859	0.00767524	0.0655495
ENSG00000107372	ZFAND5	0.717918	0.00671137	0.0655495
ENSG00000136295	TTYH3	-1.01277	0.00821822	0.0655495
ENSG00000189068	VSTM1	0.353297	0.00606853	0.0655495
ENSG00000186716	BCR	-0.838521	0.00770397	0.065751
ENSG00000115507	OTX1	-1.34223	0.00658583	0.0658956
ENSG00000115760	BIRC6	0.811286	0.00814268	0.0659659
ENSG00000086666	ZFAND6	0.711708	0.00688063	0.0662449
ENSG00000141084	RANBP10	-0.773866	0.00663026	0.0662449
ENSG00000220201	ZGLP1	-1.46378	0.00494098	0.066443
ENSG00000175267	VWA3A	-1.62426	0.0068131	0.066449
ENSG00000184007	PTP4A2	0.702204	0.00683894	0.066449
ENSG00000103264	FBXO31	-1.21434	0.0066829	0.0664697
ENSG00000109685	NSD2	-0.76044	0.00784415	0.0664697
ENSG00000119917	IFIT3	0.554811	0.00840912	0.0664697
ENSG00000196154	S100A4	0.880534	0.00686271	0.0664697
ENSG00000196943	NOP9	-0.916426	0.0066789	0.0664697
ENSG00000115541	HSPE1	0.880357	0.00786021	0.0665221
ENSG00000167232	ZNF91	0.74578	0.00786365	0.0665221
ENSG00000116095	PLEKHA3	0.8339	0.00672471	0.066635
ENSG00000126756	UXT	0.933868	0.00782398	0.066635
ENSG00000177186	OR2M7	-0.0465064	0.00138355	0.066635
ENSG00000010270	STARD3NL	0.717016	0.00673623	0.0666808
ENSG00000125900	SIRPD	0.987596	0.00675145	0.0667895
ENSG00000006125	AP2B1	0.751366	0.00731029	0.0668366
ENSG00000071203	MS4A12	-0.0615067	0.000683454	0.0668366
ENSG00000117262	GPR89A	-0.885533	0.00691868	0.0668366
ENSG00000185946	RNPC3	0.56725	0.00794561	0.0668366
ENSG00000106688	SLC1A1	-1.54875	0.00629222	0.0668606
ENSG00000115486	GGCX	-0.728439	0.00791095	0.0668606
ENSG00000132434	LANCL2	-0.884679	0.00681239	0.0670797
ENSG00000157510	AFAP1L1	-1.19791	0.0078549	0.0670797
ENSG00000186111	PIP5K1C	-0.808972	0.00632516	0.0670848
ENSG00000134138	MEIS2	-1.31966	0.0052585	0.0672797
ENSG00000148513	ANKRD30A	-0.289205	0.00688081	0.0676024
ENSG00000182004	SNRPE	0.971395	0.00802163	0.0676964
ENSG00000114904	NEK4	-0.944357	0.0061058	0.0677779
ENSG00000132541	RIDA	0.330396	0.00783695	0.0677779
ENSG00000140740	UQCRC2	0.787413	0.00717864	0.0677779
ENSG00000143756	FBXO28	0.768301	0.00600158	0.0677779
ENSG00000154124	OTULIN	0.57583	0.00640787	0.0677779
ENSG00000111215	PRR4	-0.26635	0.00814011	0.0677935
ENSG00000156482	RPL30	0.827184	0.00732207	0.0677935
ENSG00000164816	DEFA5	0.0203937	1.21195e-07	0.0677935
ENSG00000004848	ARX	-1.59959	0.00514439	0.0677961
ENSG00000185467	KPNA7	-1.41965	0.0070014	0.0683186
ENSG00000170291	ELP5	-1.06805	0.00716853	0.0683631
ENSG00000183715	OPCML	-0.0464267	0.00518632	0.0683631
ENSG00000148925	BTBD10	0.83702	0.00817918	0.0684414
ENSG00000165802	NSMF	-1.06431	0.00652155	0.0684414
ENSG00000123610	TNFAIP6	0.289187	0.00767275	0.0684425
ENSG00000077235	GTF3C1	-1.00123	0.00826003	0.0684527
ENSG00000068400	GRIPAP1	-0.587974	0.00760978	0.0684741
ENSG00000161649	CD300LG	-0.434894	0.00676815	0.0686054
ENSG00000172803	SNX32	-1.03577	0.00624128	0.0686628
ENSG00000132182	NUP210	-0.933737	0.00708036	0.068664
ENSG00000106052	TAX1BP1	0.847391	0.00765808	0.0687392
ENSG00000224051	CPTP	-0.783314	0.00659635	0.068886
ENSG00000196800	SPINK14	0.0223749	0.00528201	0.0688911
ENSG00000126945	HNRNPH2	0.927355	0.00835934	0.0689181
ENSG00000182621	PLCB1	0.950636	0.00712843	0.0689181
ENSG00000100220	RTCB	-0.915144	0.0072936	0.0689308
ENSG00000006576	PHTF2	0.828761	0.00665518	0.069245
ENSG00000168264	IRF2BP2	0.790156	0.00782282	0.069245
ENSG00000188803	SHISA6	-2.44139	0.00162151	0.0695401
ENSG00000176978	DPP7	-0.966914	0.00908553	0.0696014
ENSG00000198961	PJA2	0.855396	0.00762334	0.0696014
ENSG00000166136	NDUFB8	0.891111	0.00844043	0.0696423
ENSG00000134627	PIWIL4	1.04049	0.00638759	0.0696667
ENSG00000157680	DGKI	-0.342832	0.00724565	0.0696667
ENSG00000187950	OVCH1	0.511339	0.00727536	0.0699097
ENSG00000132297	HHLA1	-1.07549	0.00728893	0.0699548
ENSG00000136874	STX17	0.844876	0.00786361	0.0699548
ENSG00000088930	XRN2	0.945362	0.00733475	0.0701382
ENSG00000101222	SPEF1	-1.60174	0.00679423	0.0701382
ENSG00000113552	GNPDA1	0.871517	0.00791582	0.0701382
ENSG00000147324	MFHAS1	-1.0008	0.00646293	0.0701382
ENSG00000166889	PATL1	0.854991	0.00733369	0.0701382
ENSG00000198128	OR2L3	0.970098	0.00646279	0.0701382
ENSG00000183840	GPR39	-2.10606	0.00544229	0.070345
ENSG00000124299	PEPD	-0.901253	0.00864232	0.070362
ENSG00000178381	ZFAND2A	0.905898	0.00866781	0.0705268
ENSG00000047188	YTHDC2	0.784679	0.0099092	0.0710808
ENSG00000204371	EHMT2	-0.953086	0.00572888	0.0710808
ENSG00000244754	N4BP2L2	0.718698	0.00814402	0.071153
ENSG00000137251	TINAG	-0.0470366	0.00075506	0.0711716
ENSG00000165271	NOL6	-0.883367	0.00764253	0.0711716
ENSG00000185559	DLK1	-0.0623757	0.000780235	0.0711716
ENSG00000006062	MAP3K14	-0.92846	0.00661003	0.0711841
ENSG00000069493	CLEC2D	0.914217	0.00750286	0.0711841
ENSG00000149418	ST14	-0.958355	0.00880688	0.0711841
ENSG00000178462	TUBAL3	-0.183318	0.00179404	0.0711841
ENSG00000188039	NWD1	-1.14458	0.00696124	0.0711841
ENSG00000163479	SSR2	0.687222	0.00779414	0.0712045
ENSG00000172037	LAMB2	-1.28997	0.00697431	0.0712136
ENSG00000107984	DKK1	-0.323934	0.00720828	0.0712236
ENSG00000168792	ABHD15	-1.20899	0.00558531	0.0714569
ENSG00000126001	CEP250	-0.936874	0.00757858	0.0715776
ENSG00000152700	SAR1B	0.521914	0.00888272	0.0715776
ENSG00000170085	SIMC1	0.746253	0.00775012	0.0715776
ENSG00000184060	ADAP2	-0.847501	0.00885207	0.0715955
ENSG00000069812	HES2	-1.2584	0.00704569	0.071641
ENSG00000090054	SPTLC1	0.539363	0.00760297	0.0716595
ENSG00000143933	CALM2	0.77951	0.00760928	0.0716761
ENSG00000181619	GPR135	-1.43858	0.00573611	0.0717059
ENSG00000004777	ARHGAP33	-1.45985	0.00707433	0.0717177
ENSG00000163462	TRIM46	-1.56061	0.00563879	0.0717177
ENSG00000025434	NR1H3	-1.01807	0.00764019	0.0717599
ENSG00000148384	INPP5E	-1.25276	0.00566108	0.0717599
ENSG00000166246	C16orf71	-1.65822	0.00767104	0.0719997
ENSG00000255154	HTD2	0.683538	0.0088664	0.0721572
ENSG00000166441	RPL27A	0.765952	0.00800391	0.0723106
ENSG00000169727	GPS1	-0.908464	0.00669223	0.0723106
ENSG00000156970	BUB1B	-0.758898	0.00773089	0.0723889
ENSG00000122735	DNAI1	-1.51872	0.00905331	0.0725712
ENSG00000188786	MTF1	0.885704	0.00975276	0.0725712
ENSG00000143891	GALM	-0.933041	0.00777204	0.0726448
ENSG00000145908	ZNF300	1.5429	0.00578082	0.07276
ENSG00000088992	TESC	1.01711	0.00799143	0.0728461
ENSG00000116161	CACYBP	0.720106	0.00780462	0.0728461
ENSG00000162402	USP24	0.818559	0.00781146	0.0728461
ENSG00000171368	TPPP	-1.36436	0.00724689	0.0728461
ENSG00000136718	IMP4	-0.874289	0.00784689	0.0730411
ENSG00000149923	PPP4C	0.666381	0.00847082	0.0730411
ENSG00000138760	SCARB2	-0.740002	0.00786466	0.0731633
ENSG00000011143	MKS1	-1.23798	0.00753895	0.0731726
ENSG00000125743	SNRPD2	0.803282	0.00920024	0.073477
ENSG00000120885	CLU	-1.13233	0.00791885	0.0735044
ENSG00000129315	CCNT1	0.847519	0.00925679	0.0735044
ENSG00000198586	TLK1	0.686197	0.00997375	0.0735044
ENSG00000224383	PRR29	-1.55918	0.00930581	0.0735044
ENSG00000255393	OOSP4B	0.791579	0.0069887	0.0735044
ENSG00000167306	MYO5B	-1.07039	0.0105717	0.0736237
ENSG00000123933	MXD4	-1.04245	0.00739511	0.0737811
ENSG00000204657	OR2H2	1.01444	0.00627064	0.0737858
ENSG00000085433	WDR47	-0.812726	0.00798462	0.0737888
ENSG00000090376	IRAK3	0.810211	0.00871123	0.0737888
ENSG00000160305	DIP2A	-0.608094	0.0093772	0.0737958
ENSG00000155463	OXA1L	0.482623	0.00938356	0.0738026
ENSG00000174600	CMKLR1	-1.01819	0.00818269	0.0738039
ENSG00000054118	THRAP3	0.708385	0.00989858	0.0738608
ENSG00000274641	H2BC17	0.270474	0.008024	0.0738608
ENSG00000284956	AC107959.5	-1.47351	0.00744146	0.0738608
ENSG00000130363	RSPH3	-0.926913	0.00616947	0.0738662
ENSG00000135052	GOLM1	-0.840818	0.00938737	0.0741841
ENSG00000108828	VAT1	-0.915033	0.00997552	0.0742209
ENSG00000198890	PRMT6	-1.41211	0.00599763	0.0742209
ENSG00000148339	SLC25A25	-0.843079	0.00943754	0.0742413
ENSG00000100994	PYGB	-0.952455	0.00751924	0.0743505
ENSG00000120727	PAIP2	0.746527	0.00876207	0.0743505
ENSG00000204172	AGAP9	-1.20429	0.00752547	0.0743505
ENSG00000182923	CEP63	0.747041	0.00812197	0.0743716
ENSG00000183426	NPIPA1	-0.855324	0.0087873	0.0744047
ENSG00000206418	RAB12	0.728153	0.0083231	0.0744047
ENSG00000230453	ANKRD18B	-1.22853	0.00813125	0.0744047
ENSG00000276644	DACH1	1.12092	0.00780158	0.0744047
ENSG00000135341	MAP3K7	0.739882	0.0108357	0.0744133
ENSG00000105364	MRPL4	-1.02735	0.00722428	0.0746052
ENSG00000117569	PTBP2	0.936664	0.00554213	0.0746052
ENSG00000143819	EPHX1	-1.17099	0.00836951	0.0746052
ENSG00000172840	PDP2	-0.971372	0.00955898	0.0746052
ENSG00000255552	LY6G6E	3.02882	0.0020315	0.0746052
ENSG00000203499	IQANK1	-1.18758	0.00556445	0.0747314
ENSG00000277632	CCL3	0.888152	0.00867124	0.0747314
ENSG00000169967	MAP3K2	0.653327	0.00898762	0.0748575
ENSG00000254122	PCDHGB7	-1.90967	0.000739023	0.0748575
ENSG00000143119	CD53	0.87246	0.0089939	0.0748666
ENSG00000173221	GLRX	0.778686	0.00858495	0.0750446
ENSG00000189091	SF3B3	-0.785007	0.00923401	0.0750446
ENSG00000104472	CHRAC1	0.767682	0.00721289	0.075382
ENSG00000180008	SOCS4	0.759247	0.00774514	0.0756301
ENSG00000149927	DOC2A	-1.03704	0.0073934	0.0757874
ENSG00000163702	IL17RC	-1.22443	0.00620599	0.0757874
ENSG00000164880	INTS1	-0.81268	0.00866623	0.0757874
ENSG00000136872	ALDOB	-0.90475	0.00804335	0.0758748
ENSG00000145780	FEM1C	0.762016	0.0104351	0.0759834
ENSG00000144909	OSBPL11	0.707871	0.00988058	0.0760204
ENSG00000213047	DENND1B	0.772026	0.00743694	0.0760563
ENSG00000104219	ZDHHC2	0.84214	0.00846372	0.0761648
ENSG00000115137	DNAJC27	0.991709	0.00784981	0.0761648
ENSG00000131398	KCNC3	-1.27105	0.00665169	0.0761648
ENSG00000146410	MTFR2	-0.926808	0.00785368	0.0761648
ENSG00000174428	GTF2IRD2B	-0.782079	0.0099318	0.0761648
ENSG00000089123	TASP1	-1.04111	0.00815235	0.0762257
ENSG00000100601	ALKBH1	1.0736	0.00787383	0.0762257
ENSG00000103423	DNAJA3	-0.888245	0.00738822	0.0762257
ENSG00000103811	CTSH	-0.873225	0.00874532	0.0762257
ENSG00000118946	PCDH17	-2.21889	0.000888152	0.0762257
ENSG00000132382	MYBBP1A	-1.06991	0.00751341	0.0762257
ENSG00000149124	GLYAT	0.660812	0.00737762	0.0762257
ENSG00000149357	LAMTOR1	0.710823	0.0107227	0.0762257
ENSG00000172728	FUT10	-0.897453	0.00867639	0.0762257
ENSG00000188243	COMMD6	0.881497	0.00947266	0.0762257
ENSG00000204316	MRPL38	-1.01628	0.00852504	0.0762257
ENSG00000114554	PLXNA1	-1.0381	0.00873014	0.0762622
ENSG00000171812	COL8A2	-1.15584	0.00985049	0.0762622
ENSG00000197774	EME2	-1.13019	0.00854617	0.0762622
ENSG00000120616	EPC1	0.623356	0.0100343	0.0762853
ENSG00000181929	PRKAG1	0.591244	0.00926049	0.0764465
ENSG00000103769	RAB11A	0.682181	0.00938122	0.076634
ENSG00000101745	ANKRD12	0.856441	0.0090935	0.0767144
ENSG00000167088	SNRPD1	-0.778044	0.00881794	0.0767439
ENSG00000188624	IGFL3	-0.564941	0.00639342	0.0767439
ENSG00000275302	CCL4	0.599165	0.00943422	0.076893
ENSG00000114480	GBE1	0.925861	0.00936697	0.0770639
ENSG00000161328	LRRC56	-1.44654	0.00868496	0.0771074
ENSG00000103269	RHBDL1	-1.39244	0.00644242	0.077274
ENSG00000176020	AMIGO3	-1.19639	0.00684625	0.077274
ENSG00000242221	PSG2	-1.28794	0.0067062	0.0773571
ENSG00000140839	CLEC18B	0.436629	0.00648842	0.0774428
ENSG00000133110	POSTN	-0.232462	0.00666409	0.0775303
ENSG00000149742	SLC22A9	-1.25449	0.00812682	0.0775303
ENSG00000071246	VASH1	-1.15253	0.00815345	0.0776971
ENSG00000108932	SLC16A6	0.839397	0.0108449	0.0776971
ENSG00000114166	KAT2B	0.716381	0.0103299	0.0777678
ENSG00000148426	PROSER2	-1.26692	0.00880868	0.0777678
ENSG00000102699	PARP4	0.794195	0.00884163	0.0778534
ENSG00000104131	EIF3J	0.72478	0.0103594	0.0778534
ENSG00000158234	FAIM	-0.974157	0.00884266	0.0778534
ENSG00000161040	FBXL13	0.828357	0.010915	0.0778534
ENSG00000181927	OR4P4	1.32246	0.00655822	0.0778534
ENSG00000120437	ACAT2	0.991296	0.00885821	0.0779199
ENSG00000204616	TRIM31	-0.88276	0.00886053	0.0779199
ENSG00000125651	GTF2F1	-0.746759	0.0103178	0.0779447
ENSG00000168259	DNAJC7	0.447326	0.0111798	0.0780661
ENSG00000179583	CIITA	-0.818098	0.010437	0.0780661
ENSG00000214711	CAPN14	-0.377384	0.00698961	0.0780661
ENSG00000115816	CEBPZ	0.980605	0.00772488	0.078127
ENSG00000108924	HLF	-1.3122	0.00661793	0.0781391
ENSG00000277157	H4C4	0.639399	0.00962622	0.0781391
ENSG00000122482	ZNF644	0.692775	0.00964689	0.0782199
ENSG00000187017	ESPN	-1.81224	0.00788439	0.0782199
ENSG00000176715	ACSF3	-0.648878	0.0104103	0.0782506
ENSG00000186710	CFAP73	-1.64059	0.00917394	0.0784306
ENSG00000105612	DNASE2	-0.773932	0.0111814	0.0784931
ENSG00000121310	ECHDC2	-1.06643	0.00781623	0.0784931
ENSG00000133703	KRAS	0.787292	0.0110929	0.0784931
ENSG00000136867	SLC31A2	0.770215	0.0105684	0.0784931
ENSG00000151116	UEVLD	0.675194	0.011153	0.0784931
ENSG00000156603	MED19	0.801205	0.0083596	0.0784931
ENSG00000176393	RNPEP	-0.795036	0.0097313	0.0784931
ENSG00000138834	MAPK8IP3	-0.717221	0.00975537	0.0785786
ENSG00000146085	MMUT	0.974143	0.0104141	0.0785786
ENSG00000109519	GRPEL1	0.857553	0.00926822	0.0787562
ENSG00000133739	LRRCC1	-0.407858	0.00840801	0.0787562
ENSG00000107021	TBC1D13	-0.90156	0.00697086	0.0787708
ENSG00000125457	MIF4GD	-1.08143	0.0084204	0.0787828
ENSG00000006282	SPATA20	-0.787409	0.00909119	0.0788483
ENSG00000115956	PLEK	0.938349	0.0099272	0.0789039
ENSG00000139826	ABHD13	0.800819	0.00699803	0.0789039
ENSG00000044459	CNTLN	0.794207	0.00912096	0.0789328
ENSG00000118217	ATF6	0.832735	0.0106104	0.0789328
ENSG00000221978	CCNL2	-0.689588	0.00987597	0.079111
ENSG00000217128	FNIP1	0.783711	0.00998475	0.0791481
ENSG00000109917	ZPR1	-0.841058	0.0106759	0.0792791
ENSG00000135245	HILPDA	0.775527	0.00949689	0.07932
ENSG00000169379	ARL13B	-0.822272	0.00919978	0.0793969
ENSG00000170476	MZB1	-0.593553	0.00921888	0.0794747
ENSG00000170915	PAQR8	-0.773729	0.00921533	0.0794747
ENSG00000100239	PPP6R2	-0.618652	0.010856	0.0797287
ENSG00000113593	PPWD1	0.840207	0.0108611	0.0797287
ENSG00000143797	MBOAT2	0.84262	0.00977896	0.0797487
ENSG00000152463	OLAH	0.517737	0.00959597	0.0798413
ENSG00000179115	FARSA	-1.01382	0.00861512	0.0798572
ENSG00000168994	PXDC1	-1.01354	0.00952618	0.0800654
ENSG00000213699	SLC35F6	-0.611845	0.0108966	0.080207
ENSG00000111845	PAK1IP1	-0.757692	0.00826711	0.0803905
ENSG00000116489	CAPZA1	0.786138	0.00972514	0.0803905
ENSG00000134153	EMC7	0.777135	0.0109991	0.0803905
ENSG00000131059	BPIFA3	3.29963	0.00193058	0.0803989
ENSG00000176200	OR4D11	-0.0466723	0.00193023	0.0803989
ENSG00000140280	LYSMD2	0.715544	0.0109765	0.0806002
ENSG00000147400	CETN2	-1.0375	0.0116861	0.0806002
ENSG00000176894	PXMP2	-0.778947	0.0106686	0.0806002
ENSG00000178761	FAM219B	-0.702102	0.00818672	0.0806002
ENSG00000196511	TPK1	0.79187	0.0118505	0.0806002
ENSG00000205593	DENND6B	-1.52677	0.00944061	0.0806002
ENSG00000113494	PRLR	-0.621234	0.00833367	0.080602
ENSG00000162714	ZNF496	-1.01671	0.00833708	0.080602
ENSG00000076003	MCM6	1.01556	0.00948328	0.0807818
ENSG00000164182	NDUFAF2	1.0856	0.00836268	0.0807818
ENSG00000176046	NUPR1	-0.912614	0.0111365	0.080823
ENSG00000168038	ULK4	-0.908573	0.00950772	0.0809025
ENSG00000175387	SMAD2	0.535321	0.0117429	0.0809109
ENSG00000059691	GATB	-1.05355	0.00884271	0.080951
ENSG00000076356	PLXNA2	-1.06976	0.00883454	0.080951
ENSG00000184584	STING1	-0.838024	0.0110872	0.080951
ENSG00000172409	CLP1	0.914485	0.00842548	0.0810483
ENSG00000197119	SLC25A29	-1.04472	0.0103177	0.0810483
ENSG00000183495	EP400	-0.805402	0.00830564	0.0811991
ENSG00000177981	ASB8	0.706689	0.0111938	0.0812873
ENSG00000091622	PITPNM3	-0.928258	0.0108759	0.0813738
ENSG00000178209	PLEC	-0.890517	0.00986401	0.0813777
ENSG00000167653	PSCA	-1.76701	0.0103844	0.0813981
ENSG00000128590	DNAJB9	0.94737	0.011306	0.081437
ENSG00000146192	FGD2	-0.820195	0.0113013	0.081437
ENSG00000066583	ISOC1	1.14313	0.00897108	0.081686
ENSG00000109332	UBE2D3	0.671305	0.00968761	0.0817709
ENSG00000126261	UBA2	0.646588	0.0120326	0.0818021
ENSG00000129116	PALLD	-0.856983	0.0096966	0.0818021
ENSG00000158113	LRRC43	-1.38589	0.0129057	0.0818037
ENSG00000116815	CD58	0.845681	0.00972815	0.0818353
ENSG00000134853	PDGFRA	1.09774	0.00902447	0.0818353
ENSG00000167600	CYP2S1	-1.1298	0.0129383	0.0818353
ENSG00000189221	MAOA	1.03474	0.00858305	0.0818353
ENSG00000179119	SPTY2D1	0.701469	0.0113563	0.0820375
ENSG00000198680	TUSC1	-1.85485	0.00242632	0.0822067
ENSG00000198840	MT-ND3	0.680258	0.0101564	0.0822067
ENSG00000100105	PATZ1	-0.972409	0.00864694	0.0822623
ENSG00000104976	SNAPC2	-1.12413	0.00910577	0.0823105
ENSG00000176853	FAM91A1	0.653349	0.0121201	0.0823105
ENSG00000124486	USP9X	0.693925	0.0107479	0.0825262
ENSG00000198783	ZNF830	0.843628	0.00869163	0.0825262
ENSG00000112242	E2F3	0.707607	0.0115721	0.0825572
ENSG00000111186	WNT5B	-1.09643	0.0113767	0.0825611
ENSG00000128731	HERC2	-0.858593	0.0122504	0.0825613
ENSG00000239306	RBM14	-0.757597	0.0102154	0.0825613
ENSG00000068784	SRBD1	0.81576	0.0123158	0.0827532
ENSG00000110315	RNF141	0.767437	0.0116482	0.0827532
ENSG00000136193	SCRN1	-0.700665	0.00734917	0.0827532
ENSG00000176809	LRRC37A3	0.676664	0.0122468	0.0827532
ENSG00000276600	RAB7B	-1.13761	0.00991877	0.0827532
ENSG00000198888	MT-ND1	0.807078	0.0108824	0.0831177
ENSG00000065320	NTN1	-1.20682	0.0115363	0.0831762
ENSG00000111729	CLEC4A	0.850485	0.00999618	0.0831762
ENSG00000131238	PPT1	0.743733	0.0100086	0.0831762
ENSG00000142731	PLK4	0.361987	0.0073921	0.0831762
ENSG00000148358	GPR107	0.724185	0.0100124	0.0831762
ENSG00000159842	ABR	-0.72951	0.0105838	0.0832651
ENSG00000111796	KLRB1	-0.392206	0.00756479	0.0833175
ENSG00000143387	CTSK	-0.832811	0.0102666	0.0833175
ENSG00000163885	CFAP100	-1.31862	0.011229	0.0833903
ENSG00000103056	SMPD3	-1.18375	0.00684598	0.0835535
ENSG00000112773	TENT5A	0.834184	0.00935963	0.0835535
ENSG00000116977	LGALS8	0.78035	0.0103725	0.0835535
ENSG00000138785	INTS12	0.735195	0.00935504	0.0835535
ENSG00000176108	CHMP6	-0.855428	0.0101013	0.0835535
ENSG00000260916	CCPG1	0.806938	0.0110142	0.0835535
ENSG00000065029	ZNF76	-0.861195	0.00940228	0.0837278
ENSG00000240972	MIF	0.840476	0.0127665	0.0838144
ENSG00000166024	R3HCC1L	0.765336	0.0089802	0.0839661
ENSG00000170777	TPD52L3	-0.0531366	0.0010616	0.0839661
ENSG00000158201	ABHD3	0.814926	0.010558	0.0841276
ENSG00000163590	PPM1L	-0.967314	0.00756622	0.0841276
ENSG00000088888	MAVS	-0.526988	0.0102287	0.0842175
ENSG00000109323	MANBA	0.685475	0.0120121	0.0842175
ENSG00000120705	ETF1	0.742033	0.0105043	0.0842175
ENSG00000171402	XAGE3	-0.0475186	0.00103406	0.0842175
ENSG00000160193	WDR4	-1.0563	0.0102511	0.0842266
ENSG00000023572	GLRX2	0.799278	0.00952515	0.0843357
ENSG00000130988	RGN	-1.08951	0.00761673	0.0845551
ENSG00000060688	SNRNP40	-0.872456	0.00912989	0.0845604
ENSG00000078369	GNB1	0.60193	0.0103358	0.0845604
ENSG00000083454	P2RX5	-0.735623	0.0103415	0.0845604
ENSG00000105726	ATP13A1	-0.797223	0.0121139	0.0845604
ENSG00000110934	BIN2	0.839091	0.0107268	0.0845604
ENSG00000121486	TRMT1L	0.752241	0.00699007	0.0845604
ENSG00000121858	TNFSF10	0.917078	0.0130031	0.0845604
ENSG00000198060	MARCHF5	0.670359	0.0103125	0.0845604
ENSG00000230561	CCDC192	0.191816	0.00765195	0.0845604
ENSG00000126709	IFI6	-0.899566	0.0103648	0.084631
ENSG00000138442	WDR12	0.781183	0.0112102	0.0847326
ENSG00000174437	ATP2A2	-0.762668	0.0103837	0.0847326
ENSG00000010030	ETV7	1.03605	0.00773405	0.0847968
ENSG00000102010	BMX	0.421805	0.00998409	0.0847968
ENSG00000124875	CXCL6	-1.01955	0.0106623	0.0847968
ENSG00000152926	ZNF117	0.825213	0.0107843	0.0847968
ENSG00000171311	EXOSC1	0.848093	0.00902832	0.0847968
ENSG00000181315	ZNF322	1.00906	0.00920516	0.0847968
ENSG00000185345	PRKN	-1.04405	0.00996928	0.0847968
ENSG00000198712	MT-CO2	0.756727	0.0106863	0.0847968
ENSG00000074582	BCS1L	-0.875094	0.0106889	0.0847979
ENSG00000127720	METTL25	0.837998	0.0121961	0.0847979
ENSG00000136146	MED4	0.812845	0.0112748	0.0847979
ENSG00000072401	UBE2D1	0.737601	0.0108861	0.084837
ENSG00000117533	VAMP4	0.78202	0.00923192	0.084837
ENSG00000119912	IDE	0.672412	0.0129917	0.084837
ENSG00000138592	USP8	0.633134	0.0113378	0.084837
ENSG00000146555	SDK1	-1.23803	0.00927595	0.084837
ENSG00000162729	IGSF8	-1.11049	0.0097357	0.084837
ENSG00000163659	TIPARP	0.804491	0.0122971	0.084837
ENSG00000197386	HTT	-0.748909	0.0123294	0.084837
ENSG00000204252	HLA-DOA	-0.833824	0.0107544	0.084837
ENSG00000251369	ZNF550	-1.04827	0.0100707	0.084837
ENSG00000266472	MRPS21	0.783126	0.0104786	0.084837
ENSG00000179165	PXT1	2.96312	0.00261424	0.0850058
ENSG00000172661	WASHC2C	0.840416	0.0114072	0.085117
ENSG00000179387	ELMOD2	0.703795	0.0140554	0.0851309
ENSG00000157423	HYDIN	-1.16418	0.0105965	0.0852858
ENSG00000127884	ECHS1	-0.872585	0.0108423	0.0853126
ENSG00000165678	GHITM	0.723837	0.0115042	0.0856653
ENSG00000114573	ATP6V1A	0.750129	0.0112551	0.085702
ENSG00000124104	SNX21	-0.898754	0.0099125	0.0858418
ENSG00000126878	AIF1L	-0.509538	0.010719	0.0858767
ENSG00000127419	TMEM175	-0.809274	0.00993705	0.0858767
ENSG00000135241	PNPLA8	0.516479	0.0107134	0.0858767
ENSG00000171109	MFN1	0.652978	0.0132746	0.0858767
ENSG00000184058	TBX1	-1.17285	0.0107119	0.0858767
ENSG00000171989	LDHAL6B	-0.573601	0.00808641	0.0859853
ENSG00000121691	CAT	0.861085	0.0126107	0.0860372
ENSG00000115464	USP34	0.573197	0.011748	0.0860869
ENSG00000136628	EPRS1	-0.720929	0.010778	0.0860869
ENSG00000186281	GPAT2	-0.686944	0.0121827	0.0860869
ENSG00000261740	BOLA2-SMG1P6	0.725397	0.0120191	0.0860869
ENSG00000140939	NOL3	-0.972148	0.0107994	0.0862024
ENSG00000163703	CRELD1	-0.886313	0.00952912	0.0862024
ENSG00000052723	SIKE1	0.865371	0.0100412	0.0862501
ENSG00000094914	AAAS	-1.07418	0.0108442	0.0862501
ENSG00000104529	EEF1D	-0.697368	0.0118195	0.0862501
ENSG00000115159	GPD2	0.82046	0.0108259	0.0862501
ENSG00000132801	ZSWIM3	1.12324	0.00824616	0.0862501
ENSG00000160678	S100A1	-1.33944	0.00852576	0.0862501
ENSG00000198908	BHLHB9	0.881898	0.0100461	0.0862501
ENSG00000107745	MICU1	0.689359	0.0127345	0.0862681
ENSG00000061987	MON2	0.55361	0.0134244	0.0863557
ENSG00000160551	TAOK1	0.542566	0.0136773	0.0863557
ENSG00000164818	DNAAF5	-1.06035	0.0144692	0.0863571
ENSG00000158636	EMSY	0.643738	0.0126706	0.086373
ENSG00000092421	SEMA6A	-0.942178	0.0101316	0.086478
ENSG00000102144	PGK1	0.789276	0.0109312	0.086478
ENSG00000126821	SGPP1	-0.915702	0.01046	0.086478
ENSG00000145348	TBCK	-0.74556	0.0134857	0.086478
ENSG00000185615	PDIA2	-0.335265	0.00808196	0.086478
ENSG00000078596	ITM2A	0.255401	0.0105164	0.0867424
ENSG00000129562	DAD1	0.761064	0.0135494	0.0867424
ENSG00000250510	GPR162	-1.44094	0.0109811	0.0867424
ENSG00000100926	TM9SF1	-0.650604	0.0128198	0.0869522
ENSG00000170606	HSPA4	0.635569	0.0122977	0.0869522
ENSG00000133104	SPART	0.735097	0.0114079	0.0870281
ENSG00000136918	WDR38	-1.34404	0.0112873	0.0870281
ENSG00000197838	CYP2A13	-0.729301	0.00831757	0.0870281
ENSG00000102007	PLP2	0.807961	0.012086	0.0872824
ENSG00000110717	NDUFS8	-0.61669	0.0110982	0.0873604
ENSG00000092068	SLC7A8	-1.0493	0.010301	0.0873805
ENSG00000147854	UHRF2	0.581955	0.012967	0.0873972
ENSG00000254206	NPIPB11	0.925012	0.0106582	0.087453
ENSG00000131469	RPL27	0.771736	0.0114275	0.087509
ENSG00000155660	PDIA4	-0.811191	0.0124547	0.0876082
ENSG00000144566	RAB5A	0.762195	0.0111742	0.0876957
ENSG00000124380	SNRNP27	0.665197	0.0138717	0.0877332
ENSG00000197879	MYO1C	-0.755574	0.0131424	0.0878353
ENSG00000145882	PCYOX1L	-1.12089	0.00829296	0.0878961
ENSG00000123066	MED13L	0.711213	0.0115126	0.0878976
ENSG00000117226	GBP3	0.882378	0.0130709	0.0879508
ENSG00000106333	PCOLCE	-1.03545	0.00992723	0.0880211
ENSG00000138002	IFT172	-0.853473	0.0131998	0.0880211
ENSG00000151304	SRFBP1	0.860667	0.00996729	0.0883325
ENSG00000171862	PTEN	0.627961	0.0123428	0.0884299
ENSG00000100526	CDKN3	0.49578	0.0085318	0.0884734
ENSG00000091039	OSBPL8	0.681009	0.0113433	0.0885255
ENSG00000283361	CFAP97D2	-0.781114	0.0105246	0.0885255
ENSG00000156345	CDK20	-1.11248	0.0109487	0.0888027
ENSG00000160188	RSPH1	-1.30743	0.0114336	0.0888027
ENSG00000184465	WDR27	-1.25377	0.0106021	0.0888027
ENSG00000197956	S100A6	0.780948	0.0117251	0.0888027
ENSG00000244165	P2RY11	-1.1897	0.0109388	0.0888027
ENSG00000249240	AC069368.1	0.363162	0.0116814	0.0888027
ENSG00000260001	TGFBR3L	-1.69986	0.00859478	0.0888027
ENSG00000261884	AC040162.1	-0.81437	0.00844908	0.0888027
ENSG00000263002	ZNF234	-0.694157	0.0100706	0.0888027
ENSG00000176299	OR4M1	-0.24645	0.00862396	0.0889005
ENSG00000088832	FKBP1A	0.70619	0.0121124	0.0889414
ENSG00000133488	SEC14L4	-1.21282	0.00873471	0.0889414
ENSG00000160789	LMNA	-1.1788	0.0118961	0.0889414
ENSG00000284976	BX255925.3	-1.01084	0.0101167	0.0889414
ENSG00000143106	PSMA5	0.826155	0.00777712	0.0889474
ENSG00000160216	AGPAT3	-0.769016	0.0118893	0.0890106
ENSG00000165533	TTC8	-0.745257	0.0106775	0.0890187
ENSG00000197785	ATAD3A	-1.03162	0.0106739	0.0890187
ENSG00000100324	TAB1	-0.99201	0.0115256	0.0890352
ENSG00000155868	MED7	0.815605	0.0101616	0.0890352
ENSG00000100614	PPM1A	0.574926	0.0145078	0.0890423
ENSG00000167646	DNAAF3	-1.25016	0.0134605	0.0890423
ENSG00000147996	CBWD5	0.761572	0.0134884	0.0891764
ENSG00000095464	PDE6C	-0.82329	0.0115908	0.0891968
ENSG00000130208	APOC1	-0.94287	0.0125173	0.0891968
ENSG00000137700	SLC37A4	-0.911171	0.0131086	0.0891968
ENSG00000174586	ZNF497	-1.07215	0.0107375	0.0891968
ENSG00000181038	METTL23	0.643284	0.0135839	0.0891968
ENSG00000184990	SIVA1	-0.882394	0.0115975	0.0891968
ENSG00000244486	SCARF2	-1.46433	0.00858269	0.0892363
ENSG00000196628	TCF4	-0.794239	0.0125787	0.0895106
ENSG00000131979	GCH1	0.875792	0.0137288	0.0897936
ENSG00000148572	NRBF2	0.752845	0.0126369	0.0897936
ENSG00000243147	MRPL33	0.710315	0.0137215	0.0897936
ENSG00000121064	SCPEP1	-0.68392	0.0144623	0.0898531
ENSG00000127586	CHTF18	-1.18943	0.0109261	0.090241
ENSG00000152669	CCNO	-1.53117	0.00872275	0.090241
ENSG00000278224	PRICKLE4	-0.811871	0.0135834	0.090241
ENSG00000122026	RPL21	0.688774	0.0128866	0.0904426
ENSG00000081386	ZNF510	0.971731	0.0109966	0.0906994
ENSG00000175467	SART1	-0.598312	0.0147252	0.0907607
ENSG00000189308	LIN54	0.766352	0.0118757	0.0907607
ENSG00000085449	WDFY1	0.708026	0.0128627	0.0909551
ENSG00000176919	C8G	-0.332911	0.00896901	0.0909551
ENSG00000112096	SOD2	0.812039	0.0123816	0.0910839
ENSG00000119318	RAD23B	0.566188	0.0129063	0.0910839
ENSG00000130299	GTPBP3	-0.984796	0.0119568	0.0910839
ENSG00000144535	DIS3L2	-0.743551	0.0119433	0.0910839
ENSG00000163435	ELF3	-1.28856	0.0129121	0.0910839
ENSG00000100815	TRIP11	0.712948	0.0105681	0.0911696
ENSG00000107537	PHYH	-0.759379	0.0119791	0.0911696
ENSG00000164329	TENT2	0.722753	0.0148268	0.0913622
ENSG00000184343	SRPK3	-1.08039	0.00892948	0.091592
ENSG00000261150	EPPK1	-1.39721	0.00893084	0.091592
ENSG00000119280	C1orf198	-1.02	0.0136802	0.0917116
ENSG00000121594	CD80	-0.817	0.0120868	0.0917116
ENSG00000166169	POLL	-0.888429	0.0123459	0.0917116
ENSG00000055208	TAB2	0.735352	0.0124136	0.091722
ENSG00000163629	PTPN13	-1.0268	0.0106704	0.091722
ENSG00000131044	TTLL9	-1.38267	0.0106862	0.0917761
ENSG00000155629	PIK3AP1	0.900941	0.0125742	0.0917761
ENSG00000196422	PPP1R26	-0.816017	0.0121251	0.0917761
ENSG00000120837	NFYB	0.812455	0.0121394	0.0918124
ENSG00000132109	TRIM21	0.791964	0.0135532	0.0918124
ENSG00000177051	FBXO46	-0.592921	0.0121664	0.0919566
ENSG00000038358	EDC4	-0.750276	0.0136071	0.0920655
ENSG00000137699	TRIM29	-1.09157	0.0122154	0.0920655
ENSG00000175063	UBE2C	0.817909	0.0162559	0.0920655
ENSG00000175567	UCP2	-0.827889	0.0122198	0.0920655
ENSG00000179715	PCED1B	-0.894259	0.0107636	0.0920655
ENSG00000181826	RELL1	0.612803	0.014264	0.0920655
ENSG00000187720	THSD4	-0.750812	0.012227	0.0920655
ENSG00000204311	PJVK	-0.100886	0.011341	0.0920655
ENSG00000102226	USP11	-0.876303	0.01064	0.0923471
ENSG00000174748	RPL15	0.791494	0.0123196	0.0926701
ENSG00000115548	KDM3A	0.67982	0.0155152	0.0927278
ENSG00000185829	ARL17A	-0.73391	0.0133227	0.0927278
ENSG00000265808	SEC22B	0.722572	0.0155584	0.0929415
ENSG00000106367	AP1S1	-0.93674	0.0126755	0.092952
ENSG00000111731	C2CD5	0.779559	0.0123963	0.092952
ENSG00000176148	TCP11L1	-0.708792	0.0109314	0.092952
ENSG00000188868	ZNF563	-0.784793	0.00917823	0.092952
ENSG00000185499	MUC1	-1.2645	0.0153218	0.0930206
ENSG00000119878	CRIPT	0.664394	0.0107714	0.0930431
ENSG00000124209	RAB22A	0.692045	0.00841816	0.0930774
ENSG00000068366	ACSL4	0.813723	0.0128028	0.0931188
ENSG00000070950	RAD18	0.941094	0.0109834	0.0931188
ENSG00000090013	BLVRB	-0.773734	0.0134698	0.0931188
ENSG00000133597	ADCK2	-1.02377	0.0119401	0.0931188
ENSG00000149231	CCDC82	0.718799	0.0146272	0.0931188
ENSG00000161905	ALOX15	-1.26872	0.0146469	0.0931188
ENSG00000174282	ZBTB4	-0.907544	0.0110097	0.0931188
ENSG00000235098	ANKRD65	-1.37059	0.0115529	0.0931188
ENSG00000109654	TRIM2	-1.09945	0.0125161	0.093218
ENSG00000124789	NUP153	0.585875	0.0146035	0.093218
ENSG00000161677	JOSD2	-0.979308	0.0155196	0.093218
ENSG00000183655	KLHL25	-1.20886	0.00926726	0.0933044
ENSG00000186652	PRG2	0.242634	0.00986268	0.0933683
ENSG00000166793	YPEL4	-0.990042	0.00932429	0.0934336
ENSG00000173366	AC097637.1	1.11705	0.00933985	0.0935453
ENSG00000145919	BOD1	0.886121	0.0125946	0.093577
ENSG00000096872	IFT74	-0.821972	0.0126584	0.094007
ENSG00000183828	NUDT14	-1.12931	0.0085784	0.094045
ENSG00000134538	SLCO1B1	-0.0772606	0.000935948	0.0940691
ENSG00000075336	TIMM21	-0.81274	0.0117883	0.0942438
ENSG00000102904	TSNAXIP1	-1.27016	0.0112146	0.0942438
ENSG00000112763	BTN2A1	0.639047	0.0149383	0.0943268
ENSG00000166173	LARP6	-0.809483	0.0144206	0.0943268
ENSG00000274944	AL139260.3	0.603294	0.0146882	0.0943268
ENSG00000129824	RPS4Y1	0.693509	0.0149621	0.0943638
ENSG00000079974	RABL2B	-0.726211	0.0142803	0.0943834
ENSG00000111615	KRR1	0.732223	0.0118593	0.0943834
ENSG00000119938	PPP1R3C	-0.651285	0.00305393	0.0943834
ENSG00000155511	GRIA1	0.738408	0.013057	0.0943834
ENSG00000168002	POLR2G	0.813862	0.013075	0.0943834
ENSG00000168813	ZNF507	0.794059	0.00947061	0.0943834
ENSG00000149547	EI24	-0.697552	0.013817	0.0944174
ENSG00000076641	PAG1	0.797961	0.0135227	0.0944177
ENSG00000110075	PPP6R3	0.679892	0.0135379	0.0944177
ENSG00000155714	PDZD9	0.95813	0.0128217	0.0944177
ENSG00000175449	RFESD	0.463684	0.00975593	0.0944177
ENSG00000102898	NUTF2	0.78028	0.0149846	0.0944891
ENSG00000163736	PPBP	0.197299	0.0128573	0.0945044
ENSG00000213741	RPS29	0.785115	0.0133346	0.0945044
ENSG00000168658	VWA3B	-1.03656	0.0119439	0.0946096
ENSG00000142207	URB1	-0.858063	0.0113694	0.0946546
ENSG00000149527	PLCH2	-1.21571	0.011378	0.094682
ENSG00000109929	SC5D	0.951668	0.0113928	0.0947497
ENSG00000188647	PTAR1	0.806301	0.0150327	0.0947497
ENSG00000074603	DPP8	0.578274	0.0160774	0.0949437
ENSG00000125835	SNRPB	0.667708	0.013998	0.0949437
ENSG00000167895	TMC8	-0.80939	0.0129633	0.0949437
ENSG00000213516	RBMXL1	0.650823	0.0132573	0.0949437
ENSG00000219435	CATSPERZ	0.192424	0.0147027	0.0950425
ENSG00000180999	C1orf105	0.45963	0.0130037	0.0950921
ENSG00000186174	BCL9L	-0.877608	0.0120664	0.0950921
ENSG00000118655	DCLRE1B	-0.767678	0.0124704	0.0951122
ENSG00000182218	HHIPL1	0.866134	0.0130383	0.0952129
ENSG00000188404	SELL	0.662624	0.0134151	0.0954492
ENSG00000126368	NR1D1	0.810992	0.0133884	0.095499
ENSG00000163904	SENP2	0.602737	0.0130935	0.095499
ENSG00000148120	AOPEP	-0.823723	0.013131	0.0956239
ENSG00000174827	PDZK1	-1.06064	0.0103119	0.0956239
ENSG00000241945	PWP2	-0.932188	0.0134203	0.0956239
ENSG00000132963	POMP	0.720154	0.0142346	0.0959608
ENSG00000113407	TARS1	0.742883	0.0131925	0.0959829
ENSG00000162069	BICDL2	-1.22214	0.0122428	0.0959927
ENSG00000239697	TNFSF12	-0.923051	0.013521	0.0961332
ENSG00000125458	NT5C	-0.750386	0.017647	0.0963834
ENSG00000136688	IL36G	0.231561	0.0132781	0.0963834
ENSG00000178922	HYI	-1.02701	0.0150156	0.0963834
ENSG00000136444	RSAD1	-0.685776	0.0176773	0.0964692
ENSG00000162517	PEF1	0.612698	0.0148655	0.0965781
ENSG00000104853	CLPTM1	-0.561824	0.0148866	0.0966605
ENSG00000144591	GMPPA	-0.782918	0.013639	0.0966605
ENSG00000070778	PTPN21	-1.1654	0.010158	0.0966843
ENSG00000105866	SP4	0.761439	0.0133752	0.0967766
ENSG00000144589	STK11IP	-0.830823	0.0165836	0.0967766
ENSG00000057663	ATG5	0.800479	0.0134213	0.097054
ENSG00000163110	PDLIM5	0.582144	0.0168895	0.097054
ENSG00000198848	CES1	-0.999319	0.0168878	0.097054
ENSG00000187607	ZNF286A	-0.783387	0.0118693	0.0971861
ENSG00000099968	BCL2L13	-0.598664	0.0158159	0.0973266
ENSG00000124571	XPO5	-0.711477	0.0135029	0.097387
ENSG00000166166	TRMT61A	-1.03703	0.0106123	0.097387
ENSG00000185305	ARL15	0.857125	0.0125513	0.0975562
ENSG00000054392	HHAT	-1.23041	0.0102522	0.097829
ENSG00000065559	MAP2K4	0.762148	0.0136217	0.097829
ENSG00000134874	DZIP1	-0.973361	0.0156655	0.097829
ENSG00000137103	TMEM8B	-0.867911	0.0136271	0.097829
ENSG00000145979	TBC1D7	0.768182	0.0143594	0.097829
ENSG00000174500	GCSAM	-1.19734	0.01264	0.097829
ENSG00000175334	BANF1	-0.849724	0.0147119	0.097829
ENSG00000196074	SYCP2	0.863959	0.0120046	0.097829
ENSG00000198156	NPIPB6	0.294919	0.0100792	0.097829
ENSG00000204161	TMEM273	0.743544	0.0170946	0.097829
ENSG00000106992	AK1	-1.04164	0.0126584	0.0978509
ENSG00000114446	IFT57	-0.815583	0.0158716	0.0978509
ENSG00000170043	TRAPPC1	0.599149	0.0160228	0.0978828
ENSG00000058063	ATP11B	0.728018	0.0149225	0.0979354
ENSG00000151835	SACS	-0.900038	0.0136804	0.0979354
ENSG00000217930	PAM16	-0.626783	0.0136845	0.0979354
ENSG00000162851	TFB2M	1.04836	0.010431	0.0980216
ENSG00000185483	ROR1	-0.638465	0.0131273	0.0980216
ENSG00000137871	ZNF280D	0.819389	0.0140826	0.0983126
ENSG00000139971	ARMH4	0.641354	0.0170712	0.0983126
ENSG00000157326	DHRS4	-0.908302	0.0131917	0.0983126
ENSG00000172732	MUS81	-0.695276	0.0137562	0.0983126
ENSG00000107331	ABCA2	-0.856971	0.0170994	0.0983559
ENSG00000106009	BRAT1	-0.733972	0.0171141	0.098379
ENSG00000198900	TOP1	0.606694	0.016192	0.098379
ENSG00000197728	RPS26	0.716369	0.0145889	0.0984818
ENSG00000118855	MFSD1	0.471419	0.0143477	0.0984988
ENSG00000173436	MICOS10	0.615192	0.0138492	0.098539
ENSG00000179869	ABCA13	-0.84387	0.016114	0.098539
ENSG00000144857	BOC	-0.955274	0.0128612	0.0986114
ENSG00000109991	P2RX3	2.66479	0.00299126	0.0986869
ENSG00000152620	NADK2	-0.799826	0.0141976	0.0986869
ENSG00000146587	RBAK	0.801243	0.0139358	0.0988422
ENSG00000177432	NAP1L5	-0.835185	0.0129148	0.0988422
ENSG00000198673	TAFA2	0.696546	0.0151984	0.0988422
ENSG00000275395	FCGBP	-1.40299	0.0129235	0.0988422
ENSG00000025708	TYMP	-0.813264	0.0143188	0.0989463
ENSG00000183914	DNAH2	-0.971699	0.014346	0.099431
ENSG00000121680	PEX16	-0.630484	0.0163944	0.0995229
ENSG00000167523	SPATA33	-0.858337	0.0140785	0.0996688
ENSG00000130669	PAK4	-0.898692	0.0140884	0.0996936
ENSG00000162817	C1orf115	-1.44335	0.00349706	0.099734
ENSG00000197102	DYNC1H1	-0.534489	0.014884	0.099734
ENSG00000071537	SEL1L	-0.598197	0.0174429	0.0998443
ENSG00000275713	H2BC9	1.10189	0.0104907	0.0998443
ENSG00000104442	ARMC1	0.842523	0.0141677	0.0998964
ENSG00000135049	AGTPBP1	0.733485	0.0141586	0.0998964
ENSG00000145428	RNF175	0.74546	0.0149347	0.0998964
ENSG00000161133	USP41	-0.389061	0.0104719	0.0998964
ENSG00000105427	CNFN	-0.431465	0.0145106	0.100032
ENSG00000116096	SPR	-0.971156	0.0125261	0.100042
ENSG00000100399	CHADL	-2.11005	0.00306051	0.100065
ENSG00000163599	CTLA4	-0.996953	0.0131913	0.100065
ENSG00000168539	CHRM1	-0.225927	0.0163942	0.100065
ENSG00000241404	EGFL8	-0.857945	0.0136468	0.100184
ENSG00000196954	CASP4	0.743827	0.0155497	0.100225
ENSG00000154914	USP43	-1.27636	0.016477	0.100347
ENSG00000164105	SAP30	-0.720566	0.0142925	0.100347
ENSG00000183826	BTBD9	-0.54745	0.0177241	0.100347
ENSG00000214575	CPEB1	-0.83892	0.014308	0.100391
ENSG00000107625	DDX50	0.888109	0.00970445	0.100474
ENSG00000117054	ACADM	0.628168	0.0166716	0.100474
ENSG00000169696	ASPSCR1	-0.871271	0.014361	0.100629
ENSG00000149761	NUDT22	-0.654507	0.0167759	0.100707
ENSG00000086475	SEPHS1	-0.643943	0.0143936	0.100768
ENSG00000125378	BMP4	-0.396426	0.0106526	0.100823
ENSG00000028310	BRD9	-0.777045	0.0168735	0.100829
ENSG00000074964	ARHGEF10L	-0.865157	0.0179239	0.100829
ENSG00000085719	CPNE3	0.694918	0.0144468	0.100829
ENSG00000105429	MEGF8	-1.00502	0.0127883	0.100829
ENSG00000116039	ATP6V1B1	-0.295722	0.0108634	0.100829
ENSG00000116985	BMP8B	-0.922998	0.0138374	0.100829
ENSG00000125735	TNFSF14	0.782444	0.0178775	0.100829
ENSG00000160208	RRP1B	-0.839583	0.0138512	0.100829
ENSG00000160325	CACFD1	-0.928754	0.0144865	0.100829
ENSG00000163714	U2SURP	0.70103	0.015619	0.100829
ENSG00000177082	WDR73	-0.70047	0.0134222	0.100829
[truncated: 1,834,268 more chars]
