## Supplementary Data 2 for "Distinct respiratory tract biological pathways characterizing ARDS molecular phenotypes"

### Sheet: S2A - HyperARDS vs. HypoARDS
Upstream regulator	DESeq Log Ratio	Molecule Type	IPA Z-score	P-value	Genes
LARP1	0.398	translation regulator	-7.345	4.7e-46	EEF1A1,EIF3E,RACK1,RPL10,RPL10A,RPL12,RPL13,RPL13A,RPL14,RPL15,RPL17,RPL18,RPL19,RPL22,RPL23,RPL23A,RPL24,RPL26,RPL27,RPL27A,RPL28,RPL29,RPL31,RPL32,RPL34,RPL35,RPL36,RPL36A,RPL37A,RPL38,RPL4,RPL41,RPL5,RPL6,RPL7,RPL7A,RPS11,RPS12,RPS13,RPS15,RPS16,RPS18,RPS19,RPS2,RPS20,RPS23,RPS24,RPS25,RPS3,RPS4X,RPS5,RPS6,RPS7,RPS8
torin1		chemical reagent	-4.666	3.02e-41	ATP5F1B,ATP5ME,ATP6V1F,COX6C,COX7A2,COX8A,DLAT,EEF1A1,EIF3E,GPI,IFNG,NDUFA7,NDUFA8,NDUFAB1,NDUFB8,NDUFC2,NDUFS5,PDHA1,PFKP,RACK1,RPL10,RPL10A,RPL12,RPL13,RPL13A,RPL14,RPL15,RPL17,RPL18,RPL19,RPL22,RPL23,RPL23A,RPL24,RPL26,RPL27,RPL27A,RPL28,RPL29,RPL31,RPL32,RPL34,RPL35,RPL36,RPL36A,RPL37A,RPL38,RPL4,RPL41,RPL5,RPL6,RPL7,RPL7A,RPS11,RPS12,RPS13,RPS15,RPS16,RPS18,RPS19,RPS2,RPS20,RPS23,RPS24,RPS25,RPS3,RPS4X,RPS5,RPS6,RPS7,RPS8,UQCR10,UQCRH
MLXIPL	-0.323	transcription regulator	7.172	2.45e-30	ANXA2,HMGCR,RGS16,RPL10,RPL10A,RPL12,RPL13,RPL13A,RPL14,RPL15,RPL17,RPL18,RPL18A,RPL19,RPL22,RPL23,RPL24,RPL26,RPL27,RPL27A,RPL28,RPL31,RPL35,RPL37A,RPL38,RPL4,RPL41,RPL5,RPL6,RPL7,RPL7A,RPLP0,RPS11,RPS12,RPS13,RPS15,RPS16,RPS17,RPS18,RPS19,RPS2,RPS20,RPS23,RPS24,RPS25,RPS26,RPS27L,RPS3,RPS5,RPS6,RPS7,RPS8,RPSA,SCD,SLC2A4
RICTOR	-0.524	other	-7.807	3.5e-29	ATP5F1B,ATP5MC3,ATP5PO,ATP6V1F,BCL2L1,COX6A1,COX7A2,COX8A,IFNG,ISG15,MCL1,NDUFA4,NDUFA7,NDUFA8,NDUFAB1,NDUFB4,NDUFB5,NDUFB8,NDUFB9,NDUFC2,NDUFS4,OAS2,PRKCB,PSMA2,PSMA4,PSMA5,PSMA6,PSMB2,PSMB4,PSMB8,PSMC2,PSMC3,PSMC5,PSMD14,PSMD3,PSMD7,PSME1,PSME2,PXN,RGS16,RPL10,RPL10A,RPL12,RPL13A,RPL14,RPL17,RPL18,RPL22,RPL23,RPL26,RPL28,RPL38,RPL4,RPL41,RPL6,RPL7,RPL7A,RPLP0,RPS11,RPS13,RPS15,RPS18,RPS19,RPS2,RPS23,RPS24,RPS26,RPS3,RPS5,RPS6,RPS8,RPSA,UQCR10,UQCRC1,UQCRQ
acyline		biologic drug		1.51e-23	EEF1A1,FOS,HMGCR,JUN,RPL10,RPL10A,RPL12,RPL13,RPL13A,RPL15,RPL17,RPL18A,RPL23,RPL24,RPL26,RPL27,RPL27A,RPL28,RPL31,RPL35,RPL5,RPL6,RPL7,RPS11,RPS13,RPS15,RPS16,RPS17,RPS18,RPS19,RPS2,RPS20,RPS23,RPS24,RPS25,RPS26,RPS5,RPS6,RPS7,RPS8,RPSA
TCR		complex	3.578	2.5e-23	ABLIM1,APOE,ATP5F1B,BCL2L1,CCL5,CCR4,CISH,CTLA4,CXCL10,CXCL13,CXCL9,DHX58,F5,FBL,FOS,FYN,GFI1,GZMA,GZMB,HERC5,HSD17B10,HSPD1,IFI44,IFI44L,IFI6,IFIT1,IFIT3,IFNG,IL12RB2,IL2RA,IRF4,ISG15,JUN,KLRG1,MAPK9,MCL1,MDH2,MX2,NFATC2,OAS1,PIK3CD,PIK3R1,PRF1,PTPRC,PXN,RASGRP1,RPL10A,RPL13A,RPL15,RPL17,RPL18A,RPL22,RPL23A,RPL31,RPL38,RPL4,RPL5,RPL6,RPL7,RPLP0,RPS13,RPS15,RPS16,RPS17,RPS2,RPS23,RPS3,RPS4X,RPSA,RSAD2,SIAH2,SLC1A5,SOCS1,TLR10,TLR9,TNFRSF1A,TSC22D1,UQCRC1
5-fluorouracil		chemical drug	-4.5	8.78e-23	ABAT,AHSA1,ANXA2,ATF4,ATP5F1B,ATP5ME,ATP5PO,BAK1,BCL2L1,BTF3,CCT3,CCT4,CD80,CD81,COX6A1,COX6C,COX8A,CSTB,CYFIP2,ECHS1,EIF3E,EIF3G,ELOB,ERN1,FBL,HMOX1,HSP90AB1,HSPA8,HSPE1,IFNG,JUN,KARS1,MCL1,NDUFA4,PSMA6,PSMB2,PSME1,PSME2,PTGES3,RPL10,RPL10A,RPL15,RPL18,RPL19,RPL23,RPL24,RPL27A,RPL31,RPL35,RPL36,RPL38,RPL5,RPL6,RPL7,RPL7A,RPS12,RPS13,RPS16,RPS23,RPS27L,RPS4X,RPS8,SESN1,SLA,SLC25A5,SMS,SNRPG,TMSB10/TMSB4X,TNFRSF10B,TSC22D1,UBE2C,XPOT,YBX1,ZNF43
MYCN	0.028	transcription regulator	6.452	2.61e-21	ABCA7,BCL2L1,CCNH,CDKL5,CITED2,COL18A1,COL8A1,CRIM1,EEF1A1,EZH2,HLA-DQB1,HSP90AB1,HSPD1,INHBA,KDM5B,LGALS1,MSRB3,NME2,PDLIM1,RBBP4,RPL10,RPL12,RPL13,RPL13A,RPL17,RPL18,RPL18A,RPL19,RPL22,RPL23,RPL23A,RPL24,RPL26,RPL27,RPL27A,RPL28,RPL29,RPL31,RPL35,RPL37A,RPL38,RPL4,RPL41,RPL5,RPL6,RPL7,RPLP0,RPS12,RPS13,RPS15,RPS16,RPS17,RPS19,RPS2,RPS20,RPS23,RPS24,RPS25,RPS26,RPS3,RPS4X,RPS5,RPS6,RPS7,RPS8,SORD,TNFRSF10B,TNFRSF1A,TUBB,ZEB2
ST1926		chemical drug	-6.774	4.88e-20	AKR1B1,ATP5F1B,ATP5ME,CCT3,CHCHD2,COX6C,COX7A2,COX7C,DYNLL1,EIF3E,EIF3G,KARS1,LGALS1,MGST1,NARS1,NDUFB9,NDUFS5,NOP10,PSMA4,PSMD3,RPL10,RPL13,RPL18A,RPL19,RPL24,RPL29,RPL32,RPL36A,RPL41,RPL6,RPS15,RPS2,RPS26,SKP1,SNRPG,SOD1,ST13,TMEM14C,TMEM258,TMSB10/TMSB4X,TNFRSF10B,TXN,UQCRH,UXT,VAMP8,YBX1
YAP1	0.231	transcription regulator	-0.618	1.16e-18	ALDH1A2,BCL2L1,CCL5,CCN5,CD80,CRIM1,DOCK9,FOS,GAB1,HAL,HMGCR,IFIT1,INHBA,ITGB2,MMP25,NUAK2,PECAM1,RPL10,RPL10A,RPL12,RPL13,RPL13A,RPL14,RPL15,RPL17,RPL18,RPL18A,RPL19,RPL22,RPL23,RPL24,RPL26,RPL27,RPL27A,RPL28,RPL31,RPL35,RPL37A,RPL38,RPL4,RPL41,RPL5,RPL6,RPL7,RPL7A,RPLP0,RPS11,RPS12,RPS13,RPS15,RPS16,RPS17,RPS18,RPS19,RPS2,RPS20,RPS23,RPS24,RPS25,RPS26,RPS27L,RPS3,RPS5,RPS6,RPS7,RPS8,RPSA,TUBB
MYC	0.001	transcription regulator	6.179	7.38e-18	ABCA7,ARHGAP22,ASPRV1,ATF4,ATP5IF1,BCL2L1,CCT3,CIAO2A,CKS2,COL8A1,COX6A1,CSTB,CXCL10,CXCL9,CYFIP2,CYP2C9,DBI,DBN1,DUSP5,EBI3,ECM1,EIF3G,EIF4EBP1,EZH2,EZR,F2R,FBL,FGF10,FOS,GOT1,GP1BA,GPI,HAMP,HERC5,HMOX1,HSPD1,HSPE1,IDH1,IFI27,IFI44,IFI44L,IFI6,IFIT1,IFIT3,IFIT5,IGLL1/IGLL5,IL1RAP,IMPACT,INHBA,IRF4,JUN,LGALS1,LSM4,MCL1,MIF,MLANA,MX2,MYO1B,NAP1L1,NARS1,NDEL1,NDUFS4,NIBAN1,NME2,NOCT,NQO1,NR1H3,NUDC,OAS1,PCNA,PDHA1,PECAM1,PFKP,PHF20,PHF21A,PSAT1,PSMB8,PTPRC,RBBP4,RCAN1,ROCK1,RPL10,RPL10A,RPL12,RPL13,RPL13A,RPL14,RPL15,RPL17,RPL18,RPL18A,RPL19,RPL22,RPL23,RPL24,RPL26,RPL27,RPL27A,RPL28,RPL31,RPL35,RPL37A,RPL38,RPL4,RPL41,RPL5,RPL6,RPL7,RPL7A,RPLP0,RPS11,RPS12,RPS13,RPS15,RPS16,RPS17,RPS18,RPS19,RPS2,RPS20,RPS23,RPS24,RPS25,RPS26,RPS27L,RPS3,RPS5,RPS6,RPS7,RPS8,RPSA,RSAD2,SCD,SEMA4A,SERPINH1,SHMT2,SLC1A5,SLC25A5,SMS,ST3GAL4,SUMO3,TINCR,TMSB10/TMSB4X,TNFRSF10B,TXN,UBE2C,UQCRQ,USP18,UXT,VLDLR,YBX1
lipopolysaccharide		chemical drug	6.001	3.48e-17	AARS1,ADGRE2,ADORA3,ALDH1A2,ALDH7A1,ANXA2,APOBEC3A,APOBR,APOE,ATF4,BCL2L1,C1QA,C1QC,CAPG,CASP7,CCDC170,CCL18,CCL5,CCL8,CCR4,CCT4,CD33,CD3E,CD74,CD80,CD81,CD8A,CFB,CFTR,CISH,CITED2,CMPK2,CR1L,CREB3L2,CREBBP,CRIM1,CSF2RB,CSF3R,CSTB,CTH,CUL2,CXCL10,CXCL13,CXCL9,CXCR1,CXCR2,CYB5A,CYP2C9,DDIAS,DHX58,DUSP5,EBI3,ECHS1,ELK4,ENTPD1,EPHX2,EPSTI1,ERN1,ETV7,EZH2,F2R,FKBP2,FMNL2,FOS,FOSB,FYN,GAB1,GGCT,GLRX,GNL3,GPI,GSTP1,GZMA,GZMB,GZMH,HAL,HAMP,HAS1,HCLS1,HERC5,HLA-DMA,HLA-DQA1,HLA-DQB1,HMGCR,HMOX1,HSPA8,IDH1,IDO1,IFI27,IFI44,IFI44L,IFI6,IFIT1,IFIT3,IFIT5,IFNG,IFRD1,IL12RB2,IL15RA,IL18RAP,IL1R1,IL1RAP,IL2RA,IL32,IL3RA,INHBA,INPP5D,IRF4,IRF5,ISG15,ITGB2,JAK3,JUN,KCNJ15,LACC1,LAP3,LEAP2,LGALS1,LGALS3BP,LPAR1,LY6E,LYVE1,MANF,MAPK9,MCL1,MGST2,MIF,MMP1,MMP12,MMP25,MT2A,MX2,NCOA1,NCOA2,NNMT,NOCT,NOTCH2,NQO1,NR1H3,NR1I3,NR4A2,NR5A2,NRAS,NUP93,OAS1,OAS2,OAS3,OPRM1,OPTN,PARP3,PCK2,PCNA,PDCD1LG2,PDK4,PECAM1,PELI1,PFKP,PIK3R1,PLAAT4,PLIN2,PLIN4,PRDM8,PRDX1,PRDX5,PRKCB,PSMA2,PSMA4,PSMA6,PSMB2,PSMB4,PSMB8,PSMD10,PSMD14,PSMD3,PSME1,PSME2,PTPRC,RAN,RASGRP1,RCAN1,RESF1,RGS16,RND3,RNF24,ROCK1,RORA,RPE,RPLP0,RPS19,RPS2,RPS5,RSAD2,RTP4,SCUBE1,SDC4,SEPTIN4,SERPINB2,SERPINH1,SESN1,SFTPC,SH2B2,SIAH2,SIGLEC1,SLC1A5,SLC22A1,SLC28A2,SOCS1,SOD1,SRI,SULT1B1,TACC3,TCIM,TENT5A,TFEB,TLR10,TLR6,TLR9,TMSB10/TMSB4X,TNFAIP1,TNFRSF1A,TNFRSF9,TNFSF13,TNNT2,TREML2,TREX1,TSC22D1,TXN,TYK2,UBE2L3,UBE2Z,USP18,VAMP8,VLDLR,VSIR,XPNPEP1,YBX1,ZFC3H1
Immunoglobulin		complex	2.905	5.04e-17	ABCA7,APOE,ATP5F1B,ATP5MC3,BAK1,BCL2L1,BLVRB,C1QA,C1QB,C1QC,CAPG,CBS/CBSL,CCL18,CCL5,CCL8,CD33,CD74,CD80,CD81,CD8A,CISH,CMPK2,COX6A1,COX7A2,COX8A,CRISPLD2,CSF2RB,CTH,CTLA4,CTSH,CXCL10,CXCL13,CXCL9,CXCR1,CXCR2,DLAT,EBI3,ENTPD1,EZH2,FGF23,FOS,FOSB,FYN,GFI1,GLI1,GPI,GPR83,GSTP1,GZMA,GZMB,GZMH,HAL,HLA-DQB1,HMOX1,IDO1,IFIT1,IFIT3,IFNG,IL15RA,IL1R1,IL2RA,IL32,IL3RA,INHBA,INPP5D,IRF4,IRF5,ISG15,ITGB2,LAG3,LAMC1,LGALS1,LGALS3BP,LILRB2,LILRB3,MCL1,MDH2,MICAL2,MMP1,MMP12,NAIP,NDUFA7,NDUFB4,NOTCH2,OAS1,OAS2,OAS3,PCK2,PDHA1,PDK4,PECAM1,PIK3R1,PLCG2,PLIN4,PRDX1,PRDX5,PRF1,PSMB8,PTPRC,PYGM,RAB31,RGS16,RPE,RPS11,RPS3,RPS6,RSAD2,SCD,SCP2,SEMA4B,SLC19A1,SOCS1,SOD1,SORL1,TIGIT,TNFSF13,TXN,UQCRQ,USP18,ZEB2
RNY3		other	4.243	1.3e-16	BATF2,CXCL10,EPSTI1,HERC5,IFI44,IFI44L,IFIT1,IFIT3,ISG15,LY6E,OAS1,OAS2,OAS3,RSAD2,RTP4,SERPING1,SIGLEC1,SPATS2L
sirolimus		chemical drug	-6.268	2.05e-16	ATF4,BCL2L1,BEX1,CALD1,CD80,CHRNE,COX6A1,COX6C,CTLA4,EBI3,EEF1A1,ENTPD1,EPRS1,FOS,GSTP1,HAMP,HMOX1,HSP90AB1,HSPA4,HSPD1,IDH1,IFNG,IL2RA,ISG15,JUN,LILRB2,MCL1,MMP1,MYBPC3,MYH11,PCNA,PDHA1,PFKP,PIK3R1,PLIN2,PRDX5,PSMA4,PSMA6,PSMB4,RACK1,RAN,RPL10,RPL10A,RPL13,RPL13A,RPL15,RPL18,RPL18A,RPL19,RPL23,RPL27,RPL27A,RPL29,RPL32,RPL34,RPL35,RPL37A,RPL38,RPL41,RPL5,RPL6,RPL7A,RPLP0,RPN2,RPS12,RPS13,RPS15,RPS16,RPS17,RPS18,RPS19,RPS2,RPS20,RPS23,RPS24,RPS26,RPS3,RPS4X,RPS5,RPS6,RPS7,RPS8,RPSA,SCD,SLC12A5,SLC19A1,SLC1A5,SLC25A5,SLC2A4,SOD1,TNFAIP1
CD 437		chemical drug	-6.55	2.21e-16	AKR1B1,ATP5F1B,ATP5MC3,ATP5PO,CCL5,CCT3,COX6C,COX7A2,COX7C,EIF3G,FOS,FTL,HSPA8,INO80B,JUN,KARS1,LGALS1,MGST1,NARS1,NDUFB9,NDUFS5,NOP10,PSMA4,PSMD3,RPL10,RPL13,RPL13A,RPL19,RPL24,RPL36A,RPS15,RPS16,RPS17,RPS2,SKP1,SLC25A5,SNRPG,SOD1,ST13,TMEM14C,TMEM258,TMSB10/TMSB4X,TNFRSF10B,TXN,UQCRH,UXT,YBX1
IFNA2	0.002	cytokine	5.2	1.19e-15	BST2,CCL5,CCL8,CISH,CMPK2,CXCL10,CXCL13,CXCL9,CYB5A,DPP4,GOT1,H2AC16,HERC5,HERC6,IDO1,IFI27,IFI27L2,IFI44,IFI44L,IFI6,IFIT1,IFIT3,IFIT5,IFNG,IFT57,IL12RB2,IL2RA,IRF5,ISG15,LGALS3BP,LILRB2,LY6E,MT1F,MT1G,MT2A,MX2,OAS1,OAS2,OAS3,PLAAT4,PLSCR2,PSME1,RSAD2,SEPTIN4,SHFL,SOCS1,TNFRSF10B,TNFRSF1A,TREX1,UBE2L6,USP18
NONO	0.262	transcription regulator	5.252	2.25e-15	CCL5,CCL8,CD80,CMPK2,CXCL10,CXCL9,EPSTI1,HERC5,HERC6,IDO1,IFI27,IFI44,IFI44L,IFI6,IFIT1,IFIT3,IFIT5,ISG15,LGALS3BP,LY6E,MASTL,MX2,OAS1,OAS2,OAS3,PDE2A,PDE7A,PELI1,RSAD2,RTP4,SERPING1,SIGLEC1,SLFN5,UBE2L6,USP18,VAMP5
IFNG	2.491	cytokine	5.733	8.21e-14	ALDH1A2,ALDH7A1,AREL1,ATF4,BAK1,BATF2,BCL2L1,BMP6,BST2,C1QA,C1QB,C1QC,C2,CASP7,CCL18,CCL5,CCL8,CCR4,CD2,CD74,CD80,CFB,CFTR,CHAC1,CHRNE,CISH,CMPK2,CRIM1,CSF2RB,CTSH,CXCL10,CXCL13,CXCL9,CYB5A,CYP2C9,DDIAS,DPP4,DUSP5,EBI3,EEF1A1,ENTPD1,ETV7,F2R,FCN1,FMNL2,FOS,FOSB,FTL,GAD2,GGT5,GPR83,GSTP1,GZMB,H2BC3,HAL,HERC6,HLA-DMA,HLA-DQA1,HLA-DQB1,HMGCR,HMOX1,HSP90AB1,HSPA8,HSPD1,IDH1,IDO1,IFI27,IFI44,IFI44L,IFI6,IFIT1,IFIT3,IFIT5,IFNG,IFRD1,IL12RB2,IL15RA,IL18RAP,IL1R1,IL2RA,IL32,IL3RA,INHBA,IRF4,IRF5,ISG15,ITGB2,JAK3,JUN,KARS1,KLRG1,LAG3,LAMC1,LGALS3BP,LY6E,MIF,MLANA,MMP1,MMP12,MMP25,MT1F,MT1G,MT1H,MT2A,MX2,MYH10,NEURL3,NQO1,NR5A2,NUP98,OAS1,OAS2,OAS3,OPTN,PDCD1LG2,PDHA1,PECAM1,PELI1,PLAAT4,PRF1,PSMA2,PSMA4,PSMA6,PSMB2,PSMB8,PSME1,PSME2,QPRT,RAB12,RACK1,RPL23A,RSAD2,RTP4,SBNO2,SCUBE1,SDC4,SEMA4A,SEPTIN4,SERPING1,SERPINH1,SLC1A5,SLC25A5,SLC28A2,SLC2A4,SLC6A1,SLFN5,SOCS1,ST13,TG,TINCR,TLR6,TLR9,TMCC3,TNFRSF10B,TNFRSF1A,TNFSF13,TREML2,UBE2C,UBE2L6,USP18,VLDLR,ZEB2
CD3		complex	3.8	1.84e-13	AARS1,ACP3,ATF4,BCL2L1,BST2,C2,CCL18,CCL5,CCNH,CCR4,CD2,CD3E,CD74,CD80,CD8A,CISH,CKS2,COX6C,CSTF2,CTLA4,CXCL10,CXCR6,DPP4,EBI3,FBL,FKBP2,FOS,FTL,FYN,GFI1,GGT5,GLI1,GZMA,GZMB,GZMK,HAX1,HCCS,HINT1,HLA-DQB1,HSPA8,HSPE1,IFIT1,IFNG,IGLL1/IGLL5,IL12RB2,IL15RA,IL1R1,IL1RAP,IL2RA,IL32,IRF4,JAK3,JUN,MDH2,MT1G,MT1H,NAIP,NFATC2,NLGN3,NLRP1,NPIPA5,PCNA,PLIN2,POLR2K,PRF1,PSMA5,PSMA6,PTPRC,RBM3,RORA,RPL6,RRAGA,SEC14L1,SEC61B,SERPINB10,SH2D2A,SLC25A5,SMPDL3B,SMS,SOCS1,SORL1,SRP14,SYAP1,TNFRSF9,UBE2L6,YES1
IFNL1	-0.139	cytokine	5.006	2.27e-13	BST2,CD80,CHAC1,CMPK2,CXCL10,CXCL9,F2R,HERC5,HERC6,IFI27,IFI44,IFI44L,IFI6,IFIT1,IFIT3,IFIT5,ISG15,LGALS3BP,OAS1,OAS2,OAS3,PLAAT4,RSAD2,RTP4,SHFL,UBE2L6,USP18
uranyl nitrate		chemical toxicant	0	3.69e-13	ATP5F1B,ATP5IF1,ATP5MK,CD74,FTL,GPI,GRIK1,HSPA8,HSPD1,IFIT3,NDUFB9,NME2,NR1I3,PDHA1,PECAM1,PRDX1,RACK1,RPL10A,RPL19,RPL23,RPL27,RPL7,RPS16,RPS24,RPS26,RPS8,SCP2,SOD1,TNFAIP1,TUBA1C
TP53	0.147	transcription regulator	0.992	6.32e-13	ABAT,ACSL3,ADH5,ADRB3,AIFM2,AKR1B1,ALDH1A2,ANXA2,APOBEC3C,APOE,ATF4,ATP5MC3,BAK1,BCL2L1,BHLHE41,BRAF,C1QC,C2,CCL5,CCN5,CCR4,CD3E,CD81,CITED2,CKS2,CNOT11,COL18A1,COQ5,COX7A2,CSF3R,CSNK1D,CSTB,CTSH,CXCL10,CXCR1,CXCR2,CXCR6,CYB5A,CYFIP2,DBI,DCK,DDIAS,DLAT,DNAI3,DNAJA4,DNAJB4,DPP4,DSTN,DUSP5,ECM1,EEF1A1,ELK4,EPHX1,EZH2,EZR,F2R,F5,FBL,FKBP4,FOS,FUCA1,FYN,GLI1,GLRX,GNL3,GPI,GPR83,GSTP1,H2BC5,HERC5,HLA-DQA1,HMGCR,HMOX1,HSP90AB1,HSPA8,HSPD1,IDH1,IFI44L,IFNG,IL2RA,INHBA,INKA2,IQCB1,IRF5,ISCU,ISG15,JMJD1C,JUN,KAT6A,KMT2D,LAMC1,LMO3,MBNL2,MCL1,MDH2,MGST2,MMP1,MRPL10,MRPS24,MYH10,MYLK3,NAP1L1,NARS1,NDUFA4,NDUFA8,NFAM1,NOTCH2,NPEPPS,OAS1,PANK1,PCNA,PDE2A,PDHA1,PDLIM1,PDP1,PDSS2,PECAM1,PFKP,PIK3CD,PIK3R1,PLAAT4,PRKCB,PRKG1,PSMA2,PSMD3,PTCH2,PTPRE,RAN,RAP2A,RBBP4,RBM3,RGS16,RND3,RPE,RPL10,RPL12,RPL5,RPL7,RPN2,RPS12,RPS16,RPS18,RPS19,RPS20,RPS25,RPS26,RPS27L,RPS3,RPS5,RPSA,SCD,SCP2,SEC61B,SERPINB2,SERPING1,SERPINH1,SESN1,SFRP2,SLC19A1,SLC2A4,SOD1,SPC25,ST13,STIP1,SULF2,TCN2,TET2,TG,TLR6,TMSB10/TMSB4X,TNFRSF10B,TNFRSF10C,TNFRSF1A,TNFRSF9,TRIM44,TUBB,UBE2C,UIMC1,UQCR10,UQCRC1,UQCRQ,UVRAG,VLDLR,WSB2,XPNPEP1,YBX1,YES1,YWHAH,ZEB2,ZNF365,ZNF79
Lh		complex	5.419	3.82e-12	ACP3,ARHGEF5,ATP5IF1,CAMK2G,COL18A1,CYFIP2,EEF1A1,EZR,FOS,HMGCR,INSL3,JUN,MCL1,PIK3CD,PSMD3,PTPRE,RAB31,RGS16,RPL10,RPL10A,RPL12,RPL13,RPL13A,RPL15,RPL17,RPL18A,RPL23,RPL24,RPL26,RPL27,RPL27A,RPL28,RPL31,RPL35,RPL5,RPL6,RPL7,RPS11,RPS13,RPS15,RPS16,RPS17,RPS18,RPS19,RPS2,RPS20,RPS23,RPS24,RPS25,RPS26,RPS5,RPS6,RPS7,RPS8,RPSA,STIP1
poly rI:rC-RNA		biologic drug	5.58	5.18e-12	ACSL3,APOL3,ATF4,BAK1,BST2,C2,CASP7,CCL18,CCL5,CCL8,CCT7,CD33,CD74,CD80,CFB,CMPK1,CMPK2,CXCL10,CXCL9,DHX58,DISC1,DUSP5,EBI3,EZR,FCN1,FOS,GLI1,HAS1,HERC6,HSPD1,IDO1,IFI27,IFI44,IFI44L,IFI6,IFIT1,IFIT3,IFIT5,IFNG,IL15RA,IL2RA,IL32,INHBA,IRF5,ISG15,JUN,KARS1,LY6E,MMP1,MRPL44,MRPS9,NKG7,NR4A2,OAS1,OAS2,OAS3,PCK2,PDCD1LG2,PLAAT4,PSMB8,PSME2,RPL10A,RPL12,RPL13A,RPL15,RPL17,RPL19,RPS13,RPS2,RPSA,RSAD2,RTP4,SARS1,SDC4,SERPINB2,SERPING1,SFRP2,SLFN5,SNU13,SOCS1,TET2,TG,TIAM2,TLR6,TNFRSF10B,TNFRSF21,TNFSF13,USP18
CTNNB1	0.367	transcription regulator	-0.524	8.56e-12	ABHD12B,ALDH1A2,ATP5MC3,ATP5PO,BCL2L1,BTF3,CASP7,CCL5,CXCL10,CYB5A,CYFIP2,DGAT2,ECM1,F2R,FOS,GLI1,GRIK1,HMGCR,HSPE1,IDO1,IFIT1,IFNG,IFT57,IL1R1,IL2RA,IRF4,ITGB2,JUN,KLK2,LAP3,LY6E,MCL1,MMP1,NDUFA12,NDUFA4,NDUFB8,NDUFC2,NOTCH2,NR5A2,NUDT7,OSBPL1A,PCNA,PECAM1,PIK3R1,PLIN2,PTCH2,RPL10,RPL10A,RPL12,RPL13,RPL13A,RPL14,RPL15,RPL17,RPL18,RPL18A,RPL19,RPL22,RPL23,RPL24,RPL26,RPL27,RPL27A,RPL28,RPL31,RPL35,RPL37A,RPL38,RPL4,RPL41,RPL5,RPL6,RPL7,RPL7A,RPLP0,RPS11,RPS12,RPS13,RPS15,RPS16,RPS17,RPS18,RPS19,RPS2,RPS20,RPS23,RPS24,RPS25,RPS26,RPS27L,RPS3,RPS5,RPS6,RPS7,RPS8,RPSA,SCD,SERPINB2,SESN1,SH2B2,SLC1A5,SLC6A1,SMS,SRPK1,STARD7,STAT5B,TNFRSF1A,TSC22D1,TULP3,UQCR10,UQCRC1,WNT4,ZEB2,ZNF148
pembrolizumab		biologic drug	4.243	1.11e-11	CCL5,CCL8,CD8A,CMKLR1,CTLA4,CXCL9,CXCR6,GZMA,GZMB,HAMP,HLA-DQA1,IDO1,IFIT1,LAG3,OAS1,PDCD1LG2,PRF1,TIGIT
IL15	0.045	cytokine	2.706	1.48e-11	ATF4,BCL2L1,CAMK2G,CCL18,CCL5,CD2,CD33,CD74,CD80,CD8A,CISH,CKS2,CMKLR1,COX6C,CREBBP,CXCL10,CXCR6,DPP4,DUSP5,FYN,GGT5,GPI,GZMB,GZMK,HMOX1,HSPA8,HSPE1,IFI6,IFIT1,IFNG,IL12RB2,IL15RA,IL18RAP,IL1R1,IL1RAP,IL2RA,IL32,ISG15,JUN,KLRG1,MCL1,MIF,MKNK1,MT1G,MT1H,PCNA,PFKP,PIK3R1,PLCG2,POLR2K,PRF1,PSMA5,PSMB8,PTPRC,RGS16,RPE,RPS6,SLC25A5,SOCS1,SORL1,SYAP1,TNFRSF10B,TNFRSF10C,TNFRSF1A,TNFRSF9,YES1
1,2-dithiol-3-thione		chemical reagent	5.387	1.5e-11	CBR1,CCT3,CCT7,DSTN,DYNLL1,EIF3E,EIF3G,EIF6,EPHX1,GSTP1,HAX1,HMOX1,HSP90AB1,LY6E,NARS1,NOCT,NQO1,NR1I3,PPIB,PRDX1,PSAT1,PSMA2,PSMA4,PSMA5,PSMA6,PSMB2,PSMB4,PSMC2,PSMC3,PSMD14,PSMD3,PSMD7,RACK1,RAN,RPL18,RPLP0,RPS16,SOD1,STIP1,TXN
Interferon alpha		group	4.381	2.13e-11	APOBEC3A,APOL3,BAK1,BCL2L1,BST2,CCL5,CD80,CD81,CD8A,CISH,CSF2RB,CTH,CXCL10,CXCL9,CYP2C9,DHX58,EPSTI1,FBXO6,FOS,GLI1,GZMB,GZMH,HERC5,HERC6,IDO1,IFI27,IFI44,IFI44L,IFI6,IFIT1,IFIT3,IFNG,IGLL1/IGLL5,IL12RB2,IL15RA,IL18RAP,IL1R1,IL2RA,IL32,IRF4,IRF5,ISG15,KLRG1,LAP3,MCL1,MX2,NABP1,NKG7,OAS1,OAS2,OAS3,PLAAT4,PRF1,PSMB8,RPL23A,RSAD2,RTP4,SEPTIN4,SHFL,SIGLEC1,SLC1A5,SLFN5,SOCS1,UBE2L6,USP18
interferon beta-1a		biologic drug		7.23e-11	ATP5MC3,ATP5ME,BUB3,CCT4,CD3D,COX6A1,GSTP1,GZMB,IFI6,IFIT1,KARS1,LGALS1,LILRB3,NDUFB9,PSMB8,PSME1,RAN,RPL18,RPL19,RPL22,RPL24,RPL26,RPL27,RPL27A,RPS19,RPS7,SERPING1,TREX1,ZNF148
IRF7	0.146	transcription regulator	4.959	9.01e-11	ATF4,BCL2L1,CCL5,CCL8,CD80,CMPK2,CTLA4,CXCL10,CXCL9,DHX58,HERC5,IDO1,IFI44,IFI44L,IFI6,IFIT1,IFIT3,IL15RA,IRF5,ISG15,MCL1,MX2,OAS1,OAS2,OAS3,PELI1,PSMB8,PSME1,PSME2,RSAD2,RTP4,SOCS1,TREX1,UBE2L6,USP18
BHLHE40	0.167	transcription regulator	3.016	1.82e-10	AARS1,ALDH7A1,BCL2L1,BHLHE41,CAPG,CD74,CD80,CFB,CSF2RB,EBI3,ECM1,EPHX1,EPSTI1,FAM71F2,GLRX,GZMK,H2BC10,HAS1,HCLS1,IFNG,IL12RB2,IL2RA,INHBA,IRF5,LAP3,LGALS3BP,LPAR1,NUP93,PFKP,PLIN2,PRDX5,PSMA2,PSMB2,PSME1,PTPRC,RASGRP1,RGS16,RND3,RPE,SDC4,SIAH2,SLC28A2,SOCS1,SRI,TENT5A,TLR6,TNFRSF9,TYK2,VAMP8,XPNPEP1
PRL	0.022	cytokine	4.621	2.33e-10	ANXA2,BCL2L1,BST2,CISH,CMPK2,CTSH,CXCL10,CXCL9,DHX58,DNAJA4,ECM1,EPSTI1,FOS,HERC5,HERC6,HSPD1,IFI44,IFI44L,IFI6,IFIT1,IFIT3,IFIT5,IL2RA,ISG15,JUN,LAMC1,LY6E,LYVE1,MGST1,MX2,OAS1,OAS2,OAS3,PCNA,PDE7A,PDK4,PLSCR2,PSME1,PSME2,RCAN1,RPSA,RSAD2,SCP2,SFRP2,SHFL,SOCS1,SOD1,TSC22D1,USP18
CAB39L	-0.161	kinase	3.873	1.08e-09	ATP5MC3,ATP5ME,COX6C,COX7C,COX8A,NDUFA12,NDUFA13,NDUFA4,NDUFB5,NDUFB8,NDUFB9,NDUFS4,NDUFS5,UQCR10,UQCRQ
CNOT7	0.194	transcription regulator		1.24e-09	BST2,CMPK2,HERC6,IFI27,IFI44L,IFI6,IFIT5,ISG15,LGALS3BP,OAS1,OAS2,OAS3,PSMB8,UBE2L6
TNF	0.494	cytokine	3.132	2.18e-09	ACSL3,ADRB3,AKR1B1,ALOX15B,APOE,ARHGAP22,ARHGEF40,ARHGEF5,ATF4,BCL2L1,BHLHE41,BMP6,BST2,CASP7,CCL18,CCL5,CCN5,CCR4,CD3E,CD74,CD80,CEBPG,CFB,CFTR,CHRNE,CISH,CITED2,CMKLR1,CRISPLD2,CSF2RB,CSGALNACT1,CTLA4,CXCL10,CXCL13,CXCL9,CXCR1,CXCR2,DBI,DDIAS,DPP4,DUSP5,EBI3,EIF2B2,ERN1,FBL,FGF10,FOS,FOSB,FYN,GAB1,GABRG2,GLI1,GP1BA,GPX4,GSTP1,HAS1,HERC5,HMGCR,HMOX1,HSP90AB1,HSPA4,HSPA8,HSPD1,IDO1,IFI27,IFI6,IFIT1,IFIT3,IFIT5,IFNG,IL15RA,IL1R1,IL2RA,IL32,IL3RA,INHBA,INPP5D,IRF4,IRF5,ISG15,ITGB2,JUN,KARS1,LAMC1,LRG1,LRRC8D,LTBP2,LYVE1,MCL1,MGST1,MGST2,MIF,MLANA,MMP1,MMP12,MPC1,MT1F,MT1G,MT1H,MT2A,MYH10,NAIP,NCOA1,NCOA2,NFATC2,NNMT,NOCT,NQO1,NR1H3,NR1I3,NR4A2,NR5A2,NUAK2,NUP98,OAS1,OAS2,OAS3,OPRM1,OPTN,P2RX5,PCK2,PCNA,PDE2A,PECAM1,PIK3CD,PLAAT4,PLD3,PLIN2,PLIN4,PSMA2,PSMB8,PSME1,PSME2,PTPRC,RCAN1,RGL2,RGS14,RGS16,RNASE1,RND3,RNF125,RNF149,RORA,RPS11,RPS13,RPS3,RPSA,SAMD4A,SCD,SCUBE1,SDC4,SERPINB10,SERPINB2,SFTPC,SLC12A6,SLC2A4,SMPDL3B,SOCS1,SOD1,SPSB1,TCIM,TG,TIAM2,TINCR,TLR6,TLR9,TNFRSF10B,TNFRSF1A,TNFRSF21,TNFRSF9,TNFSF13,TRPC3,TXN,TYK2,UBR2,VAV3,VSIR,WFDC12,ZNF365
arsenic trioxide		chemical drug	1.651	2.19e-09	ATF4,ATP5MC3,ATP6V1F,BCL2L1,BLVRB,CASP7,CBR1,CCNH,COX7A2,COX7C,CTH,DNAJC10,GLI1,GLRX,GLRX2,HMGCR,HMOX1,HSBP1,HSP90AB1,HSPA8,HSPE1,IFRD1,MCL1,MT1F,MT1G,MT1H,MT2A,NDUFA12,NDUFA13,NDUFA4,NDUFA7,NDUFA8,NDUFB5,NDUFB8,NDUFC2,NDUFS5,NQO1,PCNA,PRAM1,PTPRC,RAB31,RGL2,SCD,SF3B4,SHMT2,TNFRSF10B,TNFRSF1A,UQCR10,UQCRQ
IL4	0.017	cytokine	0.159	2.32e-09	ABLIM1,ALDH1A2,ALOX15B,ANXA2,APOE,ATP5MK,BCL2L1,CAPG,CCL18,CCL5,CCL8,CCR4,CCT3,CD2,CD33,CD74,CD80,CD8A,CHD4,CISH,CITED2,CMPK2,COL18A1,CRISPLD2,CSF2RB,CSF3R,CSTB,CTLA4,CXCL10,CXCL9,CXCR1,CXCR2,CYB5A,DGAT2,DHX58,DPP4,EBI3,EIF3G,EPHX1,EPRS1,F2R,FAM162A,FBL,FOS,FOSB,GFI1,GPX4,GZMA,H1-0,H2BC5,HCLS1,HLA-DMA,HLA-DQA1,HLA-DQB1,HMGCR,IDO1,IFI44,IFI44L,IFIT1,IFIT3,IFNG,IL12RB2,IL15RA,IL18RAP,IL1R1,IL2RA,IL32,IL3RA,IRF4,IRF5,ISG15,ITGB2,JAK3,JUN,LACC1,LAG3,LGALS1,LGALS3BP,LGALSL,LY6G6C,MBOAT7,MCL1,MED11,MMP1,MMP12,NABP1,NAP1L1,NFATC2,NOCT,NOMO1,OAS2,OAS3,OPRM1,PDCD1LG2,PFKP,PIK3R1,PLIN2,PREX1,PRF1,PRKDC,PSMA2,PSMA6,PSMB8,PSME1,PSTPIP1,RPS19,RPS6,SAMD4A,SEMA4A,SFTPC,SIRPB1,SKA1,SNX8,SOCS1,STAT5B,TNFRSF9,TXLNA,UQCRC1,USP18,WFDC12,XPOT,ZNF219,ZSWIM4
STAT2	0.303	transcription regulator	2.76	4.13e-09	CCL5,CXCL10,GLI1,IFI27,IFI6,IFIT1,IFIT3,IFNG,IRF5,ISG15,OAS1,OAS2,PSMB8,RSAD2,RTP4,SOCS1,ST13,USP18
STAG2	-0.339	other	-3.873	5.51e-09	BATF2,CMPK2,CXCL10,DHX58,HERC6,IFI27,IFI44,IFI44L,IFIT3,ISG15,LGALS3BP,OAS1,RSAD2,UBE2L6,USP18
CGAS	0.105	enzyme	3.561	7.46e-09	CCL5,CXCL10,HERC5,IFI27,IFI44,IFI44L,IFIT1,IFIT3,ISG15,MMP12,OAS1,OAS3,RSAD2,USP18
IL21	0.113	cytokine	3.345	7.84e-09	BCL2L1,CCL5,CD2,CMPK2,CXCL10,CXCL13,DPP4,GZMA,GZMB,HERC6,IDO1,IFIT1,IFIT3,IFNG,IL12RB2,IL18RAP,IL2RA,IRF4,IRF5,ISG15,KLRG1,MCL1,MMP12,NEURL3,OAS2,PCNA,PRF1,PTPRC,RORA,RSAD2,SOCS1,USP18
IRF4	0.97	transcription regulator	-1.225	1.13e-08	ATF4,CCR4,CTLA4,CXCL10,CXCL9,DBI,DNASE2,ENTPD1,EZR,HSPA8,IFNG,IL15RA,IL18RAP,IL1R1,IL2RA,INPP5D,IRF4,IRF5,ISG15,MANF,MAPK9,NFATC2,OAS1,PCNA,PDCD1LG2,PPIB,PSMA2,RORA,RPL6,TMSB10/TMSB4X,TNFRSF9,YBX1,YWHAH
MAPT	-0.249	other	0.152	1.16e-08	AARS1,ATOX1,ATP1A4,ATP5F1B,C1QB,CAMK2G,CAPG,CCT7,CD74,COX7A2,CXCL10,CXCL13,CYFIP2,DBI,DNAI3,DSTN,EIF5A2,EPHX1,EPRS1,EPSTI1,FBL,FOS,FYN,GLO1,GPX4,GSTP1,H2AJ,H2BC5,HINT1,HLA-DQA1,HLA-DQB1,HMOX1,HSPA8,HSPD1,HSPE1,IFI44,IFIT3,IFNG,ISG15,ITGB2,JUN,LAG3,LGALS3BP,NDUFA13,NDUFA8,NDUFS4,OAS1,PDE2A,PLIN4,PRDX5,PTPRC,RPL19,RPL23,RPLP0,RPS16,SIGLEC1,SLC1A5,SOD1,STIP1,TCN2,TUBA1C,TUBB,TXN,UQCRQ,USP18,WAS
UQCC3	-0.334	other		1.29e-08	ATP5F1B,ATP5MC3,ATP5ME,ATP5PO,ATP6V1F,COX6A1,COX6C,COX7A2,COX7C,COX8A,GPI,NDUFA12,NDUFA13,NDUFA4,NDUFA7,NDUFA8,NDUFAB1,NDUFB4,NDUFB5,NDUFB8,NDUFB9,NDUFC2,NDUFS4,NDUFS5,UQCR10,UQCRC1,UQCRH,UQCRQ
FAS	0.048	transmembrane receptor	2.44	1.37e-08	ANXA2,BCL2L1,CAMK2G,CCL5,CD80,COL18A1,COL8A1,CXCL10,CXCL9,CXCR2,DGCR2,DNAH17,F5,FOS,FOSB,GDE1,HLA-DQB1,IFIT1,IFNG,IL15RA,IL1RAP,INPP5D,JUN,LILRB2,MBOAT7,MIF,MMP1,NLRP1,NR4A2,NUAK2,OPTN,PECAM1,PIK3CD,PLIN2,PRKCB,PRKDC,PSTPIP1,RASA1,RGS14,RSAD2,SEMG1,SERPINB2,SFTPC,SIAH2,SIGLEC7,SORL1,STK3,STK38L,TNFRSF1A,TSPAN3,TYK2
IRGM	-0.163	enzyme	-3.5	1.47e-08	BST2,DHX58,HERC5,IFI44,IFI44L,IFIT1,IFIT3,IFIT5,ISG15,MX2,OAS1,OAS2,PSMB8,RSAD2,UBE2L6,USP18
RC3H1	-0.235	enzyme	-3.638	1.62e-08	APOBEC3C,BST2,CCL5,CXCL13,IFI27,IFI44,IFI44L,IFI6,IFIT1,IFIT3,IFNG,ISG15,MT2A,OAS1,OAS2,OAS3,RSAD2,SHFL,SHMT2
IL3	-0.688	cytokine	1.681	1.63e-08	BCL2L1,C1QA,CD3D,CD80,CEBPG,CISH,CITED2,CTLA4,CXCL9,EEF1A1,EIF3G,ELK4,F2R,FOS,GP1BA,GZMA,IL2RA,IL3RA,JUN,MCL1,MMP1,NARS1,ORMDL3,PLCB2,PSMA5,PSME1,RAN,RBM3,RPL10,RPL13,RPL4,RPL5,RPL6,RPL7,RPS12,RPS16,RPS17,RPS19,RPS20,RPS3,RPS6,RPS7,SERPINB2,SOCS1,SOD1,TNFRSF9,TYK2,YBX1
dexamethasone		chemical drug	-3.443	1.65e-08	ABCC8,ACSL3,ADGRG3,ADORA3,ADRB3,AKR1C1/AKR1C2,ALOX15B,AMIGO2,APOE,ASPH,ATF4,BAK1,BCL2L1,BHLHE41,BLVRB,C1QB,CBR1,CCL18,CCL5,CD3D,CD3E,CD74,CD80,CDYL,CFB,CHD4,CISH,CMKLR1,CMPK2,CR1,CRISPLD2,CSF2RB,CTLA4,CXCL10,CXCR1,CYB5A,CYP2C9,DGAT2,DPP4,DUSP5,EEF1A1,EIF4EBP1,EIF6,ENTPD1,EPHA1,EPSTI1,ETV7,EZR,F5,FGF10,FKBP2,FKBP4,FOS,FOSB,FTL,GAB1,GGCT,GIMAP5,GLI1,GOT1,GPR83,GSTP1,GZMA,GZMB,GZMK,H3C10,HERC5,HLA-DMA,HLA-DQB1,HMOX1,HSPA8,ICAM3,IDH1,IDO1,IFI44,IFI6,IFIT1,IFIT3,IFIT5,IFNG,IFRD1,IL18RAP,IL1R1,IL1RAP,IL2RA,IL32,INHBA,IRF5,ISG15,JAK3,JUN,KCNJ15,KLK2,LAG3,LAGE3,LAMC1,LAP3,LGALS1,LGALS3BP,LPAR1,LPAR2,LTBP2,LY6E,LYVE1,MCL1,MGST1,MIF,MMP1,MMP12,MPC1,MRPL47,MT1G,MT1H,NAIP,NAV3,NIBAN1,NOTCH2,NQO1,NR1H3,NR1I3,OAS3,OSBPL1A,PCGF5,PCK2,PCNA,PDK4,PDLIM1,PELI1,PFKP,PIK3CD,PIK3R1,PISD,PLAAT4,PLB1,PLIN2,PRKCB,PSMA2,PSME1,PSME2,RCAN1,RGS16,RICTOR,RORA,RPGRIP1,RPL26,RPL5,RPL7,RPLP0,RPS23,RPS6,RPS7,RSAD2,SCD,SEC14L1,SEPTIN4,SERPINB2,SERPING1,SESN1,SHKBP1,SIGLEC9,SLA,SLC22A1,SLC25A5,SLC2A4,SLC44A2,SLC6A1,SMPDL3B,SMS,SOCS1,SOD1,SORD,SPSB1,ST3GAL4,STK3,SULF2,SULT1B1,TCIM,TIGIT,TNFRSF10B,TNFRSF21,TNFRSF9,TNFSF13,TREX1,TSC22D1,TXN,UBE2C,UQCRC1,UQCRQ,USP18,VENTX,WNT4,YES1,ZNF107,ZNF385D,ZNF649
IFNA1/IFNA13	0.046	cytokine	3.902	1.65e-08	CCL8,CD80,CXCL10,CXCL9,DHX58,IFI27,IFI6,IFIT1,IFNG,ISG15,OAS1,OAS2,PLAAT4,RSAD2,SIGLEC1,SOCS1,UBE2L6
POLG	-0.146	enzyme		1.65e-08	CYB5A,RACK1,RICTOR,RPL13,RPL14,RPL23,RPL27A,RPL5,RPL7,RPS16,RPS19,RPS24,RPS25,RPS5
IFN Beta		group	4.015	1.86e-08	BAK1,BCL2L1,BST2,CCL5,CD74,CD80,CMPK2,CXCL10,CYP2C9,DHX58,DPP4,EEF1A1,HERC5,HERC6,IDO1,IFI27,IFI44,IFI6,IFIT1,IFIT3,IFNG,IL15RA,ISG15,MMP1,MX2,OAS1,OAS2,OAS3,PELI1,QPRT,RPL23A,RSAD2,SOCS1,TLR9,TNRC6B,USP18
IL2	0.027	cytokine	2.615	2.05e-08	ACSL3,BCCIP,BCL2L1,CAPG,CCL5,CCR4,CD2,CD3D,CD74,CD80,CD8A,CISH,CMKLR1,CSF2RB,CTLA4,CXCL10,CXCR1,CXCR6,CYP2C9,CYTH4,DAPK2,DOCK9,DPP4,DUSP5,ENTPD1,FKBP2,FOS,FYN,GFI1,GNL3,GPR83,GZMA,GZMB,GZMK,HLA-DQA1,HLA-DQB1,HMGCR,HSPD1,IDH1,IDO1,IFI6,IFNG,IFRD1,IL12RB2,IL18RAP,IL1R1,IL2RA,IRF4,ISG15,JAK3,JUN,KLRG1,LY6E,MCL1,MMP25,NDUFA12,PCNA,PECAM1,PELI1,PRF1,PSAT1,PTPRC,RGS16,RPL10,RPS6,SCP2,SESN1,SLA,SOCS1,SORD,SOS2,STAT5B,STIP1,TIGIT,TNFRSF10B,TNFRSF10C,TNFRSF1A,TNFRSF21,TNFRSF9,VLDLR
LCK	0.067	kinase	1.793	2.08e-08	BAK1,BCL2L1,CD2,CISH,EIF6,FBL,FOS,IFNG,IL2RA,ITGB2,JUN,NOP10,NOTCH2,NR1H3,PIK3CD,PLCG2,RPL4,RPS27L,WDR36
NFE2L2	-0.141	transcription regulator	4.947	2.28e-08	AKR1C1/AKR1C2,ATF4,BCL2L1,CBR1,CCL5,CCT3,CCT7,CXCL10,DSTN,DYNLL1,EIF3E,EIF3G,EPHX1,FTL,GOT1,GPX4,GSTO1,GSTP1,HAX1,HMOX1,HSP90AB1,IDH1,IFNG,IFRD1,ISG15,LY6E,MGST1,MLANA,MMP12,NARS1,NOCT,NQO1,NR1I3,PLIN2,PPIB,PRDX1,PRKCB,PSAT1,PSMA4,PSMA5,PSMA6,PSMB2,PSMB4,PSMC3,PSMD14,PSMD3,PSMD7,RACK1,RAN,RPL18,RPLP0,RPS16,RSAD2,SHMT2,SOD1,STIP1,TCN2,TXN,UBB
IFNAR2	-0.161	transmembrane receptor	2.449	2.29e-08	CXCL10,HERC5,IDO1,IFI44,IFI6,IFT57,ISG15,MX2,OAS1,OAS2,PSMB8,PSME2,SEPTIN4,UBE2L6,USP18
CD28	-0.079	transmembrane receptor	3.817	4.03e-08	BCL2L1,C2,CCR4,CD3E,CD80,CISH,COX6C,CTLA4,CXCL13,CXCR1,CXCR6,EBI3,FBL,FKBP2,FOS,FYN,GLI1,GZMA,GZMB,HAMP,HAX1,HCCS,HINT1,HLA-DQB1,HSPA8,IFNG,IGLL1/IGLL5,IL12RB2,IL15RA,IL1R1,IL1RAP,IL2RA,IRF4,JUN,NAIP,NFATC2,NLGN3,NPIPA5,PSMA5,PSMA6,RORA,RPL6,RRAGA,SEC61B,SH2D2A,SLC25A5,SOCS1,TSC22D1
IRF1	-0.017	transcription regulator	3.82	4.69e-08	BAK1,CASP7,CCL5,CFB,CFTR,CMPK2,CXCL10,IDO1,IFI27,IFI44,IFI44L,IFI6,IFIT1,IFIT3,IFIT5,IFNG,IL12RB2,IRF4,IRF5,ISG15,OAS1,OAS2,OAS3,PCNA,PDCD1LG2,PLAAT4,PSMB8,PSME1,PSME2,RSAD2,SOCS1,TLR6,TLR9
DDX3X	-0.433	enzyme	3.576	4.97e-08	CCL5,RPL13,RPL15,RPL28,RPL36,RPL37A,RPL7A,RPLP0,RPS16,RPS19,RPS3,RPS5,RPSA
imatinib		chemical drug	-0.933	5.31e-08	ATP5MC3,ATP6V1F,BCL2L1,CASP7,CCNH,CITED2,COX7A2,COX7C,CXCL10,DNAJC10,HMOX1,HSBP1,HSP90AB1,HSPA8,HSPE1,IDO1,IFIT3,IFNG,IFRD1,IRF4,MCL1,MMP1,MT1G,MT1H,MT2A,NDUFA12,NDUFA13,NDUFA4,NDUFA7,NDUFA8,NDUFB5,NDUFB8,NDUFC2,NDUFS5,NQO1,OPTN,PCNA,PLIN2,RAB31,RGL2,SF3B4,SNRPG,TNFRSF10B,TNFRSF1A,UQCR10,UQCRQ
fluticasone propionate		chemical drug	0.447	6.07e-08	ADORA3,ALOX15B,C1QB,CCL5,CCL8,CD74,CD80,CFB,CXCL10,CXCL9,EBI3,FCN1,HLA-DMA,HLA-DQA1,IFI27,IFIT1,MT2A,OAS2,PDK4,PLAAT4,PLIN2,RCAN1,RNASE1,SDC4,SERPINB2,SESN1,SLA,TBC1D16,TCN2,TSC22D1
DDX5	-0.061	enzyme	4	8.26e-08	ATP5MC3,ATP5ME,COX6C,COX7A2,COX7C,FOS,JUN,NDUFA12,NDUFA4,NDUFAB1,NDUFB4,NDUFB5,NDUFS5,UQCR10,UQCRC1,UQCRH,UQCRQ
STAT1	0.497	transcription regulator	4.094	9.5e-08	APOE,BATF2,BCL2L1,BST2,C1QTNF7,CCL5,CFB,CMPK2,CSF3R,CXCL10,CXCL9,DPP4,EPSTI1,FOS,HERC6,HLA-DQA1,IDO1,IFI27,IFI44,IFI44L,IFI6,IFIT1,IFIT3,IFNG,IL12RB2,IL15RA,IL1R1,IRF5,ISG15,JUN,LY6E,MMP1,NEURL3,NOX5,NR1H3,OAS1,OAS2,OAS3,PDCD1LG2,PECAM1,PLIN2,PRF1,PSMB8,PSME1,PSME2,RSAD2,RTP4,SERPING1,SLFN5,SOCS1,TLR9,TNFRSF10B,USP18
IFNB1	-0.014	cytokine	4.022	9.8e-08	AGL,APOL3,BAK1,BCL2L1,BST2,CCL5,CD80,CMPK2,CXCL10,CXCL9,DHX58,EBI3,F2R,FOS,GZMH,HERC5,HMGCR,IDO1,IFI27,IFI6,IFIT1,IFIT3,IFNG,IL1R1,ISG15,MGST2,MLANA,NDUFA13,NNMT,NOCT,OAS1,OAS2,PDK4,PLAAT4,RND3,RPGRIP1,RSAD2,SERPINB2,SIRPB1,SOCS1,TLR9,USP18
MAPK1	-0.168	kinase	-3.296	9.83e-08	ALOX15B,ANTXR2,APOE,BST2,CCL5,CFB,CISH,FOS,FOSB,GDPD3,GPR83,HERC5,HLA-DMA,HMOX1,IFI27,IFI44,IFI6,IFIT1,IFIT3,IFIT5,IFNG,IL2RA,ISG15,JUN,LAG3,LAP3,LGALS1,LGALS3BP,MAST3,MCL1,MMP1,MX2,NKG7,NOX5,OAS1,OAS2,OAS3,PAIP1,PRKG1,PSAT1,PSMB8,PSME2,RGS16,SFRP2,SPSB1,TNFRSF10B,TNFRSF9,UBE2C,UBE2L6,USP18
RNASEH2B	-0.047	other	-3.148	1.04e-07	CCL5,CMPK2,CXCL10,HERC6,IFI44,IFIT3,ISG15,LGALS3BP,OAS1,PSMB8,RSAD2,RTP4,USP18
CpG ODN 2006		chemical reagent	2.913	1.05e-07	BCL2L1,CCL5,CD80,CXCL10,CXCL9,EPSTI1,GZMB,IFI27,IFI44,IFI44L,IFI6,IFIT1,IFIT3,IFIT5,IFNG,IL15RA,IL2RA,MX2,OAS1,RPS6,RSAD2,TLR9,USP18
resiquimod		chemical drug	3.079	1.06e-07	APOBEC3A,APOL3,ATF4,BMP6,BST2,CCL5,CREB5,CXCL10,CXCL13,CXCL9,DHX58,EBI3,F2R,HERC5,IFI44L,IFIT1,IFIT3,IFIT5,IFNG,IL18RAP,IL2RA,INHBA,IRF4,ISG15,JUN,LAP3,MCL1,MMP25,MX2,OAS1,OAS2,OAS3,PRDX1,PSMB2,PSMB4,PTPRC,RPS6,SHFL,SIGLEC1,TNFRSF1A,TNFRSF9
IL1B	-0.107	cytokine	3.629	1.13e-07	ACP3,AKR1B1,ALDH7A1,APOE,ATF4,BCL2L1,C2,CCL5,CCL8,CD74,CD80,CEBPG,CFB,CFTR,CISH,CMPK2,CSF2RB,CXCL10,CXCL13,CXCL9,CXCR1,CYP2C9,DBI,DDIAS,DPP4,DUSP5,EBI3,EIF4EBP1,EPSTI1,FBL,FOS,FOSB,GAD2,GLI1,GZMB,HAMP,HAS1,HERC5,HMOX1,IDH1,IDO1,IFIT1,IFIT3,IFNG,IFRD1,IL15RA,IL18RAP,IL1R1,IL1RAP,IL2RA,IL32,IL3RA,INHBA,IRF4,IRF5,ISG15,JUN,KLK2,MCL1,MIF,MMP1,MMP12,MT1F,MT1G,MT1H,MT2A,MYH11,MYLK3,NCOA2,NFATC2,NIBAN1,NOCT,NQO1,NR1H3,NR1I3,NR4A2,OAS2,PCNA,PDCD1LG2,PDHA1,PFKP,PLB1,PLD3,PRF1,PSMB8,PSME2,RAN,RCAN1,RGS16,RNASE1,RORA,RPSA,RSAD2,SCUBE1,SDC4,SERPINB2,SERPINH1,SESN1,SFTPC,SLC2A4,SOCS1,TCIM,TINCR,TNFRSF1A,TNFRSF9,UBE2L6,USP18
SPI1	-0.092	transcription regulator	0.43	1.18e-07	C1QC,CD3E,CMPK2,CSF2RB,CSF3R,CXCL10,CXCR1,FBL,FOS,GFI1,HSPA8,IFI27,IFI44,IFI44L,IFI6,IFIT1,IFIT3,IL2RA,IRF4,ISG15,ITGB2,JUN,LILRB3,LY6E,MCL1,MMP1,MT1F,MT1G,MT1H,MT2A,OPRM1,PCNA,PDCD1LG2,PRDX5,PSMB8,PTPRC,RACK1,RPL18,RSAD2,SNU13,TCP1,USP18
IFIH1	0.1	enzyme	2.67	1.45e-07	CCL5,CISH,CXCL10,IFI27,IFI44L,IFIT1,IFNG,ISG15,OAS1,OAS2,PRF1,RND3,RSAD2,SIGLEC1,USP18
OVA-8		chemical reagent		1.48e-07	BCL2L1,CISH,EIF6,FBL,FOS,FOSB,IFNG,IL2RA,NOP10,PIK3CD,RPL4,RPS27L,WDR36
CPT1B	0.096	enzyme	-3.534	2.42e-07	ATP5F1B,ATP5ME,BRAF,CYP46A1,DBI,DGAT2,EIF4EBP1,INPP5D,INPP5K,MAPK9,MKNK1,NDUFA4,NDUFA7,NDUFA8,NDUFAB1,NDUFB9,NDUFS4,NRAS,PANK1,PCK2,PDK4,PIK3CD,PIK3R1,PYGM,RPS6,SCD,SCP2,SH2B2,SLC2A4,SOCS1,SOS2,UQCR10,UQCRQ
PML	0.445	transcription regulator	1.141	3e-07	APOE,BST2,CACYBP,DNAJA4,DNAJB4,EPSTI1,FANCD2,FTL,HERC6,HMGCR,HMOX1,IFI27,IFI44,IFI44L,IFIT1,IFIT3,ISG15,LIPC,NQO1,OAS1,OAS2,OAS3,PDK4,PRDX1,PSMB8,SCD,STIP1,TXN
TREX1	0.951	enzyme	-3.242	3.01e-07	CXCL10,IFI44,IFI44L,IFIT1,IFIT3,ISG15,OAS1,OAS2,OAS3,RSAD2,USP18
semaxinib		chemical drug	0.645	3.67e-07	C1QA,C1QB,C1QC,CD3D,CD3E,CD8A,CMKLR1,CSF2RB,CXCL10,CXCL13,EPHX2,FOS,GRAP2,HMOX1,IL18RAP,IL1R1,IRF4,LRG1,NFATC2,NR4A2,OAS3,PCNA,PECAM1,RASGRP1,TFEB
IFNA16	-0.004	cytokine	2.602	5.41e-07	CCL8,CXCL10,CXCL9,HAMP,IFIT1,IFNG,ISG15,PLAAT4
IFNA8	-0.006	cytokine	2.602	5.41e-07	CCL8,CXCL10,CXCL9,HAMP,IFIT1,IFNG,ISG15,PLAAT4
STAT3	-0.469	transcription regulator	-1.483	7.65e-07	BAK1,BCL2L1,BEX1,BST2,CASP7,CCL5,CD74,CD80,CDYL,CFB,CMPK2,CTLA4,CXCL10,CXCL13,CXCL9,CXCR1,CXCR2,DPP4,DUSP5,FGF23,FOS,GZMB,HAMP,HERC5,HERC6,HLA-DMA,HLA-DQA1,HMOX1,IFI27,IFI44,IFI6,IFIT1,IFIT3,IFIT5,IFNG,IL1R1,IL2RA,IRF4,IRF5,ISG15,ITGB2,LILRB2,MCL1,MGAT5,MGST2,MMP1,MMP12,MX2,NEURL3,NFATC2,NOX5,NR4A2,OAS1,OAS2,OAS3,PDCD1LG2,PECAM1,PRF1,PSMB8,RAB31,RORA,RSAD2,SBNO2,SIPA1L2,SLC28A2,SLFN5,SOCS1,SOS2,TNFRSF10B,TXLNA,USP18,WAS
HSF2	0.544	transcription regulator	2.173	8.71e-07	CCT3,CCT4,CCT7,HSBP1,HSPA4,JUN,PSMA5,PSMB2,PSMD10,PSMD3,TCP1,TXN
inosine		chemical - endogenous mammalian	2.566	9.55e-07	ANTXR2,ANXA2,C1QA,C1QB,C1QC,C2,CFB,CXCL13,DPP4,EIF4EBP1,FTL,IFNG,LGALS3BP,SERPING1
RRP1B	0.556	transcription regulator		1.13e-06	CASP7,CREBBP,HSP90AB1,ITGB2,NCOA1,NCOA2,PCNA,RPL13,RPL13A,RPL14,RPL19,RPL22,RPL27,RPL37A,RPL6,RPS19,RPS26,RPS3,RPS5,RPS8,ZNF333
ziritaxestat		chemical drug	-1.604	1.23e-06	AKR1C1/AKR1C2,AMIGO2,HMOX1,IFIT1,IFIT3,LAP3,LPAR1,LTBP2,MX2,NBPF10,OAS1,OAS2,OAS3,USP18
prostaglandin J2		chemical - endogenous mammalian	1.331	1.36e-06	HMOX1,MYH11,PSMA2,PSMA5,PSMA6,PSMB2,PSMB4,PSMC5,PSMD3,SLC2A4,TG
5-O-mycolyl-beta-araf-(1->2)-5-O-mycolyl-alpha-araf-(1->1')-glycerol		chemical - endogenous non-mammalian	3.3	1.36e-06	CCL8,CMKLR1,CXCL10,CXCL9,CXCR2,EBI3,IDO1,IFIT1,IFIT3,IFIT5,IL18RAP,MMP1,NAIP,RCAN1,RGS16,RND3,SDC4,SERPINB2
GABA		chemical - endogenous mammalian	-4.818	1.78e-06	ABCC8,APOE,ATP5F1B,CREB3L2,DLAT,EEF1A1,EIF5B,FOS,GNL3,HAP1,HERC3,IDH1,IFNG,INPP5K,MAPK9,MYH10,NDUFA12,NDUFB4,NME2,NUP93,OS9,PANK1,PCCB,PCNA,PRDX1,RPL13,RPL15,RPL18,RPL27,RPL31,RPL35,RPL37A,RPL4,RPL41,RPL5,RPL6,RPL7,RPLP0,RPS18,RPS2,RPS25,RPS26,RPS8,SEC61G,SKP1,SLC25A5,SMS,TUBA1C,WNT4,YES1
cyclosporin A		biologic drug	-1.122	1.88e-06	A3GALT2,ABLIM1,ACP3,AKR1B1,ANXA2,APOE,BCL2L1,CASP7,CCL5,CD80,CSTF2,CTLA4,CXCL9,CYP2C9,EIF6,F5,FGF23,FOS,FOSB,FYN,GZMA,GZMB,HMGCR,HMOX1,HSPD1,IFNG,IL12RB2,IL2RA,IRF4,JUN,LYVE1,MDH2,MIF,MMP1,MYH10,MYH11,PCNA,PRF1,PSMB8,RBM3,RCAN1,RPS17,SCD,SERPINH1,SIAH2,SMPDL3B,SOCS1,SOD1,SRP14,TMSB10/TMSB4X,TUBB,YWHAH
filgrastim		biologic drug	-5.679	1.9e-06	ACSL3,ADGRG3,ADORA3,BCL2L1,CBR1,CCL5,CD74,CR1,CXCL10,EPSTI1,ETV7,F5,GIMAP5,GZMA,GZMB,GZMK,HERC5,HLA-DQB1,IFI44,IFI6,IFIT1,IFIT3,IFIT5,IL18RAP,IL1R1,IL1RAP,IL32,ISG15,JUN,LAP3,MMP12,NAIP,OAS3,PCGF5,PDLIM1,PLB1,PSME1,PSME2,RPGRIP1,RSAD2,SERPING1,SIGLEC9,SOCS1,SORD,STK3,SULF2,SULT1B1,TREX1,TSC22D1,VENTX,ZNF649
oblimersen		biologic drug	2.688	2e-06	BCL2L1,BST2,H2AC8,IFI27,IFI44,IFI6,IFIT1,IFIT3,IFRD1,ISG15,MX2,OAS1,OAS2,RSAD2
TGFB1	-0.083	growth factor	0.965	2.21e-06	ACP3,ACSL3,AKR1C1/AKR1C2,ANXA2,APOE,ARHGAP22,ARHGAP27,ATF4,BCL2L1,BMP6,C1QA,C1QB,C1QC,C2,CALD1,CAMK2G,CCL18,CCL5,CCL8,CCN5,CCR4,CD74,CD80,CDH19,CFB,CHD4,CITED2,CKS2,COL18A1,COL8A1,CPQ,CTLA4,CTSH,CXCL10,CXCL13,CXCR1,CXCR2,CXCR6,DNAJB4,DOCK9,DYNLL1,ECM1,EEF1A1,EIF4EBP1,EPRS1,EZH2,F2R,F5,FGF10,FKBP2,FOS,FOSB,FTL,FXYD6,FYN,GABRD,GCM1,GFI1,GLI1,GLRX2,GPI,GPR83,GZMA,GZMB,HAMP,HAS1,HEBP1,HINT1,HLA-DMA,HLA-DQA1,HLA-DQB1,HMGCR,HMOX1,HRH2,HSD17B10,IDH1,IDO1,IFI27,IFIT3,IFNG,IFRD1,IL1R1,IL2RA,IL32,INHBA,INPP5D,ITGB2,JUN,KDM5B,KPNA3,LAMC1,LOXL2,LPAR1,LSM2,LSM6,LTBP2,LYVE1,MBNL2,MGAT5,MMP1,MMP12,MRFAP1L1,MXD3,MYH11,NDUFS4,NFATC2,NIN,NME2,NNMT,NR1H3,NR4A2,OPA3,PARP3,PCCB,PCNA,PDE7A,PECAM1,PFKP,PIK3CD,PSAT1,PSMC3,PTPRC,PXN,RAB31,RACK1,RASA1,RASGRP1,RBM3,RICTOR,RORA,RPN2,RSAD2,S1PR4,SBNO2,SCCPDH,SCD,SDC4,SEC61B,SEMA3B,SEMA4A,SERPINB10,SERPINH1,SFTPC,SHMT2,SLA,SLC12A7,SOCS1,SORD,SPC25,SRI,ST3GAL4,STAT5B,TCN2,TG,TNNT2,TSC22D1,UVRAG,VLDLR,WDFY3,WNT4,YBX1,ZEB2,ZNF365
UCP1	-0.067	transporter	1.669	2.63e-06	AARS1,ATF4,BTF3,CCDC6,CEBPG,CTH,CXCL10,EEF1A1,EIF4EBP1,ERN1,GOT1,GPX4,GSTO1,IFIT3,IFNG,LRRC8D,NDUFB8,OAS3,PCK2,PSAT1,SHMT2,SMS,SMYD2,TLR9,UQCRC1,XPOT
ATAD3A	0.143	other	-2.406	2.65e-06	IFI27,IFI44L,IFIT1,ISG15,RSAD2,SIGLEC1
IFNL4		cytokine	2.605	2.66e-06	CXCL10,DHX58,IFI6,IFIT1,ISG15,OAS1,OAS2
PAF1	-0.42	other	3.464	2.79e-06	CCL5,CITED2,H2BC5,HERC5,IDO1,IFI44,IFI44L,IFIT3,ISG15,OAS2,OAS3,SDC4,TENT5A
TBK1	-0.13	kinase	0.73	2.85e-06	BCL2L1,CCL5,CD80,CMPK2,CXCL10,IFI44,IFIT1,IFIT3,IFNG,IL15RA,INHBA,ISG15,OAS1,OAS2,OAS3,RSAD2,SLCO3A1,SLFN5,TSC22D1,USP18
ribavirin		chemical drug	3.226	2.87e-06	CD80,HERC5,IFI27,IFI44L,IFI6,IFIT3,IFNG,ISG15,ITGB2,RNF125,RSAD2,USP18
sorafenib		chemical drug	-2.427	2.87e-06	BCL2L1,CCL5,CISH,CXCL10,CXCL9,ERN1,IFNG,IL2RA,MCL1,OAS1,SCD,SOCS1
VEGFA		growth factor	1.346	3.02e-06	ABHD5,ADH5,ADRB3,ATP5MC3,ATP5PO,CD80,CITED2,COX8A,CREBBP,CSTB,CTLA4,CXCL10,CYB5B,DUSP5,FOS,FOSB,HLA-DQB1,HMOX1,IFNG,INPP5D,KARS1,KLRG1,LAG3,MCL1,MDH2,MMP1,MMP12,NFATC2,NME2,NR4A2,PCNA,PECAM1,RCAN1,SFTPC,SHMT2,SLC12A6,SLC25A5,TMSB10/TMSB4X,TNFRSF9
PARP9	0.238	enzyme	2.828	3.15e-06	CD74,HLA-DQA1,HLA-DQB1,IFI44,IFIT1,IFIT3,ISG15,OAS2
nitrofurantoin		chemical drug	2.77	3.31e-06	ANXA2,APOE,BCL2L1,CASP7,CXCL10,DBI,EEF1A1,GSTP1,HMGCR,HMOX1,IFNG,IFRD1,LIPC,MMP12,NQO1,PCNA,PRDX1,PRKCB,RPL13,RPL13A,RPL27,RPL6,RPS8,SCP2,TUBB,TXN
PNPT1	0.337	enzyme	-3.317	3.57e-06	BCL2L1,CCL5,CMPK2,CXCL10,IFI44,IFIT3,ISG15,LGALS3BP,OAS1,RTP4,TNFRSF1A,UBE2L6,USP18
FAAH	-0.397	enzyme	-1.929	4.13e-06	FOS,HMOX1,PECAM1,RPL17,RPL5,RPL7,RPS18,RPS2,RPS6,SEPTIN4
BTK	-0.129	kinase	0.191	4.23e-06	BCL2L1,CD2,CISH,CXCL10,CXCL9,HMOX1,IFI44L,IFIT1,IFIT3,IFNG,IGLL1/IGLL5,IL2RA,IRF4,ISG15,JUN,MX2,OAS2,OAS3,PSMD3,TLR9,YES1
IL27	-0.255	cytokine	3.663	4.75e-06	BST2,CCL5,CD74,CD80,CR1,CTLA4,CXCL10,CXCL9,FOS,GZMB,HLA-DMA,HLA-DQA1,HLA-DQB1,IFNG,IL12RB2,IL15RA,IL2RA,LAG3,MCL1,OAS1,PDCD1LG2,PLAAT4,SOCS1,TNFSF13
IFNA10		cytokine	2.414	5.05e-06	CCL8,CXCL10,CXCL9,IFIT1,IFNG,ISG15,PLAAT4
IFNA21	0.003	cytokine	2.41	5.05e-06	CCL8,CXCL10,CXCL9,IFIT1,IFNG,ISG15,PLAAT4
IFNA5	-0.026	cytokine	2.414	5.05e-06	CCL8,CXCL10,CXCL9,IFIT1,IFNG,ISG15,PLAAT4
IFNA6		cytokine	2.414	5.05e-06	CCL8,CXCL10,CXCL9,IFIT1,IFNG,ISG15,PLAAT4
IFNA7	-0.013	cytokine	2.414	5.05e-06	CCL8,CXCL10,CXCL9,IFIT1,IFNG,ISG15,PLAAT4
EIF4E	-0.279	translation regulator	3.126	5.13e-06	ATOX1,BAK1,BCL2L1,CAPG,CKS2,CUL2,EIF4EBP1,HLA-DQB1,HMOX1,IFNG,IL15RA,LAG3,LGALS3BP,LSM2,LSM4,LSM6,MCL1,NOP10,NRAS,PCNA,PRDX5,PTGES3,PTPRC,RPL10A,RPL19,RPL35,RPL37A,RPS13,UBE2C,VSIR
IFNA14	-0.006	cytokine	2.592	5.16e-06	CCL8,CXCL10,CXCL9,IFIT1,IFNG,ISG15,PLAAT4,RSAD2
FOXP3	0.002	transcription regulator	-1.153	5.55e-06	CAPG,CCL5,CCR4,CD80,CTLA4,CXCL13,CXCR6,ENTPD1,EZH2,FOS,GPR83,GZMA,IFNG,IL12RB2,IL18RAP,IL2RA,IRF4,JUN,KLRG1,LAG3,LGALS1,MAPK9,SDC4,TIGIT,TLR10,TXN,ZEB2
DNASE2	0.699	enzyme	-2.407	5.79e-06	CXCL10,DHX58,IFIT3,IFNG,ISG15,OAS1,OAS3,RSAD2,RTP4,USP18
camptothecin		chemical drug	1.37	6.04e-06	ANXA2,APOE,ASNSD1,BAK1,BCL2L1,CAMK2G,CHAC1,CSNK1D,CXCR2,DNAH17,EEF1A1,F5,FAM53C,FOS,FOSB,GDE1,GPI,H2AJ,HLA-DQA1,HLA-DQB1,IL15RA,IL1RAP,IL2RA,JUN,LILRB2,MBNL2,MBOAT7,MCL1,MMP1,NLRP1,NR4A2,OPTN,PCNA,PECAM1,PHF21A,PIK3CD,PLIN2,PRKDC,PSTPIP1,RASA1,RGS14,RSAD2,SDC4,SERPINB2,SFTPC,SIAH2,SIGLEC7,SLC25A5,SLC2A4,SOCS1,SORL1,SPDYA,STAT5B,STK3,STK38L,TLR6,TNFAIP1,TNFRSF10B,TSPAN3,TUBB,TYK2,VAV3,WDFY3
CD40LG	-0.068	cytokine	2.576	6.48e-06	ARID4B,BCL2L1,CCL15,CCL18,CCL5,CD80,CD8A,CSTF2,CXCL10,DUSP5,EBI3,FBL,FOS,FOSB,GZMB,HLA-DQA1,HLA-DQB1,IDO1,IFI44,IFI6,IFIT1,IFIT3,IFNG,IL1RAP,IL2RA,IL3RA,INHBA,IRF4,ISG15,ITGB2,JUN,MCL1,MIF,MT1G,MT1H,MT2A,NAP1L1,PRKDC,PSMA2,PSMB8,PSME1,PSME2,RASA1,SOCS1,TUBB,UVRAG
HSF1	-0.093	transcription regulator	0.927	6.89e-06	AHSA1,BCL2L1,BST2,CCT3,CCT4,CCT7,CKS2,COL18A1,DNAJA4,FKBP4,HMOX1,HSBP1,HSP90AB1,HSPA4,HSPA8,HSPD1,HSPE1,INHBA,JUN,LSM2,MBOAT7,MCL1,NFATC2,PLAAT4,PRKDC,RPL22,SCD,SERPINH1,ST13,STIP1,TCP1,UBB
TLE3	-0.43	other		7.14e-06	ATP5F1B,ATP5MC3,ATP5PO,NDUFA12,NDUFA13,NDUFA7,NDUFA8,NDUFAB1,NDUFB4,NDUFB5,NDUFB9,NDUFC2,NDUFS4,TIMMDC1,UQCR10,UQCRC1,UQCRQ
beta-estradiol		chemical - endogenous mammalian	1.434	7.15e-06	AARS1,ABAT,ABCC8,ABHD5,ABLIM1,ACP3,ADRB3,ALDH1A2,ALDH7A1,ALG2,ANKS1B,ANXA2,AP1S1,APOE,ASB9,ATP5F1B,ATP5ME,ATP6V1F,BAK1,BCL2L1,BUB3,CA14,CACNB4,CBS/CBSL,CCDC170,CCL5,CCN5,CCR4,CD74,CDK11A,CEBPG,CFB,CFTR,CISH,CITED2,CKS2,CLEC1B,CREBBP,CRIM1,CSF2RB,CSF3R,CSTB,CTH,CTLA4,CTSH,CXCL10,CXCL13,CYB5A,CYTH4,DBN1,DUSP5,DYNLL1,EIF3G,EIF4EBP1,EPHA1,ETFBKMT,EZH2,EZR,F2R,F5,FAM162A,FOS,FOSB,FUCA1,FYN,GAB1,GAB2,GAD2,GLI1,GNL3,GRIP1,GSTP1,GZMA,H4C11,HAMP,HCCS,HERC6,HLA-DQA1,HMGCR,HMOX1,HSP90AB1,HSPA4,HSPA8,HSPD1,IDO1,IFNG,IFRD1,IL1R1,INHBA,INPP5K,INSL3,IRF4,ISG15,ITGB2,JUN,KAT6A,KLRG1,LAGE3,LGALS3BP,LIPC,LMO3,LPO,MGAT5,MGST1,MMP1,MPC1,MT1F,MT1G,MT2A,MTMR4,MYH10,MYLK3,MYO1B,NARS1,NCOA1,NCOA2,NOTCH2,NR1H3,NR4A2,NR5A2,NUDT7,OAS1,OPRM1,PANK1,PCK2,PCNA,PDK4,PIK3R1,PLAAT4,PLIN2,PPIB,PPP1R12A,PRDM8,PRKCB,PSAT1,PSMA2,PSMB2,PSMC3,PXN,RAB31,RACK1,RAN,RASGRP1,RGS16,RND3,ROCK1,RPL17,RPN2,RPS11,RPS13,RTP4,SDC4,SEMA3B,SEPTIN4,SFRP2,SFXN5,SHOC1,SIAH2,SLA,SLC25A5,SLC2A4,SLC30A3,SMS,SOCS1,SORD,SOS2,SSR3,STAT5B,STIP1,STK3,TCIM,TCN2,TENT5A,TFEB,TLR9,TMEM258,TMEM37,TMSB10/TMSB4X,TNFRSF10B,TNFRSF1A,TNNT2,TRAM1,TREML2,TSC22D1,TXN,UBE2C,VAMP8,VAV3,WNT4,YWHAH,ZEB2,ZNF107,ZNF148,ZNF75D,ZSWIM6
IL33	-0.175	cytokine	2.573	7.2e-06	APOE,ARHGAP9,ATP5MK,BCL2L1,CCL18,CCL5,CCR4,CD80,CISH,COX7A2,CSF2RB,CSF3R,CSTB,CXCL10,CXCR2,DGAT2,EBI3,ENTPD1,EPHX2,FAM162A,FTL,GFI1,HMOX1,HSPE1,IFNG,IL2RA,IL32,IRF5,LGALS1,MIF,MMP12,NABP1,PDLIM1,PIK3CD,PLIN2,PRDX1,PSAT1,PTPRC,RASGRP1,RPS27L,SDC4,SERPINB2,SFTPC,SIGLEC1,TIGIT,TNFRSF9,UQCRQ,ZEB2
bromodeoxyuridine		chemical drug	3.592	7.21e-06	CXCL10,GSTP1,IFI27,IFI44,IFI6,IFIT1,IFIT3,IFNG,IL3RA,INHBA,IRF4,ISG15,OAS1
stallimycin		biologic drug	3.464	8.14e-06	CXCL10,IFI27,IFI44,IFI6,IFIT1,IFIT3,IFNG,IL3RA,INHBA,IRF4,ISG15,OAS1
STING1	0.265	other	2.851	1.05e-05	CCL5,CXCL10,HAP1,IFI27,IFI44,IFI44L,IFIT1,IFIT3,IFNG,ISG15,OAS1,PTPRC,RGS16,RSAD2,USP18
phenethyl isothiocyanate		chemical drug	-1.355	1.09e-05	BAK1,BCL2L1,CCDC115,CCT4,IDH1,IFIT1,IFIT3,MCL1,MGST1,NNMT,PCNA,PSMA6,PTPRE,RASA1,ROCK1,RPL5,SH2D2A,TXN,TXNL1
nelfinavir		chemical drug	0.706	1.13e-05	ACP3,APOBR,ATF4,CEBPG,CHAC1,CTH,HHIPL1,HMOX1,NNMT,PCK2,PLIN4,PSAT1,TNFRSF10B,UHRF1BP1,VLDLR,ZNF674
MAVS	-0.024	other	3.361	1.26e-05	CCL5,CMPK2,CXCL10,DHX58,IFIT1,IFIT3,IFNG,ISG15,KLRG1,OAS1,OAS2,RSAD2,SOCS1,UBE2L6,USP18
metribolone		chemical reagent	4.75	1.3e-05	ACP3,ACSL3,ATP5F1B,ATP5ME,ATP6V1F,BCL2L1,CBR1,COX6C,COX7A2,COX8A,DLAT,DNAJC10,ECHS1,ELK4,EZR,FOS,GOT1,GPI,GRIP1,HMGCR,HSD17B10,KLK2,MDH2,MIF,MMP1,MRPS30,NCOA2,NDUFA7,NDUFA8,NDUFAB1,NDUFB5,NDUFB8,NDUFC2,NDUFS5,NNMT,NPEPPS,PDHA1,PFKP,PPIB,SLC1A5,SLC25A5,SMS,SOCS1,SORD,TSC22D1,UQCR10,UQCRC1,UQCRH,YWHAH
EIF2AK2	0.463	kinase	2.499	1.32e-05	ATF4,BCL2L1,FOS,H2BC5,IFI27,IFI6,IFIT1,IFIT5,IFNG,ISG15,JUN,LGALS3BP,NNMT,OAS1,OAS3,UBE2L6,USP18,ZNF292
NR3C1	-0.111	ligand-dependent nuclear receptor	-1.511	1.33e-05	AMIGO2,APOE,APOL3,ARID4B,BCL2L1,BRAF,C1QTNF7,CASP7,CBR1,CCL5,CXCL10,CXCR2,CXCR6,CYP2C9,DAPK2,DBI,DGAT2,DPP4,DYNLL1,ERN1,F2R,FKBP4,FNTA,FOS,GAB1,GPR83,GSTP1,GZMA,HSP90AB1,IDH1,IDO1,IFI6,IFNG,IL15RA,IL1RAP,IL3RA,INHBA,ISG15,ITGB2,JUN,LIPC,MAPK9,MCL1,MMP1,MPC1,MT2A,NAIP,NAV3,NLRP10,NQO1,NR1I3,NRXN1,PCK2,PDCD1LG2,PIK3CD,PIK3R1,PLEKHF1,PLIN2,PRKCB,PSMA6,PSMG2,RICTOR,ROCK1,SFTPC,SIAH2,TCIM,TNFAIP1,TNFRSF10B,TNFRSF1A,TNFRSF21,TNFRSF9,TXN,YWHAH
SOD1	0.902	enzyme	1.414	1.35e-05	APOE,ATF4,BCL2L1,C1QA,CACNB4,CREBBP,EZR,FGF10,FOS,GABRD,GRIK1,GSTP1,HMOX1,HSBP1,HSPA4,HSPA8,IFI44,IFNG,INHBA,ISG15,JUN,KCNS1,MCL1,OAS2,PSMB8,RBM3,RPGRIP1,RSAD2,SHANK1,SKP1,SLFN5,SOD1,STIP1,TNFRSF10B,USP18
RPS15	0.786	other		1.38e-05	EIF3G,PCNA,RPS11,RPS13,RPS15,RPS16,RPS19,RPS23,RPS24,RPS25,RPS4X,RPS5,RPS6
ACKR2	-0.423	g-protein coupled receptor	-3.464	1.64e-05	CCL5,CXCL10,DHX58,IFI44,IFIT3,IFNG,ISG15,OAS1,OAS2,OAS3,RSAD2,USP18
APP	0.119	other	3.072	1.78e-05	ABCA7,ADORA3,APOE,ATF4,ATOX1,ATP1A4,ATP5F1B,BCL2L1,BMP6,CCL5,CD74,CITED2,CMPK2,COL18A1,COX7A2,CREBBP,CSF2RB,CXCL10,CXCR2,CYFIP2,DBI,DBN1,DSTN,EIF5A2,FBL,FOS,FOSB,FYN,GAB1,GPI,GSTP1,H2AJ,H2BC5,HAP1,HERC6,HINT1,HMGCR,HMOX1,HSP90AB1,HSPA8,HSPD1,HSPE1,IDO1,IFNG,INHBA,IRF4,IRF5,JUN,MASTL,MMP1,MMP12,MRPL10,NCOA1,NDUFA8,NDUFS4,NR4A2,PFKP,PIK3R1,PJA1,PRDX5,PRKCB,PRKDC,PSMC3,PSME1,PTCH2,PTPRC,RAN,RBM3,RCAN1,RNF24,ROCK1,RPS6,RSAD2,RTP4,SDC4,SLFN5,SOCS1,SOD1,STIP1,TLR10,TLR9,TNFRSF10B,TUBA1C,TUBB,TXN,UQCRQ,USP18,WNT4
NGLY1	-0.15	enzyme	-3.077	1.94e-05	CXCL10,IFI27,IFI44,IFI44L,IFIT1,IFIT3,OAS1,OAS3,RSAD2,USP18
Hbb-b1		transporter	3.341	2.11e-05	ATP5PO,C1QA,CD74,COX8A,CXCL10,CXCR2,CXCR6,FTL,NDUFA13,NDUFA4,NDUFA7,NDUFB4,NDUFB8,NDUFB9,NDUFS4,PECAM1,UQCRC1
Insulin		group	2.058	2.17e-05	ABCC8,ADRB3,APOE,ASB4,ATP7A,BCL2L1,CA14,CCL5,CCT4,CCT7,COL18A1,COX7A2,CTH,CYB5A,CYP2C9,DBI,DGAT2,DNAJB4,DYNLL1,EIF4EBP1,FGF23,FKBP2,FOS,FOSB,FTL,GABRG2,GSTP1,HAP1,HMGCR,HMOX1,HSPA4,HSPA8,HSPE1,IDH1,IFIT3,INHBA,JUN,LGALS3BP,MDH2,MIF,MMP1,NDUFB9,NDUFS4,NR1H3,NR4A2,PCCB,PCNA,PDHA1,PDK4,PIK3R1,PLB1,PLIN2,PPIB,PRKCB,RPL32,RPS16,RPS6,SCD,SLC25A5,SLC28A2,SLC2A4,SOD1,TCP1,UQCRC1,UQCRQ,VAMP5,VLDLR,WNT4
MHC II		group		2.37e-05	CD74,EEF1A1,HLA-DQA1,HLA-DQB1,MPC1,RPL19,RPL23,RPL38,RPL7,RPLP0,RPS2
fontolizumab		biologic drug	-2.646	2.46e-05	CCL8,IFNG,IL12RB2,IL15RA,ISG15,LAG3,RSAD2
ISG15	1.883	other	-1.546	2.51e-05	HERC5,IFI6,IFIT1,IFNG,OAS1,USP18
PRKCG	-0.172	kinase		2.51e-05	ATP5MC3,COX6A1,COX8A,NCOA1,NDUFA12,NDUFA13,NDUFA7,NDUFB8,NDUFB9,PCNA,RICTOR,UQCR10,UQCRQ
CD274	0.05	enzyme	1.126	2.8e-05	ATF4,ATG2A,BCL2L1,ERN1,GZMB,IDO1,IFIT1,IFIT3,IFNG,OAS1,OAS2,PDCD1LG2,PECAM1,PRF1
4-(1-D-ribitylamino)-5-amino-2,6-dihydroxypyrimidine		chemical - endogenous non-mammalian	-0.492	3.08e-05	GZMA,GZMB,IFNG,PRF1,TNFRSF9
IL5	0.001	cytokine	1.646	3.09e-05	ANXA2,ATF4,BCL2L1,CCNH,CD80,CISH,CITED2,CSF2RB,CSF3R,CXCR2,DENND11,DUSP5,EIF4EBP1,FAM162A,HMGCR,IFNG,IL2RA,IL3RA,ITGAD,MANF,MKNK1,NABP1,PDLIM1,PFKP,PSAT1,PSMB4,PTPRC,RBM3,SEMA4A,SKA1,SLC1A5,SOCS1,SRI,TNFRSF9,YES1
tetradecanoylphorbol acetate		chemical drug	2.094	3.09e-05	ABCA7,ADRB3,AHSA1,ALOX15B,AMIGO2,APOBEC3A,BAK1,BCL2L1,BMP6,CAPG,CBS/CBSL,CCL18,CCL5,CCNH,CFTR,CMPK1,CREBBP,CSF3R,CTLA4,CTSH,CXCL10,CXCL13,CXCR1,CXCR2,CYTH4,DUSP5,EBI3,ECM1,EDF1,EIF4EBP1,EIF6,EZR,FOS,FOSB,GPR83,GSTP1,GZMB,HAS1,HRH2,HSP90AB1,HSPA4,IFNG,IL12RB2,IL2RA,IL32,INHBA,INO80B,IRF4,ISG15,ITGAD,ITGB2,JAK3,JUN,LARP4,LIPC,LOXL2,LYVE1,MAPK9,MCL1,MKNK1,MMP1,MMP12,MT2A,NME2,NOCT,NQO1,NR4A2,OAS1,ORMDL3,PCK2,PCNA,PDK4,PECAM1,PLCB2,PPP1R12A,PRDX1,PRF1,PRKCB,PSMC3,PTPRC,PTPRE,RACK1,RASA1,RASGRP1,RBBP4,RCAN1,RGS16,RMI2,RPL19,SDC4,SEC61G,SERPINB10,SERPINB2,SFRP2,SLC22A1,SOCS1,SOD1,SORL1,STAT5B,TCIM,TLR10,TLR6,TLR9,VLDLR
gentamicin		chemical drug	2.214	3.1e-05	ABAT,ACSL3,ASNSD1,BMP6,C1QA,C1QB,CBS/CBSL,CIPC,CITED2,CPQ,CUL2,CXCL10,CYP2C9,DNAJB4,DPP4,EEF1A1,EIF2B2,EPHX2,EXTL3,FOS,GNL3,HMOX1,IDH1,IFRD1,JUN,LAG3,LGALS1,MYO1B,NEURL3,NUDC,PFDN2,PLIN2,PSAT1,PSMB8,RPS27L,SCOC,TCIM,TSC22D1,TUBB,YWHAH
RACK1	0.611	enzyme	-2.933	3.29e-05	BCL2L1,CCL5,FOS,GLI1,HERC5,IFI44,IFIT3,ISG15,RSAD2
PGR	-0.008	ligand-dependent nuclear receptor	-0.758	3.59e-05	BCL2L1,CALD1,CCL8,CCN5,CREB3L2,DNAJB4,DYNLL1,EIF5B,EPHA1,EZR,FOS,GOT1,IFI27,IFI44,IFI44L,IFIT1,IFIT3,IL1R1,ISG15,MBOAT7,MX2,NOTCH2,OAS1,OAS2,OAS3,PCNA,PDLIM1,PFKP,PHF21A,PISD,RSAD2,SMPDL3B,ST3GAL4,STAT5B,TNFRSF21,WNT4
tretinoin		chemical - endogenous mammalian	0.993	3.62e-05	ABHD5,ABLIM1,ADGRE2,ALDH1A2,ANXA2,APOE,ATF4,BCL2L1,BMP6,C1QA,CAMKK1,CASP7,CBR1,CBS/CBSL,CD74,CD80,CEBPG,CFTR,CITED2,CKS2,CSF3R,CTLA4,CXCL10,CYP2C9,CYP4F3,DAPK2,DBI,DHX58,DPP4,DYNLL1,EBI3,EEF1A1,EIF4EBP1,EIF5B,EIF6,ELK4,EPHA1,EPHX1,FOLR2,FOS,GAD2,GDE1,GFI1,GIMAP6,GLI1,GRIK2,GSTP1,GZMA,HMOX1,HSPD1,ICAM3,IFI27,IFI44,IFI44L,IFI6,IFIT1,IFIT3,IFIT5,IFNG,IL12RB2,IL1R1,INHBA,INSL3,IRF4,ISG15,ITGB2,JUN,LAP3,LGALS1,LGALS3BP,LILRB2,LOXL2,LY6E,MAPK9,MCL1,MMP1,MT2A,NCOA1,NCOA2,NDUFA13,NME2,OAS1,OAS2,OAS3,OPTN,PECAM1,PIK3R1,PLAAT4,PLCB2,PLGLB1/PLGLB2,PLIN2,PRAM1,PRKCB,PSMB8,PTPRC,RAN,RAP2A,RNASE1,RPL10,RPL13,RPL4,RPL5,RPL6,RPL7,RPS12,RPS16,RPS17,RPS19,RPS20,RPS3,RPS6,RPS7,RTP4,SCD,SERPINB2,SERPING1,SFRP2,SFTPC,SHKBP1,SLA,SLC25A36,SLC2A4,SLFN5,SNX8,SOCS1,SOD1,ST3GAL4,TMSB10/TMSB4X,TNFRSF10B,TNFRSF1A,TRPC3,TYK2,UBE2C,UBE2L6,USP18,WAS,YBX1,ZEB2
Irgm1		other	-2.741	3.72e-05	CCL5,CXCL10,CXCL13,DHX58,HERC6,IFI44,IFIT3,IFNG,ISG15,MX2,NAIP,OAS1,OAS2,OAS3,RSAD2,UBE2C,USP18
2-amino-1-methyl-6-phenylimidazo-4-5-b-pyridine		chemical toxicant	3.317	3.76e-05	CCT4,CCT7,HSPA8,HSPD1,HSPE1,PSMA2,PSMA6,PSMB2,PSMB4,PSME1,RAN
PRDM1	0.015	transcription regulator	-1.431	3.83e-05	APOBEC3C,CD74,CEP112,CRISPLD2,CYTH4,ECM1,EZH2,F5,FOS,HAL,HLA-DMA,HLA-DQA1,IDO1,IFIT1,IFIT3,IFNG,IL18RAP,IRF4,LAG3,LGALS1,MCL1,MMP25,MT2A,OAS1,OAS2,OAS3,PLAAT4,PRF1,PRKDC,PSMB8,RGS16,RSAD2,SMPDL3B,TIGIT,TNFRSF1A
IRF5	0.515	transcription regulator	3.781	3.92e-05	BAK1,BCL2L1,CCL5,CMPK2,CXCL10,DAPK2,DHX58,IFI44,IFIT1,IFIT3,IRF5,ISG15,OAS1,OAS2,RSAD2,UBE2L6
CEBPA	0.054	transcription regulator	-0.169	4.5e-05	ADRB3,AKR1B1,AKR1C1/AKR1C2,ARHGEF5,ASPRV1,ATF4,CD7,CSF3R,CYP2C9,DGAT2,EDF1,EPHX1,FOS,GLI1,GLRX,GSTP1,GTF3A,HAMP,HMGCR,HMOX1,IFI27,IFI6,ISG15,JUN,LGALS1,MT2A,NFATC2,NR4A2,NR5A2,OAS2,PCNA,PIK3CD,PLIN2,PTPRC,PTPRE,RAB31,RGL1,RORA,SCD,SERPINB2,SFTPC,SLC2A4,SOD1,TET2,TLR9,TNFRSF1A,VLDLR,ZBTB48
FOXO1	-0.069	transcription regulator	2.245	4.6e-05	AIFM2,ATF4,ATP5F1B,ATP5MC3,C1QA,CITED2,CXCL10,EIF4EBP1,FGF23,FOS,FOSB,FYN,GAB1,GPI,GZMA,HAL,HMGCR,HMOX1,HSP90AB1,HSPD1,IFNG,IGLL1/IGLL5,IL1R1,IRF5,ITGB2,JUN,KLK2,MMP1,MRPL47,MRPS30,NDUFA12,NDUFA4,NDUFA7,NDUFA8,PCK2,PDK4,PRCP,PRF1,PSMB8,PTPRC,RICTOR,SCD,SERPINB2,SESN1,SLC2A4,SOD1,SPC25,STAT5B,TNFRSF9,WNT4
IL6	0.271	cytokine	1.172	5.07e-05	AGL,APOE,BAK1,BCL2L1,BMP6,BST2,BUB3,CASP7,CCL5,CCR4,CD74,CD80,CISH,CSF2RB,CSF3R,CXCL10,CXCL13,CYP2C9,ERN1,EZH2,FGF23,FOS,GLI1,GLRX,GP1BA,GZMB,HAMP,HLA-DMA,HLA-DQA1,HMOX1,ICAM3,IDO1,IFIT1,IFNG,IL1R1,IRAG1,IRF4,JUN,LAG3,LGALS1,LRG1,MCL1,MMP1,MMP12,MT1F,MT1G,MT1H,MT2A,NRAS,OPRM1,OSBPL1A,PCNA,PECAM1,PRF1,PSMB8,PSME1,PSME2,PTPRC,RASA1,RORA,SBNO2,SEMA4A,SLC2A4,SOCS1,SPC25,TLR10,TLR6,TLR9,TNFRSF10B,TNFRSF1A,TYK2,UBE2C,UBR2,VLDLR,WNT4
tacrolimus		chemical drug	-0.692	5.26e-05	ABLIM1,BCL2L1,CAPG,CASP7,CCL5,CD74,CISH,CXCL10,CXCL9,DOCK9,F5,FOS,FOSB,GABRD,GPR83,GZMA,GZMB,HAMP,HSPD1,IFNG,IL2RA,IRF4,JUN,MYH10,MYH11,PIK3R1,PLIN2,PRF1,SCP2,SIAH2,SLC12A5,TIGIT
pegintron		biologic drug	2	5.28e-05	CXCL10,ISG15,RNF125,USP18
PSEN1	-0.246	peptidase	-2.536	5.72e-05	APOE,ATOX1,ATP1A4,ATP5F1B,C1QA,C1QB,C1QC,CCL5,CD74,COX7A2,COX8A,CYFIP2,DBI,DSTN,EIF5A2,F2R,FBL,FOS,GSTP1,H2AJ,H2BC5,HINT1,HSPA8,HSPD1,HSPE1,IFNG,IMPACT,IRF4,IRF5,NDUFA8,NDUFS4,PIK3R1,PRDX5,PSTPIP1,RBM3,SOCS1,SOD1,STIP1,TNFRSF10B,TUBA1C,TUBB,TXN,UQCRQ
Map3k7		kinase	3.233	6.41e-05	BCL2L1,CCL5,CMPK2,CXCL10,FGF10,IFNG,IL15RA,ISG15,JUN,NFATC2,RSAD2,SCD,SESN1,TSC22D1
salmonella minnesota R595 lipopolysaccharides		chemical - endogenous non-mammalian	3.382	6.44e-05	CCL5,CCL8,CD80,CMPK2,CXCL10,CXCL13,CXCL9,FOS,FOSB,HLA-DMA,HLA-DQA1,IFNG,ISG15,JUN,LPAR1,RSAD2,SERPINB2,SLFN5,TSC22D1
BLVRA	0.144	enzyme	0.277	6.61e-05	CCL5,CXCL10,HMOX1,JUN,TNFRSF10B
CD160	-0.01	transmembrane receptor	-0.243	6.61e-05	BCL2L1,FOS,IFNG,JUN,MCL1
SOCS1	1.475	other	-3.206	6.71e-05	BAK1,BCL2L1,CISH,CXCL10,FOS,HAMP,IFI27,IFI44,IFIT1,IFIT3,IFNG,ISG15,JUN,MMP1,MMP12,OAS1,OAS2,RSAD2,SOCS1,TXN,USP18
SIGLEC8	-0.119	transmembrane receptor	3.162	6.87e-05	ATP5MK,COX7A2,CSTB,FAM162A,FTL,HSPE1,MIF,PRDX1,RPS27L,UQCRQ
FH	0.4	enzyme		7.37e-05	AKR1C1/AKR1C2,ATF4,BLVRB,HMOX1,LTBP2,NQO1
IL1RN	-0.065	cytokine	-3.582	7.81e-05	CHAC1,HERC6,HLA-DQB1,IFI27,IFI44,IFI44L,IFI6,IFIT3,IFIT5,IFNG,IL32,MMP1,MX2,OAS1,OAS2,OAS3,PELI1,RSAD2,RTP4,USP18
TRIM24	-0.004	transcription regulator	-3.317	8.21e-05	CCL5,CMPK2,CXCL10,DHX58,EPSTI1,HERC6,IFI44,IFIT3,IL1R1,ISG15,LGALS3BP,MYH10,OAS1,PSMB8,RTP4,SOCS1,TRIM26,USP18
SAMMSON		other	-3.148	8.62e-05	ATP5F1B,MRPL27,MRPS9,NDUFA4,NDUFA7,NDUFB4,NDUFB8,NDUFB9,NDUFS4,NDUFS5
CSF3	0.314	cytokine	-0.583	9.33e-05	BCL2L1,CAPG,CCL5,CISH,CSF3R,CTLA4,CXCR2,ENTPD1,FOS,GFI1,GZMB,GZMH,HLA-DQA1,HMOX1,HSPD1,IFNG,ITGB2,JAK3,JUN,MCL1,MYH10,NME2,PLCB2,PRKCB,SHANK1,SOCS1,SOD1,TNFRSF1A
MYCL	0.03	transcription regulator	3.843	9.66e-05	BUB3,HSPD1,NARS1,P2RX5,RPL10A,RPL12,RPL13,RPL13A,RPL15,RPL17,RPL18,RPL19,SLC25A5,SNU13,USP18
PLCG2	-0.765	enzyme	-2.668	0.000117	ACSL3,C1QA,C1QB,CD74,CXCL10,HLA-DQA1,IFIT3,ISG15,MBOAT7,MMP12,NOX5,PLCB2,PLCG2,PTPRC
UCHL1	0.345	peptidase	-2.765	0.000117	ATP5F1B,BCL2L1,CCDC122,EIF3M,GPX4,HERC6,PHF20,PSMC2,PSME1,RPL7,RPS6,SCP2,SMPDL3B,VWA5A
DUSP11	0.252	phosphatase	-2.621	0.00012	CMPK2,IFI44,IFIT3,ISG15,OAS1,RSAD2,USP18
HIF1A	-0.232	transcription regulator	-0.313	0.000122	ABCC8,APOE,ATP5F1B,ATP5MC3,ATP5PO,ATP7A,BCL2L1,BHLHE41,CCL5,CITED2,COX8A,CXCL10,CXCR1,CYB5A,CYP46A1,CYP4F3,ENTPD1,FAM162A,FAM53C,FOS,FYN,GPI,HAMP,HMOX1,HSPA4,IFNG,IRF5,ITGB2,JUN,KDM4B,KLHL20,LGALS1,LOXL2,MANF,MCL1,MIF,MMP1,MMP12,NDUFA12,NDUFA4,NDUFB8,NDUFC2,NUCKS1,PAIP1,PDHA1,PFKP,SCD,SDC4,SLC2A4,TLR6,TMEM45A,TXN,UQCR10,UQCRC1
IFN type 1		group	2.57	0.000128	BCL2L1,BST2,CCL5,CXCL10,CXCL13,DHX58,IDO1,IFIT1,IFNG,ISG15,PLAAT4
IFNA4	0.001	cytokine	2.109	0.000128	CCL8,CXCL10,CXCL9,IFIT1,IFNG,ISG15,PLAAT4,RSAD2,SLCO3A1,TREML2,USP18
TAZ	-0.027	enzyme	1.996	0.000132	ALDH1A2,ANXA2,CCL5,CCT4,CD80,DDIAS,HAL,HLA-DQA1,HMOX1,IDH1,IFIT1,IRF4,LOXL2,LY6E,MANF,MMP25,NAV3,PCNA,PECAM1,PRKCB,PSMA4,PSMA6,PSMB4,PSMD10,PSMD14,PSMD3,PSME1,SAMD4A,SFTPC,TLR9,UBE2L3,UBE2Z,VLDLR
IFNE	-0.008	cytokine	1.886	0.000133	BST2,CD80,CXCL10,CXCL9,HERC5,IFNG,ISG15,MX2,PLAAT4,USP18
dimethyl itaconate		chemical reagent	0.216	0.000133	ATF4,ERN1,HMOX1,IFIT3,ISG15,NQO1,PRDX1,RSAD2
DDX58	0.181	enzyme	3.107	0.000135	CCL5,CXCL10,HERC5,IFI27,IFI44,IFIT1,IFIT3,ISG15,OAS1,RPS7,RSAD2,SOCS1,USP18,WNT4
tanespimycin		chemical drug	-0.486	0.000139	AHSA1,BAK1,BCL2L1,BRAF,HMGCR,HSP90AB1,HSPA8,JUN,MCL1,MIF,NRAS,RPL24,RPL27A,RPL35,RPS16,RPS8,SCD,SERPINH1,SNRPG
pirinixic acid		chemical toxicant	2.88	0.000143	ANXA2,APOE,CCL5,CCT3,CCT7,CYP2C9,DBI,DLAT,DPP4,DYNLL1,EIF3E,ENTPD1,GOT1,HLA-DQA1,HMGCR,HMOX1,HSD17B10,HSPD1,HSPE1,IFNG,MCL1,MGST2,NAP1L1,NR1H3,NUDT7,PCK2,PCNA,PDK4,PLIN2,PLIN4,PLIN5,PSMA2,PSMA4,PSMA5,PSMB4,PSMC2,PSMC3,PSMD14,PSME1,PTPRC,RORA,SCD,SCP2,SLC2A4,TBCA,TXN
methapyrilene		chemical drug	1.069	0.000145	ABAT,ANXA2,APOE,ATF4,CBS/CBSL,DBI,EEF1A1,HMGCR,HMOX1,HPN,IFRD1,LIPC,PDP1,PRKCB,RPL13A,RPL27,RPS8,SCD,SCP2,TUBB
STK11	-0.221	kinase	3.117	0.000148	ADGRE2,ATP5MC3,ATP6V1F,BTF3,CAMKK1,CCL18,COX6A1,COX7A2,COX8A,CSF3R,ENOPH1,GFI1,GLI1,GPI,IFNG,IL1RAP,MDH2,NDUFA13,NDUFA4,NDUFA8,NDUFB9,NDUFC2,NME2,PCK2,PDE2A,PSAT1,RASGRP1,RPS6,SHMT2,SORL1,UQCR10,UQCRC1,UQCRQ,VAV3
acetaminophen		chemical drug	1.652	0.00015	AKR1B1,ALDH7A1,BLVRB,CBR1,CXCL10,EPHX1,FTL,GLRX,GPX4,GSTP1,HMGCR,HMOX1,HSPD1,IDH1,IFNG,IFRD1,JUN,LIPC,MCL1,MGST1,NQO1,PCNA,PECAM1,PRDX1,PRKCB,SCP2,SLC25A5,TUBB,TXN
CLEC12A	-0.155	other	1.982	0.000151	IFIT3,ISG15,RSAD2,USP18
SFTPA1	0.501	transporter	-1.604	0.000156	AKR1C1/AKR1C2,CLEC1B,CXCL10,ECM1,ERN1,ETV7,FOS,FOSB,GSTO2,IL2RA,PDK4,PLAAT4,PLIN2,SFRP2
Klrk1		transmembrane receptor	0.923	0.000158	CCL5,GZMA,IFNG,IL12RB2,IL18RAP,LAG3,NKG7,PRF1,SEMA4A
LILRB4	0.238	other	-2.343	0.000158	CD3E,CD8A,CSF3R,CTLA4,CXCL10,CXCR6,IFNG,IRF4,PDCD1LG2
PTP4A1	0.122	phosphatase	-0.905	0.000162	AARS1,CCL5,EEF1A1,EIF6,GSTP1,MAPK9,NRAS,PCNA,PECAM1,PIK3R1,PPP1R12A,PRDX1,RAN,ROCK1,SMS,SOS2,SYCP2,TUBA1C
HBA1/HBA2	0.075	transporter	3.162	0.000163	ATP5PO,COX8A,NDUFA13,NDUFA4,NDUFA7,NDUFB4,NDUFB8,NDUFB9,NDUFS4,UQCRC1
mir-96		microrna	3.148	0.000163	CMPK2,HERC6,IFI44L,IFI6,IFIT1,ISG15,OAS2,RSAD2,RTP4,SLFN5
adenosine		chemical - endogenous mammalian	0.503	0.000163	AIFM2,BCL2L1,CCL5,CD80,DPP4,FOS,HMOX1,IFNG,IL1R1,IL2RA,ITGB2,NR4A2
DOT1L	0.003	phosphatase		0.000167	RPL19,RPL41,RPLP0,RPS2,RPS23,TUBA1C,UBB
TNFSF9	0.114	cytokine	1.941	0.000167	BCL2L1,CD3E,CD8A,IFNG,IL2RA,PTPRC,TNFRSF1A
TLR3	0.069	transmembrane receptor	3.028	0.000174	BAK1,CCL5,CD80,CFB,CMPK2,CTH,CXCL10,DHX58,DISC1,FOS,HAMP,HERC5,HMOX1,IFI44,IFI44L,IFI6,IFIT1,IFIT3,IFNG,ISG15,MMP1,MX2,OAS1,PECAM1,PIK3CD,PIK3R1,RSAD2,SOCS1,TNFRSF1A,TREML2,USP18
MAP3K12	-0.295	kinase	-1.066	0.000175	JUN,RPL12,RPL27A,RPL37A,RPS18,RPS2,RPS8,TUBB
NFATC2	1.336	transcription regulator	1.155	0.000176	ACP3,BCL2L1,CCL5,CD80,CISH,CITED2,CMPK2,CTLA4,CXCL10,EBI3,EZH2,IFIT3,IFNG,IL12RB2,IL2RA,INHBA,IRF4,ISG15,JUN,MLANA,PELI1,RCAN1,RSAD2,SLCO3A1,SOCS1,TSC22D1
DUSP1	-0.31	phosphatase	-0.893	0.00018	CCN5,CFB,CMPK2,CXCL10,IFI44,IFIT1,IFIT3,IL12RB2,IRF4,ISG15,JUN,MMP1,PIK3R1,PLIN2,RSAD2,RTP4,SERPINB2,SH2D2A,SOCS1,TREX1,USP18
ETV6-RUNX1		fusion gene/product	-1.8	0.000186	ABLIM1,ANTXR2,CCL5,CYFIP2,DSTN,GZMB,H4C11,IFI6,IFIT1,IFIT3,IL15RA,IRF4,IRF5,ISG15,ITGB2,JAK3,LGALS1,OAS1,OAS2,PECAM1,PTPRC,RAP1GAP2,RGL1,RGS16,ROCK1,RPS6,RRAS,RSAD2,TDRD9,TFEB,TNFRSF10B,TNFSF13,TREX1,UBE2L6,WAS
SASH1	0.663	other	1.941	0.000189	ACP3,CITED2,CMPK2,CXCL10,IFIT3,IL15RA,INHBA,ISG15,PELI1,RSAD2,SLCO3A1,SOCS1,TSC22D1
GPER1	0.031	g-protein coupled receptor	0.257	0.000192	DUSP5,FOS,FOSB,JUN,MT1F,MT1G,MT2A,MYH10,MYH11,NR4A2,RGS16,SFRP2
DLST	-0.098	enzyme		0.000192	JUN,PIK3R1,PRKDC
GFRA1	-0.013	transmembrane receptor		0.000192	ACP3,CREBBP,PTPRC
LMK-235		chemical reagent		0.000192	IFIT1,IFIT3,OAS1
POLG2	-0.351	enzyme		0.000192	IFIT3,RSAD2,USP18
fomepizole		chemical drug		0.000192	CCL5,HAMP,HMOX1
IFN Lambda		group	2.236	0.00022	ISG15,OAS1,OAS2,OAS3,USP18
emactuzumab		biologic drug	2.236	0.00022	DHX58,IFIT1,IFIT3,ISG15,SOCS1
2'3'-cyclic guanosine monophosphate-adenosine monophosphate		chemical - endogenous mammalian	2.407	0.000226	CCL5,CXCL10,IFIT1,IFNG,ISG15,OAS2,RSAD2,SOCS1
PRKAG3	-0.137	kinase		0.000235	ASPH,DLAT,FBXO6,FTL,FXYD6,GLRX,GOT1,HAMP,NAP1L1,PDE7A,RPE,RPL12,RPL13A,RPL22,RPL5,SLC25A36,SLC44A2,SMS,SORD,TMEM37,WNT4,ZEB2
PI3K (family)		group	1.645	0.00026	AKR1C1/AKR1C2,CXCL10,CXCL9,FOS,GLI1,HAMP,HMOX1,IFIT1,ISG15,MCL1,MMP12,MUCL1,NQO1,PREX1,PXN,SIAH2,TNFRSF10B
EIF2S1	0.278	translation regulator		0.000261	ACP3,ATF4,CEBPG,CHAC1,HHIPL1,HMOX1,IFNG,IFRD1,MCL1,NNMT,PLIN4
alefacept		biologic drug	-2.55	0.000261	CCL5,CD2,CD3D,CD8A,CXCL9,GZMB,IFNG,IL18RAP,IL2RA,PRF1,SOCS1
bortezomib		chemical drug	0.854	0.000262	ATF4,BAK1,BCL2L1,CASP7,CCL5,CCN5,CSF2RB,CXCL10,CXCL13,CXCR6,DNAJB4,ERN1,FANCD2,GLI1,HSPE1,IFNG,IL2RA,INHBA,IRF4,MCL1,PCNA,PSMA2,PSMA5,PSMA6,PSMB4,PSMD14,PSMD3,RSAD2,TLR9,TNFRSF10B
KDM1A	0.31	enzyme	-0.471	0.000272	ATP8B3,C1QB,CAPG,CCL5,CD74,CHD4,CSGALNACT1,CXCL10,CXCL13,CXCL9,DNAI3,EPHX1,EPSTI1,FGF10,GLT8D2,HLA-DQA1,HLA-DQB1,HMOX1,IFI44,IFIT3,ISG15,ITGB2,LAG3,LGALS3BP,MYO1B,OAS1,PDE2A,PLIN4,PPP1R12A,PSAT1,PTPRC,SCD,SFRP2,SIGLEC1,SLC1A5,TCN2,TMCC3,USP18,WAS
6-hydroxydopamine		chemical toxicant	1.863	0.000272	ATF4,BCL2L1,CCL5,CXCL13,FOS,FOSB,HSP90AB1,HSPA4,HSPA8,IFNG,JUN,NR4A2,PPIB,PSMB2,RPL29
ESR1	0.065	ligand-dependent nuclear receptor	-2.504	0.000288	ABLIM1,AP1S1,APOE,ARFIP2,ATOX1,BCCIP,BCL2L1,BET1L,BUB3,CALD1,CCL15,CCN5,CCNH,CD74,CDC42BPB,CEBPG,CEP250,CISH,CLEC1B,CLEC3A,COL8A1,CREBBP,CRIM1,CSAD,CTH,CYFIP2,DISC1,DUSP5,EIF5A2,FGF10,FKBP2,FKBP4,FOS,FOSB,FXYD6,GAD2,GLRX,HAMP,HAX1,HEBP1,HMGCR,HSPD1,IFI27,IFI44,IFI44L,IFI6,IFNG,IFRD1,IL2RA,INSL3,IRF4,IRF5,JAK3,JUN,KDM4B,KLHL20,KPNA3,LGALS1,LGALS3BP,LIPC,LMO3,MAN1A1,MCL1,MMP1,MPC1,MYH10,MYH11,NCOA1,NEDD4,NQO1,NR1H3,OPHN1,OS9,PCNA,PDE7A,PDK4,PLIN2,PPP1R12A,PSAT1,PSMD3,PTCH2,RAB31,RBBP4,RGS16,RICTOR,RND3,ROCK1,RPL18A,RPL24,RPL38,RPL41,RSAD2,RTP4,SCD,SEC14L1,SEMA3B,SESN1,SIAH2,SLC25A36,SLC2A4,SLC44A2,SORD,SOS2,SSR3,STAT5B,STK3,TCIM,TRAM1,TYK2,UQCR10,UQCRQ,VAV3,WNT4,ZNF107
CFLAR	-0.318	other	-0.883	0.000289	BCL2L1,FOS,HMOX1,IFNG,IL2RA,ISG15,NFATC2,TNFRSF10B
CXCR3	1.09	g-protein coupled receptor	0.08	0.000289	BCL2L1,CCL5,CFTR,CXCL10,HMOX1,IFNG,MMP1,PRF1
DRAP1	0.405	transcription regulator		0.000306	CKS2,H1-5,H2BC11,RPL7A,RPLP0,RRAS,SOD1
IKZF1	-0.081	transcription regulator	-2.72	0.000314	BAK1,BCL2L1,CD3D,CD8A,CISH,CITED2,DOCK9,DUSP5,EPSTI1,GP1BA,IFI27,IFI6,IFIT3,IFIT5,IFNG,IGLL1/IGLL5,IL15RA,IL2RA,IL3RA,IRF4,LAP3,LILRB3,MYO1B,RTP4,SERPINH1,SIPA1L2,SLC19A1,SPSB1,SULF2,TNNT2,WDFY3
CSF2	0.072	cytokine	1.715	0.000332	BCL2L1,CCL18,CD33,CD74,CD80,CD8A,CISH,COL8A1,CSF2RB,CTLA4,CXCL10,F2R,FOLR2,FOS,HLA-DQB1,HMGCR,HMOX1,HSPD1,IDO1,IFNG,IFRD1,IL1R1,IL2RA,IL32,IL3RA,INHBA,INPP5D,IRF4,IRF5,JUN,MCL1,MKNK1,MMP1,NFATC2,NR1H3,NR4A2,NUAK2,PECAM1,RBBP4,RBM3,RGL2,SKA1,SLC1A5,SLC2A4,SOCS1,SORL1,SPC25,TLR9,TNFRSF1A,TNFRSF9,UBE2C
n-nitrosomethylbenzylamine		chemical toxicant		0.000341	ANXA2,CCDC115,CDYL,DUSP5,GABRD,HMOX1,IDH1,MCL1,MGST1,NDEL1,PCNA,PSMA6,RGS17,RRAGA,SH2D2A,TG,TXNL1,UBE2C,YWHAH
CD3E	2.193	transmembrane receptor	1.085	0.000354	CD3D,CD3E,CTLA4,FOS,IFNG,IL2RA,JUN,NRAS,PIK3CD,PIK3R1,SOCS1,TNFRSF1A
infliximab		biologic drug	-1.816	0.000354	CCL18,CTLA4,GZMB,IFNG,IL12RB2,IL2RA,INHBA,LAG3,MMP12,MYO1B,PRF1,TNFRSF9
TNFSF10	-0.023	cytokine	-0.992	0.000357	BAK1,BCL2L1,FOS,IFI27,IFI6,IFIT1,IFNG,IL2RA,ISG15,JUN,MCL1,PCNA,PSME2,RCAN1,SERPINH1,TNFRSF10B,TNFRSF10C
nitric oxide		chemical - endogenous mammalian	1.782	0.000368	BCL2L1,CASP7,CTSH,CXCL10,FOS,GSTP1,HMOX1,HSP90AB1,IDO1,IFNG,IL12RB2,JUN,MGST1,NQO1,PECAM1,PRDX5,PRKDC,PRKG1,SOD1,TNFSF13,UBE2C
HNF4A	-0.179	transcription regulator	-0.385	0.000369	A1BG,ACSS3,AGTPBP1,AHSA1,AKR1B1,AKR1C1/AKR1C2,ALDH8A1,APOE,ARFIP2,ASPRV1,ATF4,ATOX1,ATP5MK,ATP6V1F,ATP7A,ATP7B,BCCIP,BCL2L1,BLOC1S1,BLVRB,C2,CBS/CBSL,CCDC115,CCDC170,CCL15,CCNH,CD80,CDC42BPB,CDK2AP2,CFAP20,CHCHD2,CHCHD3,CHCHD5,CHD1L,CKS2,CNOT11,COX7A2,COX7C,COX8A,CUL2,CYP2C9,CYP4F3,DCK,DCTN5,DNAJB4,EPHX1,EXO5,FAM53C,FXYD6,GAB1,GNL3,GOT1,GSTO1,H2BC3,H2BC5,HAL,HPN,HSPA8,HSPE1,IL1RAP,IL32,INHBA,JUN,KARS1,KLHL20,LARP4,LIPC,LSM4,MDH2,MGME1,MGST1,MGST2,MRPL27,MRPL44,MRPL49,MRPL51,MRPS35,MT1H,MT2A,MTMR4,MTR,NDUFA4,NDUFA7,NDUFB5,NDUFS4,NR1H3,NR1I3,NR5A2,NRAS,NRDC,NUAK2,OAS3,OPA3,PANK1,PCK2,PCNA,PDK4,PDSS2,PPP4R1,PRCP,PRDX5,PSAT1,PSMA2,PSMA5,PSMD10,PSMD7,PTGES3,PTPRE,RASA1,RBBP4,RBP5,ROCK1,RORA,RPL10,RPL12,RPL18,RPL18A,RPL31,RPL41,RPLP0,RPS18,RPS20,RPS25,RPS6,RSAD2,RTCA,SAT2,SBNO2,SCD,SCP2,SEC11C,SEC61B,SF3B4,SF3B5,SGCE,SHFL,SLC22A1,SLC25A5,SMDT1,SOD1,SPATS2L,SRP68,SSR3,ST13,STARD7,TBC1D15,TBC1D16,TCIM,TENT5A,TMEM123,TMEM258,TNFAIP1,TNFSF13,TRMT112,TXN,TXNL1,USP30,UXT,VAMP5,WNT4,YBX1,ZNF586
APOE	1.241	transporter	-1.903	0.000372	APOE,ATF4,C1QA,C1QB,C1QC,C2,CCL5,CD80,COL18A1,COMMD6,CSF2RB,DBI,ECM1,F2R,FAM27E3/FAM27E4,FKBP4,FOS,GPX4,HMGCR,HMOX1,HSP90AB1,HSPD1,IFNG,JAK3,JUN,KREMEN1,LTBP2,MYO1B,NR1H3,PHF21A,PLIN2,PRKCB,RCAN1,RPL10A,SDC4,SLC6A1,SOD1,TNFRSF1A
TMEM126A	0.481	other	2.449	0.000373	NDUFA12,NDUFA7,NDUFB4,NDUFC2,NDUFS4,NDUFS5
laminaran		chemical drug	2.333	0.000373	CXCL10,IDO1,IFI44L,IL2RA,INHBA,MT2A,RSAD2,SERPINB2,TNFRSF9
tetraethylammonium		chemical drug	-1.066	0.000373	BCL2L1,GSTO1,HSPA8,PSMA6,PSMB4,RPLP0,SARS1,SRI,TCP1
IL18	0.433	cytokine	2.089	0.000386	BAK1,BCL2L1,CCL5,CCR4,CTH,CXCL10,CXCL9,GZMA,GZMB,GZMH,GZMK,IDO1,IFNG,IL12RB2,IL18RAP,IL2RA,IL32,INPP5D,JUN,KLRG1,MMP1,NKG7,PRF1,TNFRSF9
Ifnar		group	3.797	0.000388	CCL5,CD74,CD8A,CXCL10,IDO1,IFIT3,IFNG,ISG15,OAS1,OAS2,PDCD1LG2,PSMB8,RSAD2,UBE2L6,USP18
LONP1	0.068	peptidase	-2.54	0.000388	ANXA2,ATF4,ATP5IF1,ATP5MK,CHAC1,CHCHD3,COX8A,H2BC4,HSPD1,HSPE1,MDH2,NDUFA4,SARS1,SMDT1,SOD1
hydrogen peroxide		chemical - endogenous mammalian	1.412	0.000394	ADH5,AKR1C1/AKR1C2,ANXA2,ATXN7L3B,BAK1,BCL2L1,BOD1L1,CCNH,CD80,CD81,CEBPG,COX6C,CREBBP,CSF3R,DDIAS,EEF1A1,EZH2,EZR,FOS,GLI1,GLRX,GZMB,HAMP,HMGCR,HMOX1,IFI6,IFNG,IL2RA,IL32,ISCU,JUN,MIF,MMP1,MYH11,NOX5,NQO1,PRDX1,RAN,RBMX2,RPL31,RPL5,RPL7A,SERPINH1,SESN1,SFRP2,SOD1,TNFRSF10B,TNFRSF10C,TXN,UQCRH,WNT4
IFNAR1	-0.226	transmembrane receptor	3.179	0.0004	CCL5,CMPK2,CXCL10,CXCL13,HMGCR,IDO1,IFI44,IFI6,IFIT3,IFNG,IFT57,ISG15,MX2,OAS1,OAS2,OAS3,RSAD2,RTP4,SEPTIN4,SOCS1,USP18
2-aminopurine		chemical reagent	-2.046	0.000404	CXCL10,HMOX1,IFI6,IFIT1,IFNG,ISG15,OAS1
CXCL12	0.087	cytokine	0.058	0.000423	ANKS1B,BCL2L1,BMP6,CCL5,CD33,CXCL10,CXCR6,CYP2C9,DOCK9,DPP4,F2R,FOS,FYN,HCLS1,IFI27,IFNG,IL2RA,JMJD1C,JUN,LOXL2,ROCK1,RRAS,SOCS1,TNFRSF10B,TNFRSF10C
NR4A1	0.186	ligand-dependent nuclear receptor	-4.141	0.000443	AKR1C1/AKR1C2,APOE,ATP5F1B,ATP5MC3,CCL5,COX6A1,COX7A2,DLAT,GPI,HMGCR,HMOX1,IFNG,IL2RA,INSL3,LIPC,LY6E,MDH2,NDUFA7,NDUFB4,NR4A2,PCK2,PCNA,PDHA1,PDK4,PYGM,RAP1GAP2,RPE,SCD,SLC2A4,TNFRSF9,UBE2C,UQCRQ
IL12 (complex)		complex	2.242	0.000455	BCL2L1,CCL5,CCR4,CISH,CXCL10,EBI3,FOS,GZMA,GZMB,IDO1,IFNG,IL12RB2,IL18RAP,IL2RA,IL32,IRF4,ISG15,ITGB2,JUN,KLRG1,MIF,PRF1,SOCS1,TNFRSF1A,TNFRSF9
IRF3	0.216	transcription regulator	4.17	0.000455	CCL5,CMPK2,CXCL10,DHX58,IFI27,IFI44,IFI44L,IFI6,IFIT1,IFIT3,IFNG,IRF5,ISG15,LAG3,OAS1,OAS2,OAS3,PLCG2,RASA1,RPS7,RSAD2,SORL1,TREX1,UBE2L6,USP18
FUS	-0.123	transcription regulator	-1	0.00046	ATF4,GINS4,HSPD1,NDUFB9,NDUFS5,RPS16,RPS19,RPS3
HAVCR1	0	other	0	0.000465	BHLHE41,H3C11,HAMP,IFI27,IFI6,IFNG,IL2RA,JUN,LOXL2,MYH10,NUCKS1,PLIN2,PSMB8,PSME2,TMEM45A,TSPAN18
STAT5B	-0.71	transcription regulator	1.409	0.000482	A1BG,AKR1C1/AKR1C2,ANKS1B,APOE,BCL2L1,CBR1,CD81,CISH,CITED2,CYP2C9,DGAT2,DIP2B,FOS,GIMAP6,GSTP1,HAMP,IFNG,IL2RA,JUN,LMAN1L,LY6E,MCL1,MDH2,NNMT,NQO1,NR4A2,NUDT7,PDK4,RPL38,RPL5,SCD,SOCS1,STAT5B,TNFRSF1A,TULP2,UBE2L6,YBX2
TERT	-0.164	enzyme	3.081	0.000483	CALD1,CCL5,CXCL10,CXCL13,EIF5A2,F2R,IFI27,IFI44,IFIT1,IFIT3,IFNG,ISG15,MGME1,MMP1,NUCKS1,OAS1,OAS2,PSMB8,PXN,RBBP4,SERPINB2,SSR3,TACC3,TNFRSF1A
SP110	-0.102	transcription regulator	-1.606	0.000493	BST2,CD3E,CD74,CXCL10,F2R,IFI27,IFI6,IFIT1,IFIT3,IL1R1,MCL1,NFATC2,OAS1,OAS3,RAB15,SUMO3,TNFRSF1A,TNFRSF21,YES1
KLF3	0.092	transcription regulator	0.169	0.000508	APOE,ATF4,BLOC1S1,CAPG,CCT3,CMPK2,EPRS1,FOS,GFI1,GSTP1,H2BC10,IDH1,IL32,LILRB3,MAN2A2,MGST2,MIF,NEURL3,PARP3,PDE7A,PDLIM1,PECAM1,PFKP,PSMB2,PSMC5,PSMD7,RAP1GAP2,RNF167,SCCPDH,SCOC,SCP2,SERPINH1,SLC28A2,SMCHD1,TNFRSF21,TREX1,ZEB2
rosiglitazone		chemical drug	1.628	0.000511	ADRB3,APOE,APOL3,C1QA,C1QB,C1QC,CCL15,CCL5,CCN5,CD80,CXCL10,CXCL9,DGAT2,EBI3,EPHX2,FOS,GOT1,HAS1,HMOX1,IDH1,IFIT3,IFNG,INHBA,ITGAD,LRG1,MDH2,MX2,NR1H3,OAS1,OAS2,OAS3,PCNA,PDHA1,PDK4,PECAM1,PIK3R1,PLIN2,PLIN5,RORA,SCD,SLC2A4,SOCS1,SOD1,TSC22D1,UQCRC1,UQCRQ,VLDLR
E. coli B4 lipopolysaccharide		chemical toxicant	1.978	0.000514	BAK1,BCL2L1,C1QB,CASP7,CCL5,CD80,CXCL10,CXCL9,CYTH4,DDIAS,F5,FOSB,HMOX1,IFIT3,IFNG,IL1R1,INPP5D,LILRB3,MCL1,PANK1,PSMB8,PTPRC,RPL7,RPS25,RSAD2,RTP4,SERPINH1,SIKE1,SOCS1,TNFRSF1A,USP18
VIP	-0.002	other	0.255	0.000517	CCL5,CD80,CFTR,CREBBP,CTLA4,CXCL10,FOS,HAMP,IFNG,IL2RA,LGALS1,NFATC2,PRF1,TLR6,TLR9,TNFRSF1A
EGOT		other	1.671	0.000519	CMPK1,CXCL10,ISG15,OAS2,RSAD2,USP18
Ige		complex	2.734	0.000527	ABAT,BCL2L1,CAMK2G,CCL5,CD74,CD80,CISH,CMPK2,COL18A1,EBI3,ENOPH1,F2R,FXYD6,FYN,HLA-DMA,HMOX1,HSPD1,IFNG,IL2RA,IRF4,MGST2,MIF,NABP1,PECAM1,PIK3CD,PRDX1,RASGRP1,RGS16,RSAD2,SCD,SERPINB2,SLC2A4,SOCS1,TLR9,TNFRSF9
DOCK8	-0.317	other	2.309	0.00054	CITED2,CMPK2,CXCL10,IFIT3,IL15RA,INHBA,ISG15,PELI1,RSAD2,SLCO3A1,SOCS1,TSC22D1
ANG	0.216	enzyme		0.000555	CCL5,CCL8,CXCL10,CXCL9,NQO1
PIK3R2	-0.458	kinase	1.972	0.000555	BCL2L1,CXCL10,IFNG,ISG15,PIK3R1
gamma-linolenic acid		chemical - endogenous mammalian	0.447	0.000555	HMOX1,PCNA,PLIN2,PLIN4,PLIN5
bardoxolone		chemical drug	-0.09	0.000571	BCL2L1,CEBPG,EPHX1,HMOX1,MDH2,MMP1,NQO1,PCNA
HRAS	-0.05	enzyme	1.621	0.000571	ANXA2,ARHGAP26,ATP5F1B,BAK1,BCL2L1,C1QC,CALD1,CAPG,CCL5,CD81,CFB,CISH,COL18A1,CRIM1,CXCL10,DPP4,EIF2D,EIF4EBP1,EIF5A2,EPHX1,F2R,FOS,FOSB,GLI1,HMOX1,HSPA8,IGLL1/IGLL5,JUN,MAN1A1,MGME1,MMP1,MMP12,MYH10,MYH11,NQO1,NUCKS1,PCNA,PDLIM1,PREX1,PRKCB,PTPRE,PXN,RASGRP1,RBBP4,RPL23,RPL27A,RPS11,RPS3,RPS6,SCD,SERPINB2,SESN1,SLC30A3,SOD1,SSR3,TACC3,TG,TMSB10/TMSB4X,TNFRSF10B,TNFRSF10C,TSC22D1,WSB2
HSP90B1	0.262	other	1.492	0.000573	EIF5A2,GP1BA,IFNG,ITGB2,RAB15,RPL12,RPL27A,RPS20,SSR3,TLR9,VAMP8
IRF9	0.033	transcription regulator	1.069	0.000581	CXCL10,IFI27,IFIT1,IFIT3,IFNG,IRF5,ISG15,OAS2,RTP4,SOCS1
CTLA4	2.113	transmembrane receptor	-1.441	0.000618	CD3D,CD80,CXCL10,EBI3,GZMB,IDO1,IFNG,IL12RB2,IL2RA,IL3RA,LAG3,NFATC2
JAK2	-0.458	kinase	0.049	0.000626	BCL2L1,CCL5,CDC42BPB,CEP112,CXCL10,CXCR1,F5,FOS,LY6E,NKG7,PDE2A,PECAM1,POP4,PRKCB,SDC4,SERPINH1,SOCS1,TRAM1,TSC22D1,VLDLR
diclofenac		chemical drug	2.037	0.000627	AARS1,ATF4,CEBPG,CTH,EIF4EBP1,FOS,IFNG,IL2RA,JUN,MCL1,PSAT1,SARS1,SHMT2,XPOT
LDL		complex	3.142	0.000634	APOE,BCL2L1,CASP7,CBS/CBSL,CCL5,CCL8,CD80,CXCL10,CXCL13,CYP2C9,FOS,FOSB,HMGCR,HMOX1,IDO1,IFNG,JUN,MCL1,MMP1,MMP12,NR1H3,NR4A2,PECAM1,PLIN2,PSMC5,RCAN1,RND3,SIGLEC1,SOCS1,YES1
OSM	-0.234	cytokine	-0.01	0.000634	ABCC8,ACSL3,ADH5,AKR1C1/AKR1C2,ANXA2,BAK1,CASK,CCL5,CISH,COL8A1,CTSH,CXCL10,CXCL13,CYP4F3,DNAH17,ECM1,EIF4EBP1,EPHA1,FOS,FOSB,GAB1,HAMP,HMOX1,IFNG,IL15RA,IL32,JMJD1C,JUN,LRG1,LSM4,LY6G6C,MMP1,MT2A,MYH10,NEDD4,NOMO1,NR1I3,NRAS,OAS1,PCNA,PSMB8,RAB31,RAP2A,RORA,SBNO2,SERPING1,SOCS1,SORD,SRPK1,TULP3,UBE2L6,WFDC12
peptidoglycan		chemical - endogenous non-mammalian	2.022	0.000634	CCL18,CCL5,CCL8,CD80,CXCL10,FOS,HMOX1,ICAM3,IFNG,IL2RA,ITGB2,MCL1,MMP1,TLR9,TMSB10/TMSB4X,YBX1
CYSLTR1	-0.498	g-protein coupled receptor		0.000642	FOS,HAMP,NFATC2,SOD1
motexafin gadolinium		chemical drug	2	0.000642	MT1F,MT1G,MT1H,MT2A
Ifn		group	2.596	0.000648	APOBEC3A,CD80,CXCL10,DHX58,FOS,IDO1,IFIT1,IL15RA,IL1R1,IL32,ISG15,OAS2,OAS3,PECAM1,PLAAT4,RSAD2,SOCS1
RPS6KB1	-0.207	kinase	0.05	0.000659	BCL2L1,CXCL10,HAMP,HMGCR,ISG15,MCL1,MYH11,PCNA,SLC2A4
UBQLN2	0.11	other		0.000682	PSMA4,PSMA5,PSMA6,PSMB2,PSMB4,PSMC3,PSMC5,PSMD14,PSMD3,SLC35F6
IL10	-0.092	cytokine	-0.536	0.000693	BAK1,BCL2L1,BMP6,CCL18,CCL5,CCR4,CD2,CD74,CD80,CR1,CR1L,CSF2RB,CSF3R,CTLA4,CTSH,CXCL10,CXCL13,CXCL9,FOS,GZMA,GZMB,HLA-DMA,HLA-DQB1,HMOX1,IDO1,IFNG,IL12RB2,IL1R1,INHBA,INPP5D,JUN,LAG3,LGALS1,LILRB2,MAN1A1,MCL1,MMP1,NOTCH2,NUP98,PDCD1LG2,RGS16,SERPINB2,SOCS1,TLR9,TNFRSF1A
ACOX1	-0.43	enzyme	-2.524	0.000699	ANXA2,CBR1,CSTB,DPP4,GOT1,GPX4,GSTP1,HAL,HLA-DQA1,IL1RAP,IMPACT,LGALS3BP,NR1H3,PDK4,PIPOX,PLIN2,RBM3,RPL12,RPS24
pyrrolidine dithiocarbamate		chemical reagent	-1.455	0.000701	BCL2L1,CCL5,CD80,CFTR,CXCL10,GZMB,HMOX1,IDO1,IFNG,MMP1,NR1I3,PECAM1,PRF1,PSMB8,RACK1,SLC2A4
BCYRN1		other	-1.463	0.000703	BCL2L1,CBR1,CIAO2B,H2BC3,H2BC6,H3C11,RPL15,RPL18A
methylnitrosourea		chemical toxicant		0.000703	CCL5,GSTP1,JUN,PCNA,PSME1,RPS11,RPS12,SOD1
BICD2	-0.007	other		0.000736	CXCL10,IFI27,IFIT1
D-Pen-2,5-enkephalin		chemical reagent		0.000736	GZMB,IFNG,PRF1
RAB11FIP3	0.116	other		0.000736	FOS,IFNG,JUN
navitoclax		chemical drug		0.000736	BCL2L1,GP1BA,MCL1
ATF4	0.558	transcription regulator	2.592	0.000743	AARS1,APOE,ATF4,CEBPG,CHAC1,CTH,EIF4EBP1,FYN,JUN,MCL1,MGST1,MT2A,NARS1,NR1H3,PCK2,PRKDC,PSAT1,SARS1,SFXN5,SHMT2,SLC1A5,TBC1D16,TNFRSF10B,XPOT
CREBBP	-0.541	transcription regulator	-1.095	0.00075	CAMK2G,CAPG,CCL5,CD80,CRIM1,CRISPLD2,CXCL10,CXCL9,DNAJB4,EPSTI1,FMNL2,FOS,FOSB,GFI1,GLI1,HAMP,IFNG,IL18RAP,IL2RA,ISG15,JUN,LGALS3BP,MYO1F,NABP1,NR4A2,OAS3,OPRM1,PCNA,PIPOX,PLEKHF1,PRF1,RGL1,RSAD2,RTP4,SDC4,SPSB1,TNFAIP1,TNFRSF10B,TRIM26,USP18
ERN1	-0.964	kinase	0.801	0.000761	ATF4,BLOC1S1,CREB3L2,DGAT2,DNAJC10,GNAT2,GOT1,JUN,MCL1,NARS1,NR1H3,OAS2,PLIN2,PRKDC,SCD,SERPINB2,SRP68,SSR3,TNFRSF10B
cholesterol		chemical - endogenous mammalian	0.311	0.000772	ABCA7,APOE,ATF4,C1QC,CR1,CXCL10,CYB5B,DBI,EPHX1,GP1BA,HMGCR,INHBA,LEAP2,MANF,MMP1,MYH11,NR1H3,NR4A2,PLIN2,PSAT1,RGS16,SCD,SCP2,SLC2A4,SOD1,TMEM123,UXT
tetrachlorodibenzodioxin		chemical toxicant	0.767	0.000773	AARS1,ABHD5,ACSL3,AKR1B1,ATF4,CBR1,CCL5,CFTR,COL18A1,CTLA4,CUL2,FOS,GABRD,GLRX,GPI,HLA-DMA,HMOX1,HSPA8,IDH1,IFNG,IL2RA,JUN,KMT2C,LIPC,LPAR1,MANF,MMP1,MYH11,NQO1,PCNA,PJA1,PRKCB,SERPINB2,SERPINH1,SESN1,SLC12A7,SLC25A5,SLC2A4,SLC35F6,SLCO3A1,SOD1,TULP2,TXN,UBR2,VLDLR,ZNF148
black raspberry extract		chemical drug		0.000774	ANXA2,CCDC115,CDYL,DUSP5,GABRD,HMOX1,MCL1,NDEL1,PSMA6,RGS17,RRAGA,SH2D2A,TG,TXNL1,UBE2C,YWHAH
ANGPT2	-0.338	growth factor	1.934	0.000793	CCL5,CCT7,CFB,COL18A1,DNAJB4,EPHX2,FKBP2,FKBP4,HMOX1,HSPA4,HSPD1,KIF1C,LARP4,MGST1,MIF,MMP1,NCOA2,RCAN1,RPS6,SERPING1,SOD1,ST13,TCN2,TNFRSF10B,YIPF5
SQSTM1	-0.049	transcription regulator	1.475	0.000798	CITED2,CXCL10,HMOX1,IL15RA,ISG15,JUN,MX2,NQO1,RSAD2,TSC22D1
delta-aminolevulinic acid		chemical - endogenous mammalian	2.216	0.000823	HMOX1,RPL35,RPS19,RPS24,RPS26
FOS	-0.94	transcription regulator	-0.582	0.000844	CCL5,COL18A1,CREBBP,CTH,CTSH,CXCL10,CXCR1,DAPK2,EPHX2,EZR,FOLR2,FOS,FOSB,GRIK2,GSTP1,HAMP,HAS1,HMOX1,HSD17B10,IFNG,JUN,KIRREL3,LGALS3BP,LTBP2,MGST1,MMP1,MT2A,NBPF10,NQO1,NR1H3,NR5A2,PCNX1,PRDX1,PSMA2,RAB31,RBBP4,RPLP0,RPS18,RPS24,RPS6,RPS7,SCD,SEMA3B,SERPINB2,SFRP2,SLC19A1,STK3,SULF2,TBCA,TUBB,TXN,VAV3,WNT4
pyruvaldehyde		chemical - endogenous mammalian	-0.104	0.000858	GZMA,GZMB,HMOX1,IFNG,NQO1,PRF1,SLC2A4,TNFRSF9
PPIF	-0.2	enzyme	-0.535	0.000877	AMIGO2,ARHGAP22,BMP6,CCL5,CITED2,CMKLR1,CXCL10,CXCR2,CXCR6,H2BC10,IRF5,LRRC8D,PAIP1,PDK4
BCL3	-0.303	transcription regulator	-0.655	0.000879	AP1S1,CCL5,CD80,CXCL10,DUSP5,FOS,HLA-DQB1,IFNG,JUN,PDK4,VLDLR
Fcer1		complex	1.956	0.000879	CCL18,CCL5,EIF6,FOS,FYN,IDO1,IFNG,INHBA,JUN,NFATC2,TNFRSF9
phytohemagglutinin		chemical drug	2.445	0.00088	ADH5,ADORA3,CCL18,CCL5,CCNH,CD3D,COL18A1,CTLA4,CXCL10,EPRS1,FOLR2,FOS,GAB2,GNAT1,GRIK2,GZMB,HINT1,IFNG,IL12RB2,IL15RA,IL2RA,IQCB1,JAK3,MMP12,PCNA,PRF1,PTPRC,RASA1,RPS16,SARS1,SRP14,VGLL4
dihydrotestosterone		chemical - endogenous mammalian	-1.302	0.000886	ACP3,ACSL3,ADRB3,APOE,BCL2L1,CACYBP,CCT3,CD74,CIAO2A,CMKLR1,DBI,DDIAS,DPP4,DYNLL1,EIF4EBP1,EZH2,F2R,FKBP4,FOS,FTL,GPI,GPX4,GSTP1,HERC3,HINT1,HMGCR,INSL3,JUN,KLK2,LGALS1,LY6E,MBD5,MMP1,NPEPPS,PHF21A,RMI2,RNF6,RPL12,RPL19,RPL27,RPL28,RPL37A,RPL5,RPS12,RPS17,RPS20,RPS23,RPS24,RPS26,SCD,SCP2,SFTPC,SLC1A5,SLC2A4,SLCO3A1,VLDLR,WNT4
Z-LLL-CHO		chemical - protease inhibitor	0.859	0.000893	AKR1B1,AKR1C1/AKR1C2,ATF4,BCL2L1,BST2,CBS/CBSL,CCL5,CFB,CISH,CXCL10,EIF4EBP1,EZH2,FKBP4,FOS,GLI1,GSTP1,HMOX1,HSPA4,HSPA8,HSPD1,IFNG,JUN,MCL1,MMP1,NQO1,OPTN,PSMD14,PSMD3,PXN,RPLP0,SLC2A4,SOD1,TNFRSF10B,TXN,VAMP8,WAS
carbamazepine		chemical drug	1.915	0.00093	AARS1,ATF4,CEBPG,CTH,EIF4EBP1,MCL1,PSAT1,SARS1,SHMT2,XPOT
mir-183		microrna	3.162	0.00093	CMPK2,HERC6,IFI44L,IFI6,IFIT1,ISG15,OAS2,RSAD2,RTP4,SLFN5
GPX1		enzyme	-0.478	0.000933	CXCL10,FAF1,GLRX,GLRX2,GPX4,NDUFB8,SOD1,TNFRSF1A,TXN
RBM5	-0.189	other	1.354	0.000933	ATP5MC3,FAF1,IL32,ISG15,MCL1,MYO1B,SERPINH1,STAT5B,TNFRSF10C
KIT	-0.074	transmembrane receptor		0.000939	ADORA3,BCL2L1,CISH,CSF2RB,CXCL10,HMOX1,HSD17B10,IDO1,IFIT3,IFNG,IL15RA,IL2RA,ITGB2,MCL1,MGST2,SOCS1
desmopressin		biologic drug	-1.698	0.000976	AKR1B1,CAPG,DISC1,FOS,HINT1,HSPA8,MYH10,PXN,RPL23,RPS3,SEC61B,SLC2A4,TUBB,YWHAH
GnRH analog		biologic drug	-2.121	0.000991	BST2,BUB3,CYB5A,DYNLL1,DYRK4,EIF2B2,EIF4EBP1,FCHO1,FOS,GAB1,GET3,GSTO1,HINT1,HSP90AB1,ICAM3,IFI27,IFNG,IL32,INHBA,JUN,MAST3,NARS1,NDUFB5,NME2,NR4A2,OR2H2,PLD3,PRCP,PSMA6,PSMB4,RAN,SRI,TYK2,WSB2
CISH	0.631	other	-2.137	0.00103	BCL2L1,CISH,CSF3R,CXCL10,HMOX1,IFNG,IFRD1,IL2RA,PECAM1,PRF1,RGL2,SORL1
FOSB	-0.798	transcription regulator		0.00104	CCR4,FOLR2,FOS,FOSB,INHBA,MMP1,MT2A,SERPINB2
IKZF2	0.255	transcription regulator	-0.822	0.00104	CD2,GZMA,IFNG,IL1R1,IRF4,KLRG1,LAG3,TNFRSF9
SH42		chemical reagent	-0.707	0.00104	CMKLR1,CXCR1,FADS6,GAB2,NRAS,PIK3R1,PRKCB,RPS6
xanthohumol		chemical drug	0.378	0.00104	BCL2L1,DGAT2,FOS,GAB2,HMOX1,NQO1,SCD,TNFRSF10B
EPOR	-0.068	transmembrane receptor		0.00107	BCL2L1,CISH,DNASE2,HMOX1,JUN,SIGLEC1,SOCS1
buthionine sulfoximine		chemical drug	-0.332	0.00107	BCL2L1,FOS,HMOX1,IL2RA,MMP1,NQO1,TNFRSF10B
FCGR2A	-0.322	transmembrane receptor	2.405	0.00108	CCL18,CCL5,CXCL10,IFIT3,IFNG,ISG15,OAS3,PECAM1,RASGRP1,USP18
SAFB	-0.15	other	-1.342	0.00108	BCCIP,CCL5,CD74,CXCL10,FNTA,FOS,HMOX1,JUN,PPP1R12A,TCIM
tert-butyl-hydroquinone		chemical reagent	1.856	0.00109	AGL,AKR1C1/AKR1C2,FOS,FTL,GSTP1,HMOX1,HSPA8,IDO1,IL2RA,JUN,MYH11,NQO1,PSMA5,RAP2A
SENP3	0.162	peptidase	3	0.0011	CD80,CD8A,CXCL10,IFI44,IFIT3,IL2RA,ISG15,OAS2,RSAD2
GNRH2	0.01	other	0.095	0.0011	FOS,FOSB,JUN,RPSA
PD 168393		chemical drug	1.228	0.0011	CCL5,CXCL10,MCL1,RGS16
BRD4	-0.313	kinase	-0.573	0.00115	ABLIM1,BCL2L1,DCPS,FOS,GALNT14,GFI1,GLI1,HMOX1,IGLL1/IGLL5,IL2RA,IRF4,LOXL2,MCL1,NQO1,RNF125,SLC19A1,SORD,TNFRSF10B,TUBB
IL12 (family)		group	2.403	0.00115	BCL2L1,CCL5,CD3E,CD80,CD8A,CTH,GZMB,GZMH,IDO1,IFNG,IL12RB2,IL18RAP,IL2RA,IRF4,NFATC2,NKG7,PRF1,PTPRC,TNFRSF9
25-hydroxycholesterol		chemical reagent	0.629	0.00116	ATF4,CHAC1,FOS,FOSB,GCM1,HMGCR,HMOX1,IFNG,JUN,NR4A2,SCD,VLDLR
formoterol		chemical drug		0.00118	CXCL10,CXCR1,CXCR2,EBI3,PSMA4
mezerein		chemical - endogenous non-mammalian		0.00123	CD74,EEF1A1,IFI6,IFIT1,OAS2,RGS16
SIRT1	0.072	transcription regulator	-1.954	0.00125	BCL2L1,CCL5,CD74,CD81,CMPK2,DHX58,EBI3,EPDR1,FGF10,GLI1,GRIP1,HLA-DQA1,HLA-DQB1,HMGCR,HMOX1,HSPA4,IFI44,IFIT3,IFNG,KDM5B,LGALS3BP,LTBP2,LY6E,MCL1,MMP1,NAIP,NKG7,OAS1,OAS2,PCK2,PCNA,PDK4,PYGM,RGS16,ROCK1,RPL10A,RPL13,RSAD2,RTP4,SFRP2,TNFRSF10B,USP18
MTOR	0.29	kinase	0.671	0.00126	AKR1B1,BCL2L1,BEX1,CITED2,ELOB,EPRS1,FAF1,GZMB,HAMP,HSP90AB1,IFNG,IL1R1,MCL1,MDH2,OAS1,PCNA,PDHA1,PDK4,PECAM1,PFKP,PPIB,PRDX5,PRF1,RPL12,RPL23,RPL32,RPS11,RPS18,RPS6,SLC2A4,SOD1,TNFRSF10C,TNFRSF1A,TNFSF13,TXNL1,UBE2C
PTEN	-0.274	phosphatase	-0.991	0.00127	ALDH1A2,APOBR,ASPH,ATP5ME,BEX1,CASP7,CCL5,CD80,CITED2,CKS2,COX8A,CXCL10,CXCL13,CXCR6,DLAT,EIF4EBP1,EZH2,FGF10,FGF23,FOS,GPR83,HCLS1,HLA-DMA,HMGCR,IFNG,IFRD1,ISG15,JUN,LY6E,MCL1,MT2A,NAIP,NDUFB4,NME2,NQO1,NR4A2,NR5A2,PDHA1,PECAM1,PIK3R1,PREX1,PRKCB,PTPRC,PXN,RPS6,SCD,SDC4,SFTPC,SH2B2,SORD,STAT5B,SULF2,TAF10,TG,TNFAIP1,TNFRSF9,TRAF3IP1,TRAM1,VAV3,WNT4,YIPF4,ZEB2
dactolisib		chemical drug	-1.14	0.00131	CITED2,CTH,EIF4EBP1,FAM162A,GPI,IL2RA,MCL1,PCK2,RICTOR,RPS6,VLDLR
N(G)-monomethyl-D-arginine		chemical - endogenous mammalian	-2.512	0.00133	CD8A,FOS,HMOX1,IFNG,ITGB2,PRDX1,SOD1
STAT5A	0.04	transcription regulator	0.656	0.00133	APOE,BCL2L1,CISH,DUSP5,DYNLRB1,EZH2,FOS,FOSB,GDPD3,GZMA,GZMK,HAMP,IFNG,IL12RB2,IL2RA,KLRG1,MCL1,NR1H3,NR4A2,OAS1,PLAAT4,PRF1,PSMB8,QPRT,RORA,SOCS1,STAT5B,TNFRSF1A,TNFRSF9,YBX1
E. coli B5 lipopolysaccharide		chemical - endogenous non-mammalian	1.371	0.00137	ADH5,CCL18,CCL5,CCR4,CSF3R,CTLA4,CXCL10,CXCL13,CXCR2,CXCR6,DBI,EEF1A1,FOS,HMOX1,IDO1,IFIT1,IFNG,IL12RB2,IL15RA,IL18RAP,IL1R1,IL1RAP,IL2RA,IL32,IL3RA,PSMA5,SOD1,TLR6
NFKBIA	-0.14	transcription regulator	-0.922	0.00138	ALOX15B,BCCIP,BCL2L1,CCL5,CD74,CD80,CFTR,CXCL10,FOS,GZMB,GZMK,HAS1,HLA-DQA1,HMOX1,HSPA8,IFI6,IFNG,IL15RA,IL2RA,ISG15,JUN,LY6E,MMP1,NOCT,NR1I3,PCNA,PDHA1,PDLIM1,PIK3R1,PLD3,RCAN1,RGS16,ROCK1,RPL27A,RPS18,RPS2,RPSA,SDC4,SERPINB2,SOD1,SORL1,SYCP2,TNFRSF10B
ITK	0.076	kinase	-0.959	0.00142	ARAP3,CCL5,CD7,CRIM1,F2R,FOS,IFNG,IL18RAP,MYO1F,PREX1,PRF1,PRKCB,SULF2
Tcf7		transcription regulator	1.461	0.00142	CCR4,CD3E,CISH,ECM1,EPHX1,EZH2,FYN,GPR83,GZMA,IFNG,IL15RA,IL1R1,IL2RA,INPP5D,IRF4,KLRG1,LAG3,MGAT5,MMP25,NR5A2,PECAM1,PRF1,SCP2,TIGIT,TSC22D1
SP600125		chemical drug	-1.29	0.00148	APOE,BAK1,BCL2L1,CCL5,CD80,CHAC1,COL8A1,COX7A2,CREB3L2,CTLA4,CXCL10,CXCL9,FOS,FOSB,H2BC10,H2BC6,HAS1,HMOX1,IFNG,IL1R1,IL2RA,INHBA,ISG15,JUN,MCL1,MMP1,MMP12,PCK2,PIK3CD,PRDX1,SCD,SERPINH1,TNFRSF10B,TNNT2
BACH1	-0.184	transcription regulator	-2.541	0.00149	ATP5F1B,ATP5MC3,ATP5PO,FTL,HCCS,HMOX1,MMP1,NDUFAB1,NQO1,PDK4,UQCRC1
GAPDH	0.314	enzyme	-1.808	0.0015	BCL2L1,C2,IFI6,IFNG,OAS1,OAS2,OAS3,UBE2L6
NFE2L1	0.382	transcription regulator	2.646	0.0015	GSTP1,HMOX1,NQO1,PSMA6,PSMB2,PSMC2,PSMC3,PSMD14
IFNK	-0.629	cytokine	1.992	0.00158	CD80,CXCL10,CXCL9,IFNG,OAS1,PLAAT4
IL2RA	1.61	transmembrane receptor	-1.091	0.00158	FOS,GZMA,IFNG,IL15RA,JUN,PRF1
FOXC1	0.262	transcription regulator	2.84	0.00162	BST2,ECM1,FOS,HLA-DQB1,IFI27,IFI6,IFIT1,IFIT3,ISG15,OAS1,OAS2,OAS3,PSMB8,TINCR,TSC22D1,USP18
AZD8055		chemical drug	1.4	0.00163	BCL2L1,CCL5,CXCL10,IFNG,MCL1
CSK	-0.213	kinase	1.172	0.00163	CLEC1B,FOS,FYN,ITGB2,MPIG6B
OSBPL8	-0.24	transporter	-0.2	0.00163	APOE,ATF4,HMGCR,LIPC,NR1H3
mannose		chemical - endogenous mammalian	-0.277	0.00163	ATF4,BCL2L1,FOS,IFNG,MCL1
USP18	2.486	peptidase	-1.941	0.00163	CCL5,CXCL10,IFI6,IFNG,ISG15,OAS1,SOCS1
fluvoxamine		chemical drug		0.00163	CXCR1,FOS,KAT6A,NR4A2,RACK1,RPL13A,TNFRSF10C
15-deoxy-delta-12,14 -PGJ 2		chemical - endogenous mammalian	-0.704	0.00165	BAK1,BCL2L1,CCL5,CXCL10,CXCL13,CXCL9,FKBP4,FOS,GSTP1,HMOX1,IFNG,JUN,MCL1,MMP1,MYH11,NQO1,NR5A2,PECAM1,PLAAT4,PRDX1,RORA,SFRP2,SLC2A4,SOCS1,SOD1,TG
FLI1	-0.225	transcription regulator	2.351	0.00168	CCL5,CXCL10,GP1BA,HSPA8,IL2RA,INPP5D,MMP1,RACK1,RPL18,SNU13,TCP1
CREB1	-0.277	transcription regulator	-0.813	0.00171	APOE,ATP5ME,BCL2L1,CD3D,COX8A,CRIM1,CYFIP2,CYP46A1,EBI3,ECM1,ENTPD1,FOS,FOSB,GAD2,GPR83,GRIK2,HLA-DQB1,HMGCR,HMOX1,HSPA4,IFNG,IL2RA,IMPACT,INHBA,JUN,MCL1,MMP1,MRPL49,MYH10,MYO1B,NDUFA4,NOX5,NR4A2,OPA3,OPRM1,PCNA,PRCP,REM2,SCD,SEMA4A,SERINC2,SIAH2,SLC19A1,SLC2A4,SLC6A1,SMS,TENT5A,TG,TLR9,TXN,UQCRQ
KDM5A	-0.225	transcription regulator	-2.183	0.00172	ATP6V1F,CHCHD3,COQ5,COX6A1,COX7A2,DLAT,HMOX1,HSBP1,NDUFA13,NDUFA4,NDUFB8,NDUFS4,PDE2A,TNNT2,TRIM72,UQCRC1,UQCRQ
XBP1	0.399	transcription regulator	1.936	0.00175	ALG2,ATF4,BET1L,CBLIF,CCL5,DNAJC10,FKBP2,HMOX1,IFNG,IRF4,MAN1A1,NR1H3,ORMDL3,PPIB,RPN2,SCD,SEC11C,SEC61B,SEC61G,SLC1A5,SOD1,SRP68,SSR3,TRAM1,TXN,YIPF5
AI-1		chemical reagent	2	0.00176	AKR1C1/AKR1C2,GOT1,HMOX1,IDH1
CBR-470-1		chemical drug	1.98	0.00176	HMOX1,NQO1,PRDX1,TXN
N-chlorotaurine		chemical - kinase inhibitor	0.625	0.00176	HMOX1,MMP1,PRDX1,TXN
RANBP9	-0.008	other	1.067	0.00176	DBN1,FOS,JUN,PXN
gossypol		chemical drug	-0.422	0.00176	ATF4,BCL2L1,MCL1,NCOA1
EGR3	0.07	transcription regulator	-0.287	0.00176	BCL2L1,IFNG,IL2RA,INSC,JUN,RORA,SOCS1,ZEB2,ZNF292
H3B-8800		chemical drug		0.00176	CCL5,CXCL10,OAS1
NCK2	0.256	kinase		0.00176	ATF4,HAMP,PXN
Nrg1		other		0.00176	BAK1,BCL2L1,FOS
RHOH	0.161	enzyme		0.00176	IFNG,IL3RA,ITGB2
ZBED1	-0.002	enzyme		0.00176	RPL10A,RPL12,RPS6
ZNF598	0.109	enzyme		0.00176	HERC5,IFI44,RSAD2
aclarubicin		chemical drug		0.00176	BCL2L1,MCL1,TNFRSF10B
aurothiomalate		chemical drug		0.00176	HAS1,HMOX1,NQO1
ethacrynic acid		chemical drug		0.00176	AKR1C1/AKR1C2,HMOX1,MCL1
mini-GAGR		chemical reagent		0.00176	GPX4,HMOX1,SOD1
IRF8	0.298	transcription regulator	0.172	0.00178	BCL2L1,CCL5,CD74,CD80,CFB,CSF3R,FOS,IDO1,IFI44L,IFI6,IFIT3,IFNG,IRF4,IRF5,ISG15,OAS1,TLR9,ZEB2
17-alpha-ethinylestradiol		chemical drug	0	0.00182	AARS1,APOE,ATF4,C1QB,C1QC,CCL5,CCR4,CD74,CXCL10,CXCR2,FOS,JUN,MANF,PCNA,SERPINH1,SESN1,SLC25A5,SOCS1,WNT4
CpG oligonucleotide		chemical drug	1.692	0.00184	C2,CD80,CXCL10,IDO1,IFI27,IFI6,IFIT3,IFNG,IL2RA,INPP5D,ISG15,MCL1,NOTCH2,OAS1,OAS2,OAS3,PCNA,PRKG1,SLC1A5,TLR9,TNFSF13
indomethacin		chemical drug	0.477	0.00189	A3GALT2,ANXA2,BCL2L1,CD80,COX8A,CSF2RB,DYNLL1,FOS,HAS1,HMOX1,IDO1,IFNG,IL12RB2,IL1R1,LOXL2,MANF,MMP1,MMP12,PCNA,PLIN2,PSMB8,RBM3,TMSB10/TMSB4X,TNFRSF10B,TNFRSF21,TUBB,UQCR10
ciprofibrate		chemical drug	2.231	0.00192	ANXA2,CBR1,CSTB,DBI,DPP4,GOT1,GSTP1,HAL,IL1RAP,IMPACT,LGALS3BP,NR1H3,PDK4,PIPOX,PLIN2,RBM3,RPL12,SCD
bexarotene		chemical drug	1.326	0.00194	AKR1C1/AKR1C2,ALDH1A2,APOE,BMP6,CEBPG,CHCHD2,COX6A1,COX8A,CTH,CTSH,DUSP5,FKBP2,IL2RA,LOXL2,LSM4,MMP1,NDUFB8,NR4A2,PIK3R1,SCD,SIAH2,VAMP8
eicosapentenoic acid		chemical drug	0.311	0.00198	APOE,BCL2L1,CD80,FOS,HMOX1,IL1R1,IL1RAP,IL2RA,JUN,MMP1,PDK4,PLIN2,PSMC2,TNFRSF1A
NFkB (complex)		complex	2.039	0.002	ALDH7A1,APOE,BAK1,BCL2L1,BEX1,CASP7,CCL5,CCL8,CCNH,CD7,CD74,CD80,CFB,CFTR,COL18A1,CXCL10,CXCL9,DUSP5,FOS,FUCA1,GAD2,GZMK,HAMP,HERC5,HMOX1,IDO1,IFNG,IGLL1/IGLL5,IL15RA,IL2RA,IL32,IRF4,ISG15,JUN,MCL1,MMP1,MYLK3,NUAK2,OPRM1,PECAM1,PXN,RGS16,RRAS,RSAD2,SDC4,SERPINB2,SFRP2,SLC12A7,SLC2A4,SOCS1,TENT5A,TNFRSF10B,TNFRSF10C,TNFRSF1A,TNFRSF9,TRPC3
THZ1		chemical drug	0.883	0.00201	BCL2L1,CCR4,CD2,MCL1,SLA,TIAM2
MYD88	-0.051	other	2.93	0.00204	ACP3,ALDH1A2,ATF4,CCL5,CD80,CISH,CMPK2,CXCL10,CXCL13,EBI3,FGF10,FOS,GZMB,HMOX1,HSP90AB1,IFNG,IL1RAP,IL32,INHBA,INPP5D,ISG15,JUN,LPAR1,PRF1,RSAD2,SLCO3A1,SOCS1,TNFRSF1A,TSC22D1,USP18
IRAK4	-0.362	kinase	0.743	0.00206	CD80,CXCL10,FOS,FOSB,IFNG,IFRD1,IRF4,IRF5,JUN,NOCT,RGS16,SOCS1
PTPN11	-0.285	phosphatase	-1.183	0.00206	BCL2L1,CHRNE,CSF3R,FOS,GAB1,GP1BA,IFNG,JUN,MCL1,MMP12,MXD3,SFTPC
RNASEH2A	-0.233	enzyme		0.0021	CXCL10,IFI44,IFIT3,IRF5,ISG15,OAS1,RSAD2,USP18
KITLG	0.396	growth factor	1.738	0.00211	BCL2L1,BLVRB,CD3D,CISH,CLEC1B,CSF3R,EEF1A1,F2R,FOS,GP1BA,HMOX1,IFNG,IRAG1,LY6E,OSBPL1A,PRKCB,PTGES3,RPL7,RPLP0,RPS23,RPS6,RPS7,SLC44A2,SOCS1,ST3GAL4,TNFRSF1A,TXNL1
bromobenzene		chemical toxicant	0.508	0.00214	FOS,GOT1,GSTP1,HMOX1,JUN,LAP3,NQO1,RPL22,RPL28,RPL35,TSC22D1
ibrutinib		chemical drug	0.302	0.00214	BCL2L1,CCNJL,DOCK5,GZMA,H1-0,IDO1,IFNG,MCL1,PLAAT4,PLCG2,RPS6
BCR-ABL1		fusion gene/product	1.237	0.00215	BCL2L1,CSF2RB,CSF3R,FYN,HMOX1,IL1RAP,IL2RA,MXD3,PFKP,PRKCB,SLC1A5,SOCS1,TNFRSF10B
SAMSN1	-0.107	other	1.941	0.00215	CITED2,CMPK2,CXCL10,IFIT3,IFNG,IL15RA,INHBA,ISG15,PELI1,RSAD2,SLCO3A1,SOCS1,TSC22D1
TRAP1	0.013	enzyme	-3.058	0.00215	ATP5ME,CHCHD3,COX8A,HIBADH,HSD17B10,HSPD1,HSPE1,ISCU,NDUFB4,PECAM1,SARS1,SMDT1,SOD1
7-nitroindazole		chemical reagent	1.231	0.0022	FOS,FOSB,GSTP1,IFNG,PRKG1
VSIR	-0.672	other	-1.4	0.0022	CXCL10,IFNG,SCD,SLC2A4,VSIR
glutamyl-Se-methylselenocysteine		chemical - endogenous mammalian	-1.342	0.0022	GSTP1,JUN,PSME1,RPS11,SOD1
IL7	0.334	cytokine	1.942	0.00224	BCL2L1,CD2,CD3D,CD8A,CISH,DPP4,DUSP5,GFI1,IFNG,IL18RAP,IL1R1,IL2RA,JAK3,KLRG1,MCL1,RGS16,SOCS1,TNFRSF9
HSPA5	0.153	enzyme	2.949	0.00235	BCL2L1,CCL5,CXCL10,ERN1,HSPA8,IFIT1,ISG15,NQO1,SCD
STIM1	-0.075	ion channel	0.113	0.00235	ATF4,BCL2L1,GSTO1,HMOX1,NFATC2,NQO1,NRAS,ORMDL3,PRDX1
benzo(a)pyrene		chemical toxicant	2.284	0.00237	AGTPBP1,ALG2,BRAF,CDK2AP2,CEBPG,COL8A1,CYB5A,EPHX1,FOS,FYN,GSTP1,HMOX1,IL1RAP,INHBA,JUN,METTL21A,MMP1,MXD3,NQO1,NRAS,PCNA,PDLIM1,PRKG1,SFTPC
methylprednisolone		chemical drug	1.746	0.00238	ABAT,ANXA2,ATP5IF1,C1QB,CD74,CITED2,COX6A1,CTSH,CYB5B,CYP4F3,DYNLL1,EPHX1,EPHX2,FKBP4,FOS,GNL3,GOT1,GSTP1,HAL,HMOX1,HPN,HSD17B10,IDH1,IL1R1,INPP5D,JUN,LYVE1,MAPK9,MMP1,MYO1B,NAP1L1,NR1H3,NUDT4,PCNA,PIK3CD,PIK3R1,PLCG2,PLIN2,PSAT1,PSME2,PTPRC,RND3,SCP2,SDC4,SLC12A5,SLC12A7,SLC19A1,SORD,SRI,SULT1B1,TLR10,TLR6,TLR9,TMSB10/TMSB4X,TUBA1C
S-nitrosoglutathione		chemical toxicant	-0.637	0.00246	BCL2L1,CCL5,CD8A,CXCL10,IFNG,NQO1,PRKG1,SOD1
GATA3	0.071	transcription regulator	0.153	0.00246	ASPRV1,BCL2L1,BHLHE41,BLVRB,CCL5,CCR4,CD3D,CD3E,CTLA4,CXCR6,ECHS1,FOS,GZMA,IFNG,IL12RB2,IL18RAP,IL2RA,NKG7,NOTCH2,NR5A2,OPRM1,PCNA,RCAN1,TNFRSF9,VSIR,ZEB2
TASL	-0.284	enzyme	2.449	0.00251	CCL5,EPSTI1,IFIT1,IFIT3,IFIT5,USP18
tosylphenylalanyl chloromethyl ketone		chemical - protease inhibitor	-0.88	0.00251	BAK1,EPHX2,GZMB,HAX1,PLCG2,PRF1
IFI16	0.074	transcription regulator	2.019	0.00255	CCL5,CCR4,CD81,CSF3R,CXCL10,FAF1,ISG15,MGST1,MIF,OAS1,PCNA,SOD1
PARP1	0.327	enzyme	0.554	0.00256	CCL5,CD80,CTLA4,CXCL10,CXCL13,CXCR2,FOS,HMOX1,IFNG,IL2RA,JUN,LGALS3BP,MMP1,OPRM1,SOCS1,TLR9,TNFRSF10B
IgG		complex	-1.774	0.00257	ADORA3,APOE,BCL2L1,CCL5,CCR4,CD80,CTLA4,CXCL10,EBI3,ENTPD1,EZR,FGF23,FOLR2,FOSB,HAMP,IFNG,IL12RB2,IL2RA,INHBA,INPP5D,IRF4,ISG15,ITGB2,LGALS1,MMP12,NOTCH2,PDCD1LG2,RND3,SDC4,SERPINB2,TIGIT,TNFRSF9
trichostatin A		chemical drug	-2.226	0.0026	ABHD5,AKR1B1,ALDH7A1,APOE,ARFIP2,ATP5ME,ATP7A,BAK1,BCL2L1,BLVRB,CBR1,CISH,CREBBP,CSF3R,CSTF2,CTBP2,CXCL10,CYP46A1,EPHX1,EZR,F2R,FOS,FTL,GLRX,GPX4,GSTP1,HLA-DQB1,HMGCR,HMOX1,IDH1,IFNG,IL1RAP,IL2RA,IRF4,KLK2,LAGE3,LGALS1,MANF,MGST1,MMP1,MYO1B,NDUFA12,NDUFB8,NDUFC2,NOTCH2,NQO1,NR1H3,NR4A2,NRXN1,NUCKS1,OPRM1,PCNA,PIK3CD,PPP1R12A,PRDX1,PREX1,PSAT1,PSG6,PSMB2,RAN,RND3,ROCK1,RPL13,SCP2,SIAH2,SLC12A5,SMYD2,SOCS1,SRI,STAT5B,TMEM258,TMSB10/TMSB4X,TNFRSF10B,TNFRSF10C,TNFRSF1A,TXN,YWHAH,ZBTB33,ZSWIM6
WT1	-0.626	transcription regulator	1.528	0.00263	ATP5ME,BAK1,BCL2L1,CBS/CBSL,CMPK1,CXCL10,ELK4,EZR,FOSB,HAMP,IL1RAP,IL32,MCL1,MGST1,NR4A2,NUP98,OS9,PCK2,PECAM1,PPIB,ROCK1,RPL19,TNFSF13,TSC22D1,VLDLR,WNT4,YBX1
L-serine		chemical - endogenous mammalian	-1.199	0.00263	ATF4,PCK2,PCNA,PSAT1
PARP14	0.244	enzyme	1.131	0.00263	CCL5,CXCL10,ISG15,MCL1
SD6		chemical reagent	0.849	0.00263	CCL5,IFI27,MX2,OAS1
SLC7A5	-0.212	transporter	-0.747	0.00263	ATF4,CHAC1,IFNG,PCK2
TNFSF18	0.002	cytokine	0.254	0.00263	CTLA4,IDO1,IFNG,IL2RA
YOD1	-0.041	enzyme	-1.29	0.00263	CCL5,CXCL10,IFIT1,INHBA
TREM1	-0.322	transmembrane receptor	0.286	0.00267	ACSL3,ASPH,CCL18,CCL5,CFB,CKS2,CXCL10,EBI3,HAS1,HECW2,IDO1,IFNG,IL15RA,IL1R1,INHBA,ISG15,MMP1,MT1F,NR4A2,RCAN1,RGS16,SERPINB2
ammonium		chemical - endogenous mammalian	-0.853	0.00267	AHSA1,APOBR,CISD3,CTH,DYNLL1,FAM162A,HSPE1,MIF,NDUFA4,PDLIM1,PSMB4,PSMC5,PSMD14,RGS16,RPL19,RPL6,SF3B5,ST13,TBCA,TTC30A,XPNPEP1,ZEB2
MMP2	0.009	peptidase	-1.272	0.00269	BCL2L1,CCL5,COL18A1,CSF2RB,HMGCR,MMP1,NR1H3,PDK4,SLC2A4,SOCS1,TYK2
SHC1	0.03	other	0.73	0.00269	BAK1,BCL2L1,CXCL10,CXCL13,FOS,FTL,GSTP1,NQO1,PCNA,SDC4,TXN
genistein		chemical drug	-0.465	0.00272	ACP3,ATF4,ATP5PO,BCL2L1,C16orf54,CCL5,CD74,CD80,CD8A,CFTR,CITED2,CTSH,CXCL10,CXCR1,CXCR2,DNASE2,FOS,FUCA1,GLI1,HAS1,HLA-DQA1,HMGCR,HMOX1,ITGB2,JUN,MMP1,NDST2,NR1H3,OPRM1,PCNA,PIK3R1,RASGRP1,RPN2,SH2B2,SLC1A5,SOCS1,TFEB,ZEB2
resveratrol		chemical drug	-1.072	0.00286	BCL2L1,CCL5,CD80,CREBBP,CXCL10,DYNLL1,EPHA1,FOS,GLI1,HMGCR,HMOX1,IFIT1,IFNG,IL2RA,ISG15,JUN,KLK2,MCL1,MMP1,NDUFA13,NDUFB8,NQO1,OAS1,PCNA,PDK4,RAN,RICTOR,ROCK1,SOD1,TNFRSF10B,ZNF148
JAK		group	1.89	0.00288	BCL2L1,CXCL10,IFI6,IFIT1,IFIT3,ISG15,RSAD2,SOCS1
mir-137		microrna	1.387	0.0029	BCL2L1,KDM5B,NRXN1,TINCR,ZNF365
CSF1	0.08	cytokine	1.888	0.00292	APOE,BCL2L1,CCL5,CD74,CTSH,DUSP5,F2R,FOLR2,FOS,GPI,GRAP2,HMGCR,IFNG,IRF4,IRF5,JUN,LAG3,MMP12,PCNA,PTPRC,SERPINB2,SIGLEC1,SIRPB1,SLC1A5,TLR6,TLR9,TNFRSF1A
CST5	-0.006	other	-0.756	0.00292	ABLIM1,AKR1C1/AKR1C2,ANXA2,BLOC1S1,CAMK2G,CREBBP,DNAJB4,DOCK5,DOCK9,EIF2B2,EIF5B,EZR,GAR1,GNL3,JMJD1C,KDM5B,LAMC1,LYAR,NAV3,NDUFC2,NOP10,NUP98,PRDX1,RBM3,SNAPIN,TXN,WDR36,ZFC3H1
F2	-0.119	peptidase	1.284	0.00292	AKR1B1,CALD1,CCL8,CXCL10,CXCL13,ENTPD1,F2R,FOS,FOSB,GABRD,HMOX1,IL15RA,IL32,JUN,LIPC,LOXL2,MIF,MMP1,MYH11,NUAK2,PDCD1LG2,RCAN1,SAMD4A,SDC4,SLC12A7,TENT5A,TNNT2,TRPC3
KCNIP3	-0.04	transcription regulator	0.847	0.003	CCL5,FOS,FOSB,GCM1,IDO1,IFNG,KARS1,NR1H3,PDE2A,SMPDL3B,TLR9
N-ethyl-N-nitrosourea		chemical toxicant	2.55	0.0031	CCL5,CXCL13,IFI44,IFIT3,IFNG,ISG15,OAS1,OAS2,PSMB8,TNFRSF1A
DNMT3B	0.034	enzyme	0.832	0.00317	CCL5,EPDR1,GLT8D2,HLA-DQB1,IFI27,IFIT1,IRF5,LACC1,MGST1,NFATC2,PECAM1,PRKCB,RCAN1,RGS16,RPL10A,RPL13,SAT2,SFRP2,TNNT2,TRPC3
valproic acid		chemical drug	-2.2	0.00319	ABHD5,AKR1B1,ANTXR2,ATF4,ATP5ME,BCL2L1,CACYBP,CD80,CREBBP,CYP2C9,DBI,ERN1,FAM135B,GZMB,HMOX1,IFNG,JUN,LAGE3,MCL1,MMP1,MT1G,NQO1,PSMA2,PSMA4,PSMA5,PSMA6,PSMB2,PSMB4,PSMB8,PSMC2,PSMC3,PSMC5,PSMD14,PSMD3,PSMD7,PSME1,PSME2,PXN,SCD,SERPINH1,SIAH2,TMEM258,YWHAH
EP300	-0.494	transcription regulator	0.544	0.00329	BCL2L1,CAPG,CD80,CRIM1,CRISPLD2,DNAJB4,EPSTI1,FMNL2,FOS,GFI1,HMGCR,HMOX1,HSP90AB1,IL15RA,IL18RAP,IL1R1,IL2RA,ITGB2,JUN,KLK2,LGALS3BP,MMP1,MYH11,MYO1F,NABP1,OAS3,PDCD1LG2,PDK4,PIPOX,PLEKHF1,RGL1,RSAD2,RTP4,SDC4,SFTPC,SPSB1,TNFAIP1,TNFRSF10B,TRIM26,UBE2C,USP18
deferoxamine		chemical drug	0.033	0.0033	ANXA2,CACNB4,CITED2,DUSP5,ECM1,FOS,HMOX1,IFI6,IFIT5,IL32,ISCU,ITGB2,JUN,MMP1,MX2,NFATC2,NR4A2,RSAD2,SLC2A14,SULF2,TNFRSF10B,TREML2,TSC22D1
4-aminopyrazolo(3,4-d)pyrimidine		chemical reagent		0.00333	APOE,HMGCR
ANO6	0.026	ion channel		0.00333	IFNG,IL2RA
DCTN4	-0.308	other		0.00333	CCL5,CXCL10
EIF4B	0.245	translation regulator		0.00333	ISG15,MCL1
GAB3	-0.054	other		0.00333	IFIT1,OAS1
MLS000389544		chemical reagent		0.00333	PCK2,PDK4
NMB	0.078	other		0.00333	FOS,JUN
PGLYRP3	0	transmembrane receptor		0.00333	HAMP,IFNG
RPS19	0.678	other		0.00333	CD74,MIF
ZNF410	0.003	transcription regulator		0.00333	MMP1,SERPINB2
axitinib		chemical drug		0.00333	IL2RA,MCL1
caseamembrin C		chemical reagent		0.00333	BCL2L1,MCL1
cation		chemical - other		0.00333	GSTP1,ITGB2
potassium superoxide		chemical toxicant		0.00333	IFNG,IL12RB2
Collagen type II		complex	-0.239	0.00334	BMP6,CCL18,CCL8,CXCR2,IFNG,IL1R1,RRAS,SIGLEC1
USP22	0.185	peptidase	0.216	0.00334	CCL5,CD80,CSF2RB,CSF3R,IFIT1,IL3RA,ITGB2,PTPRC
FLT3LG	0.003	cytokine	0.854	0.00335	CCL5,CD3D,CD80,IFNG,IL15RA,IL2RA,IL3RA,MCL1,PTPRC,ROCK1,SOCS1
6,7-dinitroquinoxaline-2,3-dione		chemical reagent		0.00337	FOS,FOSB,JUN
CD27	0.036	transmembrane receptor		0.00337	BCL2L1,CXCL10,IFNG
IL12RB1	0.007	transmembrane receptor		0.00337	IFI6,IFNG,OAS2
OPRD1	-0.366	g-protein coupled receptor		0.00337	GZMB,IFNG,PRF1
SRPK1	-0.732	kinase		0.00337	BCL2L1,CXCL10,MCL1
coxsackievirus A21		biologic drug		0.00337	CXCL10,CXCL9,LAG3
obatoclax		chemical drug		0.00337	ATF4,CTLA4,MCL1
risedronic acid		chemical drug		0.00337	HMGCR,HSPA8,HSPD1
vaccenic acid		chemical - endogenous mammalian		0.00337	PLIN2,PLIN4,PLIN5
zinc oxide		chemical drug		0.00337	MT1F,MT1G,MT1H
daidzein		chemical drug	0.927	0.00347	APOE,C16orf54,FOSB,HLA-DQA1,HMGCR,HMOX1,ITGB2,NCOA1,NQO1,PIK3R1,RASGRP1,SH2B2,ZEB2
methamphetamine		chemical drug	-1.033	0.00347	ATP5PO,BCL2L1,FOS,FOSB,GPX4,HMOX1,JUN,LGALS1,NDUFA4,NDUFB8,TLR9,TNFRSF1A,TXN
mir-122		microrna	-1.989	0.00347	CACYBP,CDC42BPB,CYP2C9,H1-0,HMGCR,LAMC1,NPEPPS,NUDC,PXN,RBM3,SF3B4,SLC1A5,VAV3
miR-182-5p (and other miRNAs w/seed UUGGCAA)		mature microrna	-3.148	0.00349	CMPK2,HERC6,IFI44L,IFI6,IFIT1,ISG15,OAS2,RSAD2,RTP4,SLFN5
quercetin		chemical drug	-1.846	0.00355	ACP3,BCCIP,BCL2L1,CXCL10,DUSP5,EPHX2,FBL,FOS,FOSB,GAB1,HMOX1,IL32,ISG15,JUN,KMT2D,LRRN2,MCL1,MMP1,MMP12,NR1I3,PRDX5,ROCK1,SOD1,TNFRSF10B
PDGF BB		complex	0.434	0.00365	BMP6,CALD1,CCL8,CCR4,COL18A1,CTH,DUSP5,FOS,FOSB,HMGCR,HMOX1,INHBA,JUN,MCL1,MGST1,MGST2,MMP1,MMP12,MYH11,NDUFB8,NR4A2,PCNA,PDLIM1,PLCG2,PSMB4,RACK1,RND3,RPL13,RPN2,RPS6,SCD,SNRPG,YWHAH
MIF	0.78	cytokine	2.065	0.00367	BCL2L1,CCR4,CXCR1,CXCR6,DGAT2,F2R,FOS,GFI1,GZMB,IFNG,IL15RA,IL1R1,IL2RA,JUN,MMP1,NR1H3
NCOA2	-0.802	transcription regulator	0.421	0.00367	ADORA3,CCL5,CXCL10,GLO1,GPX4,GSTO1,HMGCR,IFNG,IRF4,ISG15,LIPC,NQO1,NR1H3,NR4A2,OAS3,PLIN2,PRDX1,RORA,TMEM121B
VCAN	-0.227	other	0.892	0.00367	APOE,CRISPLD2,EBI3,IFI44,IFI44L,IFI6,IFIT1,IFNG,MIF,MX2,MYH10,OAS2,OAS3,PRDX5,ROCK1,SERPING1,SMPDL3B,SPATS2L,WNT4
CXCL8	-0.02	cytokine	0.849	0.00371	BCL2L1,CD74,COL18A1,CR1,CXCR1,CXCR2,HAS1,IFRD1,IL2RA,IL32,ITGB2,SFTPC,SOCS1,TNFRSF10B
CLPP	0.381	peptidase	-3.255	0.00372	ATP5F1B,CXCL10,DLAT,HSPD1,IFIT3,ISG15,MDH2,PDHA1,RSAD2,UQCRC1,USP18
G protein alphai		group	2.538	0.00372	CMKLR1,CXCL10,F2R,FOS,IFIT3,ISG15,MYH11,PSMB8,RSAD2,SERPING1,USP18
PTK2B	-0.031	kinase	-0.106	0.00375	BCL2L1,FOS,IFNG,JUN,SOCS1
XRCC6	-0.031	enzyme	0.762	0.00375	APOE,CCL5,HSPA4,IFIT1,IFNG
ABCA4	0.046	transporter	-0.762	0.00377	CFB,CXCL10,GLO1,IFNG
REL	-0.237	transcription regulator	1.835	0.00378	BCL2L1,CD80,CMPK1,CXCL10,DGCR2,EZH2,FOS,H2AJ,IFNG,IL2RA,IL32,INSC,IRF4,IRF5,JUN,KAT6A,KPNA3,PIPOX,RAP2A,RSAD2,STAT5B,TBCA,TNFRSF10B,TNFRSF10C,UBE2Z
METTL3	-0.134	enzyme	-0.954	0.0038	CISH,CXCL10,NDUFC2,NLRP1,PSMD7,SOCS1
SLC15A4	-0.609	transporter	2.449	0.0038	CCL5,EPSTI1,IFIT1,IFIT3,IFIT5,USP18
amino acids		chemical - endogenous mammalian	1.166	0.0038	FOS,FOSB,JUN,RPL32,RPS20,RPS6
amphetamine		chemical drug	-0.763	0.00381	ATF4,BCL2L1,EZR,FGF10,FOS,FOSB,GPR83,HSPA4,HSPA8,INHBA,JUN,STIP1
estriol		chemical - endogenous mammalian	0.563	0.00386	CXCL10,CXCR1,CXCR2,IFNG,ITGB2,PIK3R1,TLR6,TLR9
GH1	-0.021	growth factor	-0.539	0.00387	ADRB3,ATF4,CISH,CYP2C9,DBI,FOS,JUN,MGST1,NRAS,PRDX1,RPL6,SHMT2,SOCS1,SOD1,TNFRSF1A
TLR4	-0.291	transmembrane receptor	3.165	0.00389	ACP3,BCL2L1,CASP7,CCL5,CCL8,CD80,CFB,CISH,CITED2,CMPK2,CXCL10,CXCR2,EBI3,FOS,HLA-DQA1,HMOX1,IFIT3,IFNG,IL15RA,IL2RA,INHBA,ISG15,MIF,MMP1,NR1I3,NR4A2,ORMDL3,PELI1,RGS14,RGS16,RSAD2,SLA,SLC2A4,SLCO3A1,SMPDL3B,SOCS1,TSC22D1
TLR7	-0.006	transmembrane receptor	2.939	0.00391	CCL5,CD80,CREB5,CXCL10,CXCL13,CXCL9,IDO1,IFI44,IFI44L,IFIT1,IFIT3,IFNG,IL1R1,INPP5D,ISG15,MX2,MYLK3,OAS2,OAS3,RPL26,RPL32,RSAD2,SOCS1
vancomycin		biologic drug	0.386	0.00391	A3GALT2,ANXA2,BMP6,C1QA,C1QB,CITED2,CMPK2,DNAJB4,EXTL3,FOS,HMOX1,IFNG,LAG3,LGALS1,MYO1B,NRAS,PSMB8,RBM3,SCD,SCOC,TCIM,TMSB10/TMSB4X,TUBB
BACH2	-0.133	transcription regulator	-1.281	0.00392	CCR4,HMOX1,IFNG,IL12RB2,IRF4,JUN,KLRG1,LAMC1,MCL1,TIGIT
LDLR	-0.448	transporter	2.333	0.00399	APOE,ATP7A,BCL2L1,C1QA,CCL5,CFB,DLAT,EBI3,ENPP4,GPI,GRAP2,HMGCR,IFNG,LAG3,MIF,NR1H3,PCK2,PSME2,SCD,SIGLEC9,SLC2A4,SLC51A,SOCS1,UBE2C,VLDLR
PML-RARA		fusion gene/product	1.154	0.00402	CYTH4,FOS,GFI1,HMOX1,JUN,MYO1F,PSMB8
asoprisnil		chemical drug	-1.89	0.00402	DPP4,GZMB,MT1G,MT1H,PCNA,PRF1,WNT4
fulvestrant		chemical drug	2.639	0.00415	ANKS1B,ATF4,ATP5F1B,BAK1,CBS/CBSL,CCL5,CCN5,CD74,CTH,CXCL10,DYNLL1,EPHA1,F2R,FNTA,FOS,GAB2,GSTP1,HAMP,JUN,MANF,MYO1B,NQO1,PCNA,SIAH2,SLC25A5,SOD1,UBE2C,WNT4
INSR	0.254	kinase	3.587	0.00418	ATP5F1B,ATP5MC3,ATP5PO,C1QA,C2,CBR1,CHRD,CITED2,CSTB,DGAT2,ECHS1,FOS,GEMIN2,HMGCR,HSD17B10,HSPD1,IDH1,IFNG,IL2RA,KCNJ15,KLRG1,LGALS1,MDH2,MKNK1,MMP12,NDUFA4,NDUFB4,NDUFB5,NDUFB8,NDUFB9,NR1H3,NR5A2,PDHA1,PDK4,RGS16,RPL5,RPL7A,RPS16,SCD,SCP2,SFRP2,SLC12A7,SLC25A5,SLC2A4,TNFRSF1A,TSC22D1,UQCRC1,YBX1
Salmonella enterica serotype abortus equi lipopolysaccharide		chemical toxicant	2.55	0.00419	CCL18,CCL5,CFB,DNAJB4,EBI3,EZH2,HAS1,HECW2,IDO1,IL15RA,IL2RA,IL32,INHBA,ISG15,MMP1,NOCT,NR4A2,SERPINB2,SIAH2
2-deoxyglucose		chemical drug	-0.034	0.00419	ATF4,BCL2L1,CCL5,CITED2,FOS,GOT1,GZMB,IFNG,JUN,MCL1,PRF1,TNFRSF10B
TLR9	-1.239	transmembrane receptor	3.168	0.00443	BCL2L1,CCL5,CD80,CISH,CTH,CXCL10,CXCL9,EBI3,HMOX1,IDO1,IFI44L,IFIT1,IFIT3,IFNG,IL2RA,IRF4,ISG15,MCL1,MX2,OAS2,OAS3,RSAD2,SMPDL3B,SOCS1,USP18
IL12A	-0.052	cytokine	2.221	0.00444	CCL5,CXCL10,CXCR6,EBI3,IFNG,IL12RB2,PRF1,SOCS1
NFKB1	-0.18	transcription regulator	0.4	0.0045	AKR1B1,APOE,BCL2L1,CCL5,CD80,CFB,CFTR,CXCL10,CXCL9,CXCR1,EBI3,FANCD2,FOS,FOSB,HMOX1,IFNG,IL2RA,IRF4,ISG15,LGALS1,MCL1,NOX5,NR4A2,PECAM1,PXN,RAB31,RACK1,SDC4,TLR9
PI3K (complex)		complex	0.611	0.0045	ATF4,BAK1,BCL2L1,CD2,CXCL10,FOS,GLI1,GSTP1,HAS1,HMGCR,HMOX1,IFIT1,IFNG,ITGB2,JUN,LTBP2,MCL1,MMP1,MMP12,MT2A,NQO1,NR4A2,NRAS,PLB1,RND3,RPL23,RPS6,SLC12A6,SLC12A7
BIRC5	-0.071	other		0.00452	BCL2L1,C1QC,CD74,COL8A1,CXCL13,HLA-DQA1,HLA-DQB1,MCL1,UVRAG
nicotinamide-beta-riboside		chemical - endogenous mammalian	1	0.00452	ALDH8A1,CCL5,COX7A2,CXCL10,HIBADH,NDUFA12,NDUFA4,NDUFC2,UQCRQ
TFAP2C	-0.012	transcription regulator	0.508	0.00457	ANTXR2,F2R,FKBP4,GPX4,GZMH,MT1F,MT1H,MT2A,RASA1,SEMA3B,SLC19A1
OGA	-0.198	enzyme	0.318	0.00459	ABLIM1,AIFM2,APOE,ATP5ME,BCL2L1,BRAF,C1QA,C1QB,CCBE1,CD302,CNTNAP3,COX6C,CREB3L2,CREB5,CSF2RB,CYFIP2,GTF3A,HMGCR,HSDL1,HSP90AB1,IFIT3,JUN,KREMEN1,LIPC,NDUFA13,NDUFA4,NDUFB9,NDUFC2,NDUFS4,NOTCH2,PDHA1,PIK3R1,PLIN2,PRF1,PRKG1,RAP2A,SOCS1,UXT
NRG1	-0.236	growth factor	-0.417	0.00462	ATF4,BAK1,BCL2L1,CHCHD3,CHRNE,CKS2,CRIM1,CXCR1,EEF1A1,ELOA,FOS,FOSB,GPI,HMGCR,HMOX1,INSL3,ITGB2,JUN,MCL1,MYBPC3,PCCB,PXN,PYGM,SLC2A4,TNFAIP1,TNNT2,TSPAN3
butyric acid		chemical - endogenous mammalian	0.186	0.00463	ALOX15B,ANXA2,ATP5MC3,ATP7B,BAK1,BCL2L1,CBS/CBSL,CCNH,CD80,CD81,COX6A1,CREBBP,CYP2C9,FOS,FYN,GLI1,GSTP1,IFIT1,IFIT3,IL1R1,IL32,INPP5D,LY6E,MCL1,MMP12,MT2A,NFATC2,NRAS,OAS2,PCNA,PLCB2,PRDX1,PRKCB,RBBP4,SEC61B,SERPINB2,SLC2A4,STAT5B,TNFRSF10B,UQCRQ,ZNF148
NR1H3	0.669	ligand-dependent nuclear receptor	-0.521	0.00466	ACSL3,ADRB3,APOE,BCL2L1,C1QA,CCL5,CFB,CXCL10,EBI3,ENPP4,GLI1,GRAP2,GSTP1,HMGCR,IFNG,LAG3,MIF,NR1H3,NR5A2,SCD,SLC2A4,SOCS1,TNFRSF9,UBE2C
CD4	0.06	transmembrane receptor	-1.162	0.00472	BCL2L1,CXCL13,CXCR6,IFNG,IL2RA,JAK3,TNFRSF10B
deferasirox		chemical drug	-0.82	0.00472	ANXA2,FOS,ITGB2,JUN,SLC2A14,SULF2,TREML2
HRG	-0.125	other	2.236	0.00477	C1QA,C1QB,C1QC,CD74,HLA-DQA1
IFNW1	-0.401	cytokine		0.00477	CD80,CXCL10,CXCL9,IFNG,PLAAT4
Go 6976		chemical drug	0.711	0.00489	ABCA7,BCL2L1,BMP6,CCL5,CXCL10,FOS,HMOX1,IFNG,NR4A2,TNFRSF9
cardiotoxin		chemical - other	-1.941	0.00491	CCL5,CSF2RB,CSF3R,CTSH,CXCL10,CXCL13,CXCR2,DHH,DPP4,EZR,FBL,IFNG,IL1R1,INHBA,ITGB2,KARS1,LRG1,MMP12,PCNA,PTPRC,RPSA,SERPINB10,SERPINB2,SFRP2,TSC22D1
NR3C2	0.088	ligand-dependent nuclear receptor	-0.507	0.00492	APOE,BCL2L1,CCL5,CXCR2,CYFIP2,FKBP4,GPR83,HLA-DQB1,INHBA,MMP1,MMP12,MT1H,NR4A2,NRXN1,PLIN4,PPIB,VLDLR
concanavalin a		chemical drug	3.25	0.00493	BCL2L1,CD3E,CTLA4,CXCL10,EBI3,GSTP1,IFNG,IL2RA,IL32,IRF4,ITGB2,LGALS1,MCL1,MIF,NFATC2,SDC4
CYP1A1	0.155	enzyme	0.2	0.00494	CD3E,DYNLRB1,INSC,LYAR,NQO1,RBBP4,RGS16,ST3GAL4,TACC3,TNNT2,TSC22D1,VAMP8,VLDLR
AKT1	-0.02	kinase	1.897	0.00494	AKR1C1/AKR1C2,ATP5MC3,BCL2L1,C1QC,CCL5,CD74,CISH,CKS2,COL8A1,CXCL10,CXCR6,EZR,FOS,FOSB,HMGCR,HMOX1,IFNG,IL2RA,MCL1,MT2A,MYH10,MYH11,NFATC2,NQO1,PIK3R1,SCD,SRP14,UBE2C,UBE2L3
TFRC	0.068	transporter	-0.18	0.00505	ANXA2,ATF4,CHAC1,FOS,FTL,HMOX1,ITGB2,JUN,MMP12,SLC2A14,SULF2,TREML2
FBXW7	-0.13	enzyme	-1.977	0.00505	DGAT2,ECHS1,GFI1,HMGCR,HSPA8,HSPE1,IDH1,JUN,NQO1,PCCB,STIP1
entinostat		chemical drug	-0.458	0.00505	BAK1,BCL2L1,CD33,CXCL10,LYVE1,MCL1,MMP1,PCNA,RNASE1,TNFRSF10B,TXN
raloxifene		chemical drug	1.612	0.00507	BAK1,CCL5,CCN5,CTSH,DBN1,DYNLL1,EPHA1,F2R,HMOX1,IL1R1,JUN,MIF,MYO1B,NCOA1,PCNA,ROCK1,SIAH2,SOCS1,SOD1
KDR	0.214	kinase	1.109	0.00509	ANXA2,CREBBP,CTLA4,HAMP,HMOX1,INPP5D,LAG3,NME2
CYP1B1	0.037	enzyme	-0.333	0.0051	CD3E,GZMA,HMOX1,INSC,NQO1,RBBP4,RGS16,ST3GAL4,VLDLR
NKX3-1	0.222	transcription regulator		0.0051	CASP7,CXCL13,FGF23,FOS,PIK3R1,PRKCB,PTPRC,SDC4,VAV3
methotrexate		chemical drug	-0.202	0.00517	ADORA3,C1QB,C2,CCL5,CCL8,CFB,CXCL10,CXCR2,DGAT2,DLAT,ECHS1,GPI,GZMA,HMOX1,IFNG,LIPC,NQO1,NR4A2,PRDX1,PRKCB,SCD,SERPING1,SFTPC,SOD1,STAT5B
B4GALNT1	0.003	enzyme	-1.982	0.0052	C1QA,C1QB,C1QC,FOS
KPNA2	0.084	other	0.218	0.0052	BMP6,IFIT1,ISG15,LOXL2
OPRM1	-0.625	g-protein coupled receptor	-1.969	0.0052	GZMB,IFNG,OPRM1,PRF1
PDE4B	-0.459	enzyme	0	0.0052	CCL5,CXCL10,IFNG,ITGB2
PIM3	-0.019	kinase	1.131	0.0052	BCL2L1,IFNG,IL12RB2,PECAM1
[D-Ala2,N-Me-Phe4,Gly5-ol]-Enkephalin		chemical reagent	0.941	0.0052	CCL5,CXCL10,FOS,OPRM1
trans-stilbene oxide		chemical reagent	1.969	0.0052	EPHX1,GSTP1,HMOX1,NQO1
4-hydroxytamoxifen		chemical drug	1.522	0.00523	BCL2L1,CCL15,DUSP5,DYNLL1,EPHA1,FOS,FOSB,GLRX,HEBP1,IFNG,JUN,MPC1,MT1F,MT1G,MT2A,NCOA1,NR4A2,PDK4,RGS16,ZNF148
GW3965		chemical reagent	1.051	0.00527	ABHD5,APOE,CCL5,CD80,CXCL10,DGAT2,GRAP2,NR1H3,NR5A2,PDK4,PLIN2,SCD,SIGLEC9,SLC2A4,VLDLR
diethylnitrosamine		chemical toxicant	0.57	0.0053	BCL2L1,CASP7,CSTB,GLI1,GSTP1,HMOX1,IL1RAP,JUN,MCL1,NQO1,NR1H3,NRAS,PCNA,PECAM1,SERPINB2,SOD1
MMP12	0.847	peptidase		0.00545	CCL5,CXCR2,NPEPPS,PSMA5,PSMA6,PSMB2,PSMC3,PSMD14,TBCA,YWHAH
epigallocatechin-gallate		chemical drug	0.192	0.00546	BAK1,BCL2L1,BHLHE41,CCL5,COL18A1,CXCL10,DAPK2,FOS,FOSB,GLI1,HMOX1,IFNG,IL1R1,ISG15,JAK3,JUN,KLK2,MMP1,NOTCH2,NR4A2,PCNA,SLC2A4,SOCS1,TNFRSF10B
STAT		group	1.458	0.0055	BCL2L1,CISH,FOS,HAMP,IL2RA,MMP1,SOCS1
GNA12	0.013	enzyme	-1.066	0.00557	BRAF,EZR,F2R,FOS,GSTP1,MYH11,PIK3CD,PIK3R1,PXN,SOS2,VAV3
folic acid		chemical - endogenous mammalian	0.838	0.00557	BCL2L1,CCL5,COL18A1,FGF23,IFI27,IFI6,JUN,LGALS1,PCNA,PECAM1,WNT4
CLEC2A	-0.019	other		0.00564	BCL2L1,CCL5,CXCL10
MRC1	0.254	transmembrane receptor		0.00564	CCL5,CXCL10,IFNG
P glycoprotein		group		0.00564	CD3E,CD80,IFNG
PDE6B	0.085	enzyme		0.00564	FOS,HMOX1,SOD1
ZHX2	-0.107	transcription regulator		0.00564	IFNG,MYH11,ZEB2
dacarbazine		chemical drug		0.00564	CCL5,CXCL10,CXCL9
geranylgeraniol		chemical - endogenous mammalian		0.00564	HMGCR,MCL1,MMP1
manidipine		chemical drug		0.00564	FOS,HMGCR,JUN
poly(dG-dC)		chemical reagent		0.00564	CXCL10,ISG15,RSAD2
N-acetyl-L-cysteine		chemical drug	-1.111	0.00572	ATF4,BCL2L1,CCL5,CD80,CFTR,CXCL10,FOS,GNL3,GSTP1,GZMB,HAMP,HAX1,HMOX1,IFNG,IL2RA,JUN,MCL1,MYH11,NQO1,PCNA,PRKDC,SLC2A4,TLR6,TNFRSF10B,TXN
CCL11	-0.009	cytokine	1.019	0.00573	BCL2L1,BMP6,CCL18,CCL8,CXCL9,CXCR1,DPP4,FGF10,ORMDL3
CD14	-0.434	transmembrane receptor	1.633	0.00573	CCL5,CISH,CXCL10,CXCR2,IFIT1,IFNG,IL1R1,IL2RA,SOCS1
EBI3	1.374	cytokine	2.372	0.00573	CD80,ENTPD1,FOS,HLA-DMA,HLA-DQA1,IFNG,IL12RB2,LAG3,PDCD1LG2
MAP2K4	-0.211	kinase	2.216	0.00573	BCL2L1,CCL5,CXCL10,FOS,JUN,MAPK9,MMP1,PRDX1,ROCK1
CITED2	0.674	transcription regulator	-2.604	0.00575	AREL1,CD80,CMPK2,CRIM1,CUL2,CXCL10,ELK4,ENTPD1,FMNL2,IFI44,IFIT3,IFRD1,ISG15,MMP1,NRAS,OAS1,OAS3,RSAD2,RTP4,SERPINB2,SLC28A2,TMCC3,TREML2
herbimycin		chemical drug	-1.238	0.0058	BCL2L1,CXCR1,CXCR2,F2R,FOS,IL2RA,MMP1,TNFRSF1A
N-cor		group	-1.387	0.00585	C1QA,CCL5,CXCL10,GSTP1,HEBP1,IDH1,MMP12,PLIN2,RGL1,SCD,SLC2A4,SOCS1,USP18
hemin		chemical - endogenous mammalian	1.308	0.00585	AKR1C1/AKR1C2,BCL2L1,FTL,GSTP1,HEBP1,HMOX1,HSP90AB1,IFNG,JUN,NQO1,SLC2A4,TXN,UQCRC1
tunicamycin		chemical - endogenous non-mammalian	1.543	0.00587	ATF4,BET1L,BLOC1S1,CHAC1,CREB3L2,DGAT2,EIF4EBP1,ERN1,GNAT2,HAMP,HMOX1,IFRD1,MANF,MCL1,NARS1,NR1H3,PCK2,PCNA,PLIN2,SCD,SEC61G,SRP68,SSR3,TG,TNFRSF10B,UFC1,YIPF5
H89		chemical drug	0.087	0.0059	BAK1,BCL2L1,BMP6,CCL5,CD80,CREBBP,ENTPD1,EZH2,FGF23,FOS,GSTP1,HMOX1,MMP1,NFATC2,NR4A2,ORMDL3,SH2D2A,TXN
DT-061		chemical reagent	-2.236	0.00597	HSPA8,HSPD1,RPL19,RPL27,RPS19
Mir200		group	0.199	0.00597	EZH2,JUN,LOXL2,SERPINH1,ZEB2
RNASE1	1.308	enzyme	2.216	0.00597	CCL5,CCL8,CXCL10,CXCL9,IL2RA
Stat5 dimer		complex	0.152	0.00597	BAK1,BCL2L1,IFNG,MCL1,SOCS1
mangiferin		chemical - endogenous non-mammalian		0.00597	BCL2L1,DGAT2,HMOX1,MMP1,NQO1
TBX21	1.222	transcription regulator	1.271	0.00605	CCR4,GZMA,GZMB,IFNG,IL12RB2,IL18RAP,KLRG1,NKG7,PRF1,ZEB2
TSC2	-0.19	other	-1.025	0.00628	ANXA2,ATF4,BEX1,CXCL10,FOS,HMOX1,IFI44,IFNG,IL1R1,LPAR1,MCL1,NIBAN1,PDK4,PSMB2,PSMC3,PSMD14,SCD,VAMP8
lactacystin		chemical - protease inhibitor	-0.378	0.00633	AKR1B1,AKR1C1/AKR1C2,BAK1,BEX1,CYB5A,FTL,GP1BA,GSTP1,H2AC16,HMOX1,IFRD1,MMP1,NCOA2,NR1H3,OPTN,PXN,RICTOR,RPLP0,TNFRSF10B,TXN,VAV3
ESR2	-0.004	ligand-dependent nuclear receptor	1.388	0.00633	ABLIM1,APOE,BCL2L1,CBS/CBSL,CCL15,CCN5,CCT3,CCT4,CCT7,CD3E,CLEC1B,CREBBP,CRIM1,CTSH,CYTH4,ERN1,EZH2,FBL,FOS,GAD2,GGCT,GLRX,GNL3,GSTP1,HEBP1,HSPD1,IFI44,IFIT3,IL1R1,LAP3,LGALS3BP,LSM2,LSM4,MMP1,MPC1,PCNA,PDK4,PLIN2,POP4,PPP1R12A,PSAT1,PSMA4,PSMD14,PSMD7,PSME1,RAP2A,ROCK1,RSAD2,SCUBE1,SDC4,SEMA3B,SORD,TACC3,TMEM121B,TMEM182,TSC22D1,VAV3,XPOT,ZNF107
JAG2	0.097	growth factor	0.239	0.00638	CCL5,CXCL9,CXCR1,IL1R1,MIF,MMP1,MMP12
etanercept		biologic drug	-1.992	0.00638	CXCL10,CXCL13,CXCL9,GZMB,IDO1,IFNG,MMP12
thapsigargin		chemical toxicant	1.564	0.00639	ATF4,BCL2L1,CD80,CHAC1,CREB3L2,CXCL10,DNAJC10,EIF4EBP1,ERN1,FOS,HAMP,HMGCR,HMOX1,IL1R1,ITGB2,JUN,MCL1,PCK2,PCNA,RCAN1,SRI,TNFRSF10B,UFC1
ZAP70	0.195	kinase	1	0.00642	CSTF2,IFNG,PLCG2,RBM3,SCD,SEC14L1,SMPDL3B,SRP14,UBE2L6
STAT5a/b		group	1.199	0.00656	BCL2L1,BMP6,CISH,CLEC1B,F2R,FOS,GP1BA,IFNG,IL2RA,IRAG1,MCL1,NOX5,OPRM1,SOCS1,STIP1
tosedostat		chemical drug	0.816	0.00658	CBS/CBSL,CHAC1,CTH,FYN,PSAT1,SARS1
ANLN	0.196	other	0.707	0.00659	CYFIP2,DNAI3,INKA2,PDE2A,SESN1,SULF2,TNFRSF10B,ZNF79
AURK		group	0.707	0.00659	CYFIP2,DNAI3,INKA2,PDE2A,SESN1,SULF2,TNFRSF10B,ZNF79
ZEB2	-0.61	transcription regulator	-1.066	0.0067	CD7,CYP4F3,FCN1,GAB2,GZMA,INPP5D,KLRG1,MMP1,NKG7,PLCG2
RORA	0.647	ligand-dependent nuclear receptor	0.522	0.00673	APOE,CCL5,CISH,CXCL10,CXCR2,CYP46A1,GOT1,GSTP1,HMGCR,HSD17B10,IFNG,IL32,NNMT,NOCT,NR1I3,PLIN2,RORA,SCD,SLC15A4,SLC2A4,SULF2,VLDLR
lysophosphatidylcholine		chemical - other	1.424	0.00673	CCL5,CD74,HLA-DMA,HMGCR,IL2RA,IRF5,JUN,MMP1,NAIP,SCD,TNFRSF9
Pam3-Cys-Ser-Lys4		chemical reagent	2.294	0.00687	ALDH1A2,BCL2L1,CCL5,CCL8,CD80,CXCL10,CXCL13,CXCR1,CXCR2,EBI3,GFI1,IDO1,IFNG,IL2RA,IL32,IRF4,JUN,MCL1,MMP1
CSF3R	-1.063	transmembrane receptor		0.00695	CISH,CSF3R,FOS,GFI1
Ginkgo biloba		chemical drug	-2	0.00695	CCL5,CCL8,JUN,PCNA
IFNA17	-0.005	cytokine		0.00695	CXCL10,CXCL9,IFNG,PLAAT4
PTPRE	-0.562	phosphatase	0	0.00695	ACP3,INHBA,SLA,TSC22D1
exisulind		chemical - endogenous mammalian	0.132	0.00695	HINT1,NQO1,PCNA,PRKG1
arsenite		chemical toxicant	0.497	0.00702	ATF4,COL8A1,CXCL9,FOS,GSTP1,HMOX1,IL1RAP,INHBA,JUN,MCL1,MMP1,NQO1,PRKDC,PRKG1
KRAS	-0.015	enzyme	0.255	0.00709	BAK1,BCL2L1,BEX1,CAMK2G,CD33,CD74,CD80,CFTR,CHSY1,CSF2RB,CSF3R,CXCL10,DBN1,DUSP5,EEF1A1,ENOPH1,EZH2,FGF10,FOS,FOSB,GGT5,GLI1,GZMK,H2BC10,H2BC4,H3C1,HAMP,HMOX1,HSPE1,IDO1,IFI6,IFIT1,IFNG,IL3RA,ISG15,ITGB2,JUN,LYAR,MAN2A2,MGAT5,MX2,NME2,NQO1,NR5A2,NRAS,NUDC,OAS1,PECAM1,PSMB8,PSTPIP1,PTPRC,PYGM,ROCK1,RPN2,RPS6,RPSA,SCD,SDC4,SEC11C,SERPINB2,SFTPC,SOS2,ST3GAL4,TCP1,TNFRSF10B,YES1
PPP2CA	-0.096	phosphatase	1.706	0.00718	CFB,CXCL10,EIF4EBP1,ENTPD1,GZMA,IL2RA,PTPRC,SOCS1,TIGIT
elaidic acid		chemical - endogenous mammalian	1.155	0.00719	ACSL3,APOE,ATP5F1B,CYB5B,DBI,DGAT2,DLAT,GPX4,HMGCR,SCD,SLC51A,YWHAH
aflatoxin B1		chemical - endogenous non-mammalian	-0.378	0.00724	A1BG,ACSL3,ALDH1A2,CCN5,CFTR,CUL2,CXCL13,DCTD,EZR,FANCD2,GSTP1,HLA-DQA1,HLA-DQB1,INHBA,KIFC3,LGALS3BP,MMP1,MMP12,NQO1,PSAT1,SEMA3B,SPC25,SULF2,TACC3,TNFRSF9,UBE2C,VLDLR,WNT4
EBF1	-0.112	transcription regulator	1.187	0.00732	CCL5,CXCL10,EIF4EBP1,IFNG,IGLL1/IGLL5,IL32,INPP5D,MKNK1,PCK2,PFKP,PIK3CD,PIK3R1,SCD,SFRP2,SLC2A4,SOCS1,SOS2
CYP27A1	0.053	enzyme	0	0.00736	APOE,CYP46A1,HMGCR,NR1I3,SLC2A4
GADD45A	0.182	other	1.432	0.00736	BCL2L1,FOSB,JUN,PCNA,PIK3CD
SPHK2	0.142	kinase	0.948	0.00736	CCL5,FYN,IFNG,TLR9,YES1
TRIM2	0.209	enzyme	2.213	0.00736	FTL,NDUFB4,NQO1,SOD1,TXN
dichloroacetic acid		chemical drug	0.832	0.00736	IFNG,PDHA1,PDK4,SLC2A4,TFEB
selenomethylselenocysteine		chemical - endogenous mammalian	-1.342	0.00736	JUN,PSME1,RPS11,RPS12,SOD1
IFN alpha/beta		group	3.209	0.00738	CCL5,CD80,CXCL10,IDO1,IFIT3,IFNG,IL15RA,LY6E,RSAD2,SOCS1,TNFSF13
MEF2A	-0.163	transcription regulator	0.425	0.00738	ASB4,CXCL10,FOS,IFI44,IFIT3,JUN,OAS1,PDE7A,RSAD2,SLC2A4,ZEB2
IKZF3	0.375	transcription regulator	-1.539	0.00741	BCL2L1,CITED2,IFI27,IFI6,IFIT3,IFIT5,IGLL1/IGLL5,RTP4,SIPA1L2,SPSB1
TMPRSS2-ERG		fusion gene/product	0.258	0.00756	ARHGAP28,CHAC1,CTH,DNAJA4,GSTP1,IFI44,INHBA,LOXL2,LTBP2,PCK2,PSAT1,PSG6,SUMO3,ZEB2,ZNF430
CXCL10	1.455	cytokine	-0.078	0.00777	CCL5,CXCL10,CXCR2,FOS,IFNG,LAG3
bufalin		chemical reagent	-1.4	0.00777	BCL2L1,FOS,MCL1,RPLP0,TNFRSF10B,YWHAH
mir-132		microrna	1.159	0.00777	IFNG,NR4A2,PCNA,RASA1,SSH2,ZEB2
BMP10	-0.144	growth factor	-1.155	0.00782	CD74,CMPK2,CXCL13,ECM1,FOS,GLI1,HAS1,LTBP2,MMP12,NR4A2,RPL22,RSAD2
ATG7	-0.261	enzyme	-1.128	0.00805	AKAP11,APOE,ATF4,CASP7,CMPK2,IFNG,JUN,NQO1,NRAS,PDLIM1,PECAM1,RCAN1,TNFRSF1A
PIK3CG	-0.273	kinase	-0.119	0.00805	C2,CD74,CD8A,COX8A,CXCL10,GZMH,HAMP,HMOX1,IFNG,LSM4,OAS2,PIK3CD,PRF1
cytokine		group	3.209	0.0083	BCL2L1,CCL5,CD80,CISH,FOS,HMOX1,IDO1,IFNG,IL2RA,JUN,MMP1,MMP12,PCNA,PDCD1LG2,PLAAT4,RPSA,SOCS1
IL27RA	-0.21	transmembrane receptor	-1.855	0.00843	CCL5,CD80,CXCL10,CXCL13,EBI3,IFNG,IL2RA
LG100268		chemical reagent	0.342	0.00843	APOE,BCL2L1,CYP4F3,HMGCR,NR1H3,PLIN2,SCD
PRKCI	0.052	kinase	-0.412	0.00843	ABCC8,CXCL10,EZR,HMOX1,IFNG,OAS1,SLC2A4
SATB1	-0.225	transcription regulator	1.623	0.00852	CD8A,CSF3R,EBI3,EPSTI1,F5,FOSB,GLRX,HSPA8,IL18RAP,IL2RA,LAG3,NIBAN1,NR4A2,PRKCB,PTGES3,RPLP0,SIPA1L2,UBE2L6
mir-155		microrna	-0.358	0.00852	ANXA2,CCL18,CCL5,CXCL10,DUSP5,GPI,HMOX1,IFIT3,IFNG,INPP5D,IRF4,PECAM1,PELI1,RICTOR,RORA,SOCS1
ethanol		chemical - endogenous mammalian	1.283	0.00855	ALOX15B,ANKS1B,ATF4,BCL2L1,CBR1,CCL5,CYP2C9,EPHX1,FOS,FOSB,GABRD,GABRG2,GDE1,GPX4,GZMB,HAMP,HMGCR,HMOX1,HSBP1,HSD17B10,HSP90AB1,IFIT3,IFNG,IL1R1,JUN,LGALS1,MMP12,NQO1,NR1I3,OPRM1,PCNA,PRF1,RORA,SCD,SOD1,STAT5B,TENT5A,TLR6,TLR9
SRF	-0.078	transcription regulator	-0.948	0.00864	BCL2L1,CALD1,CCL5,CLRN1,DSTN,DUSP5,EIF6,EZR,FCN1,FOS,FOSB,GFI1,GP1BA,HAMP,HMOX1,JUN,MCL1,MGST1,MGST2,MRPS35,MYH11,MYO1B,NFATC2,NLRP1,NR4A2,OPA3,OPHN1,PDE2A,RND3,SERPINB10,SERPINB2,TNNT2
BLM	0.666	enzyme		0.00864	IFI44L,IFIT1,OAS1
CCL-34		chemical reagent		0.00864	CD8A,CXCL10,IFNG
CTNS	0.225	transporter		0.00864	ATF4,TFEB,TG
Duxbl1		other		0.00864	OAS1,OAS2,OAS3
GSK0660		chemical reagent		0.00864	C1QA,C1QB,PDK4
LITAF	-0.375	transcription regulator		0.00864	CCL5,CCL8,IFNG
NCR3	-0.088	transmembrane receptor		0.00864	CCL5,CD3E,IFNG
ULBP1	-0.078	transmembrane receptor		0.00864	IFNG,IL2RA,TNFRSF9
aplidine		biologic drug		0.00864	FOS,FOSB,JUN
perifosine		chemical drug		0.00864	BAK1,MCL1,TNFRSF10B
Pkg		group	-0.447	0.00896	FOS,FOSB,JUN,SLC2A4,TXN
diallyl trisulfide		chemical - endogenous non-mammalian	0.223	0.00896	BCL2L1,FOS,HMOX1,JUN,NQO1
ZBTB7B	-0.127	transcription regulator	-0.263	0.00899	CD8A,COX6A1,IFNG,IL1R1,IL2RA,IL32,NDUFAB1,NDUFB8,PRF1,SFXN5
CRTC1	0.043	transcription regulator	2	0.00905	HAMP,MMP1,MT2A,NQO1
GLUL	0.049	enzyme	-1.982	0.00905	CCL18,CD80,CXCL9,SLC1A5
OCLN	-0.185	other	1	0.00905	CCL5,CXCL10,IFNG,MMP1
RGS1	0.189	enzyme	1	0.00905	CITED2,IL15RA,INHBA,SLA
TIFA	0.043	other	1.067	0.00905	BCL2L1,CCL5,CXCL10,HAMP
orotic acid		chemical - endogenous mammalian	1.131	0.00905	CYP2C9,NR1H3,SCD,SLC2A4
vadimezan		chemical drug	1.958	0.00905	CCL5,CXCL10,IFNG,ISG15
TET2	-0.87	enzyme	-1	0.00909	ANXA2,APOBR,CBR1,CMPK2,FCN1,GRAP2,HAL,IFIT3,IL1R1,ITGB2,NIBAN1,RND3,RSAD2,SEC14L1,SORL1,TNNT2
NKX2-3	-0.016	transcription regulator	-2.985	0.00918	BATF2,CBS/CBSL,CLEC1A,CMPK2,DHX58,FBXO6,IDO1,LAP3,LY6E,MYH11,PSAT1,PSMB8,PTPRE,RPL23,RPS23,RTP4,SHFL,SHMT2,TCIM,TENT5A,UBE2L6,USP18
ZBTB16	0.306	transcription regulator	0.074	0.00918	CCR4,CD2,CD3D,CD3E,CD74,CD81,CD8A,CSGALNACT1,CXCL10,CXCR6,F2R,GOT1,GP1BA,IL18RAP,IL2RA,IL3RA,NDUFB5,PIK3R1,RORA,SCD,TLR6,TSC22D1
DYSF	-0.32	other		0.00921	ANXA2,C1QB,CD74,CTSH,CXCL10,DGAT2,FTL,HLA-DQA1,HLA-DQB1,MMP12,SCD,TMEM123
ionomycin		chemical reagent	1.051	0.00923	BCL2L1,CTLA4,CXCL10,DUSP5,EBI3,EIF4EBP1,FGF23,FOS,FOSB,GCM1,GZMB,HSPA4,IFNG,IL2RA,IRF4,ITGB2,NR4A2,PRF1,RCAN1,STAT5B
EIF4EBP1	1.04	translation regulator	-0.436	0.00945	ATF4,CCL5,CEBPG,CXCL10,HAMP,HSPD1,SERPINB2,SOCS1
3,4-methylenedioxyamphetamine		chemical drug		0.00961	BCL2L1,JUN
ATP1A1	-0.118	transporter		0.00961	HMGCR,IDO1
BTG1	-0.09	transcription regulator		0.00961	BCL2L1,JUN
GIMAP1-GIMAP5	0.074	other		0.00961	HSPD1,IFNG
GNG2	-0.131	enzyme		0.00961	F2R,MYH11
HECW1	-0.132	enzyme		0.00961	HAMP,TG
HS-243		chemical - kinase inhibitor		0.00961	CCL5,MIF
L-JNK inhibitor I		chemical reagent		0.00961	BMP6,HMOX1
LRRC8E	-0.188	ion channel		0.00961	CCL5,CXCL10
LY3214996		chemical drug		0.00961	GPX4,HMOX1
MAPK15	0.119	kinase		0.00961	JUN,PCNA
PTCHD4	-0.178	other		0.00961	GLI1,PTCH2
RING1	-0.017	transcription regulator		0.00961	FOS,JUN
RPS7	0.759	other		0.00961	BCL2L1,PIK3R1
SLA	-0.57	other		0.00961	CD3E,SLA
SPTBN1	0.095	other		0.00961	BCL2L1,FOS
Syk inhibitor		chemical drug		0.00961	MMP1,MMP12
VRK1	-0.124	kinase		0.00961	HAMP,MMP1
benzo(a)pyrene 7,8-dihydrodiol		chemical toxicant		0.00961	BAK1,BCL2L1
calcium carbonate		chemical drug		0.00961	FGF23,PCNA
glutathione ethyl ester		biologic drug		0.00961	MCL1,MMP1
ipilimumab		biologic drug		0.00961	CD80,IFNG
norcantharidin		chemical reagent		0.00961	BCL2L1,PCNA
potassium channel		group		0.00961	FOS,JUN
sangivamycin		chemical drug		0.00961	JUN,MMP1
SUMO2	-0.004	enzyme	-0.896	0.00963	CTH,HSPA8,ISG15,LY6E,PIK3R1,SLC51A,TNFRSF21
sulforafan		chemical drug	0.983	0.00969	AKR1B1,AKR1C1/AKR1C2,BAK1,BCL2L1,EPHX1,FOS,FTL,GSTP1,HMOX1,IFNG,NQO1,OAS1,PTPRC,SOD1,TNFRSF10B,USP18
levodopa		chemical - endogenous mammalian	-0.253	0.00979	ABCA7,AIFM2,AMIGO2,AREL1,BCL2L1,C1QA,CAPG,CASK,CEBPG,CHAC1,CTNNBIP1,CYTH4,DGAT2,EIF6,FCHSD1,FNDC9,FOS,FOSB,FTL,GABRG2,GATAD2B,HCLS1,IDO1,INSC,KARS1,KDM4B,KDM5B,LAG3,LYAR,MBNL2,MVB12A,MYO1B,NDUFA8,NDUFS4,NOCT,NOMO1,PFKP,PIK3R1,PLCG2,RASGRP1,REM2,RESF1,RGS14,SEC14L1,SELENON,SIAH2,SLC44A2,TIAM2,TMEM141,TNFAIP1,TRPC3,TSPAN3,VLDLR,ZEB2
OSMR	-0.042	transmembrane receptor		0.00986	CISH,CXCL10,DHX58,FOS,LRG1,OAS1,SBNO2,SCD,SOCS1
seocalcitol		chemical drug	-0.102	0.00986	BAK1,BCL2L1,BLOC1S1,MCL1,NOMO1,PCNA,SNU13,SYCP1,UVRAG
ATM	-0.198	kinase	-0.128	0.00987	ADH5,BCL2L1,HMOX1,HSP90AB1,HSPE1,JUN,MXD3,PCNA,PSME2,TNFRSF10B
sulindac sulfide		chemical drug	-1.441	0.00987	AGTPBP1,ATF4,BCL2L1,CYB5B,DYNLL1,IFRD1,MMP1,NQO1,PIK3R1,TNFRSF10B
ZBTB10	0.347	other	3.5	0.00997	CCL5,CD80,CD8A,CXCL10,DHX58,IDO1,IFIT1,IFIT3,IL2RA,IL32,IRF4,ISG15,OAS1,OPTN,RTP4,TIGIT,TNFRSF1A
PC-SPES		chemical drug		0.00997	DCK,DSTN,FTL,GPI,IFI27,KLK2,LAMC1,MGST1,RAN,TMSB10/TMSB4X,TXN,UBE2C
RB1	-0.274	transcription regulator	2.078	0.00999	ATP6V1F,BAK1,CASP7,CCL5,CHCHD3,CITED2,COQ5,COX6A1,COX7A2,CXCR6,DCK,DLAT,DYNLRB1,EZH2,EZR,FOS,FOSB,GPR83,GSTO1,H1-0,H1-5,H2AC8,H2BC11,HSBP1,JUN,LAMC1,LOXL2,MT1G,NDUFA13,NDUFA4,NDUFB8,NDUFS4,NR4A2,PCNA,STK3,TG,TNNT2,TRIM72,UBE2C,UQCRC1,UQCRQ,UXT,ZEB2
CD44	-0.201	other	0.902	0.0102	BCL2L1,CCL5,CD8A,COL18A1,ECM1,FKBP4,HSP90AB1,IFNG,IL2RA,JUN,KREMEN1,LAMC1,LGALS1,LTBP2,MCL1,MMP12,MYO1B,PECAM1,SDC4,SFRP2,WAS
forskolin		chemical toxicant	1.266	0.0103	ACP3,ADORA3,AGL,ARHGEF5,CCL18,CCL5,CD80,CD8A,CFTR,COL18A1,CRISPLD2,CXCL10,CXCL13,CYFIP2,CYP2C9,EBI3,ECM1,EZH2,EZR,FGF23,FOS,FOSB,GAB2,GALNT14,GLI1,GRIP1,GSTP1,HLA-DQA1,HLA-DQB1,HMOX1,IFNG,IL2RA,INHBA,JAK3,JUN,MIF,NCOA2,NR4A2,OPRM1,ORMDL3,PCNA,PDK4,PIK3CD,PRDX1,PSMD3,PTPRE,RAB31,RPL37A,RPL38,RPS11,RPS20,SCD,SERINC2,SERPINB2,SLC2A4,STARD7,USP18,VNN2,WNT4
TICAM1	0.215	other	3.487	0.0103	CCL5,CD80,CFB,CMPK2,CXCL10,CXCL13,IFIT1,IFIT3,IFNG,IL15RA,ISG15,LPAR1,PELI1,RSAD2,SOCS1,TSC22D1
ERBB2	-0.02	kinase	0.32	0.0104	ABHD5,ADORA3,ADRB3,ANXA2,ARHGEF5,ATF4,BCL2L1,CCL5,CCN5,CD33,CHD1L,CHD4,CHRNE,CKS2,COL18A1,CXCL10,DHH,EIF4EBP1,EIF6,ELF2,EPHX2,EPSTI1,F2R,FOS,GDPD3,GGT5,GINS4,GLO1,GTF3A,GZMH,HMGCR,IDH1,IFNG,JUN,KDM5B,KIFC3,LGALS1,LTBP2,MAN1A1,MAN2A2,MCL1,MGAT5,MIF,MMP1,MMP12,MUCL1,MXD3,NDUFAB1,NNMT,NOTCH2,NR1H3,PCK2,PCNA,PDHA1,PDK4,PIK3CD,PLIN2,POLDIP2,PSMC3,RAB31,RNF149,RPL17,SKP1,ST3GAL4,TNFRSF10B,TSC22D1,TSPAN3,UBE2C,UQCR10,VAMP8,WSB2,ZEB2
troglitazone		chemical drug	-0.436	0.0105	ADRB3,ANXA2,BAK1,BCL2L1,CCL5,CD80,CEBPG,CXCL10,CXCL9,CYP2C9,DBI,DGAT2,EPHA1,FOS,GLO1,HMOX1,IFNG,IFRD1,JUN,MCL1,MRPL47,MT1G,MT1H,MYH11,NNMT,NR1H3,PCNA,PDK4,PLIN2,PLIN4,SCD,SLC2A4,USP18,ZNF107
GAST	-0.083	other	2.137	0.0105	ATF4,DLAT,FOS,IFNG,JUN,MDH2,NARS1,PIK3R1,RPL7,RPS19,SERPINB2
mir-15		microrna	1.862	0.0105	CCL5,EIF2B2,IFIT1,IFNG,ISG15,MCL1,OAS1,PCNA,RNF125,RORA,SLC2A4
TFAP2A	-0.04	transcription regulator	-1.39	0.0106	APOE,BCL2L1,CCN5,EZH2,F2R,GLO1,IL32,MT2A,PRDX1,RPL6,RPL7,RPLP0,RPS5,SESN1,SLC19A1
BMS-690514		chemical drug	-0.816	0.0106	CTSH,HSPA4,HSPA8,HSPE1,MCL1,PCNA
PRKD		group	1.77	0.0106	CCL5,CXCL10,IFNG,PDK4,SLC2A4,SNAPIN
TAB1	0.374	enzyme	-2.425	0.0106	CCL5,CFB,CXCL10,IFIT1,JUN,MCL1
CD40	0.564	transmembrane receptor	1.457	0.0107	ATF4,BCL2L1,CCL18,CCL5,CD80,CD8A,CTLA4,CXCL10,ERN1,FOS,GZMB,HLA-DQB1,IFNG,IL15RA,IL2RA,IRF4,ITGB2,JUN,PRF1,TLR9,TNFRSF9,TXLNA
U0126		chemical drug	-1.095	0.0108	APOBEC3A,ATF4,BCL2L1,BMP6,CCL5,CCN5,CFTR,CTDP1,CXCL10,CXCL9,CYP4F3,DUSP5,EEF1A1,EIF4EBP1,ENPP4,FOS,FOSB,GFI1,GLI1,GP1BA,HLA-DQA1,HMGCR,HMOX1,HSP90AB1,IFNG,IL1RAP,INHBA,JUN,KIFC3,MCL1,MMP1,MMP12,MRFAP1L1,NAV3,NR4A2,PECAM1,PRKCB,RND3,ROCK1,RPS6,SERPINB2,SFTPC,SOCS1,TSC22D1,TULP3,TXN
CD81	0.735	other	1.859	0.0108	CD80,GTF3A,HAMP,IFNG,IL2RA
MMP11	-0.078	peptidase	-1.342	0.0108	ATF4,ATP5F1B,HSPD1,HSPE1,NDUFB5
PD184352		chemical drug		0.0108	BCL2L1,FOS,MCL1,OPTN,TRMT112
UBA1	0.007	enzyme	-2.236	0.0108	ANXA2,APOE,ATF4,HSPA8,TUBA1C
metronidazole		chemical drug	-1.069	0.0108	BMP6,C1QA,C1QB,CITED2,DNAJB4,EXTL3,FOS,IFNG,IL1R1,LAG3,LGALS1,MYO1B,SCOC,TCIM
CD247	0.396	transmembrane receptor	1.188	0.0109	CD3E,HAMP,IFNG,RBM3,RPS17,SERPINB10,SMPDL3B,SRP14,UBE2L6
Sn50 peptide		chemical toxicant	-2.328	0.0109	APOE,BCL2L1,CXCL10,GZMB,HMOX1,IFNG,MIF,RACK1,TNFRSF21
CSF1R	-0.173	kinase	1.664	0.0109	FOS,GRAP2,HAMP,HMOX1,JUN,NR1H3,PCNA
D-galactosamine		chemical - endogenous mammalian	1.406	0.0109	CXCL10,FOS,IFNG,JUN,MAPK9,MCL1,TNFRSF1A
methylselenic acid		chemical reagent	1.129	0.0113	ACP3,ACSL3,AKR1C1/AKR1C2,BCL2L1,BLVRB,CDK2AP2,CREB3L2,DYNLL1,EPHX1,GABRR2,H1-0,JUN,KLHL2,KLK2,MANF,MAPK9,MCL1,NCOA1,NQO1,PCNA,RAB31,RND3,SCD,ZNF75D
C1q		complex	-0.152	0.0115	CD80,IFNG,IRF5,PECAM1
IL16	-0.361	cytokine	0.865	0.0115	BCL2L1,FOS,IFNG,IL2RA
TNFRSF12A	-0.066	transmembrane receptor		0.0115	BCL2L1,CCL5,CXCL10,MMP1
carbonyl cyanide p-(trifluoromethoxy)phenylhydrazone		chemical reagent	1.091	0.0115	ATP5F1B,CHAC1,IFNG,PCK2
hydrogen sulfide		chemical - endogenous mammalian	2	0.0115	BCL2L1,HMOX1,IL2RA,TXN
sanglifehrin A		chemical reagent	-1.976	0.0115	CCL5,CXCL10,CXCL9,IFNG
ARNT	-0.202	transcription regulator	1.446	0.0116	ALDH7A1,ATP5PO,BHLHE41,CD81,CITED2,EIF6,GPI,GZMH,LOXL2,NDUFS4,NQO1,PCK2,PRF1,UBE2C
staurosporine		chemical drug	-1.254	0.0116	BCL2L1,CFTR,CSF3R,FOS,HMOX1,IL1RAP,ISG15,ITGB2,MCL1,MMP1,NQO1,PRDX1,RCAN1,RPS11
INSIG1	0.039	other	-1.751	0.0117	APOE,ATF4,CCL5,CXCL10,CXCL13,ERN1,HLA-DQA1,HMGCR,IFNG,JUN,PLIN2,PRF1,SCD
glutamine		chemical - endogenous mammalian	-0.134	0.0117	AARS1,AKR1C1/AKR1C2,ATF4,FOS,GPX4,HSBP1,IDH1,IFNG,JUN,MCL1,NUP98,PCK2,PCNA
P38 MAPK		group	2.161	0.0117	BATF2,BCL2L1,CCL5,CCL8,CD80,CXCL10,CXCL9,CYP4F3,FGF10,FOS,HMOX1,IFNG,IL2RA,IL32,INHBA,ITGB2,JUN,MCL1,MIF,MMP1,MMP12,MYH11,NFATC2,PCNA,RASA1,RCAN1,RND3,SEPTIN4,SERPINB2,TNFRSF10B,TNFRSF1A,TRPC3,VLDLR
DETA-NONOate		chemical reagent	0.233	0.0118	BCL2L1,FOS,GLO1,HMGCR,HMOX1,IFNG,LOXL2,PRKG1
CD38	0.503	enzyme	1.559	0.0119	ANXA2,CISH,CITED2,CSF2RB,DENND11,EIF4EBP1,FAM162A,IL2RA,LGALSL,MANF,NABP1,PDLIM1,PFKP,PSAT1,SEMA4A,SKA1,SOCS1
BCL2L1	0.564	other	0.491	0.012	BAK1,BCL2L1,ECM1,MCL1,NQO1,PTPRC,TNFRSF10B,TNFRSF1A,TNFRSF21
sunitinib		chemical drug	0.488	0.012	BAK1,COL8A1,CXCL10,ECM1,HAS1,IFNG,IL2RA,ITGB2,LAMC1
IRF2	-0.127	transcription regulator	1.51	0.0121	CFB,CFTR,CXCL10,DUSP5,IDH1,IFNG,IL12RB2,ISG15,OAS1,PSMB8,PSME1,PSME2,SOCS1,UBE2L6,USP18
LOC105372576		other	-0.928	0.0123	ATP7A,CCDC115,DOCK5,DYNLL1,FOS,LPAR2
ZBTB7A	0.155	transcription regulator		0.0123	ADH5,FOS,IL2RA,IL32,NRAS,PFKP
FADD	0.218	other	1.718	0.0123	CASP7,CXCL10,DHX58,FOS,HAMP,IRF5,JUN,LY6E,PSMB8,SOCS1,TIAM2
PIK3R1	0.542	kinase	1.617	0.0123	ATF4,BCL2L1,CXCL10,ERN1,FOS,HMOX1,IFNG,ISG15,PDHA1,PIK3CD,PIK3R1
KAT2A	0.099	enzyme	1.806	0.0124	BCL2L1,CKS2,EZH2,HLA-DQB1,HSPD1,JUN,NR1H3,NUDC,PDLIM1,PIK3R1,PRKDC,SLC1A5,TNFRSF10B,YBX1
TNFSF13B	-0.207	cytokine	0.242	0.0124	ADGRG3,BAK1,BCL2L1,C2,CD74,CD80,DUSP5,GRIK2,HLA-DQA1,IL18RAP,INHBA,JUN,MCL1,NR4A2,PRKG1,SH2B2
CYT003-QbG10		chemical drug		0.0124	CCL5,IFNG,IL1R1
Ck2		complex		0.0124	ATF4,BCL2L1,FOS
D-alpha-hydroxyglutarate		chemical - endogenous mammalian		0.0124	GLI1,PFKP,SCD
L-cysteine		chemical - endogenous mammalian		0.0124	FOS,PCK2,SCD
NEK7	-0.233	kinase		0.0124	ACP3,CXCL10,ISG15
Pde		group		0.0124	FOS,HMOX1,NR4A2
RPS6KB2	0.332	kinase		0.0124	BCL2L1,CXCL10,ISG15
STK17A	-0.131	kinase		0.0124	ATOX1,GSTO1,MT1H
UBA7	0.309	enzyme		0.0124	DHX58,ISG15,OAS1
YBX3	0.018	transcription regulator		0.0124	HLA-DQB1,JUN,PCNA
berbamine		chemical reagent		0.0124	BCL2L1,CD80,IFNG
TCF7L2	0.138	transcription regulator	-0.913	0.0124	ACSL3,ALDH1A2,ASPH,CCN5,CREB3L2,CREB5,CSF3R,DBNDD2,DOCK9,ENPP4,FMNL2,FOS,GAB1,GLI1,IDH1,IL1RAP,JUN,KDM4B,KLHL2,MAN1A1,MMP1,NUDT4,OSBPL1A,PELI1,POP4,RAB31,RAP2A,ROCK1,SMIM15,SRPK1,TAF10,TBC1D14,TMEM123,TMEM141,TMEM182
KLF6	-0.071	transcription regulator	1.227	0.0125	BAK1,BCL2L1,CFB,GLI1,IFNG,MCL1,MMP12,NCOA1,PCNA,PDCD1LG2,PFKP,SERPINH1,VAV3
GLI1	-1.042	transcription regulator	-1.047	0.0126	ADGRE2,AGMAT,AKR1C1/AKR1C2,ARHGAP28,BCL2L1,BHLHE41,C11orf96,CLMN,CMPK1,CMPK2,DUSP5,EIF5A2,EZR,FGF10,FOS,GLI1,H1-0,IL2RA,KDM5B,KLK2,LGALS1,METTL21A,MICAL2,MT1F,MT1H,MT2A,NAV3,NUDT4,PDK4,PTCH2,RAP2A,RGS14,RPL27A,RPL31,RRAS,SCD,SDC4,SESN1,SOCS1,TMCC3,TNFRSF10B,TNFRSF9,TSC22D1,ZSWIM6
EGLN		group	-1.796	0.0126	A1BG,CCN5,DYRK4,EIF4EBP1,FTL,FYN,GPI,H2AC8,H3C1,HLA-DQB1,IFNG,KDM5B,MIF,PFKP,SH2B2,VLDLR,ZNF292
fenofibrate		chemical drug	0.765	0.0126	ACSL3,ALDH1A2,CYP2C9,DBI,DGAT2,DLAT,ECHS1,EIF3E,GOT1,HMOX1,JUN,MAN1A1,NR1H3,NUDT7,PANK1,PCK2,PCNA,PDK4,PSMA4,PTPRC,RORA,SCD,SLC2A4,SOD1,VLDLR
kaempferol		chemical toxicant	-1.941	0.0129	BCL2L1,HMOX1,IL32,JUN,MMP1
MAP2K6	-0.07	kinase	2.417	0.0129	CCL8,CXCL10,CXCL9,IFNG,ISG15,JUN,MMP1,MYH11,PRDX1,SLC2A4
dinoprost		chemical - endogenous mammalian	0.497	0.0129	AKR1C1/AKR1C2,FOS,GSTP1,HSPA4,IL2RA,JUN,MGST1,MMP1,NR4A2,SCP2
lenalidomide		chemical drug	0.884	0.013	CITED2,EIF3M,ERN1,GINS4,GZMB,HLA-DQA1,IFI27,IFI6,IFIT3,IFIT5,IFNG,IL3RA,IRF4,PRF1,PTPRC,RGS16,RTP4,SIPA1L2,SPSB1,TNFRSF10B,TNFRSF21,WDFY3,WNT4,ZNF148
NRAS	0.711	enzyme	-1.633	0.0131	BCL2L1,BUB3,CCL5,EIF2D,EPHX1,GLI1,IFIT1,ISG15,LGALS1,MCL1,NQO1,NRAS,OSBPL1A,PSMB8,PTPRC,SBNO2,SESN1,SLC2A4,SPC25,UBE2C,USP18
colchicine		chemical drug	0.813	0.0131	CYP2C9,FOS,JUN,MCL1,NQO1,NR1I3,TMEM123,TNFRSF1A
PPARGC1A	0.066	transcription regulator	0.795	0.0133	ATP5F1B,ATP5PO,C2,COX6C,CXCL10,CYP2C9,DLAT,FANCD2,FOS,HAMP,HMOX1,IL1RAP,INHBA,LIPC,MDH2,NDUFB5,NDUFB8,NR1H3,NR1I3,NR5A2,PACSIN2,PCK2,PDHA1,PDK4,PIK3R1,PLIN2,PLIN5,PRDX5,RPGRIP1,SCD,SERPINH1,SLC19A1,SLC2A4,SOCS1,SOD1,STAT5B,TNFRSF1A,UQCRH
NAMPT	-0.483	cytokine	2.27	0.0134	ALDH8A1,COX7A2,CXCL10,HIBADH,JUN,MMP1,NDUFA12,NDUFA4,NDUFC2,PECAM1,UQCRQ
TCL1A	-0.157	transcription regulator		0.0134	C1QA,C1QB,C1QC,CSF3R,CTSH,CXCR2,FOS,HMOX1,ITGB2,MCL1,MMP12
CEBPB	-0.035	transcription regulator	0.91	0.0136	ADRB3,ALDH1A2,BCL2L1,C1QA,C1QC,C2,CCL5,CD74,CD80,CFTR,CSF3R,CXCL10,CYB5A,DGAT2,EZH2,FOS,FTL,GINS4,H4C11,HAMP,HSPA8,HSPD1,HSPE1,IFIT3,IFNG,IL3RA,IRF4,JUN,LAMC1,MMP1,MXD3,NFATC2,NR1H3,PCNA,PDK4,PSMA6,RAN,RCAN1,RORA,SCD,SERPINB2,SPC25,SYCP1,TACC3,TLR9,TNFRSF1A,TUBB,UBR2,VLDLR
STAT6	-0.434	transcription regulator	-0.565	0.0136	ABLIM1,APOE,BCL2L1,CCL5,CCL8,CD2,CD80,CISH,CMPK2,CXCL10,DHX58,EPHX1,GFI1,HAMP,HLA-DMA,HMGCR,IDO1,IFI44,IFI44L,IFIT3,IFNG,IL2RA,IRF4,ISG15,LACC1,LGALS3BP,MMP12,NFATC2,OAS3,OPRM1,PDCD1LG2,PDK4,PREX1,PSTPIP1,SAMD4A,SIGLEC9,SNX8,SOCS1,STAT5B
Collagen(s)		complex		0.0139	ATF4,CR1L,GZMA,PRF1,PSAT1,PXN,SERPINH1
TNFRSF9	-0.74	transmembrane receptor	-0.095	0.0139	ALDH1A2,BCL2L1,CD80,HLA-DQB1,IFNG,PRF1,PTPRC
baicalein		chemical drug	0.342	0.0139	APOE,BCL2L1,FOS,HMOX1,JUN,MCL1,MMP1
conjugated linoleic acid		chemical drug	0.946	0.0139	BCL2L1,CBS/CBSL,FOS,IFNG,ITGB2,PRDX1,TXN
ouabain		chemical drug	-1.72	0.0139	BCL2L1,FOS,HSPA8,IDO1,PCNA,TNFRSF10B,YWHAH
CA9	0.107	enzyme	-1.633	0.0141	ATP5F1B,ATP5ME,ATP5PO,SLC1A5,UQCRC1,UQCRH
IKK (complex)		complex	1.802	0.0141	BCL2L1,CCL5,CXCL10,FANCD2,IFNG,TCIM
NF1	-0.368	other	-0.555	0.0141	BCL2L1,CBS/CBSL,GLI1,RPL10A,RPS19,TNFRSF10B
trabectedin		chemical drug	1	0.0141	CD3E,CXCL10,EZH2,GZMB,H4C11,PRF1
mono-(2-ethylhexyl)phthalate		chemical toxicant	2.068	0.0141	ATP5F1B,COX6A1,COX7A2,DGAT2,ECHS1,FOS,GPI,INSL3,MDH2,NDUFB5,NDUFB9,NR1H3,PDK4,PLIN2,SLC2A4,SOD1,UQCRC1
CXCL2	-0.05	cytokine	1.177	0.0144	CCL5,CXCL10,CXCR2,IFRD1
FANCD2	-0.729	other	2	0.0144	GPX4,SCD,SCP2,SOD1
FZD9	-0.049	g-protein coupled receptor	1.98	0.0144	CCL5,CXCL10,IFI44,ISG15
IL19	-0.181	cytokine	1.091	0.0144	HMOX1,IFNG,MMP1,SOCS1
USP1	0.299	peptidase	-0.152	0.0144	BMP6,FANCD2,FYN,LOXL2
doxifluridine		chemical drug	0	0.0144	RPL10A,RPS27L,SESN1,SNRPG
oxysterol		chemical - endogenous mammalian	1.961	0.0144	APOE,HMGCR,NR1H3,SCP2
triclosan		chemical drug	0	0.0144	FOS,HMOX1,JUN,NQO1
hyaluronic acid		chemical - endogenous mammalian	0.713	0.0144	BCL2L1,CCL5,CD80,CXCL10,CXCR1,FOS,IRF5,JUN,MMP1,MMP12,NR4A2,PCNA,PTPRC
PTPRJ	-0.43	phosphatase	-0.478	0.0146	ACP3,CITED2,CLEC1B,FOS,INHBA,SLA,TG,TSC22D1
mir-142		microrna	-1.2	0.0146	DSTN,H1-0,IFNG,IGLL1/IGLL5,IL2RA,ITGAD,SOCS1,TSC22D1
prostaglandin E2		chemical - endogenous mammalian	-2.699	0.0151	ANXA2,BAK1,BCL2L1,CASP7,CCL5,CCL8,CCR4,CD80,CTLA4,CXCL10,DYNLL1,ENTPD1,F2R,FOS,FOSB,HMOX1,IDO1,IFNG,IL15RA,IL1R1,IL2RA,IRF4,JAK3,JUN,MCL1,MMP1,NR1H3,NR4A2,NR5A2,RNF24,ST3GAL4,TSC22D1
PARP2	-0.05	enzyme	2.224	0.0152	CCL5,CD80,CTLA4,CXCL13,TNFRSF10B
SIRT2	-0.181	transcription regulator	0.555	0.0152	CXCL10,FNTA,HMGCR,ISG15,NEDD4
TNFRSF4	0.041	transmembrane receptor	-0.565	0.0152	BCL2L1,CTLA4,CXCL10,IFNG,SOCS1
nifedipine		chemical drug	-0.531	0.0153	ABCC8,BRAF,CYP2C9,FGF23,FOS,GABRD,HMGCR,IFNG,SERPINB2,SLC2A4
GRN	0.061	growth factor	-0.378	0.0154	ABCA7,APOE,C1QA,C1QB,C1QC,CD33,CD74,CD81,INPP5D,ITGB2,LGALS3BP,PLCG2,SORL1
SYK	-0.027	kinase	2.006	0.0154	CCL5,CFTR,CITED2,CXCL10,GLI1,NFATC2,OAS1,OAS2,PLCG2,PTPRE,RASSF6,ROCK1,TSC22D1
ELAVL1	0.015	other	2.335	0.0155	BCL2L1,CCL8,FOS,HMOX1,IFI44,IFNG,IL12RB2,IL1R1,IRF4,LGALS3BP,NDUFB8,OAS1,OAS2,PLCG2,PSMB4,PTPRC,RACK1,RPL13,RPN2,RPS6,SNRPG,USP18
promegestone		chemical drug	0.492	0.0156	ABCC8,BCL2L1,DUSP5,IFIT3,IFIT5,IL1R1,LGALS3BP,MT2A,NCOA1,PDK4,STAT5B
Nfat (family)		group	1.97	0.0156	BAK1,CALD1,CTLA4,IFNG,IRF4,LAG3,PDCD1LG2,RCAN1,SAMD4A,SDC4,TLR10,TNNT2
CYP1A2	-0.557	enzyme	-0.378	0.0157	CD3E,INSC,NQO1,RBBP4,RGS16,ST3GAL4,VLDLR
IFNLR1	0.324	transmembrane receptor		0.0157	CCL5,CMPK2,CXCL10,IFI44,IFIT3,ISG15,RSAD2
NFIB	0.211	transcription regulator		0.0157	BMP6,CCL8,CREB5,GRIK1,IL32,PLEKHF1,SFTPC
CALCA	0.084	other	-1.588	0.0157	CCR4,CSF2RB,DGAT2,DISC1,ENTPD1,FOS,IL2RA,IRF5,LGALS1,PDLIM1,PSAT1,PXN,SDC4,SEC61B,SLC2A4,TIGIT,TNFRSF9,ZEB2
3,3'-diindolylmethane		chemical drug	0.761	0.0159	BAK1,BCL2L1,HMOX1,IFIT1,IFNG,NQO1,OAS2,TMEM121B,TNFRSF10B
PPARG	0.478	ligand-dependent nuclear receptor	1.365	0.0161	ADRB3,ALDH1A2,ALOX15B,APOE,ATP5PO,BCL2L1,CCL5,DGAT2,DLAT,EIF4EBP1,EPHX1,HEBP1,HMGCR,HMOX1,IDH1,IFNG,IL2RA,ITGAD,JUN,MGST1,NPEPPS,NR1H3,PCK2,PCNA,PDK4,PECAM1,PLIN2,PLIN4,PLIN5,RGL1,RPSA,SCD,SCP2,SLC2A4,SOCS1,SOD1,STAT5B,TUBB,VAMP5,VAMP8,VLDLR,VSIR
CRNDE		other	-0.816	0.0161	BCL2L1,DUSP5,GAB1,IL1R1,RRAS,STK3
PLAT	-0.183	peptidase	1.408	0.0161	CXCL10,FOS,IFNG,INHBA,JUN,MMP1
TNFSF14	-0.226	cytokine	2.19	0.0161	BCL2L1,CCL5,CXCL10,IFNG,INHBA,LIPC
MAP3K7	0.064	kinase	1.221	0.0166	CCL5,CFB,CXCL10,HMOX1,IFI44,IFIT1,IFIT3,JUN,MMP1,OAS2
TRAF3	-0.014	enzyme	0.23	0.0168	BAK1,CCL5,CD80,CXCL10,CXCL13,EBI3,ENTPD1,GDPD3,IFNG,ISG15,LACC1,MCL1
IKBKE	0.27	kinase	2.508	0.0169	ATF4,CCL5,CXCL10,GLI1,IFIT1,IFIT3,PDHA1,PDK4,PSAT1,RPE,RSAD2
SOCS3	-0.242	phosphatase	-1.34	0.0169	CTLA4,CXCL10,FOS,HAMP,IFIT1,IFNG,JUN,OAS1,OAS2,SCD,SOCS1
AGRP	0.082	other		0.017	FOS,PSMA2,PSMA4
CAMK2A	-0.195	kinase		0.017	FOS,GAD2,HAMP
CD244	-0.079	transmembrane receptor		0.017	CCL5,FOS,IFNG
KCNA3	0.456	ion channel		0.017	CTLA4,IFNG,IL2RA
NCR1	-0.347	transmembrane receptor		0.017	CCL5,CD3E,IFNG
NF 449		chemical reagent		0.017	GLI1,GZMB,PRF1
SEMA4D	-0.221	transmembrane receptor		0.017	CD80,HLA-DQB1,RRAS
TRPM8	-0.146	ion channel		0.017	GPX4,RBM3,SOD1
allyl isothiocyanate		chemical toxicant		0.017	BCL2L1,FOS,HMOX1
nirogacestat		chemical drug		0.017	BAK1,BCL2L1,MCL1
oleoylethanolamide		chemical - endogenous mammalian		0.017	BCL2L1,FOS,FOSB
FANCC	-0.196	other		0.0174	CASK,CDK11A,HSPA4,IFI44L,IL1R1,OAS1,PRKCB,PTPRC,RND3
isoprenaline		chemical drug	-0.816	0.0175	ABLIM1,EPHX2,FAM135B,FOS,LGALSL,NR4A2,SLC2A4
Tlr		group	3.225	0.0176	CCL5,CD80,CISH,CXCL10,CXCR2,IDO1,IFNG,IRF4,NOTCH2,RGS14,RGS16,SOCS1,TNFSF13
15(S)-HETE		chemical - endogenous mammalian		0.0177	FOSB,HMGCR,JUN,PECAM1
CCR6	-0.199	g-protein coupled receptor	1.698	0.0177	CXCL10,HAMP,IFNG,MMP12
CRBN	-0.414	enzyme	0.152	0.0177	ERN1,IRF4,JUN,SMS
Pdgf Ab		complex	0.159	0.0177	COL8A1,FOS,HMOX1,SCD
RPS6KA3	-0.091	kinase	0.017	0.0177	FOS,IFNG,IRF4,TNFRSF10B
glycine		chemical - endogenous mammalian	-1.165	0.0177	ATF4,FOS,PCK2,PCNA
melphalan		chemical drug	0.08	0.0177	BCL2L1,CD80,MCL1,TNFRSF10B
pimozide		chemical drug	-1	0.0177	BCL2L1,CISH,IFNG,MCL1
tat-psi-delta-RACK		chemical reagent	2	0.0177	ATP5F1B,CHCHD3,PDHA1,SLC25A5
tofacitinib		chemical drug	-1.982	0.0177	CXCL10,IFIT3,IFNG,ISG15
vinorelbine		chemical drug	-1.718	0.0177	BCL2L1,CCL5,CD74,LGALS1
CD300LF	-0.019	other	1.342	0.0178	APOBR,ECHS1,GPI,IDH1,PCK2
FGF9	-0.441	growth factor	-0.218	0.0178	FGF10,HMOX1,PCNA,PECAM1,WNT4
JUN/JUNB/JUND		group		0.0178	BCL2L1,FOS,HMOX1,JUN,MMP1
Z36		chemical reagent	0.447	0.0178	ATF4,ATG2A,CHAC1,ERN1,HMOX1
poly dA-dT		chemical reagent	2.183	0.0178	CCL5,CXCL10,IFNG,ISG15,RSAD2
rifaximin		chemical drug	-0.447	0.0178	HSD17B10,RACK1,RBBP4,RPS7,RPSA
risperidone		chemical drug	-2.236	0.0178	BCL2L1,CXCL10,FOS,HMGCR,NR4A2
CLUH	0.109	translation regulator	-0.562	0.0178	CMPK2,ISG15,MRPL19,MRPL44,NDUFB8,PCCB,PCK2,TIMMDC1
cisplatin		chemical drug	1.754	0.018	A3GALT2,AKR1C1/AKR1C2,ANXA2,ATF4,BAG5,BAK1,BCL2L1,BHLHE41,C11orf96,CCL5,CXCL10,CXCL9,DRAXIN,EZH2,FOS,FYN,GATAD2B,GSTP1,HAP1,HMGCR,HMOX1,IFI6,IFNG,INPP5D,ISCU,JUN,LIPC,MAPK9,MBNL2,MCL1,MT2A,NAV3,NOX5,NQO1,PDK4,PRKDC,PSMB8,PXN,RBM3,RGL1,RICTOR,ROCK1,RPL13A,RPS16,RPS27L,RPS5,SESN1,SLC25A36,SOD1,SPDYA,SULF2,TCIM,TMSB10/TMSB4X,TNFRSF10B,TNFRSF10C,TNFRSF1A,TSC22D1,TUBB,WNT4,YBX1,ZNF219
TCF3	-0.048	transcription regulator	0.631	0.018	ABCC8,CCR4,CD2,CD3D,CD3E,CKS2,CREB3L2,CXCR6,DCK,DSTN,EIF4EBP1,ENTPD1,EPRS1,GFI1,H1-0,HSD17B14,IGLL1/IGLL5,IL18RAP,IL2RA,IL32,IQCB1,IRF4,JUN,MANF,MXD3,OPTN,PFKP,PLCG2,RGS16,RORA,SEC11C,SEMA4A,SOCS1,SPC25,VSIR
JUND	-0.098	transcription regulator		0.018	C1QB,CCL5,CCR4,CTLA4,CXCL10,HMOX1,IFNG,MMP1,SERPINB2,SOCS1
enterotoxin B		biologic drug	2.548	0.018	CCL5,CD80,CSF2RB,CTLA4,CXCL10,CXCL13,CXCR6,IFNG,IL2RA,RSAD2
lithium chloride		chemical drug	0.724	0.0181	EZH2,FAM135B,FOS,GFI1,HMGCR,HMOX1,MT1G,MT2A,MYH11,NPEPPS,PCNA,PLIN2,PXN,TNFRSF10B
PRKCQ	-0.29	kinase	1.729	0.0183	BCL2L1,EZR,IFNG,IL2RA,MMP1,PRKCB
RNASE2	0.044	enzyme	1.836	0.0183	CCL5,CCL8,CXCL10,CXCL9,IL2RA,TNFRSF1A
ozone		chemical toxicant	0.789	0.0183	CXCL10,FOS,HMOX1,IFNG,JUN,MMP12
1-[2,3-bis(furan-2-yl)quinoxalin-6-yl]-3-(4-bromophenyl)urea		chemical reagent		0.0185	BCL2L1,MCL1
2-[[4-[(e)-styryl]phenoxy]methyl]oxirane		chemical reagent		0.0185	APOE,NR1H3
4-methylcatechol		chemical - endogenous mammalian		0.0185	HMOX1,JUN
AKR1C3	0.538	enzyme		0.0185	FKBP4,SIAH2
BATF3	0.018	transcription regulator		0.0185	IFNG,MMP1
BO-653		chemical drug		0.0185	PSMA2,PSMA4
CCDC134	-0.027	other		0.0185	IFNG,PRF1
CFL1	0.089	other		0.0185	DSTN,JUN
DEETGE-CAL-Tat		chemical reagent		0.0185	HMOX1,NQO1
G0S2	-0.23	other		0.0185	HSPD1,SLC19A1
GCLC	0.506	enzyme		0.0185	FOS,JUN
MOAP1	0.18	other		0.0185	HMOX1,NQO1
MS4A2	-0.077	transmembrane receptor		0.0185	BCL2L1,HAMP
Mt3		other		0.0185	GSTP1,MT2A
PD 180970		chemical drug		0.0185	BCL2L1,MCL1
PHA-665752		chemical drug		0.0185	BCL2L1,TNFRSF10B
QC6352		chemical reagent		0.0185	CXCL10,CXCL9
RNASEH1	-0.1	enzyme		0.0185	PSMB4,RPS3
Stat dimer		complex		0.0185	BCL2L1,FOS
TEC/BTK/ITK/TXK/BMX		group		0.0185	IL2RA,RPS6
TNK2	-0.163	kinase		0.0185	KLK2,SIAH2
TPP2	0.087	peptidase		0.0185	IFNG,PRF1
ZNF467	-0.168	transcription regulator		0.0185	CISH,FOS
alpha-methylhydrocinnamic acid		chemical - endogenous mammalian		0.0185	CISH,MCL1
ibotenic acid		chemical toxicant		0.0185	FOS,JUN
isoacteoside		chemical - endogenous non-mammalian		0.0185	HMOX1,NQO1
long chain fatty acid		chemical - endogenous mammalian		0.0185	CEBPG,QPRT
miR-27a-5p (miRNAs w/seed GGGCUUA)		mature microrna		0.0185	GZMB,PRF1
protoporphyrin IX		chemical - endogenous mammalian		0.0185	BAK1,HMOX1
sepantronium		chemical drug		0.0185	BCL2L1,MCL1
sofalcone		chemical drug		0.0185	HMOX1,NQO1
ticrynafen		chemical drug		0.0185	HMOX1,NQO1
tipifarnib		chemical drug		0.0185	IFNG,TNFRSF10B
NFAT5	-0.377	transcription regulator	2.546	0.0185	AKR1B1,C2,CD74,CXCL10,HECW2,HLA-DMA,HLA-DQA1,HLA-DQB1,IFIT3,PFKP,PLIN2,RPS7,RSAD2,SOD1,TNFRSF21,VLDLR
sodium arsenite		chemical drug	-0.289	0.019	CBS/CBSL,CISH,FOS,HMOX1,HSPA4,JUN,SLC2A4,SOCS1,TNFRSF10B
FGFR1	-0.12	kinase	1.961	0.0192	EBI3,EEF1A1,EIF4EBP1,EIF5B,ERN1,FGF10,FOS,HAMP,JUN,MMP1,NR1H3,RPS6
arachidonic acid		chemical - endogenous mammalian	0.298	0.0192	BAK1,CD80,FOS,GLI1,HMOX1,JUN,PECAM1,PRKCB,SCD,SLC2A4,TNFRSF1A,TNFRSF9
Ap1		complex	1.268	0.0193	BAK1,CCL5,CHRD,EZR,FOS,GSTP1,GZMB,HMOX1,IFNG,IFRD1,IL2RA,JUN,MMP1,MMP12,MT2A,NQO1,OPRM1,SOCS1
S100A8	0.005	other	0.846	0.0193	BCL2L1,C1QB,CCN5,CD80,CLEC9A,CSF2RB,CTLA4,CXCL10,CXCL9,GZMB,HMOX1,IDO1,ISG15,MMP1,SCUBE1,SEMA3B,TRAF3IP1,USP18
fingolimod		chemical drug	-2.599	0.0195	BCL2L1,CCL5,CD80,CXCL10,CXCL13,FOSB,HLA-DQA1,HLA-DQB1,IFNG,PECAM1
hexamethylene bisacetamide		chemical reagent	-1.269	0.0195	HSPA8,IFIT3,IFNG,RACK1,RPL18,SNU13,TCP1
bleomycin		biologic drug	-0.006	0.0195	BCL2L1,CCL5,CCR4,CHAC1,CXCL10,F2R,GAB1,GAB2,IFNG,LTBP2,MIF,MMP12,NFATC2,PCNA,PECAM1,SDC4,SFRP2,TNFRSF10B,TNFRSF1A,UBE2C
GABPA	0.113	transcription regulator		0.0196	CCL8,CDK11A,CHRNE,HMOX1,ITGB2,NQO1,PRKDC,RRAS
RELA	-0.042	transcription regulator	2.05	0.0203	APOE,BCL2L1,BEX1,CBS/CBSL,CCL5,CCR4,CD80,CFB,CFTR,CITED2,CXCL10,CXCL9,CYP2C9,FGF10,FOS,FOSB,HMOX1,IFNG,IL15RA,IL2RA,IL32,IRF4,ISG15,JUN,MIF,MMP1,NFATC2,NOX5,NR1I3,NR4A2,OAS2,PECAM1,PXN,RABL2B,SDC4,SLC2A4,TLR9,TMSB10/TMSB4X,TNFRSF10B
CDK4/6		group	-1.667	0.0206	RPL10,RPL13,RPL27A,RPS6,SEC61B,TUBA1C,TUBB,VPS13D,ZNF148
PDCD1	0.085	transmembrane receptor	-1.953	0.0206	CD3D,CD80,GZMA,GZMB,HLA-DMA,IDO1,IFNG,IL2RA,IL3RA
RIPK2	0.419	kinase	2.404	0.0206	CCL5,CXCL10,DGAT2,HAMP,HMGCR,IFNG,NR1H3,RASGRP1,SCD
miR-9-5p (and other miRNAs w/seed CUUUGGU)		mature microrna	-1.354	0.0206	ATP5F1B,ATP5PO,COX7A2,ECHS1,GCM1,JAK3,NDUFB5,NDUFB9,UQCRC1
JAK inhibitor I		chemical drug	-2.213	0.0206	BCL2L1,CXCL10,CXCL9,IFNG,SOCS1
progesterone		chemical - endogenous mammalian	1.421	0.0207	ACP3,ADH5,ALDH1A2,APOE,BCL2L1,CCL5,CCN5,CFB,CFTR,CITED2,CNDP2,CREB3L2,CSF3R,CXCL10,DNAJB4,DPP4,EIF5B,EZR,F2R,FKBP4,FOS,GABRD,GGCT,HLA-DQB1,HMGCR,HSPA8,IFNG,INHBA,JUN,KLK2,LGALS1,MMP1,MT2A,NME2,NR1H3,PCNA,PDHA1,PDLIM1,PHF21A,PIK3R1,PISD,PLIN4,RACK1,SCD,SLC1A5,SOCS1,SPSB1,ST3GAL4,STAT5B,TLR9,TNFRSF1A,TNFRSF21,WNT4
PRDM16	-0.246	transcription regulator	-2.204	0.0207	CCL5,CXCL10,IFI44,MX2,OAS2,OAS3
SUMO3	0.561	other	-0.97	0.0207	CTH,CXCL10,HSPA8,ISG15,LY6E,TNFRSF21
arginine		chemical - endogenous mammalian	1.434	0.0207	BCL2L1,CXCL10,IFNG,PCK2,PIK3R1,SCD
Akt		group	0.974	0.0207	ATF4,BAK1,BCL2L1,CD33,COPS6,CXCL10,EPRS1,EZH2,FOS,GGT5,GLI1,HMOX1,IFNG,IL1R1,IL32,JUN,MAN2A2,MCL1,MGAT5,MMP12,MT2A,NDUFB8,NOTCH2,PCNA,PDK4,PSMD10,RPL13,RPL6,RPN2,RPS16,RPS19,RPS2,SCD,SLC2A4
STAT4	0.089	transcription regulator	0.946	0.0208	ARHGAP15,ASPH,ATF4,ATP7A,BCL2L1,CXCL10,DAPK2,HLA-DQB1,IFNG,IL12RB2,IL18RAP,IL2RA,INSL3,IRF4,ISG15,PCGF5,RGS16,RORA,SRPK1,VLDLR,VSIR
let-7a-5p (and other miRNAs w/seed GAGGUAG)		mature microrna	-1.308	0.0209	ATP6V1F,BCL2L1,CAPG,CIAO2A,COL8A1,CSNK1D,DOCK5,FANCD2,HMOX1,IFIT5,IFRD1,LAMC1,LOXL2,MRPS24,NEDD4,NQO1,NRAS,RTCA,SCD
TSC1	-0.183	other	-0.444	0.021	BEX1,DNASE2,GLRX,HMOX1,IFNG,LPO,NIBAN1,NME2,NQO1,RPS6,SCD
cadmium chloride		chemical toxicant	1.28	0.021	ATF4,CCL5,DNAJA4,FOS,HMOX1,JUN,LPAR1,PCNA,RICTOR,SLC22A1,TXN
GCG	0.046	other	0.244	0.021	ADRB3,BCL2L1,CBS/CBSL,CYP2C9,FOS,GSTP1,HMGCR,PDHA1,SLC2A4,TENT5A
ANGPTL4	0.142	other	1.117	0.0214	DGAT2,ERN1,MMP1,PLIN2
ATR	-0.185	kinase	0	0.0214	BCL2L1,HAMP,PCNA,TREX1
DPP-23		chemical reagent	1	0.0214	ATF4,BAK1,DNAJB4,ERN1
Fgfr		group	-0.068	0.0214	BCL2L1,FOS,HMOX1,MCL1
S1PR2	0.063	g-protein coupled receptor	-0.927	0.0214	CCL5,FOS,JUN,PCNA
SLC29A1	0.432	transporter	0	0.0214	RPL10A,RPS27L,SESN1,SNRPG
Srebp		group		0.0214	FOS,GZMB,IDH1,IFNG
oridonin		chemical - endogenous non-mammalian		0.0214	BCL2L1,CSF3R,HMOX1,IFNG
ponesimod		chemical drug	-2	0.0214	MT1F,MT1G,MT1H,MT2A
taxifolin		chemical - endogenous non-mammalian		0.0214	APOE,CASP7,HMOX1,SOD1
tomatidine		chemical - endogenous non-mammalian	-0.849	0.0214	EIF4EBP1,FOS,NARS1,SARS1
IDH1	0.645	enzyme		0.0215	APOE,ATF4,GLI1,HMGCR,NR1H3,SERPINH1,SLC2A4,ZEB2
IL12B	-0.174	cytokine	1.464	0.0215	CCL5,CXCL10,DUSP5,ERN1,GZMB,IFNG,INPP5D,SOCS1
MRTFB	0.027	transcription regulator	-1.463	0.0216	BCL2L1,CALD1,CCL5,CRIM1,DNAJB4,F2R,FCN1,GFI1,GP1BA,INHBA,MGST2,MTMR10,MYH10,MYH11,SERPINB10,SERPINB2,SLFN5
androgen		chemical drug	-0.478	0.0216	BMP6,CASP7,CXCL13,FGF10,FGF23,FOS,INHBA,JUN,KLK2,PIK3R1,PRKCB,PTPRC,SDC4,SFRP2,SOCS1,VAV3,YBX1
IL24	0.151	cytokine	0.918	0.0217	BAK1,BATF2,BCL2L1,FAF1,IFNG,IRF4,MCL1
Tnf (family)		group	2.163	0.0219	BCL2L1,CCL5,CCL8,CSTB,CXCL10,CXCL9,CXCR2,GFI1,IFNG,IL12RB2,IL1R1,IL3RA,INHBA,JUN,NOX5,PCNA,RPS19,TNFRSF9,WFDC12
bisphenol A		chemical - endogenous mammalian	1.297	0.0219	ATP5PO,CITED2,CXCL10,FOS,GABRD,GABRG2,GAD2,GLO1,HSP90AB1,MBNL2,NR4A2,PCNA,RALGAPA1,RPN2,SLC12A5,SLC1A5,SLC2A4,SMIM20,SSR3
OGT	-0.207	enzyme	-0.687	0.022	BCL2L1,COX6C,FOS,HAMP,IFNG,JUN,NDUFA8,NDUFC2,PSMD14,PSMD3,RGS16,SLC6A1
RXRA	-0.231	ligand-dependent nuclear receptor	-1.497	0.0223	ACSL3,AKR1C1/AKR1C2,ALDH1A2,APOE,C1QA,CLMN,CTSH,CXCL10,CYP2C9,ECM1,EPHX1,FOS,FTL,HMOX1,IFNG,IL32,MMP12,NDUFC2,NR1H3,NR5A2,PCK2,RORA,SCD,SLC2A4,SLC51A,TNFRSF10B,TXN
1-hydroxy-2-methyl-2-butenyl 4-diphosphate		chemical - endogenous non-mammalian		0.0224	CXCL13,IFNG,IL2RA
ADAR	0.184	enzyme		0.0224	FOS,IFI44,ISG15
AFP	0.005	transporter		0.0224	FOS,TNFRSF10B,TSC22D1
Adaptor protein 2		complex		0.0224	HMOX1,IFNG,RPSA
CD80/CD86		group		0.0224	CTLA4,IDO1,IFNG
GPX4	0.659	enzyme		0.0224	MMP1,TXN,TXNL1
KLF7	-0.31	transcription regulator		0.0224	IFI6,IFIT1,IFIT3
KLRD1	-0.123	transmembrane receptor		0.0224	CD3E,IFNG,IL2RA
MTF1	-0.084	transcription regulator		0.0224	MMP12,MT1G,MT2A
PPP1R15B	-0.196	phosphatase		0.0224	ATF4,CEBPG,CHAC1
Traj18		other		0.0224	CCL5,CD80,IFNG
coal tar		chemical drug		0.0224	GSTP1,HMOX1,NQO1
darglitazone		chemical drug		0.0224	ADRB3,NR1H3,SLC2A4
ETS1	-0.003	transcription regulator	0.138	0.0227	BCL2L1,CCL5,CDK11A,CITED2,GZMA,GZMK,HMOX1,HSPA8,HSPE1,IFNG,IL2RA,ITGB2,KLRG1,MCL1,MGAT5,MMP1,NQO1,PHF12,PRF1,WAS,ZEB2
cholecalciferol		chemical - endogenous mammalian	-1.022	0.0229	ANXA2,BCL2L1,CCL18,CCL5,CD80,CXCL10,FOS,ITGB2,JUN,PDK4,PRKCB,SLC2A14,SULF2,TREML2
YY1	-0.015	transcription regulator	2.421	0.0231	ATF4,BAK1,BCL2L1,BMP6,BTF3,CAPG,CASP7,CD3D,CFTR,DNAJB4,FOS,HAMP,HMGCR,HMOX1,IFNG,IGLL1/IGLL5,IL1R1,MXD3,MYH11,NOTCH2,PCNA,RBBP4,RND3,SLC6A1,TACC3,TBC1D14,TNFRSF10B
HDL-cholesterol		complex	-0.218	0.0233	CHAC1,EIF4EBP1,MBD5,NUDT7,RASGRP1,VLDLR
SERPINE2	-0.04	other	-1.387	0.0233	CCL5,CXCL10,CXCL13,GLI1,IFNG,ITGB2
piceatannol		chemical - endogenous non-mammalian	-0.128	0.0233	BCL2L1,CASP7,HMOX1,MMP1,SERPINB2,TNFRSF10B
LY294002		chemical drug	-2.095	0.0233	AGL,AKR1C1/AKR1C2,APOE,ATF4,BAK1,BCL2L1,CCL18,CCL5,CCL8,CD74,CKS2,CXCL10,ENTPD1,F2R,FOS,FOSB,GP1BA,GSTP1,HMGCR,HMOX1,HSP90AB1,IFNG,IL32,IL3RA,JUN,MCL1,MT2A,MYH11,NQO1,NR4A2,NRAS,PCNA,PECAM1,PIK3R1,PRDX1,RAP2A,RND3,SCD,SLA,SLC2A4,TG,UBE2C,ZNF75D
MRTFA	-0.349	transcription regulator	-0.508	0.0234	BCL2L1,CCL5,CCN5,CXCL9,CYFIP2,DNAJB4,F2R,FCN1,FOS,GFI1,GP1BA,HAMP,MGST2,MYH10,MYH11,SERPINB10,SERPINB2,WAS
colistin		biologic drug	-1.155	0.0234	BMP6,C1QA,C1QB,CITED2,DNAJB4,EXTL3,FOS,LAG3,LGALS1,MYO1B,SCOC,TCIM
FKBP10	-0.076	enzyme	0.707	0.0235	COL18A1,COL8A1,CRISPLD2,CSGALNACT1,GLI1,INHBA,MMP12,SOCS1
prostaglandin D2		chemical - endogenous mammalian	-0.715	0.0235	CCL5,CXCL10,GFI1,HAS1,HMOX1,IFNG,SDC4,TG
B2M	0.048	transmembrane receptor	1.346	0.0238	CD8A,HLA-DQA1,HLA-DQB1,IFNG,KLRG1
BCAP31	0.17	transporter	0.714	0.0238	CD81,CFTR,CXCL10,ERN1,SCD
ELF1	-0.041	transcription regulator	0.756	0.0238	CDK11A,CITED2,IFNG,IL2RA,TLR9
IFNL3	0.001	cytokine	2.219	0.0238	IFNG,IL2RA,RSAD2,SOCS1,USP18
SMTNL1	0.231	other	-0.447	0.0238	AGL,GLO1,HSP90AB1,PPP1R12A,PYGM
SUB1	0.088	transcription regulator	-0.659	0.0238	FOS,GABRR2,NDUFAB1,NDUFB8,NDUFB9
epoxomicin		chemical - protease inhibitor	0.2	0.0238	OPTN,PSMA2,PSMA6,PSMB4,RICTOR
BAPTA-AM		chemical reagent	1.195	0.024	CISH,CXCL10,FOS,JUN,SLC2A4,SOCS1,TRPC3
bicalutamide		chemical drug	0.64	0.024	EZR,F5,FOS,NPEPPS,SORD,TLR9,TNFRSF10B
pioglitazone		chemical drug	-0.379	0.024	ADRB3,APOE,ATF4,CD80,CITED2,CMKLR1,CXCL10,FOS,HAS1,HMOX1,IFNG,LIPC,PCNA,PLIN2,RORA,SLC2A4,STAT5B,TNFRSF1A,VLDLR
CDK19	-0.18	kinase	-2.333	0.024	ABAT,BAK1,CD81,CYFIP2,EPHX1,HMOX1,JUN,RPL36,RPS12,RPS27L,SESN1,TCN2,TSC22D1
PRKN	0.004	enzyme	1.4	0.0241	CCL8,GLO1,IFNG,MCL1,MIF,MMP1,NDUFB8,PDHA1,PRDX1,SEPTIN4,SERPINB2
3,4,5,3',4'-pentachlorobiphenyl		chemical toxicant	1.197	0.0244	CTLA4,CYB5A,GABRD,GSTP1,IDH1,JUN,MYH11,NQO1,SLCO3A1,TMSB10/TMSB4X
TGM2	0.414	enzyme	2.121	0.0247	ADGRE2,CD74,CXCL10,CYP4F3,DAPK2,GIMAP6,ICAM3,IFI6,IFIT1,IFIT3,IFIT5,IFNG,LILRB2,LY6E,MT2A,OAS1,OAS2,OAS3,PLAAT4,SERPINB2,SLFN5
Histone h3		group		0.0255	CCL5,CXCL10,FOS,GFI1,GLI1,ICAM3,IFI6,IFNG,IL2RA,JUN,KLK2,KMT2C,MRPS9,MT1G,NDUFA12,NDUFA7,NDUFB4,NDUFC2,NDUFS4,NDUFS5,PCDHA4,PCNA,PIK3R1,PRDM8,PSMA2,RCAN1,RPL10A,RPL12,RPL13A,RPS6,RSAD2,SCD,SEC14L1,SLC12A5,SPATS2L,UBB,UQCRC1,USP18,VAMP8
MSR1	0.47	transmembrane receptor		0.0255	CCL5,CXCL10,IFIT1,ISG15
PIM2	-0.087	kinase	1.131	0.0255	IFNG,IL12RB2,IL2RA,SOCS1
S-(2,3-bispalmitoyloxypropyl)-cysteine-GDPKHPKSF		chemical reagent	1.982	0.0255	CCL5,CD80,CXCL10,IFNG
ZNF202	0.334	transcription regulator		0.0255	ADRB3,APOE,LAG3,LIPC
peoniflorin		chemical drug	1.961	0.0255	GLO1,HIBADH,HMOX1,TUBB
imiquimod		chemical drug	2.519	0.0258	A3GALT2,CCL5,CD80,CXCL10,FOS,GLI1,HMOX1,ICAM3,IFNG,IL2RA,ISG15,ITGB2,LRG1,MAP3K15,NNMT,OAS1,PELI1,RPS6,RSAD2,SOCS1,TNRC6B
RNA polymerase II		complex		0.026	CASP7,CBR1,CCL5,CD3E,CD80,CISH,ELK4,FOS,GOT1,HLA-DQA1,IL2RA,JUN,NBPF10,NR5A2,PCNA,RBBP4,RND3,RPL10A,RPL12,RPL13A,RPS3,RPS6,TNNT2,TXN,WDR36
FCGR2B	-0.222	transmembrane receptor	0.277	0.0261	CCL5,CD80,CXCL10,IFI27,RASGRP1,SOCS1
FOXP1	-0.379	transcription regulator	-2.433	0.0261	GZMB,IFNG,IRF4,JUN,NLGN3,NR5A2
POU2AF1	-0.24	transcription regulator	0.391	0.0263	BCL2L1,CEBPG,EZH2,HLA-DMA,IFI44,IFI44L,IFIT3,IRF4,LGALS1,MCL1
MAPK9	0.535	kinase	1.986	0.0263	BAK1,CCL5,FOS,HMGCR,IFNG,IL12RB2,IL15RA,JUN,LGALS3BP,MIF,MMP12,NME2,NR1H3,PLIN2,RPSA,SCD,SF3B4
linoleic acid		chemical - endogenous mammalian	0.333	0.0263	BAK1,GEMIN2,MMP1,PECAM1,PLIN2,PLIN4,PLIN5,SCD,SLC2A4
beta-naphthoflavone		chemical toxicant	2.01	0.0264	AKR1C1/AKR1C2,APOE,CBR1,FOS,GSTP1,NQO1,SLCO3A1
fluocinolone acetonide		chemical drug	0.816	0.0264	BCL2L1,BUB3,KDM5B,MT1F,MT1H,PRKCB,WNT4
kanamycin A		chemical drug	-1.155	0.0266	BMP6,C1QA,C1QB,CITED2,DNAJB4,EXTL3,FOS,LAG3,LGALS1,MYO1B,SCOC,TCIM
wortmannin		chemical drug	-1.334	0.0266	BCL2L1,CCL5,CXCL10,ENTPD1,EZR,F2R,FGF23,FOS,GSTP1,HMOX1,IFNG,IL2RA,JUN,MCL1,MT2A,MYH11,NRAS,PCNA,PXN,SLC2A4
geldanamycin		chemical drug	1.278	0.027	AHSA1,AKR1B1,ANXA2,BCL2L1,CACYBP,CUL2,DBNDD2,EEF1A1,ELOB,FKBP4,FYN,GSTP1,HAP1,HLA-DQA1,HSP90AB1,HSPD1,IRF5,JUN,NEDD4,NUDC,PSMC3,PTGES3,ST13,TNRC6B,TREML4
TNFSF11	-0.076	cytokine	1.613	0.0271	BCL2L1,CCL5,CCR4,FOS,GLRX,HCLS1,HMOX1,HRH2,IFNG,IFRD1,IL15RA,IRF4,JUN,MMP1,NFATC2,NR1H3,PTPRE,RCAN1,RGL1,RGS16,RRAS,SDC4,SOCS1,USP18
IRAK3	-0.139	kinase	-0.492	0.0272	IFNG,INPP5D,IRF5,PDCD1LG2,SOCS1
MST1R	0.094	kinase	0.391	0.0272	CCL5,CXCL13,FOS,IFNG,JUN
arsenic		chemical toxicant		0.0272	EPHX2,ERN1,FOS,FTL,NQO1
stearic acid		chemical - endogenous mammalian	2.236	0.0272	BAK1,MCL1,NR1H3,PLIN2,SLC2A4
vemurafenib		chemical drug	0.351	0.0272	GZMB,MLANA,PRF1,SEPTIN4,TNFRSF10B
NCOR1	-0.129	transcription regulator	-2.588	0.0275	COX8A,CSF3R,CXCL10,IFIT3,ISG15,MRPL49,OAS1,OAS2,OAS3,PDK4,UQCRQ
5-azacytidine		chemical drug	2.287	0.0276	ANXA2,ATP5F1B,BCL2L1,FANCD2,FYN,GSTP1,HSPA8,HSPD1,IFI6,IFNG,INHBA,MCL1,MYO1B,PCDHA4,PRF1,TNFRSF10B,TUBB
SB203580		chemical drug	-3.933	0.0277	BST2,CCL5,CCL8,CD80,CTSH,CXCL10,CXCL9,EBI3,FOS,FOSB,GLRX,GPI,GSTP1,GZMB,HAS1,HMOX1,IDO1,IFI27,IFIT1,IFIT3,IFIT5,IFNG,IL2RA,ISG15,JUN,MMP1,MMP12,MORC4,MYH11,NQO1,OPRM1,OPTN,PLAAT4,PLB1,PRDX1,PSMB4,RBM3,RNF149,SERPING1
CXCR4	-0.162	g-protein coupled receptor	-1.802	0.028	ANKS1B,CXCL10,CXCR2,DPP4,IL2RA,RRAS,TNFRSF10B,TNFRSF10C
HTT	-0.009	transcription regulator		0.028	AP1S1,APOE,ATP5F1B,ATP5PO,CBR1,CCL5,CD74,CITED2,COL18A1,COX6A1,CREBBP,CYFIP2,DUSP5,EEF1A1,FKBP4,FOS,FXYD6,GABRD,GABRG2,GLO1,GPI,HAP1,HMGCR,HSP90AB1,HSPA8,HSPD1,HSPE1,JUN,LTBP2,MAN1A1,MAST3,MDH2,NDUFA12,NDUFA7,NDUFB4,NDUFB8,NDUFS4,NR4A2,PCNA,PRKCB,PSMA5,PSMB4,PSMB8,PSMD3,PSME1,RGS14,RGS16,SERPING1,SERPINH1,SESN1,SOD1,TNFSF13,TUBB,YBX1
romidepsin		biologic drug	0.689	0.0282	BCL2L1,CCL5,CXCL10,CXCL9,EZH2,FOS,JUN,MCL1,SERPINB2,TNFRSF10B
PRKCD	-0.372	kinase	0.959	0.0282	APOBEC3A,BCL2L1,CCL5,CXCL10,FOS,GLI1,IL32,JUN,MCL1,MMP12,NEDD4,NOCT,NOTCH2,OAS1,RCAN1,SERPINB2,SLC22A1,SOCS1
CCL2	0.406	cytokine	0.194	0.0283	BCL2L1,CCL5,CD80,CXCL10,FOLR2,FOS,IFNG,IL32,INHBA,MMP1,PCNA,SFTPC
ETS2	-0.032	transcription regulator	0.67	0.0284	BCL2L1,CHRNE,FOS,HMOX1,IL2RA,JUN,MGAT5,MMP1,TLR9
cadmium		chemical toxicant	0.268	0.0284	BCL2L1,CYB5A,EPHX1,FGF23,GPX4,HLA-DQB1,HMOX1,JUN,SPP2
halofuginone		chemical drug		0.0285	CPQ,CSNK1D,CXCL10,CXCL9,DBN1,EPHX1,F2R,FXYD6,GDE1,GOT1,HSPA4,KLRG1,LGALS1,LGALS3BP,MMP1
DEPTOR	0.03	other		0.0286	CCL5,CXCL10,CXCL9
DGKZ	-0.203	kinase		0.0286	CCL5,IFNG,IRF5
FCMR	0.048	other		0.0286	BCL2L1,HAMP,IFNG
FMN2	0.021	other		0.0286	ATP5MC3,NDUFA7,UQCRQ
Fe2+		chemical - endogenous mammalian		0.0286	BMP6,HMGCR,HMOX1
HLA-G	-0.04	other		0.0286	CD8A,IFNG,LILRB2
NCOA6	-0.004	transcription regulator		0.0286	CYP2C9,FOS,NR1I3
RASGRF1	0.082	other		0.0286	FOS,NRAS,RRAS
RNF216	-0.077	enzyme		0.0286	CXCL10,IFIT1,ISG15
STAT1/3/5 dimer		complex		0.0286	CISH,MMP1,MT2A
TRIB1	-0.313	kinase		0.0286	PIK3CD,RGL1,SCD
USP9X	-0.262	peptidase		0.0286	BCL2L1,GEMIN2,MCL1
brusatol		chemical reagent		0.0286	CCL5,CXCL10,TNFRSF1A
diaminopimelic acid		chemical - endogenous non-mammalian		0.0286	CCL5,IFNG,ISG15
liquiritigenin		chemical - endogenous non-mammalian		0.0286	EPHX1,FOS,HMOX1
pentylenetetrazol		chemical drug		0.0286	FOS,GABRG2,JUN
tectorigenin		chemical - endogenous non-mammalian		0.0286	ATF4,BCL2L1,LPAR1
ATF3	0.503	transcription regulator	0.46	0.0287	AMPD2,ATF4,BHLHE41,CCL5,CHAC1,DCTD,EPHA1,IFNG,JUN,MMP1,MT2A,RSAD2,SRI,TNFRSF10B
EPO	-0.002	cytokine	0.514	0.0288	APOBR,BCL2L1,BLVRB,CISH,EEF1A1,FBXL18,FOS,FOSB,JUN,LY6E,MCL1,OSBPL1A,PCNA,PLCB2,PRKCB,ROCK1,RPL7,RPLP0,RPS23,RPS6,RPS7,SLC44A2,SOCS1,SOD1,ST3GAL4,YBX1
IGF1R	-0.475	transmembrane receptor	3.047	0.0288	ATP5F1B,ATP5MC3,ATP5PO,BCL2L1,CAPG,CCL5,CKS2,COL18A1,FOS,GLI1,INHBA,NDUFA4,NDUFB4,NDUFB9,RBM3,RPL10A,RPL24,RPL37A,RPL7,RPS24,RPS26,SCP2,SDC4,SF3B5,TXN,UQCRC1
ERG	-0.024	transcription regulator	0.57	0.029	ARHGAP22,ARHGAP28,CDC42BPB,DBN1,DSTN,EZH2,F2R,FMNL2,FOSB,FYN,KLK2,MMP1,NR4A2,PECAM1,PXN,RPL22,RPL27A,RPS11,RRAS,WDR91
RAC2	-0.098	enzyme		0.0291	BCL2L1,CCR4,CD74,FOS,IFNG,MIF,TSC22D1
CD80	1.498	transmembrane receptor	0.989	0.0292	BAK1,BCL2L1,IDO1,IFNG,IL2RA,TNFRSF9
PLIN5	-1.073	other	1.664	0.0292	ABHD5,ATF4,GPX4,HMOX1,NQO1,PDK4
memantine		chemical drug	-0.896	0.0292	BCL2L1,CYP2C9,DBN1,FOS,GSTP1,HSP90AB1
cephaloridine		chemical drug	2.191	0.0294	CXCL10,CXCL13,CYP2C9,FCN1,GSTP1,HMOX1,MMP12,NQO1,NUP93,RAB31,SEPTIN10
(-)-gossypol		chemical drug		0.0297	MCL1,PCNA
1,2-dioctanoyl-sn-glycerol		chemical reagent		0.0297	IL2RA,JUN
ADAM8	-0.552	peptidase		0.0297	CCL5,CXCL10
AL162253.2		other		0.0297	IDO1,PDCD1LG2
ALDH3A2	-0.077	enzyme		0.0297	HMOX1,SOD1
ANKRD1	0.024	transcription regulator		0.0297	BCL2L1,NFATC2
CCRL2	-0.003	g-protein coupled receptor		0.0297	CD80,CXCR2
CF102		chemical drug		0.0297	ADORA3,IFNG
CRTAM	0.084	other		0.0297	IFNG,PRF1
CXADR	0.184	transmembrane receptor		0.0297	CCL5,CXCL10
CYP		group		0.0297	HMOX1,NQO1
DDX21	-0.058	enzyme		0.0297	PSMB4,RPS3
FLVCR1	-0.182	transporter		0.0297	RPL35,RPS19
FOXK1	-0.052	transcription regulator		0.0297	POLR2K,RPL22
FRK	-0.452	kinase		0.0297	FYN,YES1
GCLM	0.154	enzyme		0.0297	FOS,JUN
Gpcr		group		0.0297	FOS,JUN
HK2	0.199	kinase		0.0297	BCL2L1,NDUFB8
HLA-B	-0.241	transmembrane receptor		0.0297	IFNG,OAS2
ICAM5	-0.128	other		0.0297	IFNG,IL2RA
IL31RA	-0.033	transmembrane receptor		0.0297	CISH,SOCS1
KIDINS220	-0.445	transcription regulator		0.0297	FOS,IFNG
L-buthionine (SR)-sulfoximine		chemical drug		0.0297	HMOX1,TG
LAMP1	0.189	other		0.0297	IFNG,PRF1
MAL	0.348	other		0.0297	IFNG,RPS6
NLGN2	-0.098	enzyme		0.0297	GAD2,NRXN1
PSMB5	0.589	peptidase		0.0297	GSTP1,PSMB2
RAP1B	0.016	enzyme		0.0297	CCL5,IFNG
SPIN1	0.348	other		0.0297	BST2,IFI44L
SPINDOC	0.849	other		0.0297	BST2,IFI44L
TLN1	-0.35	other		0.0297	IL2RA,MCL1
TMPRSS6	0.056	peptidase		0.0297	BMP6,HAMP
TRA2B	0.325	other		0.0297	NQO1,PPP1R12A
Z-endoxifen		chemical - endogenous mammalian		0.0297	ALDH1A2,PCNA
ZNF524	0.187	other		0.0297	CCL8,IL32
acetyl-11-keto-beta-boswellic acid		chemical reagent		0.0297	PECAM1,TNFRSF10B
beta-elemene		chemical - endogenous non-mammalian		0.0297	BCL2L1,ZEB2
butylated hydroxytoluene		chemical toxicant		0.0297	FOS,JUN
halofuginol		chemical reagent		0.0297	CCL5,MMP12
methyltestosterone		chemical drug		0.0297	GABRG2,SORD
mir-574		microrna		0.0297	BCL2L1,CUL2
omacetaxine mepesuccinate		chemical drug		0.0297	BCL2L1,MCL1
pentamidine		chemical drug		0.0297	MCL1,TNFRSF10B
phloroglucinol		chemical drug		0.0297	FOS,MMP1
potassium perchlorate		chemical reagent		0.0297	SLC2A4,TG
rigosertib		chemical drug		0.0297	BCL2L1,MCL1
sargramostim		biologic drug		0.0297	BCL2L1,PDCD1LG2
silmitasertib		chemical drug		0.0297	BCL2L1,ERN1
tazarotene		chemical drug		0.0297	BCL2L1,PLAAT4
tofogliflozin		chemical drug		0.0297	DGAT2,SCD
EIF2AK3	-0.087	kinase	1.046	0.0299	AARS1,ATF4,BET1L,CEBPG,EIF4EBP1,EPRS1,ERN1,JUN,NARS1,PCK2,SARS1,SHMT2,SIAH2,UIMC1,YIPF5
GFI1	1.155	transcription regulator	-0.301	0.0299	BAK1,CD7,CREBBP,ENTPD1,F2R,GFI1,GZMA,HSP90AB1,IFNG,IL1R1,JAK3,JUN,LPAR1,RASGRP1,TNFRSF1A
ABT-737		chemical drug	-0.905	0.0301	BCL2L1,GP1BA,MCL1,TNFRSF10B
LGR5	0.016	transmembrane receptor	1	0.0301	BCL2L1,BLVRB,HAL,SLC22A1
Lymphotoxin		complex	1.98	0.0301	CCL5,CXCL10,CXCL13,MMP1
MC4R	-0.004	g-protein coupled receptor		0.0301	FOS,HAMP,PSMA2,PSMA4
SP100	-0.179	transcription regulator		0.0301	FOS,HSPA8,HSPE1,MMP1
ST8SIA1	-0.253	enzyme	-1.982	0.0301	C1QA,C1QB,C1QC,HMGCR
linalool		chemical - endogenous non-mammalian		0.0301	ECHS1,HMGCR,PCK2,SOD1
tranylcypromine		chemical drug	1.964	0.0301	CCL5,CXCL10,CXCL9,FOS
SBDS	0.416	other		0.0302	AKR1C1/AKR1C2,BEX1,CHAC1,CTH,EPDR1,FOS,HSP90AB1,MT2A,P2RX5,PSMD7
E2F3	-0.066	transcription regulator	0.434	0.0303	AKR1C1/AKR1C2,CASP7,COL18A1,EZH2,H2BC11,HSPD1,INHBA,MT1F,MT1G,MT1H,NUCKS1,PCNA,SERPINH1,TENT5A,UBE2C,USP32,UXT
ATF6	-0.359	transcription regulator	-0.113	0.0304	FOS,MANF,MCL1,PLIN2,RAN,RCAN1,TNFRSF10B,UBE2C
MEF2D	-0.289	transcription regulator	1.195	0.0306	FOS,FOSB,HMOX1,IRF4,JUN,NQO1,PCNA,SLC2A4,SOD1
miR-155-5p (miRNAs w/seed UAAUGCU)		mature microrna	-1.872	0.031	AMIGO2,ARFIP2,CCL18,CTLA4,FMNL2,HSDL1,IFNG,INPP5D,LCLAT1,NARS1,PELI1,PIK3R1,SLA,SOCS1,TBCA,TRAM1
IDR-1002		chemical reagent	2	0.031	CCL5,CSF3R,CXCR1,CXCR2,HRH2
NFIA	0.288	transcription regulator		0.031	ADRB3,CCL8,IL32,SFTPC,SLC25A5
TRPV4	0.349	ion channel	1.109	0.031	CCL5,CXCL10,FOS,HMOX1,SLC25A5
POMC	0.197	other	1.961	0.0313	FOS,GSTP1,GZMB,HMOX1,IFNG,JUN,NCOA2,NR4A2,OPRM1,PCNA,PRF1
paclitaxel		chemical drug	0.295	0.0316	APOBEC3A,ATF4,BCL2L1,BHLHE41,CD80,CTDP1,CXCL10,CYP2C9,CYP4F3,DUSP5,ENPP4,HSP90AB1,IFNG,IL1RAP,JUN,KIFC3,MCL1,MRFAP1L1,NAV3,PCNA,RBM3,SERPINB2,TNFRSF10B,TSC22D1,TULP3,WNT4,YBX1
TCF12	0.138	transcription regulator	0.736	0.0319	CCR4,CD33,CD3D,CD3E,CXCR6,GFI1,HSD17B14,IL18RAP,IL32,IRF4,JUN,RORA,SEMA4A,TNFAIP1
VHL	-0.098	transcription regulator	0.958	0.0319	ATF4,BCL2L1,FAF1,FTL,GLO1,HMOX1,LOXL2,MIF,PCNA,PISD,QPRT,RPS6,SEC61G,UQCRQ
mibolerone		chemical drug	0	0.0319	BMP6,CD74,DBI,DNAJA4,HLA-DQA1,JUN,LRG1,MMP1,NME2,PCNA,PPIB,SHANK1,SLC25A5,USP18
CD86	-0.002	transmembrane receptor	1.353	0.0319	BCL2L1,CD80,CTLA4,GZMA,IDO1,IFNG,TNFRSF9
SMYD1	-0.039	transcription regulator		0.0319	AGL,MIF,MPC1,NDUFA13,NDUFAB1,PYGM,UQCRC1
COL18A1	-1.968	other	0.102	0.0324	BCL2L1,F2R,FOS,ITGB2,JUN,MCL1,MMP1,PECAM1,TNFRSF1A,TNFRSF21
ASXL1	-0.047	transcription regulator	-1	0.0324	FAM162A,POLR2K,RAB12,RPL22,SCD,SLC2A4
ATF1	0.258	transcription regulator		0.0324	FOS,HMOX1,IFNG,INHBA,JUN,PCNA
CYLD	-0.093	transcription regulator	-2.236	0.0324	CD80,CTLA4,IFNG,IL2RA,JUN,RPS6
KDM3A	-0.229	transcription regulator	0	0.0324	HMOX1,KLK2,LOXL2,MMP12,MYH11,PCNA
Mir122a,b		group	-1	0.0324	BCL2L1,GZMA,HMGCR,IDO1,IFNG,SOCS1
NFU1	0.448	other	-0.816	0.0324	ATP5F1B,ATP5PO,MGST1,PRDX1,SOD1,UQCRC1
chloropromazine		chemical drug	-2.219	0.0324	FOS,GDPD3,HMGCR,HPN,NR4A2,SCD
fisetin		chemical drug	-0.034	0.0324	BAK1,BCL2L1,CCL5,FOS,IFNG,MCL1
BRAF	-0.755	kinase		0.0326	ATF4,CD33,CD80,GGT5,HAMP,IFNG,MAN2A2,MCL1,MGAT5,MLANA,MMP1,NOTCH2,PCNA,PSMB8,RND3,RPN2,TNFRSF10B,TSC22D1,TSPAN3
IL2RG	-0.137	transmembrane receptor	1.048	0.033	CXCL10,FOS,IFNG,ISG15,JUN,RGL2,SESN1,ZBTB48
NEIL2	0.238	enzyme	0.577	0.033	CCR4,CXCL10,CXCR2,IFNG,IL1R1,IL1RAP,ITGB2,TLR6,TLR9
miR-199a-5p (and other miRNAs w/seed CCAGUGU)		mature microrna	-0.913	0.033	CALD1,CMPK2,CSTB,IFI27,ISG15,MMP1,MX2,MYH11,RSAD2
ursolic acid		chemical drug	-2.379	0.033	AKR1B1,BCL2L1,EIF4EBP1,FOS,MMP1,NARS1,PECAM1,SARS1,TNFRSF10B
MAP3K8	-0.106	kinase	-0.351	0.0331	ACP3,ADORA3,APOE,ARHGAP22,FOS,GAB1,GFI1,IFNG,INHBA,JUN,NFAM1,SENP7,SESN1,SLA,SPATS2L
POR	-0.279	enzyme	-1.48	0.0332	ALDH1A2,ANTXR2,CD74,CSAD,CYB5B,HLA-DMA,HLA-DQA1,HLA-DQB1,HMGCR,HMOX1,HSD17B10,LGALS1,LGALSL,NOCT,PDK4,SCD,SDC4
IL13	-0.046	cytokine	0.216	0.0333	ALDH1A2,AMPD2,BCL2L1,CASP7,CCL18,CCL5,CD3E,CD80,CISH,COL18A1,CTSH,CXCL10,CXCR2,DNASE2,EZR,FAM162A,GPX4,HMOX1,IDO1,IFNG,IL1R1,IL32,IL3RA,JUN,KCNJ15,LILRB2,LILRB3,MCL1,MMP1,MMP12,OPRM1,PFKP,PLIN2,SFTPC,SLA,SOCS1,TNFRSF1A
PDX1	-0.023	transcription regulator	0.249	0.0337	ABCC8,AKR1B1,ANXA2,ATF4,DNAJC10,DUSP5,EIF4EBP1,GOT1,HAP1,IDH1,JUN,MAN1A1,NDUFB9,NQO1,NR5A2,PCNA,RSAD2,TRPC3
reactive oxygen species		chemical toxicant	1.129	0.0338	BCL2L1,CCL5,CD80,EIF4EBP1,GLRX,GZMB,HMOX1,JUN,MCL1,MMP1,OPRM1,PRDX5,PRF1
atorvastatin		chemical drug	0.135	0.0342	APOE,BCL2L1,BMP6,CCBE1,ERN1,F2R,FOS,FOSB,GLI1,HMGCR,HMOX1,IFNG,IL2RA,ITGB2,JUN,NR1H3,NRDC,SLC22A1,SOD1,TCIM
budesonide		chemical drug	0.081	0.0343	ABLIM1,ACP3,AIFM2,BRAF,CCDC6,CCL5,CEBPG,CXCL10,CXCR2,CYP4F3,DOCK9,DYNLL1,FYN,IL1RAP,JUN,MXD3,NCOA1,NRAS,PCNA,PDLIM1,PELI1,RAP2A,ST3GAL4,ZNF117,ZNF365,ZNF714
HOXA9	0.179	transcription regulator		0.0347	CISH,CTH,GFI1,GLRX,JUN,MAN2A2,PIK3CD,PTPRC,RAB31,RGL1,RPL27A,RPL37A,SDC4,SERINC2,ST13,TSC22D1,YES1
docosahexaenoic acid		chemical drug	0.512	0.0347	APOE,ATF4,BCL2L1,CCR4,CD80,CTLA4,ERN1,FOS,HMOX1,LOXL2,MMP1,PIK3R1,SCD,SERPINH1,SLC2A4,SORL1,TNFRSF1A
LMNB1	-0.223	other		0.0349	ATP5F1B,CCN5,HMGCR,MGST1,PCNA,PLIN2,SCD
HEIH		other	0.506	0.035	BCL2L1,FGF10,FOS,JUN,RRAS
NOSTRIN	-0.302	transcription regulator	-0.277	0.035	CCL5,COL18A1,MMP1,PECAM1,SOD1
UXT	0.878	transcription regulator	1.342	0.035	CTLA4,F5,IL2RA,SORD,TNFRSF10B
butylated hydroxyanisol		chemical toxicant	1.209	0.035	CBR1,FOS,GSTP1,JUN,NQO1
linsidomine		chemical drug	0.753	0.035	ANXA2,CD80,HMOX1,IFNG,MMP1
IND S1		chemical - kinase inhibitor	0	0.0352	ATP5F1B,PRDX1,STIP1,TUBB
MAPK13	-0.238	kinase	1.103	0.0352	CITED2,FOS,HAMP,PRDX1
NTS	0.081	other	0.105	0.0352	CCL5,FOS,IFNG,SLC51A
TNFRSF18	0.126	transmembrane receptor	0.633	0.0352	BCL2L1,IDO1,IFNG,TNFRSF9
arecoline		chemical drug	0.391	0.0352	BCL2L1,F2R,HMOX1,SLC2A4
lactosylceramide		chemical - endogenous mammalian	0.762	0.0352	CCL5,CXCL10,HLA-DQA1,PECAM1
naltrexone		chemical drug	0.277	0.0352	GZMB,IFNG,OPRM1,PRF1
prostaglandin A1		chemical - endogenous non-mammalian	0.317	0.0352	BCL2L1,HMOX1,HSPA4,PCNA
ADRB		group	-1.664	0.0354	BAK1,CXCL10,FOS,HMOX1,HSPD1,IDH1,IFIT3,JUN,NOTCH2,NQO1,NR4A2,PCNA,RAN,RSAD2
COP1	-0.494	enzyme	-1.744	0.0355	ABAT,APOE,CCL5,CCN5,CISH,CXCL10,CXCR2,FOS,SEMA3B
CALCB	-0.078	other		0.0356	ADRB3,HMOX1,SOD1
CCL3L3	0.086	cytokine		0.0356	CCL5,CXCL10,IFNG
CD180	-0.046	other		0.0356	CD80,IRF4,TLR9
CDK7	0.095	kinase		0.0356	CCNH,CD80,CTBP2
FYB1	-0.463	other		0.0356	BCL2L1,IFNG,IL2RA
HLA-A	0.001	other		0.0356	IFNG,KLRG1,LAG3
IgG2a		complex		0.0356	BCL2L1,HMOX1,IFNG
KLRG1	-1.098	other		0.0356	CTBP2,GZMB,IFNG
LMX1A	-0.009	transcription regulator		0.0356	COX6A1,NDUFA4,UQCRQ
MCL1	-0.593	transporter		0.0356	BAK1,MCL1,NQO1
RPS6KA4	-0.05	kinase		0.0356	FOS,IL2RA,JUN
cantharidin		chemical drug		0.0356	BCL2L1,MCL1,SERPINH1
harmine		chemical - endogenous non-mammalian		0.0356	BCL2L1,FOS,PCNA
hydroquinone		chemical - endogenous mammalian		0.0356	FOS,HMOX1,JUN
miR-101-3p (and other miRNAs w/seed ACAGUAC)		mature microrna		0.0356	EZH2,MCL1,PRKDC
trypsin		group		0.0356	FOS,MIF,PCNA
Esrra		transcription regulator	2.003	0.0358	AGL,ATP5F1B,ATP5MC3,ATP5PO,COX8A,DLAT,GOT1,GZMA,IFNG,PCK2,PDK4,PYGM
ARHGAP21	0.241	other	1.633	0.0359	CITED2,CXCL10,IFIT3,IL15RA,SLCO3A1,TSC22D1
SELPLG	-0.51	other	-0.128	0.0359	APOL3,CCR4,FOS,IDO1,IFNG,LAG3
AHR	0.062	ligand-dependent nuclear receptor	2.888	0.036	C1QA,C1QB,C1QC,CBR1,CCL5,CD3D,CD3E,CD8A,COX8A,CSF2RB,CXCL10,CXCL13,ENTPD1,EPHX2,FOS,GOT1,GRAP2,HMGCR,IDO1,IFNG,IL18RAP,IL1R1,IRF4,JUN,LTBP2,MT2A,MYH11,NFATC2,NNMT,NQO1,PJA1,RASGRP1,SCD,SERPINB2,SOD1,TXN
HDAC4	-0.42	transcription regulator	0.943	0.0372	C1QC,CDKL5,CYFIP2,FOS,HMGCR,ISG15,JUN,KLHL2,MYH10,NR4A2,PRKCB,RSAD2,SERPINB2,SLC2A4
IL1		group	2.397	0.0372	AKR1C1/AKR1C2,APOE,C2,CCL5,CFB,CSF2RB,CXCL10,CXCL9,FOS,HMGCR,HMOX1,IDO1,IFNG,IL1R1,IL2RA,INHBA,IRF4,ITGB2,JUN,LIPC,MMP1,NCOA1,NFATC2,NR1H3,RORA,SDC4,SERPINB2,SFTPC,TG
SP2509		chemical reagent	-1.375	0.0379	ATP7A,CCL5,CREBBP,CTBP2,CXCL10,CXCL9,EZR,IL1RAP,LGALS1,MANF,MYO1B,NQO1,NR4A2,NRXN1,NUCKS1,PCNA,PIK3CD,PREX1,PSAT1,RAN,SIAH2,SMYD2,SRI,STAT5B,ZBTB33,ZSWIM6
ICAM1	-0.192	transmembrane receptor	0.7	0.0381	CCL5,CD80,FOS,IFNG,IL12RB2,IL2RA,ZEB2
MTORC1		complex	1.176	0.0381	ATF4,HMGCR,IFNG,PFKP,PRF1,SCD,SLC2A4
EPAS1	0.178	transcription regulator	1.234	0.0382	C1QA,CCN5,CITED2,CTLA4,DGAT2,FOS,HAMP,HSPA4,IFNG,IL2RA,KDM4B,LAG3,LOXL2,MANF,MIF,PLIN2,PRF1,SLC2A4,SOD1,SPACA6,TMEM45A,TNFRSF9
thioacetamide		chemical toxicant	0.728	0.0382	ANXA2,CPQ,CSNK1D,DBN1,EPHX1,F2R,FOS,FXYD6,GDE1,GOT1,HSPA4,JUN,KLRG1,LGALS1,LGALS3BP,LYVE1,PECAM1,PSMB8,PSMD10,RBM3,TMEM45A,TMSB10/TMSB4X
Nr1h		group	0.027	0.0383	ACSL3,ALDH1A2,APOE,BMP6,C2,CCL5,CXCL10,F2R,GGT5,GLI1,NR5A2,SBNO2,SCD,SLC2A4,VLDLR
HAVCR2	0.425	other	-0.625	0.0394	CD80,CTLA4,IFNG,PRDX5,SOD1
NCF1	-0.04	enzyme	1.98	0.0394	CCL5,HMOX1,IFNG,IL12RB2,ISG15
TAS4464		chemical drug	-1.342	0.0394	ATF4,FOS,MCL1,SLC25A5,SUMO3
UPF2	0.076	other	-1.231	0.0394	CCL5,CXCL10,CYFIP2,PYGM,RCAN1
IGHM		transmembrane receptor	-1.732	0.0396	BCL2L1,CCL5,CD80,CXCL13,IFNG,JUN
verapamil		chemical drug	-0.896	0.0396	ANXA2,BRAF,FOS,HMGCR,IFNG,JUN
CAMP	-0.09	other	0.342	0.04	BAK1,BCL2L1,CCL5,CD80,CSF3R,CXCL10,CXCL13,CXCR2,IL1RAP,ITGB2,MCL1
MAP4K4	-0.275	kinase	-1.086	0.0401	AGL,CHSY1,COQ5,DLAT,GOT1,NDUFAB1,NDUFS4,SCD,SCP2,SLC2A4,ST3GAL4,UQCRC1
DIO2	-0.069	enzyme	1	0.0402	FOS,FOSB,INHBA,KREMEN1,NR4A2,PDP1,RBM3,REM2,SBNO2,SCUBE1,SERINC2,SERPINB2,SLC23A3,TG,TSPAN18
JUN	0.621	transcription regulator	1.455	0.0402	ANXA2,APOE,BAK1,C1QB,CCL8,CXCL10,CXCR1,DOCK9,DUSP5,EPHX2,EZR,FOLR2,FOS,GOT1,GSTP1,HMOX1,IFNG,IL2RA,ITGAD,JUN,LPAR1,MMP1,MMP12,MT2A,NBPF10,NOX5,NQO1,NR5A2,PRDX1,RAB31,RASA1,SCD,SERPINB2,SLC19A1,SULF2,TXN,VAV3,WNT4,ZEB2
curcumin		chemical drug	0.22	0.0403	APOE,ATOX1,BCL2L1,CCL5,CD80,CD81,CR1,ELOB,EZH2,FOS,FOSB,FTL,FYN,GSTP1,HMOX1,HSPA8,IFNG,JUN,MCL1,MIF,MMP1,NOTCH2,NQO1,OPRM1,RGL2,SLC2A4,SOCS1,SOD1,ST13,TNFRSF10B,TNFRSF1A
IL10RA	-0.031	transmembrane receptor	-1.313	0.0404	ABAT,BATF2,CBS/CBSL,CCL5,CFB,CFTR,CLEC9A,CSF3R,CTH,CTLA4,CYFIP2,ECM1,FOLR2,HSPA8,IFNG,IL15RA,INHBA,LRG1,MMP25,NR1H3,NR5A2,PDCD1LG2,PDE2A,PSMB8,RSAD2,SIRPB1
NADPH oxidase		complex	1	0.0407	FOS,HMOX1,JUN,MMP12
ORMDL3	0.928	other	1.972	0.0407	CXCL10,OAS1,OAS2,OAS3
alvespimycin		chemical drug	-0.106	0.0407	BCL2L1,HMGCR,MCL1,SCD
oxymatrine		chemical drug		0.0407	CREBBP,HMOX1,PTPRC,SOD1
soy isoflavones		chemical drug	-1	0.0407	BCL2L1,CASP7,CUL2,NAIP
PPARA	-0.22	ligand-dependent nuclear receptor	0.742	0.0412	ADRB3,ANXA2,APOE,ATP5F1B,BCL2L1,C1QA,C1QB,C2,CSAD,CTH,CYB5B,CYP2C9,DBI,DYNLL1,ENTPD1,FOS,GSTP1,HLA-DQA1,HMGCR,HMOX1,HSD17B10,IFNG,MGST1,NR1H3,PCNA,PDK4,PLIN2,PLIN4,PLIN5,SCD,SCP2,SERINC2,SLC2A4,SORD,TFEB,TXN,UQCRC1
CAT	0.121	enzyme	-0.926	0.0414	BAK1,HMOX1,HSPA4,IL2RA,MCL1,MMP1,TNFRSF10B
CBL	-0.48	transcription regulator	-0.447	0.0414	CD3E,CFTR,CSF2RB,FOS,HMOX1,IFNG,PXN
VEGFB	0.087	growth factor	1.763	0.0414	BAK1,IRF4,MMP12,PDK4,PRDX1,PRDX5,SOD1
RAS		group	1.426	0.0418	BCL2L1,CSF3R,CXCL10,FOS,GSTP1,HMOX1,IFNG,JUN,MMP1,MYH11,PRDX1,PSMD10,TG
JQ1		chemical reagent	-1.445	0.0421	BCL2L1,CFTR,CISH,FOS,H2BC10,H2BC4,H3C1,IFIT1,IL2RA,IRF4,ISG15,MCL1,PDCD1LG2,TNFRSF10B,TUBB
ESRRA	0.008	transcription regulator	-0.341	0.0421	ATP5F1B,COL8A1,CSAD,CTSH,CXCL10,CYB5A,GOT1,HAMP,HMGCR,HMOX1,IL32,LOXL2,LRG1,NDUFB5,ORMDL3,PCK2,PDK4,PDP1,PRCP,PSMD3,RPL19,TNFRSF1A,VAV3
1-methyl-4-phenyl-1,2,3,6-tetrahydropyridine		chemical toxicant	0.166	0.0424	ANXA2,CCL5,EPHX2,FOS,FOSB,HMOX1,JUN,NR4A2,PLEKHF1,PTPRC,TNFRSF1A
calcitriol		chemical drug	-1.847	0.0425	ABLIM1,AKR1B1,ALDH1A2,ANXA2,BAK1,BCL2L1,CASP7,CCL5,CISH,CLMN,CTLA4,CXCL10,CYP2C9,CYP46A1,EZH2,FGF23,FOS,FTL,GLRX,GPX4,H2AJ,HSPD1,IDH1,IFI44L,IFNG,IL2RA,IRF4,ISG15,JUN,LGALS1,LPAR1,MCL1,MMP1,NDUFA4,NUP93,PCNA,PDHA1,PDK4,PISD,PRDX5,PRKCB,RSAD2,SLC25A36,SLC2A4,SOD1,TACC3,TNFRSF10B,TXN
20-hydroxyeicosatetraenoic acid		chemical - endogenous mammalian		0.0428	CYP2C9,EPHX2
3-hydroxyanthranilic acid		chemical - endogenous mammalian		0.0428	HMOX1,IFNG
6-cyano-7-nitroquinoxaline-2,3-dione		chemical reagent		0.0428	FOS,JUN
ADORA2		group		0.0428	CD80,NR4A2
Beta Arrestin		group		0.0428	FOS,IFNG
CHD3	-0.314	enzyme		0.0428	LSM2,RPS6
Cbp/p300-Maf-Nfe2l2		complex		0.0428	FTL,HMOX1
Clec2d (includes others)		transmembrane receptor		0.0428	CCL5,CXCL10
DIM-C-pPhOH-3-Cl		chemical reagent		0.0428	PYGM,SLC2A4
EIF3M	0.801	translation regulator		0.0428	MIF,MT2A
EIF4A3	-0.019	enzyme		0.0428	BCL2L1,PCNA
GNAZ	0.047	enzyme		0.0428	CXCL10,IFNG
GPS1	0.462	other		0.0428	FOS,HAMP
GSI34		chemical reagent		0.0428	BCL2L1,RPS6
Ifna4		other		0.0428	ISG15,SIRPB1
KCNIP2	0.034	transporter		0.0428	FOSB,IFNG
L-asparagine		chemical - endogenous mammalian		0.0428	IFNG,PCNA
MAT2A	0.062	enzyme		0.0428	FOS,HMOX1
MYH6	-0.01	enzyme		0.0428	CXCL10,IFNG
NHB2005		chemical reagent		0.0428	ATF4,ERN1
NUS1	0.423	enzyme		0.0428	ATF4,INPP5K
OPRK1		g-protein coupled receptor		0.0428	FOS,HAMP
Pzp		other		0.0428	APOE,VLDLR
RAB7A	0.037	enzyme		0.0428	FOS,RPS6
RAM2061		chemical reagent		0.0428	ATF4,ERN1
RNU1-1		other		0.0428	CXCL10,IDO1
SAG	-0.354	other		0.0428	GLI1,HAMP
SHOX2	0.065	transcription regulator		0.0428	ADRB3,FGF10
TRAT1	0.227	kinase		0.0428	CD3E,HAMP
TRIM27	0.072	transcription regulator		0.0428	HAMP,IFNG
ZNF207	-0.008	transcription regulator		0.0428	MBNL2,RBM3
ZNF395	-0.25	transcription regulator		0.0428	IFI44,IFIT1
[Ac-His1,D-Phe2,Lys15,Arg16,Leu27]VIP-(3-7)-GRF-(8-27)		chemical reagent		0.0428	CD80,CREBBP
apamin		chemical toxicant		0.0428	FOS,JUN
catechol		chemical - endogenous mammalian		0.0428	FOS,JUN
chlorambucil		chemical drug		0.0428	BAK1,TNFRSF10B
coumarin		chemical drug		0.0428	GSTP1,NQO1
enzastaurin		chemical drug		0.0428	PRKCB,TNFRSF10B
erismodegib		chemical drug		0.0428	BCL2L1,MMP1
hesperidin		chemical drug		0.0428	BCL2L1,HMOX1
kynurenine		chemical - endogenous mammalian		0.0428	IDO1,MMP1
myristic acid		chemical - endogenous mammalian		0.0428	NR1H3,PLIN2
obinutuzumab		biologic drug		0.0428	CCL5,IFNG
salvianolic acid A		chemical drug		0.0428	HMOX1,NQO1
talazoparib		chemical drug		0.0428	CCL5,CXCL10
tamsulosin		chemical drug		0.0428	FOS,SLC2A4
taselisib		chemical drug		0.0428	CCL5,IFNG
tirbanibulin		chemical drug		0.0428	PXN,RPS6
zonisamide		chemical drug		0.0428	PCNA,SOD1
4-octyl itaconate		chemical reagent		0.0434	HMOX1,ISG15,NQO1
APOA4	-0.034	transporter		0.0434	DGAT2,FOS,IFNG
Cd2+		chemical toxicant		0.0434	FOS,HMOX1,SOD1
IQGAP2	-0.136	other		0.0434	CTNNBIP1,SFRP2,WNT4
NPFF	-0.007	other		0.0434	ADRB3,PIK3R1,SLC2A4
PIK3CB	0.007	kinase		0.0434	HAMP,IDO1,RPS6
RBP3	-0.005	transporter		0.0434	ATF4,IFNG,TNFRSF1A
SCAVENGER receptor CLASS A		group		0.0434	CCL5,CD80,IFNG
TYR	-0.045	enzyme		0.0434	CXCR1,CXCR2,IFNG
ZBTB32	0.103	transcription regulator		0.0434	CSF2RB,HLA-DQB1,IFNG
diacylglycerol		chemical - endogenous mammalian		0.0434	IL2RA,PRKCB,RASGRP1
ethylenediaminetetraacetic acid		chemical drug		0.0434	CXCR1,CXCR2,IFNG
ferric ammonium citrate		chemical drug		0.0434	BMP6,FTL,HMOX1
mocetinostat		chemical drug		0.0434	CXCL10,DISC1,MCL1
muromonab-CD3		biologic drug		0.0434	GZMB,IFNG,IL2RA
picryl chloride		chemical toxicant		0.0434	CXCL10,HLA-DQA1,IFNG
zeranol		chemical - endogenous mammalian		0.0434	BCL2L1,CITED2,HMOX1
FLT3	-0.145	kinase		0.0436	BAK1,BCL2L1,CXCL10,IFIT3,IFNG,MCL1
ZMPSTE24	0.131	peptidase	0.728	0.0436	CISH,CXCR2,RGS16,SESN1,SOCS1,STAT5B
miR-34a-5p (and other miRNAs w/seed GGCAGUG)		mature microrna	0.545	0.044	APOBEC3C,CCN5,GIMAP6,GPR155,LGALS3BP,MVB12A,NOTCH2,PLAAT4,PLCB2,PTPRE,SLCO3A1,SYCP2,THEMIS
FGFR4	-0.116	kinase		0.044	BCL2L1,DGAT2,FOS,LPAR1,MMP1
GLIS2	-0.049	transcription regulator		0.044	CXCL10,IFNG,IL32,LTBP2,TNFSF13
Perm1		other	1.342	0.044	ATP5F1B,COX6A1,COX8A,NDUFB8,SLC2A4
DNMT1	0.069	enzyme	-1.067	0.0446	EPDR1,GSTP1,IFNG,PRF1,RPL10A,RPL13,SERPINB2,SFRP2,SOCS1,VLDLR
doxycycline		chemical drug	0.647	0.0446	BCL2L1,CHAC1,CSF3R,GFI1,IL2RA,MMP1,MMP12,PCK2,SOCS1,TG
TCF4	-0.099	transcription regulator	0.452	0.0446	CD2,CKS2,CREB3L2,CSF3R,DCK,DSTN,ENTPD1,H1-0,IDO1,IL32,INHBA,IQCB1,MANF,MCL1,MXD3,NDUFB4,NOTCH2,OPTN,PIK3CD,RICTOR,RPL7,SEC11C,SLC12A7,SPC25,TENT5A,TLR9,TREX1,VSIR,ZEB2
5-hydroxytryptamine		chemical - endogenous mammalian	0	0.0446	ALDH1A2,EIF4EBP1,F2R,FOS,GTF3A,IFNG,LIPC,OPRM1,PLCB2,SERPINB2,TNFRSF1A,TUBB
CD5	-0.006	transmembrane receptor	0.378	0.045	CD80,GZMB,IFNG,IL2RA,MAPK9,PCK2,TLR9
Pln		other		0.045	ANXA2,EZR,PRKCB,RACK1,RRAS,SOD1,VLDLR
luteolin		chemical drug	-1.503	0.045	BCL2L1,CXCL10,FOS,HMOX1,JUN,MMP1,TNFRSF10B
SP1	-0.063	transcription regulator	-0.685	0.0456	ABCC8,ADH5,ALOX15B,APOE,ATP5F1B,ATP7A,CBS/CBSL,CCL5,CITED2,COL8A1,CTH,CXCL10,EZR,F2R,FGF10,FOLR2,FOS,FYN,GPX4,HAS1,HINT1,HMGCR,HMOX1,IFNG,IL12RB2,IRF4,ITGAD,JUN,MCL1,MMP1,MYH11,NOX5,NR5A2,PREX1,PRKCB,PRKG1,RRAS,SLC19A1,SLC25A5,SOCS1,SOD1,TINCR,TNFRSF10B,ZEB2
doxorubicin		chemical drug	0.118	0.0457	A3GALT2,ABCA7,ANXA2,BAK1,BCL2L1,DDIAS,DUSP5,EEF1A1,ERN1,FOS,HMOX1,IQCB1,IRF5,ISCU,JUN,LGALS3BP,MBNL2,MCL1,NQO1,PANK1,PCNA,PIK3CD,PRDX1,PSMB8,RBM3,RGS16,SESN1,SOD1,TNFRSF10B,TNFRSF10C,TNFRSF1A,TNFSF13,TUBB,TXN,WNT4,YBX1
ADCY		group		0.0467	ENTPD1,FOS,NR4A2,TXN
EIF2A	0.283	translation regulator		0.0467	ATF4,JUN,PCK2,PTPRC
FABP1	0.006	transporter	-1	0.0467	ABHD5,GOT1,HMOX1,SCP2
MAFK	-0.044	transcription regulator		0.0467	GSTP1,HMOX1,NQO1,TXN
NTRK1	0.049	kinase	1.067	0.0467	BCL2L1,FOS,LGALS1,TSC22D1
SAFB2	-0.232	other	1	0.0467	BCCIP,FOS,JUN,PPP1R12A
TINCR	-0.867	other	-1.964	0.0467	ATF4,CHAC1,FTL,TINCR
aphidicolin		chemical toxicant	1.067	0.0467	IFI44L,IFIT1,MMP1,OAS1
irinotecan		chemical drug	1.067	0.0467	BCL2L1,CCL5,CXCL10,IFNG
resolvin D2		chemical - endogenous mammalian	0	0.0467	HMOX1,IRF5,ITGB2,JUN
zerumbone		chemical - endogenous non-mammalian	-0.103	0.0467	ATF4,BCL2L1,HMOX1,TNFRSF10B
G protein alpha		group	1.667	0.0474	ARFIP2,DBI,FOS,GNAT2,GSTO2,IFT57,MRPL49,RPE,SLC25A36,TCEAL8
IHH	-0.045	enzyme	-1.32	0.0474	CXCL10,DHH,GLI1,LRRN2,PDK4,PECAM1,PLIN4,PLIN5,SKA1,TMEM182
NR4A2	-1.115	ligand-dependent nuclear receptor	0.122	0.0474	ALDH1A2,CD80,COX6A1,HMOX1,IL2RA,JUN,MMP1,NR4A2,SLC2A4,SOD1
Notch		group	2.236	0.0475	ABLIM1,CAPG,CSF2RB,CSF3R,CTBP2,GZMA,IDH1,IFNG,MCL1,NFAM1,NHSL2,SORL1,TNFRSF1A,ZEB2
Hbb-b2		other	1.109	0.0478	C1QA,CD74,CXCL10,CXCR2,CXCR6,FTL
benzyl isothiocyanate		chemical - endogenous non-mammalian	1.698	0.0478	BAK1,BCL2L1,FOS,GSTP1,MCL1,PECAM1
temozolomide		chemical drug	0.225	0.0478	BCL2L1,CCL5,CXCL10,CXCL9,QPRT,TNFRSF10B
prednisolone		chemical drug	-1	0.0479	APOE,ATG16L2,BAK1,BCL2L1,CSNK1D,CXCL10,GAB1,GLI1,HSPA8,IFNG,LPO,MCL1,MRPS16,NOTCH2,NR1I3,PFKP,PLAAT4,PRDX1,SOCS1,SOD1,UVRAG
Pro-inflammatory Cytokine		group	1.964	0.0481	AKR1B1,APOE,CR1L,CXCL13,HAMP,HMOX1,LGALS1,SDC4
mir-133		microrna	-0.841	0.0481	ARFIP2,CTBP2,FTL,GSTP1,SLC2A4,TNFRSF10B,TNNT2,YES1
isobutylmethylxanthine		chemical toxicant	1.177	0.0487	ACSL3,DGAT2,FOS,GRIP1,IDH1,IFIT3,IFNG,INHBA,ITGB2,JUN,NCOA2,NR1H3,PCNA,PDK4,PLIN2,SCD,TUBB,UQCRC1,UQCRQ
CpG ODN 1668		chemical reagent	1.507	0.0487	BCL2L1,CD80,CXCL10,IFNG,ISG15,SOCS1,TLR9
PIM1	0.338	kinase	1.254	0.0487	BCL2L1,CTLA4,GNL3,IFNG,IL12RB2,IL2RA,SOCS1
NOS2	-0.085	enzyme	1.529	0.0489	ADH5,CD3E,CD80,CSF3R,HMOX1,IFIT3,IFNG,IL32,ISG15,LGALS3BP,LPAR1,PCNA,PRF1,SERPINH1,SLC1A5,SLC2A4,TNNT2
APOB	-0.091	transporter		0.049	APOE,NR1H3,PSME2,SCD,SLC2A4
CDC42	0.055	enzyme		0.049	FOS,IFNG,JUN,MMP1,UBE2C
dasatinib		chemical drug	0.314	0.049	BCL2L1,CXCL10,MCL1,PLCG2,RPS6
daunorubicin		chemical drug	-1.981	0.049	ABCA7,ABCC8,BCL2L1,CFTR,MCL1
LEP	-0.056	growth factor	-0.317	0.0491	ACSL3,ADRB3,AKR1C1/AKR1C2,ASB4,BAK1,BCL2L1,CASP7,CCL5,CXCL10,CYB5A,EPHX2,FGF23,FOS,HMGCR,IDH1,IFNG,IL1R1,INSL3,JUN,LIPC,MCL1,MMP1,MMP12,NOTCH2,PCNA,PECAM1,PLIN2,PRDX1,PRF1,SCD,SCP2,SLC25A5,SLC2A4,SOD1,SORD,TG,TNFRSF1A,TRAF3IP1
SMAD3	0.248	transcription regulator	-0.45	0.0491	ARHGAP22,ARHGAP27,ATF4,BMP6,CRISPLD2,CXCL10,FOS,GLI1,GZMA,GZMB,HMOX1,IFNG,IL2RA,IL32,INPP5D,JUN,LPAR1,MMP1,MMP12,PCNA,RPS6,RPS8,S1PR4,ZEB2
TPH1	-0.145	enzyme	2.395	0.0497	CTLA4,CXCR6,DCTN5,GZMA,HMOX1,HSPA8,JUN,TG,TIGIT
MAP2K3	-0.094	kinase	2.401	0.0516	CCL8,CXCL10,CXCL9,GSTP1,IFNG,ISG15,MMP1,SLC2A4
NRF1	0.195	transcription regulator	2.157	0.0516	COX6A1,COX7A2,COX8A,HMOX1,NQO1,PSMD14,PSMD3,SLC19A1
2,4-dinitrofluorobenzene		chemical toxicant	1.965	0.0544	AKR1B1,CCR4,CXCL10,IFNG,NQO1
CORT	0.025	other	-2.183	0.0544	CCL5,CCR4,CXCL10,IFNG,MIF
ERK		group	2.137	0.0551	BCL2L1,CKS2,CXCL10,EZH2,FOS,GOT1,HAS1,HMOX1,ICAM3,IFNG,ITGB2,JUN,MCL1,MMP1,PDK4,PECAM1,ROCK1,SERPINB2,SFTPC,TNFRSF10B,TRPC3
MYB	0.363	transcription regulator	2.239	0.0552	BCL2L1,EZH2,GFI1,HERC3,HSPA8,IGLL1/IGLL5,IL2RA,JUN,MMP1,NEURL3,NRAS,PCNA,PDE2A,SDC4,SLC1A5,TNFRSF9
BDNF	0.195	growth factor	-2.429	0.0573	ALDH7A1,ANXA2,BCL2L1,CD80,FOS,FOSB,FTL,GAD2,H2AC16,HMGCR,IFRD1,JUN,LAMC1,LGALS1,MMP1,NRXN1,PCNA,RPL13,RPL37A,RPS23,SCCPDH,SERPINH1,SFRP2,SLC12A5,SORL1,TMEM45A,TRPC3
3M-001		chemical drug	2.236	0.06	BCL2L1,CD80,CXCL10,IFNG,ISG15
PLK2	0.139	kinase	2	0.0601	CITED2,CMPK2,CXCL10,IL15RA
SGPP2	0.446	phosphatase	-2	0.0601	ATF4,DNAJA4,HSPA4,HSPA8
guanidinopropionic acid		chemical - endogenous non-mammalian	2.449	0.0618	ATP5PO,NDUFA12,NDUFA7,NDUFB4,NDUFB8,NDUFS4
BCL6	-0.377	transcription regulator	-2.678	0.064	BCL2L1,CCDC122,CD2,CD80,CISH,CTLA4,CXCL10,EBI3,ENTPD1,GPX4,HERC5,HERC6,IFNG,IL2RA,IRF4,PDCD1LG2,PHF20,SCP2,SMPDL3B,VWA5A
E. coli lipopolysaccharide		chemical - endogenous non-mammalian	2.77	0.0671	BCL2L1,CCL5,CCL8,CD80,CXCL10,EBI3,IFNG,IL32
FOSL1	0.145	transcription regulator	1.764	0.0673	DOCK9,FOS,FOSB,GCM1,HAMP,JUN,MMP1,MT2A,SERPINB2
PLK4	0.003	kinase	2	0.0674	CITED2,CMPK2,CXCL10,IL15RA
cigarette smoke		chemical toxicant	2.267	0.068	ATF4,BCL2L1,CXCL10,EBI3,ERN1,FOS,FTL,GSTP1,HMOX1,IFNG,JUN,MMP1,MMP12,NQO1,OAS1,OAS2,OAS3,PRDX1,RPS6,TCN2,TCP1,TNFRSF1A
tazemetostat		chemical drug	-2.145	0.0734	ATP7A,CKS2,CREBBP,CTBP2,EZR,IL1RAP,LGALS1,MANF,MYO1B,NQO1,NR4A2,NRXN1,NUCKS1,PCNA,PIK3CD,PREX1,PSAT1,RAN,SIAH2,SMYD2,SRI,STAT5B,TACC3,ZBTB33,ZSWIM6
MSC	0.467	transcription regulator	2.449	0.0752	EPSTI1,IFI27,IFI44,IFI44L,IFIT1,IL32,PDP1
2-(4-acetoxyphenyl)-2-chloro-N-methylethylamine		chemical reagent	-1.96	0.0752	CCL5,CXCL10,IFNG,MMP1
ILF3	-0.032	transcription regulator	-1.822	0.0753	ALDH1A2,BHLHE41,CAPG,CCDC170,CXCL10,FBXO6,FOS,ISG15,SCD
TNFSF15	-0.155	cytokine	2.198	0.0788	CD80,GZMB,HAMP,IFNG,IL2RA
vismodegib		chemical drug	2.219	0.0788	CCL18,CXCL9,DCK,GLI1,PTCH2
palmitic acid		chemical - endogenous mammalian	1.768	0.0792	ATF4,BCL2L1,CCL5,CXCL10,DGAT2,EEF1A1,EPHX2,ERN1,FOLR2,FOS,HMOX1,IDO1,INHBA,JUN,KLRG1,MCL1,NR4A2,PDK4,PLIN2,SCD,SLC2A4,TNFRSF10B
topotecan		chemical drug	2.018	0.081	CITED2,CYB5A,DCK,DUSP5,FOSB,GRIK2,HLA-DQA1,HSPA8,HSPD1,JMJD1C,MBNL2,MCL1,MGST2,NRXN1,VPS13B,XPO6
dichlorovinylcysteine		chemical toxicant	-1.987	0.0835	MDH2,PRDX5,SORD,STIP1
miR-133a-3p (and other miRNAs w/seed UUGGUCC)		mature microrna	1.953	0.0835	MCL1,SLC2A4,STK3,TINCR
CCL5	0.869	cytokine	1.858	0.0853	ATF4,CCL5,F2R,FOS,GFI1,IFNG,SERPINB2,SOD1
rottlerin		chemical drug	-2.194	0.0853	APOBEC3A,HMOX1,IFNG,IL32,JUN,PCNA,PRDX1,TNFRSF10B
paraquat		chemical toxicant	2.055	0.0868	BAK1,BCL2L1,DIP2B,GSTP1,HMOX1,INHBA,MMP1,MMP12,ROCK1,SOD1,TXN
PD98059		chemical - kinase inhibitor	-2.061	0.0895	ATF4,BATF2,BCL2L1,CCL5,CCN5,CD74,CTSH,CXCL10,DUSP5,EEF1A1,ENTPD1,F2R,FOS,FOSB,GP1BA,GPI,HAS1,HMOX1,IFNG,IL2RA,ITGB2,JUN,MCL1,MIF,MMP1,MMP12,MT1F,MYH11,NQO1,PCNA,PIK3R1,RAN,ROCK1,RPS2,RPS6,SERPINB2,SOD1,ST3GAL4,TNFRSF10B,TSC22D1,TXN,WNT4
RHO	-0.031	g-protein coupled receptor	-2.449	0.091	C1QA,CASP7,CD74,FOS,GNAT1,HCLS1,SERPING1
cytarabine		chemical drug	1.854	0.091	CCL5,CD80,GZMB,MCL1,PRF1,SESN1,TNFRSF10B
MXD1	-0.33	transcription regulator	-2.828	0.0953	KARS1,MRPL44,MRPS9,RPS13,RPS2,RPSA,SARS1,TNFRSF21
delta-9-tetrahydrocannabinol		chemical drug	-2.035	0.0953	CASP7,FOS,FOSB,H2BC10,IFNG,IL12RB2,OPRM1,PECAM1
BCL2	0.228	transporter	2.022	0.0988	BAK1,BCL2L1,CTSH,DLAT,FOS,GZMA,HAMP,IFNG,MCL1,PRF1
Mek		group	1.844	0.103	APOE,BCL2L1,CD33,CXCL10,CXCL9,DUSP5,FOS,GGT5,GNL3,IFNG,JUN,LYAR,MCL1,MGAT5,MLANA,NOTCH2,NQO1,NR1H3,RND3,ROCK1,RPL23,RPN2,SORL1,TG,TNFRSF10B,TSPAN3
TLR2	-0.238	transmembrane receptor	2.668	0.107	CCL5,CD80,CISH,CR1L,CXCL10,EBI3,FOS,GP1BA,HLA-DQA1,HMOX1,IFNG,IL15RA,IL2RA,MMP1,SCD,SOCS1
PRKCA	-0.068	kinase	2.188	0.108	BCL2L1,CXCL10,FOS,IFIT1,IFIT3,IFNG,JUN,MMP1,NQO1,PPP1R12A,RSAD2
CASP8	-0.188	peptidase	-1.793	0.11	CCR4,CXCL10,FOS,IFNG,IL2RA,ISG15
LTA	-0.085	cytokine	1.763	0.11	CCR4,CD80,CXCL13,IFNG,LYVE1,PDCD1LG2
EIF4EBP2	0.13	translation regulator	-1.98	0.111	CCL5,CEBPG,CXCL10,SERPINB2
KDM5B	-0.616	transcription regulator	-2.356	0.111	BUB3,CYB5A,EIF5B,IARS2,ISG15,LGALS3BP,MPC1,MT1F,MT1H,PHF20,SNRPG,TNFSF13
molybdenum disulfide		chemical reagent	2.887	0.111	AKR1C1/AKR1C2,CFB,CSF2RB,HMOX1,IFI44,IFIT1,MGST1,MYH10,NQO1,RCAN1,SERPINB2,STK38L
3M-011		chemical reagent	2	0.12	BCL2L1,CD80,CXCL10,ISG15
PTGER4	0.053	g-protein coupled receptor	-1.976	0.122	CITED2,CMPK2,CXCL10,GAB1,HAMP,HERC6,MASTL,MYH11,RNF24,RSAD2,RTP4,SLFN5,USP18
Ccl2		cytokine	2.38	0.124	ADRB3,CCL5,CXCL10,IFNG,SDC4,SLC2A4
bryostatin 1		chemical drug	1.957	0.131	CCL5,CD80,IFNG,PRKCB
ACSL4	-0.214	enzyme	2.433	0.132	BAK1,CCL5,DOCK5,H2AC8,PCNA,PRKG1
RAF1	-0.381	kinase	2.575	0.133	CCN5,CD74,CTSH,DUSP5,FOS,IL1R1,JUN,MGAT5,MMP1,MT1F,NQO1,RAN,RND3,RPS2,SERPINB2,ST3GAL4,TSC22D1
GATA4	-0.006	transcription regulator	1.946	0.134	ASPRV1,BCL2L1,CCBE1,CEBPG,CXCR6,EPDR1,EPHX1,FOS,GPI,INHBA,JUN,LRG1,LTBP2,NFATC2,NR5A2,PDHA1,PFKP,PLIN4,SFTPC,TNNT2
SPP1	-0.067	cytokine	3.784	0.137	BCL2L1,CCL15,CCL18,CCL5,EPDR1,FOS,GPX4,HMGCR,HMOX1,IFNG,JUN,MMP1,NDUFB9,NDUFS4,PIK3R1
calcimycin		chemical reagent	1.849	0.139	CD80,CTLA4,EIF6,FOS,FOSB,IFNG,INHBA,IRF4,JUN,RCAN1
IL1A	0.181	cytokine	2.188	0.139	BCL2L1,CCL5,CCL8,CD80,CXCL10,DPP4,FOS,FOSB,HMOX1,IFNG,IL2RA,IL32,INHBA,JUN,MMP1,MMP12,MT2A,PDCD1LG2,WFDC12
PLAAT4	1.303	enzyme	1.949	0.141	CCL5,CXCL10,IFIT1,ISG15
IRS1	-0.042	enzyme	-2.195	0.142	BMP6,DBN1,FOS,HMGCR,HMOX1,PIK3R1,SFRP2,SIGLEC1,SLC2A4,TNNT2,TRPC3
FYN	0.655	kinase	2.236	0.142	CXCL10,FOS,IFNG,IRF4,RORA
DICER1	-0.054	enzyme	-1.886	0.144	COL18A1,CXCL10,ENTPD1,FGF10,FOS,GAD2,GZMB,HMGCR,IFNG,IL2RA,JUN,KLRG1,MT2A,OAS1,OPTN,PRF1,RASGRP1,RICTOR,SERPINB2,TG,TRPC3,WNT4,ZEB2
Srgn		other	2.236	0.151	CD3D,CD8A,CXCL13,IFNG,NEURL3
AIM2	0.084	other	2	0.152	CSF2RB,IFNG,ITGB2,VSIR
FLCN	-0.142	other	-2.143	0.152	ATP5PO,BHLHE41,CBR1,DNASE2,DUSP5,ECM1,HMOX1,HPN,NDUFB4,PFKP,UQCR10
pristane		chemical toxicant	1.98	0.161	CCL5,CXCL10,IRF5,ISG15,OAS3
emodin		chemical drug	-1.987	0.163	CXCL10,IFNG,IRF4,IRF5,SOCS1,SOD1
MAP2K1	0.011	kinase	2.088	0.168	APOE,BCL2L1,CCL5,CRIM1,CYP46A1,DPP4,DUSP5,F2R,FOS,JUN,MMP1,MMP12,NOX5,PCNA,PECAM1
captopril		chemical drug	1.912	0.171	EPHX2,HMOX1,LTBP2,PSMB8,RBM3,SERPING1,TMSB10/TMSB4X
CD24	0.393	other	-1.767	0.172	CFTR,CHAC1,DUSP5,ECM1,FOS,JMJD1C,JUN,RASA1,VPS13B
Growth hormone		group	1.971	0.172	AKR1B1,APOE,CCL5,CISH,CITED2,COL18A1,CTH,CYB5B,CYP2C9,FOS,GSTP1,JUN,PCNA,PDK4,SOCS1,SOD1,TSC22D1,ZEB2
CL 316243		chemical drug	1.982	0.175	NQO1,PDK4,SCD,SLC2A4
EIF2AK4	-0.396	kinase	1.96	0.175	ATF4,CHAC1,PCK2,PSAT1
CHUK	0.021	kinase	1.924	0.18	BCL2L1,CCL5,COL18A1,CXCL10,CXCL13,FOS,HAMP,HMOX1,IFNG,ISG15,NOCT,PCNA,PLD3,RCAN1,RGS16,SERPINB2
glucosamine		chemical - endogenous mammalian	-2.236	0.181	HSPA4,IL2RA,MDH2,NDUFB9,PCCB,SLC25A5
GSKJ4		chemical reagent	-2.646	0.187	CD80,CHCHD5,CXCL10,HSD17B10,IFNG,NDUFA7,UQCRQ
SREBF1	-0.339	transcription regulator	2.314	0.188	AARS1,AGMAT,ATOX1,ATP5ME,BCL2L1,BHLHE41,CSAD,CTH,CXCL10,CYB5A,DBI,HAMP,HMGCR,HMOX1,IDH1,NR1H3,PCK2,RPLP0,RPS24,SCD
CX3CL1	0.006	cytokine	2.58	0.192	ALDH1A2,BCL2L1,BMP6,HMOX1,IFIT3,IFNG,LAMC1,LGALS3BP,LPAR1,PYGM,S1PR4
MACROH2A1	0.037	other	-2.236	0.195	ANXA2,CITED2,GSG1,HERC5,LMO3,SERPINB2,SLC2A4
zymosan		chemical - endogenous non-mammalian	2.186	0.195	CCL5,CR1,CXCL10,FTL,HMOX1,IRF4,SOCS1
nonylphenol		chemical toxicant	2	0.21	ATP5PO,CXCL10,RPN2,SLC1A5
SYVN1	0.059	transporter	2.111	0.217	ACSL3,ERN1,HERC5,IFI44,IGLL1/IGLL5,LGALS3BP,PSMC3,RPL10,RPL18,RPN2,SLC1A5
DNMT3A	-0.017	enzyme	-1.792	0.221	IFNG,IRF5,NFATC2,NQO1,PDE2A,PIK3CD,PRKCB,PTPRC,RGS16,SDC4,SERPINH1,TNNT2,TSC22D1,TYK2
mir-146		microrna	-2.205	0.221	CXCL10,FAF1,GPI,IFNG,SOCS1
CIITA	0.337	transcription regulator	1.988	0.223	CD74,HLA-DMA,HLA-DQA1,HLA-DQB1
PCGEM1		other	1.964	0.223	GPI,IDH1,PDHA1,PDK4
paricalcitol		chemical drug	-2	0.223	BCL2L1,FGF23,IFNG,PCNA
retinoid		chemical drug	2	0.235	FOLR2,GTF3A,IFNG,PLAAT4
PLX5622		chemical drug	2.111	0.236	ATF4,CCL5,CCR4,CSF2RB,CXCL10,CXCL13,HAP1,HSP90AB1,IL1R1,MIF,TNFSF13
uric acid		chemical - endogenous mammalian	2.433	0.242	CCL5,CD80,HMOX1,IFIT3,IFNG,ISG15,PRKDC,RSAD2,USP18
PSEN2	0.562	peptidase	-1.937	0.244	C1QA,C1QB,CD74,COX7A2,COX8A,F2R,IMPACT,PSTPIP1
isotretinoin		biologic drug	2.412	0.255	BCL2L1,IFIT3,IFNG,MMP1,OAS1,PLAAT4
GW501516		chemical drug	1.966	0.261	GZMH,MMP12,PDK4,PLIN2,SCD,SERPINB2,SOD1,VLDLR
IL1R1	-0.908	transmembrane receptor	-1.941	0.265	CCL5,CXCL10,FOS,IL1RAP,MYH11
VitaminD3-VDR-RXR		complex	-1.982	0.274	CCL5,CXCL10,IFNG,SEMA3B
DMD	-0.166	other	-2.213	0.285	C1QB,CHRNA10,CHRNE,CYFIP2,EEF1A1,GABRD,HSPA8,KY,MYBPC3,PDK4,PYGM,RAP1GAP2,SLC2A4,TNRC6B,TRIM44
ZFTA-RELA		fusion gene/product	2	0.287	BCL2L1,CXCL10,IL15RA,SDC4
2-bromoethylamine		chemical reagent	2	0.313	ANXA2,RBM3,TMSB10/TMSB4X,TUBB
IL23		complex	1.991	0.313	IFNG,IL2RA,IRF4,RORA
CCR2	-0.627	g-protein coupled receptor	1.948	0.337	C1QA,C1QB,C1QC,CCL5,CXCL10,CXCL13,IFNG,TXLNA
GPS2	0.165	transcription regulator	-2.236	0.356	CXCL10,HEBP1,IDH1,RGL1,SOCS1
PITX2	0.004	transcription regulator	2.333	0.378	COL8A1,GPX4,NDUFA13,NDUFB4,NDUFB8,NDUFC2,SOD1,UQCRQ,ZEB2
MUC1	0.173	other	1.98	0.388	BCL2L1,IFIT3,MGST1,MT1G,MT1H,SOD1
FGF10	-1.172	growth factor	1.964	0.393	ANXA2,CTSH,SCD,TMEM123
TRAF3IP2	0.06	enzyme	2.219	0.415	CCL5,CXCL10,GFI1,IFNG,ISG15
brefeldin A		chemical - endogenous non-mammalian	1.98	0.433	GP1BA,HMOX1,IFNG,OPRM1
PIK3CA	0.025	kinase	1.982	0.438	CALD1,EZH2,HSP90AB1,IDO1,PIK3CD
3-methyladenine		chemical toxicant	-2	0.446	CD80,HMOX1,PCNA,RCAN1
cholic acid		chemical - endogenous mammalian	2.183	0.449	CBR1,EPHX1,HMGCR,MGST1,NR1H3
PTF1A	-0.01	transcription regulator	-1.98	0.472	ABAT,GAD2,GRIK1,GRIK2
QKI	-0.165	other	2	0.485	FYN,HLA-DQA1,HLA-DQB1,SCD
l-asparaginase		biologic drug	1.89	0.508	FANCD2,HMGCR,NIBAN1,PSAT1,RMI2,SPC25,UBE2C
birabresib		chemical drug	-1.925	0.522	IFI44,IFI44L,TNFRSF10B,USP18
CpG ODN 1826		chemical reagent	2.223	0.538	CCL5,CD80,CXCL10,HLA-DQB1,IFNG
SIRT3	-0.028	enzyme	-1.96	0.546	IFNG,PECAM1,RICTOR,SCD
10E,12Z-octadecadienoic acid		chemical - endogenous mammalian	2.36	1	ATF4,CREB5,DGAT2,MMP12,NR4A2,PANK1,PLIN2,SCD,SLC2A4
FGF8	-0.581	growth factor	-2	1	COL18A1,FGF10,NAP1L1,RPL26
MAFB	0.374	transcription regulator	2	1	CMKLR1,CXCL9,RNASE1,SERPINB2
MAP3K14	0.149	kinase	1.982	1	BCL2L1,CCL5,NR1H3,RCAN1
NLRP3	-0.131	other	2.148	1	CCL5,CXCL10,HMOX1,IFNG,PRKDC
POU2F2	-0.095	transcription regulator	2	1	JUN,LY6E,RPS2,SCD,TNFRSF21
SMARCB1	-0.084	transcription regulator	1.912	1	COL18A1,FOS,GFI1,IFNG,IL15RA,MMP1,OAS1,OAS3,PELI1,RND3
WNT3A	-0.035	cytokine	-1.899	1	ATP5MC3,ATP5PO,CCL5,CCN5,CTH,CXCL10,GGT5,GLI1,JUN,MCL1,NDUFA12,NDUFA4,NDUFB8,NDUFC2,NR5A2,SDC4,SFRP2,TNNT2,UQCR10,UQCRC1
flutamide		chemical drug	2	1	DHH,FOS,INSL3,NQO1,SLCO3A1
hydrocortisone		chemical - endogenous mammalian	-1.842	1	CBR1,CD80,EZR,HSPD1,IL2RA,INHBA,NR1I3,TUBB
let-7		microrna	-2.631	1	BCL2L1,EZH2,FANCD2,FBL,GAB2,GPI,HMOX1,LSM6,NAP1L1,NQO1,NRAS,RCAN1,SCD
metformin		chemical drug	-2.036	1	ATF4,ERN1,FOS,GLO1,HMOX1,IDO1,IFI44,IFNG,IL1R1,PLIN2,PYGM,SLC22A1,SLC2A4
mir-181		microrna	1.987	1	EZH2,IFNG,MCL1,ZEB2
mir-182		microrna	1.982	1	CXCL13,IRF4,PRF1,RASA1

### Sheet: S2B - Hyper vs. Hypo - Adjusted
Upstream regulator	DESeq Log Ratio	Molecule Type	IPA Z-score	P-value	Genes
LARP1	0.37	translation regulator	-6.553	3.02e-36	EEF1A1,RACK1,RPL10,RPL10A,RPL12,RPL13,RPL13A,RPL14,RPL15,RPL17,RPL19,RPL23,RPL24,RPL26,RPL27,RPL28,RPL31,RPL32,RPL34,RPL35,RPL36,RPL36A,RPL37,RPL37A,RPL38,RPL41,RPL7,RPL7A,RPS11,RPS12,RPS13,RPS15,RPS16,RPS19,RPS2,RPS20,RPS23,RPS24,RPS25,RPS5,RPS6,RPS7,RPS8
torin1		chemical reagent	-4.243	2.76e-33	ATP5F1B,ATP5ME,ATP6V1F,COX6B1,COX6C,COX7A2,COX8A,EEF1A1,GPI,IFNG,NDUFA7,NDUFC2,NDUFS5,PDHA1,RACK1,RPL10,RPL10A,RPL12,RPL13,RPL13A,RPL14,RPL15,RPL17,RPL19,RPL23,RPL24,RPL26,RPL27,RPL28,RPL31,RPL32,RPL34,RPL35,RPL36,RPL36A,RPL37,RPL37A,RPL38,RPL41,RPL7,RPL7A,RPS11,RPS12,RPS13,RPS15,RPS16,RPS19,RPS2,RPS20,RPS23,RPS24,RPS25,RPS5,RPS6,RPS7,RPS8,UQCR10,UQCRH
ST1926		chemical drug	-7.134	3.98e-30	AP2M1,ATP5F1B,ATP5ME,CHCHD2,COX6C,COX7A2,DYNLL1,EIF3G,EIF5A,HMGN2,KARS1,LGALS1,MGST1,NARS1,NDUFB9,NDUFS5,NOP10,NPM1,POLR2G,PSMA4,PSMB1,PSMD3,PSMF1,RPL10,RPL13,RPL18A,RPL19,RPL24,RPL32,RPL36A,RPL41,RPS15,RPS2,RPS26,SAP18,SKP1,SNRPD2,SNRPG,SSBP1,ST13,TMEM14C,TMEM258,TMSB10/TMSB4X,TNFRSF10B,TXN,UBA52,UQCRH,UXT,VAMP8,YBX1,YWHAE
RICTOR	-0.311	other	-7.474	1.21e-28	ATP5F1B,ATP5MC3,ATP5PO,ATP6V1F,COX6A1,COX6B1,COX7A2,COX8A,FAU,IFNG,ISG15,NDUFA4,NDUFA7,NDUFB4,NDUFB5,NDUFB9,NDUFC2,NDUFS4,OAS2,PFKFB3,PSMA4,PSMA6,PSMA7,PSMB1,PSMB2,PSMB4,PSMB8,PSMB9,PSMC2,PSMC3,PSMC5,PSMD14,PSMD3,PSMD7,PSMD8,PSME1,PSME2,PSMF1,RPL10,RPL10A,RPL12,RPL13A,RPL14,RPL17,RPL23,RPL26,RPL28,RPL38,RPL41,RPL7,RPL7A,RPLP0,RPS11,RPS13,RPS15,RPS19,RPS2,RPS23,RPS24,RPS26,RPS5,RPS6,RPS8,UQCR10,UQCRQ
CD 437		chemical drug	-6.992	1.35e-26	AP2M1,ATP5F1B,ATP5MC3,ATP5PO,COX6C,COX7A2,EIF3G,EIF5A,FTL,HMGN2,HSPA8,INO80B,JUN,KARS1,LGALS1,MGST1,NARS1,NDUFB9,NDUFS5,NOP10,NPM1,POLR2G,PSMA4,PSMB1,PSMD3,PSMF1,RPL10,RPL13,RPL13A,RPL19,RPL24,RPL36A,RPS15,RPS16,RPS17,RPS2,SAP18,SH3BGRL3,SKP1,SLC25A5,SNRPD2,SNRPG,SSBP1,ST13,TMEM14C,TMEM258,TMSB10/TMSB4X,TNFRSF10B,TXN,UBA52,UQCRH,UXT,YBX1
5-fluorouracil		chemical drug	-3.494	4.42e-25	ABAT,AHSA1,ANXA4,ATF4,ATG5,ATP5F1B,ATP5ME,ATP5PO,BAK1,BTF3,CCT4,COX6A1,COX6B1,COX6C,COX8A,CSTB,EIF3G,ELOB,ERN1,GARS1,HMOX1,HSP90AB1,HSPA8,HSPE1,IFNG,JUN,KARS1,KLHL22,NDUFA4,OGT,PSMA6,PSMA7,PSMB1,PSMB2,PSME1,PSME2,PTGES3,RAP2B,RPL10,RPL10A,RPL15,RPL19,RPL23,RPL24,RPL31,RPL35,RPL36,RPL37,RPL38,RPL7,RPL7A,RPS12,RPS13,RPS16,RPS23,RPS27L,RPS8,SESN1,SLC25A5,SMS,SNRPD2,SNRPG,TMSB10/TMSB4X,TNFRSF10B,UBE2C,YBX1,ZNF43
MLXIPL	-0.634	transcription regulator	6.481	5.25e-25	HMGCR,ITGAX,RPL10,RPL10A,RPL12,RPL13,RPL13A,RPL14,RPL15,RPL17,RPL18A,RPL19,RPL23,RPL24,RPL26,RPL27,RPL28,RPL31,RPL35,RPL37,RPL37A,RPL38,RPL41,RPL7,RPL7A,RPLP0,RPS11,RPS12,RPS13,RPS15,RPS16,RPS17,RPS19,RPS2,RPS20,RPS23,RPS24,RPS25,RPS26,RPS27L,RPS5,RPS6,RPS7,RPS8
acyline		biologic drug		6.27e-25	EEF1A1,HMGCR,JUN,LDLR,MAFB,RPL10,RPL10A,RPL12,RPL13,RPL13A,RPL15,RPL17,RPL18A,RPL23,RPL24,RPL26,RPL27,RPL28,RPL31,RPL35,RPL37,RPL7,RPS11,RPS13,RPS15,RPS16,RPS17,RPS19,RPS2,RPS20,RPS23,RPS24,RPS25,RPS26,RPS5,RPS6,RPS7,RPS8
sirolimus		chemical drug	-6.57	1.48e-20	ANXA5,ATF4,ATP2B4,BEX1,CD68,COX6A1,COX6B1,COX6C,CREG1,CTLA4,DAD1,DGAT1,EBI3,EEF1A1,ENTPD1,HAMP,HGS,HMOX1,HSP90AB1,HSPA4,IFNG,IGF1R,IL2RA,IL4R,ISG15,JUN,LGALS3,MAD2L2,MYBPC3,MYH11,NEDD8,NPM1,PCNA,PDHA1,PIK3R1,PLIN2,PSMA4,PSMA6,PSMB1,PSMB4,PSMD8,RACK1,RAN,RPL10,RPL10A,RPL13,RPL13A,RPL15,RPL18A,RPL19,RPL23,RPL27,RPL32,RPL34,RPL35,RPL37,RPL37A,RPL38,RPL41,RPL7A,RPLP0,RPN2,RPS12,RPS13,RPS15,RPS16,RPS17,RPS19,RPS2,RPS20,RPS23,RPS24,RPS26,RPS5,RPS6,RPS7,RPS8,SAP18,SLC19A1,SLC1A5,SLC25A5,SLC33A1,SNRPD2,UBA52
MYCN	0.037	transcription regulator	5.739	5.83e-19	ABCA7,CCNH,CDH11,CITED2,COL18A1,COL8A1,EEF1A1,EIF5A,FAU,HSP90AB1,KDM5B,LGALS1,MSRB3,NME2,NPM1,PSMA7,RBBP4,RPL10,RPL12,RPL13,RPL13A,RPL17,RPL18A,RPL19,RPL23,RPL24,RPL26,RPL27,RPL28,RPL31,RPL35,RPL37,RPL37A,RPL38,RPL41,RPL7,RPLP0,RPS12,RPS13,RPS15,RPS16,RPS17,RPS19,RPS2,RPS20,RPS23,RPS24,RPS25,RPS26,RPS5,RPS6,RPS7,RPS8,S100A10,TNFRSF10B,TNFRSF1A,TUBB
MYC	0.006	transcription regulator	5.883	2.48e-15	ABCA7,ANXA4,ANXA5,ARHGAP22,ARNTL,ASPRV1,ATF4,CIAO2A,CKS2,COL8A1,COX6A1,COX6B1,CSTB,DBI,DBN1,EBI3,EIF3G,EIF4EBP1,EIF5A,F2R,GABARAP,GP1BA,GPI,GSR,HAMP,HMOX1,HSD11B2,HSPE1,IFI27,IFI44,IFI44L,IFI6,IFIT1,IGLL1/IGLL5,IL1RAP,IMPACT,ITGAM,ITGAX,JUN,LDLR,LGALS1,MIF,MLANA,MYO1B,NARS1,NDEL1,NDUFS4,NME2,NPM1,NQO1,OAS1,PCNA,PDHA1,PFKFB3,PHF21A,POLR2G,PPID,PSMB8,RBBP4,RPL10,RPL10A,RPL12,RPL13,RPL13A,RPL14,RPL15,RPL17,RPL18A,RPL19,RPL23,RPL24,RPL26,RPL27,RPL28,RPL31,RPL35,RPL37,RPL37A,RPL38,RPL41,RPL7,RPL7A,RPLP0,RPS11,RPS12,RPS13,RPS15,RPS16,RPS17,RPS19,RPS2,RPS20,RPS23,RPS24,RPS25,RPS26,RPS27L,RPS5,RPS6,RPS7,RPS8,RSAD2,S100A10,SEPHS2,SHMT2,SLC1A5,SLC25A5,SMS,SNRPD2,SUMO3,TMSB10/TMSB4X,TNFRSF10B,TXN,UBE2C,UQCRQ,USP18,UXT,YBX1
YAP1	0.071	transcription regulator	-1.109	4.52e-14	GAB1,HMGCR,IFIT1,IGF1R,ITGA5,MMP25,PDE3B,RPL10,RPL10A,RPL12,RPL13,RPL13A,RPL14,RPL15,RPL17,RPL18A,RPL19,RPL23,RPL24,RPL26,RPL27,RPL28,RPL31,RPL35,RPL37,RPL37A,RPL38,RPL41,RPL7,RPL7A,RPLP0,RPS11,RPS12,RPS13,RPS15,RPS16,RPS17,RPS19,RPS2,RPS20,RPS23,RPS24,RPS25,RPS26,RPS27L,RPS5,RPS6,RPS7,RPS8,SMAD2,TUBB
Lh		complex	5.377	1.12e-13	ARNTL,CAMK2G,COL18A1,EEF1A1,GNRH1,HMGCR,INSL3,JUN,LDLR,MAFB,NPC2,PHKA2,PIK3CD,PSMD3,PTPRE,RAB31,RAB5C,RPL10,RPL10A,RPL12,RPL13,RPL13A,RPL15,RPL17,RPL18A,RPL23,RPL24,RPL26,RPL27,RPL28,RPL31,RPL35,RPL37,RPL7,RPS11,RPS13,RPS15,RPS16,RPS17,RPS19,RPS2,RPS20,RPS23,RPS24,RPS25,RPS26,RPS5,RPS6,RPS7,RPS8
1,2-dithiol-3-thione		chemical reagent	5.359	1.1e-12	AKR1A1,CBR1,CCT7,COPS5,CREG1,DAD1,DYNLL1,EIF3G,GSR,HAX1,HMOX1,HSP90AB1,HTATIP2,LY6E,NARS1,NQO1,NR1I3,PPIB,PRDX1,PSMA4,PSMA6,PSMA7,PSMB1,PSMB2,PSMB4,PSMC2,PSMC3,PSMD14,PSMD3,PSMD7,PSMD8,RACK1,RAN,RPLP0,RPS16,TXN
interferon beta-1a		biologic drug		2.88e-12	ATP5MC3,ATP5ME,BUB3,CCT4,COPS5,COX6A1,GZMB,IFI6,IFIT1,KARS1,LGALS1,LILRB3,MRPL20,NDUFB9,PSMB8,PSME1,RAN,RPL19,RPL24,RPL26,RPL27,RPS19,RPS7,SERPING1,TREX1,TTC1,ZNF148
uranyl nitrate		chemical toxicant	0.601	5.41e-12	ATP5F1B,ATP5MK,CYP3A5,FAU,FTL,GPI,HSPA8,LGALS3,NDUFB9,NME2,NR1I3,PDHA1,PRDX1,RAB5C,RACK1,RPL10A,RPL19,RPL23,RPL27,RPL7,RPS16,RPS24,RPS26,RPS8,TUBA1C
lipopolysaccharide		chemical drug	4.5	6.9e-12	ACAA2,ADGRE2,ADORA3,AGER,AKR1A1,ALDH7A1,ANXA5,ANXA7,APOBEC3A,APOE,ASAP3,ATF4,C1QA,C1QC,CAPG,CCL18,CCL2,CCL8,CCT4,CD33,CD3E,CD68,CDH11,CFTR,CHD7,CITED2,CMPK2,CR1L,CREB3L2,CREBBP,CREG1,CSF3R,CSTB,CTH,CTLA4,CUL2,CXCL13,CXCR1,CYP3A5,CYP4F2,DGAT1,DHX58,DOCK8,EBI3,ELK4,ENTPD1,EPHX2,EPSTI1,ERN1,F2R,FKBP2,GAB1,GABARAP,GLRX,GNRH1,GPI,GSR,GZMA,GZMB,GZMH,HAMP,HGS,HMGCR,HMOX1,HSD11B2,HSPA8,IFI27,IFI44,IFI44L,IFI6,IFIT1,IFNG,IL1RAP,IL2RA,IL4R,INPP5D,ISG15,ITGA5,ITGAM,ITGAX,JUN,KCNJ15,LACC1,LAP3,LDLR,LGALS1,LGALS3,LGALS3BP,LY6E,LYSMD2,LYVE1,MAFB,MANF,MGST2,MIF,MMP12,MMP25,MT2A,NCOA1,NCOA2,NNMT,NOTCH2,NQO1,NR1I3,NR4A2,NR5A2,NRAS,OAS1,OAS2,OAS3,OGT,OPRM1,OPTN,PCK2,PCNA,PDE3B,PFKFB3,PIK3R1,PLIN2,PLIN4,POU2AF1,PRDM8,PRDX1,PSMA4,PSMA6,PSMA7,PSMB1,PSMB2,PSMB4,PSMB8,PSMB9,PSMD14,PSMD3,PSMD8,PSME1,PSME2,RAN,RASGRP1,RPE,RPLP0,RPS19,RPS2,RPS5,RSAD2,SAP18,SDC4,SEPTIN4,SESN1,SIAH2,SIGLEC1,SLC1A5,SLC33A1,SMAD2,SOCS1,SPCS1,SRI,SSBP1,STAT6,TENT5A,TFEB,TLR10,TLR6,TMSB10/TMSB4X,TNFRSF1A,TREML2,TREX1,TXN,TYK2,UBE2C,UBE2L3,UBE2Z,USP18,VAMP8,YBX1,YWHAE,YWHAG,YWHAQ
RNY3		other	3.606	2.02e-11	BATF2,EPSTI1,IFI44,IFI44L,IFIT1,ISG15,LY6E,OAS1,OAS2,OAS3,RSAD2,SERPING1,SIGLEC1
TCR		complex	3.879	2.63e-11	APOE,ARHGEF1,ATP5F1B,CTLA4,CXCL13,DHX58,F5,GNPDA1,GZMA,GZMB,IFI44,IFI44L,IFI6,IFIT1,IFNG,IL2RA,IL4R,ISG15,JUN,NIP7,OAS1,PDE3B,PIK3CD,PIK3R1,PRF1,RASGRP1,RPL10A,RPL13A,RPL15,RPL17,RPL18A,RPL31,RPL38,RPL7,RPLP0,RPS13,RPS15,RPS16,RPS17,RPS2,RPS23,RSAD2,SIAH2,SLC1A5,SOCS1,TLR10,TNFRSF1A,UBA52
IL3	-0.207	cytokine	1.635	4.96e-11	ADGRE5,AKR1A1,ARHGEF1,C1QA,CCL2,CEBPG,CITED2,CTLA4,DAD1,EEF1A1,EIF3G,ELK4,F2R,GP1BA,GZMA,IL2RA,ITGAM,ITGAX,JUN,KIF1B,NARS1,ORMDL3,PDE1B,PLCB2,PSME1,RAN,RBM3,RPL10,RPL13,RPL7,RPS12,RPS16,RPS17,RPS19,RPS20,RPS6,RPS7,SNRPD2,SOCS1,SSBP1,STT3A,TYK2,USF2,YBX1,YWHAG
Immunoglobulin		complex	2.454	9.71e-11	ABCA7,AGER,APOE,ATG5,ATP5F1B,ATP5MC3,BAK1,BLVRB,C1QA,C1QB,C1QC,CAPG,CCL18,CCL2,CCL8,CD33,CD68,CMPK2,COX6A1,COX6B1,COX7A2,COX8A,CRISPLD2,CTH,CTLA4,CXCL13,CXCR1,EBI3,ENTPD1,GLI1,GPI,GPR83,GSK3A,GZMA,GZMB,GZMH,HMOX1,HSD11B2,IFIT1,IFNG,IL2RA,IL4R,INPP5D,ISG15,ITGAM,ITGAX,LAG3,LAMC1,LGALS1,LGALS3,LGALS3BP,LILRB3,MICAL2,MMP12,NDUFA7,NDUFB4,NOTCH2,OAS1,OAS2,OAS3,OGT,PCK2,PDE3B,PDHA1,PIK3R1,PLCG2,PLIN4,PRDX1,PRF1,PSMB8,PYGM,RAB31,RPE,RPS11,RPS6,RSAD2,SEMA4B,SLC19A1,SLC33A1,SOCS1,SORL1,SUPT5H,TXN,UQCRQ,USP18
arsenic trioxide		chemical drug	1.804	2.24e-10	ATF4,ATP5MC3,ATP6V1F,BLVRB,CBR1,CCL2,CCNH,COX6B1,COX7A2,CTH,DNAJC10,GLI1,GLRX,GLRX2,GSR,HMGCR,HMOX1,HSBP1,HSP90AB1,HSPA8,HSPE1,ITGAM,MT1H,MT2A,NDUFA13,NDUFA4,NDUFA7,NDUFB5,NDUFC2,NDUFS5,NPM1,NQO1,PCNA,PPID,RAB31,RGL2,SF3B4,SHMT2,TNFRSF10B,TNFRSF1A,UQCR10,UQCRQ,YWHAG
NONO	0.189	transcription regulator	4.949	4.37e-10	CCL8,CMPK2,EPSTI1,HERC6,IFI27,IFI44,IFI44L,IFI6,IFIT1,ISG15,LGALS3BP,LY6E,MASTL,OAS1,OAS2,OAS3,PDE1B,PDE2A,PDE3B,RSAD2,SERPING1,SIGLEC1,UBE2L6,USP18,VAMP5
CNOT7	0.275	transcription regulator		4.52e-10	BST2,CMPK2,HERC6,IFI27,IFI44L,IFI6,ISG15,LGALS3BP,OAS1,OAS2,OAS3,PSMB8,UBE2L6
UQCC3	-0.372	other		2.91e-09	ATP2B4,ATP5F1B,ATP5MC3,ATP5ME,ATP5PO,ATP6V1F,COX14,COX6A1,COX6B1,COX6C,COX7A2,COX8A,GPI,NDUFA13,NDUFA4,NDUFA7,NDUFB4,NDUFB5,NDUFB9,NDUFC2,NDUFS4,NDUFS5,UQCR10,UQCRH,UQCRQ
IFNL1	-0.137	cytokine	4.161	4.57e-09	BST2,CMPK2,F2R,HERC6,IFI27,IFI44,IFI44L,IFI6,IFIT1,ISG15,LGALS3BP,OAS1,OAS2,OAS3,PSMB9,RSAD2,SHFL,UBE2L6,USP18
poly rI:rC-RNA		biologic drug	3.56	7.45e-09	AFAP1,APOL3,ATF4,BAK1,BST2,C2,CCL18,CCL2,CCL8,CCT7,CD33,CHD7,CMPK1,CMPK2,CYP4F2,DHX58,EBI3,EIF5A,FAU,GLI1,HERC6,IFI27,IFI44,IFI44L,IFI6,IFIT1,IFNG,IL2RA,IL4R,ISG15,ITGA5,ITGAM,ITGAX,JUN,KARS1,LY6E,MRPL44,NKG7,NR4A2,OAS1,OAS2,OAS3,PCK2,POU2AF1,PSMB8,PSMB9,PSME2,RPL10A,RPL12,RPL13A,RPL15,RPL17,RPL19,RPS13,RPS2,RSAD2,SAP18,SDC4,SERPING1,SOCS1,TET2,TG,TLR6,TNFRSF10B,USP18
RC3H1	-0.214	enzyme	-3.5	8.41e-09	BST2,CCL2,CXCL13,IFI27,IFI44,IFI44L,IFI6,IFIT1,IFNG,ISG15,MT2A,OAS1,OAS2,OAS3,RSAD2,SHFL,SHMT2
IFNA2	-0.002	cytokine	4.419	9.57e-09	BST2,CCL2,CCL8,CMPK2,CXCL13,DAD1,HERC6,IFI27,IFI27L2,IFI44,IFI44L,IFI6,IFIT1,IFNG,IL2RA,ISG15,LGALS3BP,LY6E,MT2A,OAS1,OAS2,OAS3,PPP1CA,PSME1,RSAD2,SEPTIN4,SHFL,SOCS1,TNFRSF10B,TNFRSF1A,TREX1,UBE2L6,USP18
IL15	-0.01	cytokine	2.142	1.14e-08	ATF4,BRK1,CAMK2G,CCL18,CCL2,CD33,CKS2,CMKLR1,COX6C,CREBBP,GARS1,GGT5,GPI,GZMB,HMOX1,HSPA8,HSPE1,IFI6,IFIT1,IFNG,IGF1R,IL1RAP,IL2RA,ISG15,ITGAX,JUN,MAPKAPK3,MIF,MKNK1,MT1H,P2RX1,PCNA,PFKFB3,PIK3R1,PLCG2,POLR2K,PRF1,PSMB8,PSMB9,RPE,RPS6,S100A11,SLC25A5,SMAD2,SOCS1,SORL1,TCEA1,TNFRSF10B,TNFRSF1A
PML	0.367	transcription regulator	1.613	1.33e-08	AKR1A1,ANXA4,APOE,BST2,EPSTI1,FANCD2,FTL,HERC6,HMGCR,HMOX1,IFI27,IFI44,IFI44L,IFIT1,ISG15,LDLR,LIPC,NQO1,OAS1,OAS2,OAS3,PRDX1,PSMB8,PSMB9,TXN,YWHAG
STAG2	-0.16	other	-3.606	1.4e-08	BATF2,CMPK2,DHX58,HERC6,IFI27,IFI44,IFI44L,ISG15,LGALS3BP,OAS1,RSAD2,UBE2L6,USP18
NFE2L2	-0.021	transcription regulator	5.038	1.84e-08	AKR1A1,ATF4,CBR1,CCT7,COPS5,CREG1,DAD1,DYNLL1,EIF3G,FTL,GPX4,GSR,GSTO1,HAX1,HMOX1,HSP90AB1,HTATIP2,IFNG,ISG15,LY6E,MGST1,MLANA,MMP12,NARS1,NQO1,NR1I3,OGT,PLIN2,PPIB,PRDX1,PSMA4,PSMA6,PSMA7,PSMB1,PSMB2,PSMB4,PSMC3,PSMD14,PSMD3,PSMD7,RACK1,RAN,RPLP0,RPS16,RSAD2,SHMT2,TCN2,TXN,UBB
imatinib		chemical drug	-2.08	2.63e-08	ATP5MC3,ATP6V1F,CCNH,CITED2,COX6B1,COX7A2,DNAJC10,HMOX1,HSBP1,HSP90AB1,HSPA8,HSPE1,IFNG,ITGAM,ITGAX,MT1H,MT2A,NDUFA13,NDUFA4,NDUFA7,NDUFB5,NDUFC2,NDUFS5,NPM1,NQO1,OPTN,PCNA,PLIN2,PPID,RAB31,RGL2,SF3B4,SNRPD2,SNRPG,TNFRSF10B,TNFRSF1A,UQCR10,UQCRQ,YWHAG
HNF4A	-0.123	transcription regulator	-0.65	2.67e-08	ACAA2,ACOT13,ACSS3,AHSA1,ANXA5,AP3M1,APOE,ASB3/GPR75-ASB3,ASPRV1,ATF4,ATOX1,ATP5MK,ATP6V1F,ATP7B,BLOC1S1,BLVRB,BUD31,C14orf119,C2,CBX3,CCDC115,CCDC90B,CCNH,CDK2AP2,CFAP20,CHCHD2,CHCHD3,CHCHD5,CKS2,CLTA,CNOT11,COPZ1,COX14,COX7A2,COX8A,CTNNBL1,CUL2,CYP3A5,CYP4F2,CYP4F3,DAD1,DCK,DCTN5,DGKD,DNAAF11,EHMT1,EXO5,FAM53C,FXYD6,GAB1,GNG5,GSTO1,H2BC3,H2BC5,H2BC8,HPN,HSPA8,HSPE1,IGF1R,IL1RAP,JTB,JUN,KARS1,KIF1B,LDLR,LGALS3,LIPC,MGME1,MGST1,MGST2,MRPL27,MRPL44,MRPL51,MT1H,MT2A,MTMR4,NDUFA4,NDUFA7,NDUFB5,NDUFS4,NEDD8,NPM1,NR1I3,NR5A2,NRAS,NXT2,OAS3,OPA3,PCK2,PCNA,PIGN,PPCS,PPP1CA,PPP1R11,PPP4R1,PRELID3B,PSMB1,PSMD7,PSMD8,PTGES3,PTPRE,RAP2B,RASA1,RBBP4,RBP5,RPL10,RPL12,RPL18A,RPL31,RPL41,RPLP0,RPS20,RPS25,RPS6,RSAD2,RTCA,SAP18,SAT2,SEC11C,SEC61B,SF3B4,SF3B5,SGCE,SHFL,SLC25A5,SLC33A1,SMDT1,SNRPD2,SRP68,SSBP1,SSR3,ST13,STT3A,SUPT5H,TENT5A,THAP1,TMEM123,TMEM258,TRAPPC3,TRMT112,TXN,TXNL1,TXNL4B,UXT,VAMP5,YBX1,ZNF586
UBQLN2	0.254	other		2.87e-08	CD68,PSMA4,PSMA6,PSMA7,PSMB1,PSMB2,PSMB4,PSMC3,PSMC5,PSMD14,PSMD3,PSMD8,SLC35F6,STAT6
inosine		chemical - endogenous mammalian	2.539	2.87e-08	ANTXR2,ANXA5,C1QA,C1QB,C1QC,C2,CD68,CXCL13,EIF4EBP1,FTL,IFNG,LGALS3BP,NPC2,SERPING1
CAB39L	-0.103	kinase	3.464	3.93e-08	ATP5MC3,ATP5ME,COX6C,COX8A,NDUFA13,NDUFA4,NDUFB5,NDUFB9,NDUFS4,NDUFS5,UQCR10,UQCRQ
SIGLEC8	-0.071	transmembrane receptor	3.464	7.49e-08	ATP5MK,COX7A2,CSTB,FAM162A,FTL,HSPE1,MIEN1,MIF,MRPL54,PRDX1,RPS27L,UQCRQ
IFNA1/IFNA13	-0.006	cytokine	3.656	1.29e-07	CCL8,CYP3A5,DHX58,IFI27,IFI6,IFIT1,IFNG,ISG15,OAS1,OAS2,RSAD2,SIGLEC1,SOCS1,UBE2L6
2-amino-1-methyl-6-phenylimidazo-4-5-b-pyridine		chemical toxicant	2.887	3.16e-07	ARHGEF1,CCT4,CCT7,HSPA8,HSPE1,PSMA6,PSMB1,PSMB2,PSMB4,PSMB9,PSME1,RAN
ATAD3A	0.037	other	-2.406	4.91e-07	IFI27,IFI44L,IFIT1,ISG15,RSAD2,SIGLEC1
IRF7	0.188	transcription regulator	4.124	6.03e-07	ATF4,CCL8,CMPK2,CTLA4,DHX58,IFI44,IFI44L,IFI6,IFIT1,ISG15,ITGAM,ITGAX,OAS1,OAS2,OAS3,PSMB8,PSMB9,PSME1,PSME2,RSAD2,SOCS1,TREX1,UBE2L6,USP18
GABA		chemical - endogenous mammalian	-4.012	7.74e-07	AP2M1,APOE,ATP2A3,ATP2B4,ATP5F1B,CREB3L2,CTNNBL1,EEF1A1,HAP1,IFNG,IGF1R,MYH10,NDUFB4,NME2,ORC6,OS9,PCNA,PPP1CA,PRDX1,RPL13,RPL15,RPL27,RPL31,RPL35,RPL37,RPL37A,RPL41,RPL7,RPLP0,RPS2,RPS25,RPS26,RPS8,SEC61G,SKP1,SLC25A5,SMAD2,SMS,SSH3,STT3A,TUBA1C,YWHAQ
Interferon alpha		group	4.091	8.53e-07	ANXA5,APOBEC3A,APOL3,BAK1,BST2,CCL2,CTH,DHX58,EPSTI1,FBXO6,GLI1,GZMB,GZMH,HERC6,IFI27,IFI44,IFI44L,IFI6,IFIT1,IFNG,IGLL1/IGLL5,IL2RA,IL4R,ISG15,ITGAM,LAP3,MARCHF2,NABP1,NKG7,NPM1,OAS1,OAS2,OAS3,PRF1,PSMB8,PSMB9,RSAD2,SEPTIN4,SHFL,SIGLEC1,SLC1A5,SOCS1,UBE2L6,USP18
CD3		complex	3.609	1.12e-06	ATF4,BRK1,BST2,C2,CCL18,CCNH,CD3E,CKS2,COX6C,CTLA4,DAD1,EBI3,EIF1B,FKBP2,FTL,GGT5,GLI1,GZMA,GZMB,H2AC6,HAX1,HCCS,HGS,HINT1,HMGN2,HSPA8,HSPE1,IFIT1,IFNG,IGLL1/IGLL5,IL1RAP,IL2RA,IL4R,JUN,MT1H,NLRP1,NPM1,P2RX1,PCNA,PLIN2,POLR2K,PRF1,PSMA6,PSMF1,RBM3,S100A11,SEC14L1,SEC61B,SLC25A5,SMS,SOCS1,SORL1,SRP14,TCEA1,UBE2L6
TP53	0.137	transcription regulator	0.259	1.12e-06	ABAT,ACAA2,ADAMTSL4,ADGRE5,AIFM2,ANXA4,APOE,ATF4,ATP5MC3,BAK1,BCAS3,C1QC,C2,CCL2,CD3E,CITED2,CKS2,CLTA,CNOT11,COL18A1,COX7A2,CSF3R,CSNK1D,CSTB,CXCR1,DBI,DCK,DNASE1,EEF1A1,ELK4,F2R,F5,FUCA1,GLI1,GLRX,GPI,GPR83,GSK3A,GSR,H2BC5,HMGCR,HMGN2,HMOX1,HSP90AB1,HSPA8,IFI44L,IFNG,IGF1R,IL2RA,IL4R,INPP4A,ISCU,ISG15,JUN,KMT2D,LAMC1,LDLR,LGALS3,LMO3,MAFB,MBNL2,MGST2,MRPL10,MRPS24,MYH10,MYLK3,NARS1,NDUFA4,NEDD8,NOTCH2,NPM1,OAS1,PCNA,PDE2A,PDHA1,PDP1,PFKFB3,PIK3CD,PIK3R1,PLPBP,PPP1CA,PSMB1,PSMB9,PSMD3,PSMD8,PTPRE,RAB5C,RAN,RAP2A,RAP2B,RBBP4,RBM3,RPE,RPL10,RPL12,RPL7,RPN2,RPS12,RPS16,RPS19,RPS20,RPS25,RPS26,RPS27L,RPS5,SEC61B,SERPING1,SESN1,SLC19A1,SLC37A3,ST13,SULF2,TCN2,TET2,TG,TLR6,TMSB10/TMSB4X,TNFRSF10B,TNFRSF1A,TRIM44,TUBB,UBE2C,UIMC1,UNC5A,UQCR10,UQCRQ,WSB2,YBX1,YWHAG,YWHAH
RRP1B	0.575	transcription regulator		1.16e-06	ANAPC13,CREBBP,HSP90AB1,NCOA1,NCOA2,PCNA,RPL13,RPL13A,RPL14,RPL19,RPL27,RPL37,RPL37A,RPS19,RPS26,RPS5,RPS8,ZNF333
IRGM	-0.125	enzyme	-3.464	1.37e-06	BST2,DHX58,IFI44,IFI44L,IFIT1,ISG15,OAS1,OAS2,PSMB8,RSAD2,UBE2L6,USP18
STAT2	0.263	transcription regulator	1.941	1.37e-06	GLI1,IFI27,IFI6,IFIT1,IFNG,ISG15,OAS1,OAS2,PSMB8,RSAD2,SOCS1,ST13,USP18
GnRH analog		biologic drug	-2.77	1.44e-06	ACAA2,AGER,BST2,BUB3,CLTA,DYNLL1,EIF2B2,EIF4EBP1,GAB1,GABARAP,GET3,GNRH1,GSTO1,HINT1,HSP90AB1,IFI27,IFNG,JUN,L3MBTL1,NARS1,NDUFB5,NME2,NR4A2,PSMA6,PSMB4,RAB5C,RAN,SMAD2,SRI,SRRM2,SUPT5H,TCEA1,TYK2,VAT1,WSB2
IFIH1	0.159	enzyme	2.159	1.71e-06	CCL2,IFI27,IFI44L,IFIT1,IFNG,ISG15,OAS1,OAS2,PRF1,RSAD2,SIGLEC1,USP18
CTNNB1	0.458	transcription regulator	-0.054	1.75e-06	ABHD12B,ATP5MC3,ATP5PO,BTF3,CCL2,CDH11,CREG1,DGAT2,EIF5A,F2R,FGF8,GLI1,HMGCR,HSPE1,HTATIP2,IFIT1,IFNG,IL2RA,JUN,LAP3,LGALS3,LY6E,NDUFA4,NDUFC2,NOTCH2,NR5A2,PCNA,PIK3R1,PLIN2,RPL10,RPL10A,RPL12,RPL13,RPL13A,RPL14,RPL15,RPL17,RPL18A,RPL19,RPL23,RPL24,RPL26,RPL27,RPL28,RPL31,RPL35,RPL37,RPL37A,RPL38,RPL41,RPL7,RPL7A,RPLP0,RPS11,RPS12,RPS13,RPS15,RPS16,RPS17,RPS19,RPS2,RPS20,RPS23,RPS24,RPS25,RPS26,RPS27L,RPS5,RPS6,RPS7,RPS8,SESN1,SLC1A5,SMS,TNFRSF1A,UQCR10,ZNF148
DDX3X	-0.347	enzyme	3.162	2.04e-06	RPL13,RPL15,RPL28,RPL36,RPL37A,RPL7A,RPLP0,RPS16,RPS19,RPS5
NGLY1	-0.116	enzyme	-1.933	2.04e-06	ATG5,GABARAP,IFI27,IFI44,IFI44L,IFIT1,OAS1,OAS3,RSAD2,USP18
CPT1B	0.01	enzyme	-2.416	2.19e-06	ATP5F1B,ATP5ME,COX6B1,DBI,DGAT2,EIF4EBP1,INPP5D,MKNK1,NDUFA4,NDUFA7,NDUFB9,NDUFS4,NRAS,PCK2,PDE3B,PFKFB3,PHKA2,PIK3CD,PIK3R1,PPP1CA,PYGM,RHEB,RPS6,SOCS1,UQCR10,UQCRQ
TREX1	1.08	enzyme	-2.92	2.38e-06	IFI44,IFI44L,IFIT1,ISG15,OAS1,OAS2,OAS3,RSAD2,USP18
CGAS	0.121	enzyme	2.969	2.68e-06	IFI27,IFI44,IFI44L,IFIT1,ISG15,MMP12,OAS1,OAS3,RSAD2,USP18
STK11	-0.314	kinase	2.527	2.97e-06	ADGRE2,AKR1A1,ATP5MC3,ATP6V1F,BTF3,CAMKK1,CCL18,CCL2,COX6A1,COX6B1,COX7A2,COX8A,CSF3R,ENOPH1,GLI1,GPI,IFNG,IL1RAP,NDUFA13,NDUFA4,NDUFB9,NDUFC2,NME2,PCK2,PDE2A,RASGRP1,RPS6,SHMT2,SORL1,UQCR10,UQCRQ,VAV3
nitrofurantoin		chemical drug	3.422	3.13e-06	ANXA5,APOE,DBI,EEF1A1,GSR,HMGCR,HMOX1,IFNG,LGALS3,LIPC,MMP12,NQO1,PCNA,PRDX1,RPL13,RPL13A,RPL27,RPS8,S100A10,S100A11,TUBB,TXN
IFNAR2	-0.057	transmembrane receptor	2.449	3.18e-06	IFI44,IFI6,ISG15,OAS1,OAS2,PSMB8,PSMB9,PSME2,SEPTIN4,UBE2L6,USP18
IFNG	2.763	cytokine	4.559	3.78e-06	AGER,ALDH7A1,AREL1,ATF4,ATG5,BAK1,BATF2,BST2,C1QA,C1QB,C1QC,C2,CAPN3,CCL18,CCL2,CCL8,CD68,CFTR,CMPK2,CXCL13,EBI3,EEF1A1,ENTPD1,F2R,FTL,GGT5,GPR83,GZMB,H2BC3,H2BC8,HERC6,HMGCR,HMOX1,HSP90AB1,HSPA8,IFI27,IFI44,IFI44L,IFI6,IFIT1,IFNG,IGF1R,IL2RA,IL4R,ISG15,ITGA5,ITGAM,ITGAX,JUN,KARS1,LAG3,LAMC1,LDLR,LGALS3,LGALS3BP,LY6E,MIF,MLANA,MMP12,MMP25,MT1H,MT2A,MYH10,NQO1,NR5A2,OAS1,OAS2,OAS3,OPTN,PDE3B,PDHA1,PFKFB3,PRF1,PSMA4,PSMA6,PSMB2,PSMB8,PSMB9,PSME1,PSME2,PSMF1,QPRT,RAB12,RACK1,RAP2B,RRAGD,RSAD2,S100A10,SDC4,SEPTIN4,SERPING1,SLC1A5,SLC25A5,SOCS1,SSBP1,ST13,STAT6,TG,TLR6,TNFRSF10B,TNFRSF1A,TREML2,UBE2C,UBE2L6,USP18
RPS15	0.912	other		3.95e-06	EIF3G,PCNA,RPS11,RPS13,RPS15,RPS16,RPS19,RPS23,RPS24,RPS25,RPS5,RPS6
POLG	-0.325	enzyme		4.52e-06	RACK1,RPL13,RPL14,RPL23,RPL7,RPS16,RPS19,RPS24,RPS25,RPS5
MAPT	-0.211	other		7.03e-06	ANXA5,ATOX1,ATP5F1B,C1QB,CAMK2G,CAPG,CCL2,CCT7,CLTA,COX7A2,CXCL13,DBI,EIF5A2,EPSTI1,GPX4,H2BC5,HINT1,HMOX1,HSPA8,HSPE1,IFI44,IFNG,INPP4A,ISG15,ITGAX,JUN,LAG3,LGALS3BP,NDUFA13,NDUFS4,OAS1,PBXIP1,PDE2A,PLIN4,RPL19,RPL23,RPLP0,RPS16,SIGLEC1,SLC1A5,TCN2,TUBA1C,TUBB,TXN,UQCRQ,USP18,YWHAE
SAMMSON		other	-3.162	7.37e-06	ATP5F1B,MRPL27,MRPL28,MRPS6,NDUFA4,NDUFA7,NDUFB4,NDUFB9,NDUFS4,NDUFS5
prostaglandin J2		chemical - endogenous mammalian	1.386	7.85e-06	HMOX1,MYH11,PSMA6,PSMB2,PSMB4,PSMC5,PSMD3,PSMD8,TG
SPI1	0.076	transcription regulator	0.235	8.63e-06	C1QC,CD3E,CD68,CMPK2,COX6B1,CSF3R,CXCR1,HSPA8,IFI27,IFI44,IFI44L,IFI6,IFIT1,IL2RA,ISG15,ITGA5,ITGAM,JUN,LILRB3,LY6E,MT1H,MT2A,NIP7,OPRM1,PCNA,PSMB8,PSMB9,RACK1,RSAD2,TCP1,USP18
IFNL4		cytokine	2.41	8.64e-06	DHX58,IFI6,IFIT1,ISG15,OAS1,OAS2
gamma-linolenic acid		chemical - endogenous mammalian	0	8.64e-06	CCL2,HMOX1,PCNA,PLIN2,PLIN4,PLIN5
resiquimod		chemical drug	3.396	1.03e-05	ANXA4,APOBEC3A,APOL3,ATF4,BST2,CCL2,CREB5,CXCL13,DHX58,EBI3,F2R,IFI44L,IFIT1,IFNG,IL2RA,ISG15,ITGAX,JUN,LAP3,MMP25,OAS1,OAS2,OAS3,PRDX1,PSMB2,PSMB4,RPS6,SHFL,SIGLEC1,TNFRSF1A
IRF3	0.145	transcription regulator	3.817	1.4e-05	ANXA4,CCL2,CDH11,CMPK2,DHX58,IFI27,IFI44,IFI44L,IFI6,IFIT1,IFNG,ISG15,LAG3,OAS1,OAS2,OAS3,PLCG2,RASA1,RPS7,RSAD2,SORL1,TREX1,UBE2L6,USP18
pembrolizumab		biologic drug	3.162	1.45e-05	CCL8,CMKLR1,CTLA4,GZMA,GZMB,HAMP,IFIT1,LAG3,OAS1,PRF1
MYCL	0	transcription regulator	3.074	1.63e-05	BUB3,CHD7,FAU,NARS1,RPL10A,RPL12,RPL13,RPL13A,RPL15,RPL17,RPL19,SAP18,SLC25A5,USP18
DDX5	-0.015	enzyme	3.464	1.69e-05	ATP5MC3,ATP5ME,COX6C,COX7A2,JUN,NDUFA4,NDUFB4,NDUFB5,NDUFS5,UQCR10,UQCRH,UQCRQ
MAPK1	-0.091	kinase	-3.543	1.72e-05	ANTXR2,APBB3,APOE,BST2,CCL2,GDPD3,GPR83,HMOX1,IFI27,IFI44,IFI6,IFIT1,IFNG,IL2RA,ISG15,ITGA5,JUN,L3MBTL1,LAG3,LAP3,LGALS1,LGALS3,LGALS3BP,NKG7,OAS1,OAS2,OAS3,PAIP1,PSMB8,PSMB9,PSME2,SUN2,TNFRSF10B,UBE2C,UBE2L6,USP18
EIF4E	-0.222	translation regulator	3.5	1.77e-05	ATOX1,BAK1,CAPG,CKS2,CUL2,EIF4EBP1,HMOX1,IFNG,LAG3,LGALS3BP,LSM1,LSM6,NEDD8,NOP10,NRAS,PCNA,PTGES3,RPL10A,RPL19,RPL35,RPL37A,RPS13,TXNL4B,UBE2C
PC-SPES		chemical drug		1.79e-05	CCL2,DAD1,DCK,FTL,GARS1,GPI,IFI27,LAMC1,MGST1,OGT,RAN,SEPHS2,TMSB10/TMSB4X,TXN,UBE2C
FOS	-0.373	transcription regulator	-0.245	1.98e-05	ANXA4,CCL2,CD68,CDH11,COL18A1,CREBBP,CTH,CXCR1,DAPK2,EPHX2,GIT2,GSR,HAMP,HMOX1,HTATIP2,IFNG,JUN,KIF1B,KIRREL3,LGALS3,LGALS3BP,MGST1,MT2A,NBPF10,NQO1,NR5A2,PCNX1,PRDX1,PSMA7,RAB31,RBBP4,RPLP0,RPS24,RPS6,RPS7,S100A10,SAP18,SEMA3B,SLC19A1,STAT6,STK3,SULF2,TBCA,TCEA1,TRAPPC3,TUBB,TXN,VAV3
PRL	0.029	cytokine	4.819	1.99e-05	ANXA5,BST2,CCL2,CMPK2,DHX58,EPSTI1,GNRH1,HERC6,HSD11B2,IFI44,IFI44L,IFI6,IFIT1,IL2RA,ISG15,JUN,LAMC1,LY6E,LYVE1,MGST1,OAS1,OAS2,OAS3,PCNA,PSME1,PSME2,RSAD2,SHFL,SOCS1,USP18,YWHAG
UCHL1	0.112	peptidase	-2.476	2.47e-05	ATP5F1B,CCDC122,EIF3M,GIT2,GPX4,HERC6,LDLR,PSMC2,PSME1,RPL7,RPS6,SMAD2,VWA5A
APP	0.089	other	2.699	2.49e-05	ABCA7,ADORA3,AGER,ANXA5,APOE,ARNTL,ATF4,ATG5,ATOX1,ATP5F1B,CCL2,CD68,CITED2,CLTA,CMPK2,COL18A1,COX7A2,CREBBP,DBI,DBN1,EIF5A2,GAB1,GPI,GSK3A,H2BC5,HAP1,HERC6,HINT1,HMGCR,HMOX1,HSP90AB1,HSPA8,HSPE1,IFNG,IGF1R,ITGAM,JUN,LDLR,LGALS3,MAFB,MASTL,MMP12,MMP24,MRPL10,NCOA1,NDUFS4,NR4A2,PFKFB3,PIK3R1,POU2AF1,PRKDC,PSMC3,PSME1,RAN,RBM3,RPS6,RSAD2,SDC4,SIRT7,SOCS1,STAT6,TAF9,TLR10,TNFRSF10B,TUBA1C,TUBB,TXN,UQCRQ,USP18,YWHAE
DOT1L	-0.085	phosphatase		2.71e-05	RPL19,RPL41,RPLP0,RPS2,RPS23,TUBA1C,UBB
HSF2	0.246	transcription regulator	1.539	2.73e-05	CCT4,CCT7,HSBP1,HSPA4,JUN,PSMB2,PSMD3,TCP1,TXN
RNASEH2B	0.056	other	-2.813	2.73e-05	CMPK2,HERC6,IFI44,ISG15,LGALS3BP,OAS1,PSMB8,RSAD2,USP18
camptothecin		chemical drug	1.7	2.81e-05	AGER,ANXA4,APOE,ARHGEF1,ASNSD1,BAK1,CAMK2G,CCL2,CSNK1D,DNAH17,EEF1A1,F5,FAM53C,GIT2,GPI,GSR,IL1RAP,IL2RA,INPP4A,JUN,LDLR,LGALS3,MBNL2,NLRP1,NR4A2,OPTN,P2RX1,PCNA,PHF21A,PIK3CD,PLIN2,PRKDC,PSMB9,RASA1,RHEB,RRAGD,RSAD2,SDC4,SIAH2,SLC25A5,SOCS1,SORL1,STK3,TLR6,TNFRSF10B,TUBB,TYK2,VAV3,WDFY3
CBR-470-1		chemical drug	2.213	3.18e-05	GSR,HMOX1,NQO1,PRDX1,TXN
NFE2L1	0.314	transcription regulator	2.828	3.41e-05	HMOX1,NQO1,PSMA6,PSMA7,PSMB1,PSMB2,PSMC2,PSMC3,PSMD14
GRN	0.122	growth factor	-1.897	3.68e-05	ABCA7,APOE,C1QA,C1QB,C1QC,CCL2,CD33,CD68,INPP5D,ITGAX,LGALS3,LGALS3BP,NPC2,PLCG2,SORL1,UGT8
PAF1	-0.234	other	2.828	3.95e-05	CITED2,H2AC6,H2BC5,IFI44,IFI44L,ISG15,OAS2,OAS3,SDC4,TENT5A
PRKCG	-0.117	kinase		3.99e-05	ATP5MC3,COX6A1,COX6B1,COX8A,NCOA1,NDUFA13,NDUFA7,NDUFB9,PCNA,UQCR10,UQCRQ
SOCS1	1.406	other	-2.808	4.4e-05	BAK1,CCL2,HAMP,IFI27,IFI44,IFIT1,IFNG,IL4R,ISG15,JUN,MMP12,OAS1,OAS2,RSAD2,SOCS1,STAT6,TXN,USP18
STAT1	0.576	transcription regulator	2.876	4.47e-05	APOE,BATF2,BST2,CCL2,CMPK2,CSF3R,CYP3A5,EPSTI1,HERC6,IFI27,IFI44,IFI44L,IFI6,IFIT1,IFNG,IGF1R,ISG15,ITGA5,ITGAX,JUN,LY6E,OAS1,OAS2,OAS3,PLIN2,PRF1,PSMB8,PSMB9,PSME1,PSME2,RSAD2,S100A10,SERPING1,SMAD2,SOCS1,TNFRSF10B,USP18
FAS	0.142	transmembrane receptor	1.967	4.91e-05	AGER,ARHGEF1,CAMK2G,CCL2,COL18A1,COL8A1,DNAH17,F5,GIT2,IFIT1,IFNG,IL1RAP,INPP4A,INPP5D,JUN,LDLR,LGALS3,MIF,NLRP1,NR4A2,OPTN,P2RX1,PIK3CD,PLIN2,PRKDC,RASA1,RHEB,RRAGD,RSAD2,SIAH2,SORL1,STK3,TNFRSF1A,TYK2
IL33	-0.175	cytokine	2.398	4.94e-05	APOE,ATP5MK,CCL18,CCL2,COX7A2,CSF3R,CSTB,DGAT1,DGAT2,EBI3,ENTPD1,EPHX2,FAM162A,FTL,HMOX1,HSPE1,IFNG,IL2RA,IL4R,ITGA5,ITGAM,ITGAX,LGALS1,MIEN1,MIF,MMP12,MRPL54,NABP1,ORC6,PIK3CD,PLIN2,PRDX1,RASGRP1,RPS27L,SDC4,SIGLEC1,UQCRQ
IFN Lambda		group	2.236	5.63e-05	ISG15,OAS1,OAS2,OAS3,USP18
IRF1	0.071	transcription regulator	3.216	6.05e-05	BAK1,CCL2,CFTR,CMPK2,IFI27,IFI44,IFI44L,IFI6,IFIT1,IFNG,ISG15,OAS1,OAS2,OAS3,PCNA,PSMB8,PSMB9,PSME1,PSME2,RSAD2,SOCS1,TLR6
KITLG	0.527	growth factor	1.807	6.1e-05	BLVRB,CCL2,CD68,CLEC1B,CREG1,CSF3R,EEF1A1,F2R,GP1BA,HMOX1,IFNG,IGF1R,IRAG1,LDLR,LY6E,NPM1,PTGES3,RPL7,RPLP0,RPS23,RPS6,RPS7,SOCS1,TNFRSF1A,TXNL1,USF2
HAVCR1	0.002	other	-0.262	6.52e-05	FER,H3C11,HAMP,IFI27,IFI6,IFNG,IL2RA,JUN,MYH10,PFKFB3,PLIN2,PSMB8,PSMB9,PSME2,TMEM45A
APOE	0.944	transporter	-1.723	6.68e-05	AGER,APOE,ATF4,C1QA,C1QB,C1QC,C2,CD68,COL18A1,COMMD6,CYP3A5,DBI,F2R,GPX4,HMGCR,HMOX1,HSP90AB1,IFNG,IGF1R,IL4R,ITGA5,ITGAM,ITGAX,JUN,LDLR,MYO1B,PHF21A,PLIN2,RPL10A,SDC4,SRRM2,STAT6,TNFRSF1A
tosylphenylalanyl chloromethyl ketone		chemical - protease inhibitor	-1.184	6.82e-05	BAK1,CCL2,EPHX2,GZMB,HAX1,PLCG2,PRF1
valproic acid		chemical drug	-3.482	7.19e-05	ANTXR2,ATF4,ATP2A3,ATP2B4,ATP5ME,CCL2,CREBBP,DBI,ERN1,GZMB,HMOX1,IFNG,IGF1R,JUN,LAGE3,LDLR,NPC2,NQO1,PSMA4,PSMA6,PSMA7,PSMB1,PSMB2,PSMB4,PSMB8,PSMB9,PSMC2,PSMC3,PSMC5,PSMD14,PSMD3,PSMD7,PSMD8,PSME1,PSME2,PSMF1,SIAH2,SIRT7,TMEM258,YWHAH
IRF4	0.54	transcription regulator	-0.72	7.63e-05	ATF4,CD68,CLTA,CTLA4,DBI,DNASE2,DOCK8,ENTPD1,HSPA8,IFNG,IL2RA,INPP5D,ISG15,MANF,OAS1,PCNA,PPIB,TMSB10/TMSB4X,YBX1,YWHAH,ZFP91
tat-psi-delta-RACK		chemical reagent	1.408	7.75e-05	ATP5F1B,CCL2,CHCHD3,PDHA1,SLC25A5,YWHAG
ziritaxestat		chemical drug	-2.53	8e-05	HMOX1,IFIT1,IGF1R,LAP3,NBPF10,OAS1,OAS2,OAS3,PBXIP1,USP18
DLST	-0.202	enzyme		8.13e-05	JUN,PIK3R1,PRKDC
TLE3	-0.194	other		8.16e-05	ATP5F1B,ATP5MC3,ATP5PO,NDUFA13,NDUFA7,NDUFB4,NDUFB5,NDUFB9,NDUFC2,NDUFS4,TIMMDC1,UQCR10,UQCRQ
pirinixic acid		chemical toxicant	3.115	8.25e-05	ACAA2,ANXA7,AP3M1,APOE,CCL2,CCT7,CYP3A5,DAD1,DBI,DYNLL1,ENTPD1,H1-2,HMGCR,HMOX1,HSPE1,IFNG,ITGAM,LDLR,LGALS3,MGST2,NPC2,PCK2,PCNA,PLIN2,PLIN4,PLIN5,PPID,PSMA4,PSMA7,PSMB1,PSMB4,PSMC2,PSMC3,PSMD14,PSME1,TBCA,TXN,YWHAQ
CD28	-0.083	transmembrane receptor	2.439	8.61e-05	C2,CD3E,COX6C,CTLA4,CXCL13,CXCR1,DAD1,EBI3,FKBP2,GLI1,GZMA,GZMB,H2AC6,HAMP,HAX1,HCCS,HGS,HINT1,HMGN2,HSPA8,IFNG,IGF1R,IGLL1/IGLL5,IL1RAP,IL2RA,JUN,PSMA6,PSMF1,SEC61B,SLC25A5,SOCS1,STAT6
EIF2AK2	0.389	kinase	3.06	9.27e-05	ATF4,H2BC5,IFI27,IFI6,IFIT1,IFNG,ISG15,JUN,LGALS3BP,NNMT,OAS1,OAS3,UBE2L6,USP18
ISG15	1.624	other	-1.287	9.31e-05	IFI6,IFIT1,IFNG,OAS1,USP18
UCP1	-0.047	transporter	1.649	9.44e-05	ATF4,BTF3,CAPN3,CD68,CEBPG,CTH,EEF1A1,EIF4EBP1,ERN1,GARS1,GPX4,GSR,GSTO1,IFNG,LRRC8D,OAS3,PCK2,SHMT2,SMS
BCYRN1		other	-0.453	0.0001	CBR1,CIAO2B,H2BC3,H2BC6,H3C11,RPL15,RPL18A,S100A11
EGOT		other	0.816	0.000109	CMPK1,IGF1R,ISG15,OAS2,RSAD2,USP18
CpG ODN 2006		chemical reagent	3.791	0.00011	CCL2,EPSTI1,GZMB,IFI27,IFI44,IFI44L,IFI6,IFIT1,IFNG,IL2RA,MAFB,OAS1,RPS6,RSAD2,USP18
TRIM24	-0.005	transcription regulator	-3.212	0.00011	CMPK2,DHX58,EIF5A,EPSTI1,HERC6,IFI44,ISG15,LGALS3,LGALS3BP,MYH10,OAS1,PSMB8,PSMB9,SOCS1,USP18
oblimersen		biologic drug	3.162	0.000111	BST2,H2AC8,IFI27,IFI44,IFI6,IFIT1,ISG15,OAS1,OAS2,RSAD2
IFNB1	-0.011	cytokine	3.793	0.000124	ANXA5,APOL3,BAK1,BST2,CCL2,CDK10,CMPK2,CYP3A5,DHX58,EBI3,F2R,GZMH,HMGCR,IFI27,IFI6,IFIT1,IFNG,ISG15,ITGAX,MGST2,MLANA,NDUFA13,NNMT,OAS1,OAS2,RSAD2,SOCS1,USP18
FUS	-0.102	transcription regulator		0.00013	ATF4,HSPA4,NDUFB9,NDUFS5,RPL19,RPL41,RPS15,RPS16,RPS19,RPS26
XBP1	0.335	transcription regulator	2.769	0.000148	ALG2,ATF4,ATG5,BET1L,COPZ1,DAD1,DNAJC10,FKBP2,HMOX1,IFNG,ORMDL3,POU2AF1,PPIB,RPN2,SEC11C,SEC61B,SEC61G,SLC1A5,SRP68,SSR3,STT3A,TRAM1,TXN,YIPF5
dimethyl itaconate		chemical reagent	0.57	0.00015	ATF4,ERN1,HMOX1,ISG15,NQO1,PRDX1,RSAD2
HIF1A	-0.073	transcription regulator	0.361	0.000177	APOE,ATP5F1B,ATP5MC3,ATP5PO,CCL2,CITED2,COX8A,CXCR1,CYP4F3,DNASE1,EIF5A,ENTPD1,FAM162A,FAM53C,GPI,H1-2,H2AC6,H2BC12,HAMP,HMOX1,HSPA4,IFNG,ITGA5,JUN,KDM4B,LGALS1,MANF,MIF,MMP12,NDUFA4,NDUFC2,NPM1,PAIP1,PDHA1,PFKFB3,RAB11FIP4,SDC4,SMAD2,SSBP1,TLR6,TMEM45A,TXN,UQCR10
ERBB2	-0.172	kinase	0.039	0.000177	ACAA2,ADORA3,ATF4,C4BPB,CCL2,CD33,CDC42BPG,CDH11,CHD7,CKS2,COL18A1,DGAT1,EIF4EBP1,ELF2,EPHX2,EPSTI1,F2R,GDPD3,GGT5,GTF3A,GZMH,HMGCR,IFNG,IGF1R,ITGA5,JUN,KDM5B,KIFC3,LGALS1,LGALS3,MAPK8IP3,MGAT5,MIF,MMP12,MUCL1,NNMT,NOTCH2,NPC2,ORC2,ORC6,PCK2,PCNA,PDHA1,PFKFB3,PIK3CD,PLIN2,POLDIP2,POLR2G,PSMB9,PSMC3,PSMD8,RAB31,RNF149,RPL17,SKP1,SLC66A2,SMAD2,SS18L2,TNFRSF10B,UBE2C,UGT8,UQCR10,USF2,VAMP8,WSB2
MAP3K12	-0.462	kinase	-0.788	0.00019	JUN,RPL12,RPL37,RPL37A,RPS2,RPS8,TUBB
Fus		transcription regulator	1.4	0.00019	H1-2,H2BC10,HSPA4,KANK2,RPL19,RPL41,RPS15,RPS26,SSH3
OGA	-0.227	enzyme	-0.343	0.000201	AIFM2,APOE,ATP5ME,C1QA,C1QB,CCL2,CD68,CDK10,CNTNAP3,COX6C,CREB3L2,CREB5,GTF3A,HMGCR,HSDL1,HSP90AB1,JUN,LIPC,NDUFA13,NDUFA4,NDUFB9,NDUFC2,NDUFS4,NOTCH2,OGT,PDHA1,PHKA2,PIK3R1,PLIN2,PRF1,RAP2A,SLC33A1,SOCS1,USF2,UXT
DUSP11	0.466	phosphatase	-2.433	0.000203	CMPK2,IFI44,ISG15,OAS1,RSAD2,USP18
NR4A1	0.151	ligand-dependent nuclear receptor	-3.529	0.000211	APOE,ATP5F1B,ATP5MC3,COX6A1,COX6B1,COX7A2,GPI,GSK3A,HMGCR,HMOX1,IFNG,IL2RA,INSL3,LDLR,LIPC,LY6E,NDUFA7,NDUFB4,NR4A2,PCK2,PCNA,PDHA1,PYGM,RAP1GAP2,RPE,UBE2C,UQCRQ
4-(1-D-ribitylamino)-5-amino-2,6-dihydroxypyrimidine		chemical - endogenous non-mammalian	0	0.000214	GZMA,GZMB,IFNG,PRF1
delta-aminolevulinic acid		chemical - endogenous mammalian	2.216	0.000219	HMOX1,RPL35,RPS19,RPS24,RPS26
filgrastim		biologic drug	-4.683	0.000223	ADORA3,ATP2B4,CBR1,CR1,EPSTI1,F5,GIMAP5,GZMA,GZMB,IFI44,IFI6,IFIT1,IL1RAP,IL4R,ISG15,ITGAM,JUN,LAP3,LDLR,LGALS3,LYSMD2,MMP12,MS4A4A,OAS3,PCGF5,PFKFB3,PLB1,PSME1,PSME2,RSAD2,S100A10,SERPING1,SOCS1,STK3,SULF2,TREX1
ACKR2	-0.756	g-protein coupled receptor	-3	0.000224	DHX58,IFI44,IFNG,ISG15,OAS1,OAS2,OAS3,RSAD2,USP18
GAPDH	0.493	enzyme	-2.121	0.000225	C2,CCL2,IFI6,IFNG,OAS1,OAS2,OAS3,UBE2L6
STING1	0.009	other	2.62	0.000227	CD68,HAP1,IFI27,IFI44,IFI44L,IFIT1,IFNG,ISG15,OAS1,RSAD2,USP18
HSP90B1	0.308	other	1.726	0.000235	EIF5A,EIF5A2,GP1BA,IFNG,RAB13,RAB15,RPL12,RPS20,SSR3,VAMP8
Insulin		group	0.795	0.000243	AP2M1,APOE,ARNTL,ASB4,CA14,CCL2,CCT4,CCT7,COL18A1,COX7A2,CTH,DBI,DGAT2,DYNLL1,EIF4EBP1,FER,FKBP2,FTL,GNRH1,GSK3A,HAP1,HMGCR,HMOX1,HSD11B2,HSPA4,HSPA8,HSPE1,IGF1R,JUN,LDLR,LGALS3BP,MIF,NDUFB9,NDUFS4,NR4A2,OGT,PCNA,PDHA1,PFKFB3,PIK3R1,PLB1,PLIN2,PPIB,RPL32,RPS16,RPS6,SLC25A5,TCP1,UGT8,UQCRQ,VAMP5
MAVS	-0.078	other	3.277	0.000258	CMPK2,DHX58,IFIT1,IFNG,ISG15,OAS1,OAS2,RSAD2,SOCS1,UBE2L6,USP18
TRIM2	0.041	enzyme	1.501	0.000268	FTL,GSR,ITGA5,NDUFB4,NQO1,TXN
selenomethylselenocysteine		chemical - endogenous mammalian	-2.449	0.000268	CYP3A5,JUN,PSMA7,PSME1,RPS11,RPS12
tetraethylammonium		chemical drug	-0.113	0.000271	CBX3,GSTO1,HSPA8,PSMA6,PSMB4,RPLP0,SRI,TCP1
tretinoin		chemical - endogenous mammalian	0.626	0.000287	AATK,ADGRE2,AKR1A1,ANXA5,APOE,ARHGEF1,ATF4,ATP2A3,C1QA,CAMKK1,CBR1,CCL2,CD68,CEBPG,CFTR,CITED2,CKS2,CREG1,CSF3R,CTLA4,CYP4F2,CYP4F3,DAD1,DAPK2,DBI,DGAT1,DHX58,DYNLL1,EBI3,EEF1A1,EIF4EBP1,ELK4,EPHA1,FGF8,GARS1,GLI1,GZMA,HGS,HMOX1,IFI27,IFI44,IFI44L,IFI6,IFIT1,IFNG,IGF1R,INSL3,ISG15,ITGAM,ITGAX,JUN,KIF1B,LAP3,LGALS1,LGALS3BP,LY6E,MAFB,MAPK8IP3,MT2A,NCOA1,NCOA2,NDUFA13,NME2,NPC2,NPM1,OAS1,OAS2,OAS3,OPTN,PDE1B,PIK3R1,PLCB2,PLIN2,PSMB8,PSMB9,RAN,RAP2A,RNASE1,RPL10,RPL13,RPL7,RPS12,RPS16,RPS17,RPS19,RPS20,RPS6,RPS7,S100A10,SERPING1,SMAD2,SOCS1,STAT6,STT3A,TMSB10/TMSB4X,TNFRSF10B,TNFRSF1A,TPR,TYK2,UBE2C,UBE2L6,USP18,YBX1,YWHAE
LCK	0.002	kinase	2.01	0.000292	BAK1,IFNG,IL2RA,JUN,NOP10,NOTCH2,PIK3CD,PLCG2,RPS27L,TAF9,WDR36
PDGF BB		complex	0.175	0.000292	CCL2,CCL8,COL18A1,CTH,DGAT1,HMGCR,HMOX1,IGF1R,ITGA5,JUN,LDLR,LGALS3,MAD2L2,MGST1,MGST2,MMP12,MYH11,NR4A2,PCNA,PLCG2,PSMB4,RACK1,RPL13,RPN2,RPS6,SNRPG,TAF9,YWHAE,YWHAH,YWHAQ
DNASE2	1.116	enzyme	-2.2	0.000297	DHX58,IFNG,ISG15,OAS1,OAS3,RSAD2,USP18
IFNA4	0.002	cytokine	1.337	0.000308	ATP2B4,CCL8,IFIT1,IFNG,ISG15,RSAD2,SLCO3A1,TREML2,USP18
D-Pen-2,5-enkephalin		chemical reagent		0.000315	GZMB,IFNG,PRF1
nitrendipine		chemical drug		0.000315	CYP3A5,HMGCR,LDLR
IFNA16	-0.004	cytokine	2.201	0.000316	CCL8,HAMP,IFIT1,IFNG,ISG15
IFNA8	-0.005	cytokine	2.201	0.000316	CCL8,HAMP,IFIT1,IFNG,ISG15
gentamicin		chemical drug	2.921	0.000322	ABAT,ASNSD1,C1QA,C1QB,CCL2,CITED2,CUL2,DNASE1,EEF1A1,EIF2B2,EPHX2,EXTL3,H4C8,HMOX1,HSD11B2,JUN,LAG3,LGALS1,LGALS3,MAPKAPK3,MYO1B,NPM1,PFDN2,PLIN2,PSMB8,RPS27L,TUBB,UGT8,VAT1,YWHAH
indomethacin		chemical drug	-0.125	0.000343	CCL2,COX8A,DGAT1,DYNLL1,HMOX1,IFNG,ITGAM,LDLR,LGALS3,MANF,MMP12,PCNA,PLIN2,PSMB8,PSMB9,RBM3,S100A10,S100A11,STAT6,TMSB10/TMSB4X,TNFRSF10B,TUBB,UQCR10,YWHAE
cyclosporin A		biologic drug	-0.129	0.000372	APOE,ARHGEF1,CCL2,CD68,CDH11,CTLA4,CYP3A5,F5,GNPDA1,GZMA,GZMB,HMGCR,HMOX1,IFNG,IL2RA,JUN,LDLR,LGALS3,LYVE1,MIF,MYH10,MYH11,PCNA,PDE3B,PRF1,PSMB8,RBM3,RPS17,S100A10,S100A11,SIAH2,SOCS1,SRP14,TMSB10/TMSB4X,TUBB,YWHAH
ribavirin		chemical drug	2.561	0.000385	IFI27,IFI44L,IFI6,IFNG,ISG15,ITGAM,RSAD2,USP18
IRF5	0.515	transcription regulator	2.554	0.000407	BAK1,CMPK2,DAPK2,DHX58,IFI44,IFIT1,ISG15,OAS1,OAS2,RSAD2,UBE2L6,YWHAE
JAK2	-0.436	kinase	0.651	0.000415	CCL2,CEP112,CXCR1,F5,GNRH1,IGF1R,ITGA5,ITGAM,LY6E,NKG7,PDE2A,POP4,POU2AF1,PSMB9,SDC4,SOCS1,TRAM1
ammonium		chemical - endogenous mammalian	0	0.000429	AHSA1,CBX3,CISD3,COPS5,CTH,DYNLL1,FAM162A,HSPE1,MIF,NDUFA4,NPC2,PSMB4,PSMC5,PSMD14,RPL19,SF3B5,ST13,TBCA,TXNL4B,VAT1
tanespimycin		chemical drug	-0.573	0.00044	AHSA1,BAK1,HMGCR,HSP90AB1,HSPA8,IGF1R,JUN,MIF,NRAS,PSMA7,RPL24,RPL35,RPS16,RPS8,SNRPG
DRAP1	0.414	transcription regulator		0.00045	CKS2,H1-5,H2BC11,RPL7A,RPLP0,RRAS
CST5	-0.004	other	-0.2	0.000462	ANXA5,BLOC1S1,C17orf49,CAMK2G,CREBBP,DOCK5,EIF2B2,FAM133B,FER,KDM5B,LAMC1,LYAR,NAV3,NDUFC2,NIP7,NOP10,NT5DC3,PRDX1,RBM3,S100A11,SMAD2,SNAPIN,TXN,VPS25,WDR36
PLCG2	-0.649	enzyme	-2.105	0.000468	C1QA,C1QB,CCL2,CD68,ISG15,ITGAM,ITGAX,MMP12,MS4A4A,PLCB2,PLCG2
OSM	-0.183	cytokine	0.154	0.000512	ATP2B4,BAK1,CASK,CBX3,CCL2,COL8A1,COX6B1,CXCL13,CYP3A5,CYP4F3,DNAH17,EIF4EBP1,EPHA1,GAB1,GNRH1,HAMP,HMOX1,HSD11B2,IFNG,IL4R,JUN,LDLR,LRG1,LY6G6C,MT2A,MYH10,NEDD4,NOMO1,NR1I3,NRAS,OAS1,PCNA,PFKFB3,PSMB8,PSMB9,RAB31,RAP2A,SERPING1,SKIV2L,SOCS1,UBE2L6,WFDC12
SOD1	0.61	enzyme		0.000514	APOE,ATF4,C1QA,CREBBP,FGF8,GNG5,HMOX1,HSBP1,HSPA4,HSPA8,IFI44,IFNG,ISG15,JUN,KCNS1,MINK1,OAS2,PSMB8,RBM3,RSAD2,SH3BGRL3,SHANK1,SKP1,TNFRSF10B,USP18
CD3E	2.134	transmembrane receptor	1.085	0.000521	CD3E,CTLA4,IFNG,IL2RA,JUN,NRAS,PIK3CD,PIK3R1,SOCS1,TNFRSF1A
HBA1/HBA2	0.03	transporter	2.828	0.000536	ATP5PO,COX8A,NDUFA13,NDUFA4,NDUFA7,NDUFB4,NDUFB9,NDUFS4
mir-96		microrna	2.813	0.000536	CMPK2,HERC6,IFI44L,IFI6,IFIT1,ISG15,OAS2,RSAD2
2-aminopurine		chemical reagent	-1.851	0.00057	HMOX1,IFI6,IFIT1,IFNG,ISG15,OAS1
fontolizumab		biologic drug	-2.236	0.000607	CCL8,IFNG,ISG15,LAG3,RSAD2
nelfinavir		chemical drug	0.93	0.000652	ATF4,ATP2A3,CEBPG,CTH,DGAT1,GARS1,HMOX1,NNMT,PCK2,PLIN4,TNFRSF10B
HSF1	-0.164	transcription regulator	-0.265	0.000679	AHSA1,BST2,CBX3,CCT4,CCT7,CKS2,COL18A1,HMOX1,HSBP1,HSP90AB1,HSPA4,HSPA8,HSPE1,JUN,LDLR,PRKDC,RAB5C,SSBP1,ST13,STAT6,TCP1,UBB
beta-estradiol		chemical - endogenous mammalian	0.729	0.000687	ABAT,ACAA2,ADAMTSL4,ADCY4,AGER,ALDH7A1,ALG2,ANXA4,APOE,ASB9,ATP5F1B,ATP5ME,ATP6V1F,BAK1,BCAS3,BUB3,CA14,CCL2,CD68,CDH11,CDK11A,CEBPG,CFTR,CITED2,CKS2,CLEC1B,CREBBP,CSF3R,CSTB,CTH,CTLA4,CXCL13,DBN1,DYNLL1,EIF3G,EIF4EBP1,EPHA1,ETFBKMT,F2R,F5,FAM162A,FUCA1,GAB1,GARS1,GLI1,GNRH1,GSR,GZMA,H4C11,HAMP,HCCS,HERC6,HMGCR,HMOX1,HSD11B2,HSP90AB1,HSPA4,HSPA8,IFNG,IGF1R,IL4R,INSL3,ISG15,JUN,L3MBTL1,LAGE3,LDLR,LGALS3,LGALS3BP,LIPC,LMO3,MGAT5,MGST1,MT2A,MTMR4,MYH10,MYLK3,MYO1B,NARS1,NCOA1,NCOA2,NOTCH2,NPM1,NR4A2,NR5A2,OAS1,OPRM1,PBXIP1,PCK2,PCNA,PDE3B,PIK3R1,PLIN2,PPIB,PRDM8,PSMB1,PSMB2,PSMC3,RAB31,RAB5C,RACK1,RAN,RAP2B,RASGRP1,RPL17,RPN2,RPS11,RPS13,S100A11,SDC4,SEMA3B,SEPTIN4,SIAH2,SIN3B,SLC25A5,SMAD2,SMS,SOCS1,SSR3,STK3,STT3A,TCN2,TENT5A,TFEB,TMEM258,TMSB10/TMSB4X,TNFRSF10B,TNFRSF1A,TPR,TRAM1,TREML2,TXN,UBE2C,UGT8,VAMP8,VAV3,YWHAE,YWHAH,ZNF107,ZNF148,ZNF75D
hydroxypropyl-beta-cyclodextrin		chemical drug	1.309	0.000721	APOE,CCL2,CD68,CR1,CXCL13,HMGCR,ITGAX,LDLR,NPC2
EPAS1	-0.066	transcription regulator	2.55	0.000732	ATG5,C1QA,CITED2,CTLA4,DGAT1,DGAT2,EIF5A,H1-2,H2AC6,HAMP,HSPA4,IFNG,IL2RA,KDM4B,LAG3,LDLR,MANF,MIF,PFKFB3,PLIN2,PRF1,SPACA6,TMEM45A
phenethyl isothiocyanate		chemical drug		0.000736	BAK1,CCDC115,CCT4,IFIT1,MGST1,NNMT,PCNA,PSMA6,PTPRE,RASA1,TTC1,TXN,TXNL1
PSMB5	0.418	peptidase		0.000761	ATG5,PSMB1,PSMB2
ZBED1	-0.007	enzyme		0.000761	RPL10A,RPL12,RPS6
mini-GAGR		chemical reagent		0.000761	GPX4,GSR,HMOX1
pyruvaldehyde		chemical - endogenous mammalian	0.342	0.000781	AGER,GZMA,GZMB,HMOX1,IFNG,NQO1,PRF1
cuprizone		chemical toxicant	3.051	0.000805	ASPA,C1QB,C1QC,CAPG,DBI,GNPDA1,LGALS1,LGALS3,NT5DC3,PSME1,RAP1GAP2,RPS24,SEPTIN4
TMEM126A	0.513	other	2.236	0.00081	NDUFA7,NDUFB4,NDUFC2,NDUFS4,NDUFS5
METTL3	-0.251	enzyme	-0.221	0.000885	CCL2,ITGAM,NDUFC2,NLRP1,PSMD7,SOCS1
LONP1	-0.006	peptidase	-3.148	0.000902	ATF4,ATP5MK,CHCHD3,COX8A,GARS1,H2BC4,HSPE1,MRPL54,NDUFA4,S100A11,SMDT1,SSBP1
emactuzumab		biologic drug	2	0.000907	DHX58,IFIT1,ISG15,SOCS1
miR-155-5p (miRNAs w/seed UAAUGCU)		mature microrna	-2.933	0.00091	CCL18,CTLA4,HSDL1,IFNG,INPP5D,LCLAT1,MAFB,MATR3,NARS1,PIK3R1,RAB5C,RHEB,SMAD2,SNAP29,SOCS1,TBCA,TRAM1
CDK4/6		group	-1.897	0.000938	AFAP1,RPL10,RPL13,RPS6,SEC22A,SEC61B,TUBA1C,TUBB,VPS13D,ZNF148
EIF2AK3	-0.075	kinase	0.947	0.000948	ARNTL,ATF4,ATG5,BET1L,CEBPG,DNASE1,EIF4EBP1,ERN1,JUN,NARS1,PCK2,SHMT2,SIAH2,TBCE,UIMC1,YIPF5
hexamethylene bisacetamide		chemical reagent	-1.499	0.000979	CREG1,HSPA8,IFNG,NIP7,NPM1,RACK1,TCP1,USF2
Irgm1		other	-2.927	0.00099	CXCL13,DHX58,HERC6,IFI44,IFNG,ISG15,OAS1,OAS2,OAS3,RSAD2,UBE2C,USP18
methapyrilene		chemical drug	1.897	0.00105	ABAT,ANXA5,APOE,ATF4,DBI,EEF1A1,HMGCR,HMOX1,HPN,LIPC,PDP1,RPL13A,RPL27,RPS8,TUBB
IFNA14	-0.006	cytokine	2.195	0.00106	CCL8,IFIT1,IFNG,ISG15,RSAD2
SLC29A1	0.165	transporter	0.447	0.00106	ITGA5,RPL10A,RPS27L,SESN1,SNRPG
SCARB1	-0.128	transporter	1	0.00113	APOE,CCL2,CD68,HMGCR,IFNG,LDLR,SESN1,SIAH2
SP110	-0.098	transcription regulator	-1.291	0.00121	ANXA5,BST2,CD3E,F2R,FER,IFI27,IFI6,IFIT1,IL4R,OAS1,OAS3,RAB15,SMAD2,SUMO3,TNFRSF1A
tetradecanoylphorbol acetate		chemical drug	-0.131	0.00122	ABCA7,AGER,AHSA1,APOBEC3A,ATP2A3,ATP2B4,BAK1,BLM,CAPG,CCL18,CCL2,CCNH,CD68,CFTR,CMPK1,CREBBP,CSF3R,CTLA4,CXCL13,CXCR1,DGKD,EBI3,EDF1,EIF4EBP1,EIF5A,GNRH1,GPR83,GZMB,HSP90AB1,HSPA4,IFNG,IL2RA,INO80B,ISG15,ITGA5,ITGAD,ITGAM,ITGAX,JUN,KLHL22,LDLR,LIPC,LYVE1,MKNK1,MMP12,MT2A,NME2,NPM1,NQO1,NR4A2,OAS1,ORMDL3,P2RX1,PCK2,PCNA,PDE3B,PLCB2,POU2AF1,PRDX1,PRF1,PSMC3,PTPRE,RACK1,RASA1,RASGRP1,RBBP4,RPL19,S100A10,SDC4,SEC61G,SOCS1,SORL1,TLR10,TLR6,USF2
ANGPT2	-0.594	growth factor	0.498	0.00127	CCT7,CD68,COL18A1,DNASE1,EFR3A,EPHX2,FKBP2,HMOX1,HSPA4,ITGAX,KIF1C,MGST1,MIF,NCOA2,RPS6,SERPING1,ST13,TCN2,TNFRSF10B,YIPF5
OVA-8		chemical reagent		0.00129	IFNG,IL2RA,NOP10,PIK3CD,RPS27L,TAF9,WDR36
PNPT1	0.34	enzyme	-2.828	0.00129	CMPK2,IFI44,ISG15,LGALS3BP,OAS1,TNFRSF1A,UBE2L6,USP18
TLR3	0.04	transmembrane receptor	2.314	0.00143	BAK1,CCL2,CMPK2,CTH,DHX58,HAMP,HMOX1,IFI44,IFI44L,IFI6,IFIT1,IFNG,ISG15,OAS1,PFKFB3,PIK3CD,PIK3R1,PPP1CA,RSAD2,SOCS1,TNFRSF1A,TREML2,USP18
G protein alphai		group	2.333	0.00144	CMKLR1,F2R,ISG15,LDLR,MYH11,PSMB8,PSMB9,RSAD2,SERPING1,USP18
CLEC12A	-0.179	other		0.00147	ISG15,RSAD2,USP18
FES	-0.181	kinase		0.00147	CSF3R,ITGAM,ITGAX
IL12RB1	-0.017	transmembrane receptor		0.00147	IFI6,IFNG,OAS2
OPRD1	-0.339	g-protein coupled receptor		0.00147	GZMB,IFNG,PRF1
vaccenic acid		chemical - endogenous mammalian		0.00147	PLIN2,PLIN4,PLIN5
STIM1	-0.199	ion channel	-0.707	0.00147	ATF4,GSTO1,HMOX1,ITGA5,NQO1,NRAS,ORMDL3,PRDX1
N-ethyl-N-nitrosourea		chemical toxicant	2.345	0.00151	CCL2,CXCL13,IFI44,IFNG,ISG15,OAS1,OAS2,PSMB8,TNFRSF1A
NKX2-3	-0.008	transcription regulator	-3.13	0.00159	BATF2,CD68,CLEC1A,CMPK2,DHX58,FBXO6,LAP3,LY6E,MYH11,PSMB8,PSMB9,PTPRE,RPL23,RPS23,SHFL,SHMT2,TENT5A,UBE2L6,UNC5A,USP18
2'3'-cyclic guanosine monophosphate-adenosine monophosphate		chemical - endogenous mammalian	2.213	0.00159	IFIT1,IFNG,ISG15,OAS2,RSAD2,SOCS1
FAAH	-0.402	enzyme	-1.633	0.00159	HMOX1,RPL17,RPL7,RPS2,RPS6,SEPTIN4
VCP	-0.049	enzyme		0.00159	CCL2,NEDD8,NPM1,OS9,PPIB,SUN2
TFRC	0.029	transporter	0.724	0.0016	ATF4,FTL,HMOX1,ITGAM,JUN,MMP12,PFKFB3,SLC2A14,SMAD2,SULF2,TREML2
IGF1R	-0.751	transmembrane receptor	0.958	0.00166	ATP5F1B,ATP5MC3,ATP5PO,CAPG,CD68,CKS2,COL18A1,GABARAP,GLI1,IGF1R,ITGAM,NDUFA4,NDUFB4,NDUFB9,RBM3,RPL10A,RPL24,RPL37A,RPL7,RPS24,RPS26,S100A10,SDC4,SF3B5,TXN
IFN Beta		group	3.4	0.00167	BAK1,BST2,CMPK2,DHX58,EEF1A1,HERC6,IFI27,IFI44,IFI6,IFIT1,IFNG,ISG15,MARCHF2,OAS1,OAS2,OAS3,QPRT,RSAD2,SOCS1,USP18
miR-182-5p (and other miRNAs w/seed UUGGCAA)		mature microrna	-2.345	0.00169	CMPK2,HERC6,IFI44L,IFI6,IFIT1,IGF1R,ISG15,OAS2,RSAD2
TAZ	-0.083	enzyme	1.193	0.0017	ANXA5,CCL2,CCT4,HGS,HMOX1,IFIT1,LDLR,LY6E,MANF,MMP25,NAV3,PCNA,PDE3B,PSMA4,PSMA6,PSMA7,PSMB1,PSMB4,PSMD14,PSMD3,PSMD8,PSME1,UBE2L3,UBE2Z
ERN1	-1.167	kinase	1.311	0.00172	ATF4,BLOC1S1,CREB3L2,DGAT1,DGAT2,DNAJC10,GNAT2,JUN,NARS1,OAS2,PLIN2,PRKDC,SRP68,SSR3,TNFRSF10B
cigarette smoke		chemical toxicant	2.114	0.00174	ATF4,CCL2,CYP3A5,EBI3,ERN1,FTL,GSR,HMOX1,IFNG,JUN,MAPK8IP3,MMP12,NQO1,OAS1,OAS2,OAS3,P2RX1,POU2AF1,PRDX1,RPS6,TCN2,TCP1,TNFRSF1A
diclofenac		chemical drug	1.527	0.00175	ATF4,CEBPG,CTH,EIF4EBP1,GARS1,IFNG,IL2RA,ITGAM,JUN,LGALS3,SHMT2
TFAP2C	-0.1	transcription regulator	-0.102	0.00176	ANTXR2,F2R,GPX4,GZMH,H1-2,MT1H,MT2A,RASA1,SEMA3B,SLC19A1
OPRM1	-0.707	g-protein coupled receptor	-1.969	0.00183	GZMB,IFNG,OPRM1,PRF1
PLA2G2D	-0.15	enzyme	-0.068	0.00183	CD68,IFNG,ITGAM,ITGAX
IL21	0.094	cytokine	4.016	0.00184	CMPK2,CXCL13,GZMA,GZMB,HERC6,IFIT1,IFNG,IL2RA,ISG15,MMP12,OAS2,PCNA,PRF1,PSMB9,RSAD2,SOCS1,USP18
4-aminopyrazolo(3,4-d)pyrimidine		chemical reagent		0.00188	APOE,HMGCR
ANO6	0.087	ion channel		0.00188	IFNG,IL2RA
GAB3	-0.073	other		0.00188	IFIT1,OAS1
PGLYRP3	0.003	transmembrane receptor		0.00188	HAMP,IFNG
BHLHE40	0.239	transcription regulator	3.105	0.00192	AKR1A1,ALDH7A1,CAPG,EBI3,EPSTI1,GLRX,H2BC10,IFNG,IL2RA,LAP3,LDLR,LGALS3BP,PFKFB3,PLIN2,PSMB2,PSME1,RASGRP1,RPE,SDC4,SIAH2,SOCS1,SRI,TENT5A,TLR6,TYK2,VAMP8
DDX58	0.188	enzyme	3.081	0.00195	CCL2,IFI27,IFI44,IFIT1,ISG15,OAS1,RPS7,RSAD2,SOCS1,USP18
IL5	0.023	cytokine	0.363	0.00196	ACAA2,ATF4,CCL2,CCNH,CITED2,CSF3R,EIF4EBP1,FAM162A,HMGCR,IFNG,IL2RA,IL4R,ITGAD,ITGAM,MANF,MKNK1,NABP1,PSMB4,RBM3,SKA1,SLC1A5,SOCS1,SRI,SUPT6H
acetaminophen		chemical drug	1.903	0.00196	ALDH7A1,BLVRB,CBR1,CYP3A5,FTL,GLRX,GPX4,GSR,HMGCR,HMOX1,IFNG,IGF1R,JUN,LIPC,MGST1,NQO1,PCNA,PRDX1,SLC25A5,TUBB,TXN
cholesterol		chemical - endogenous mammalian	0.124	0.00196	ABCA7,APOE,ATF4,C1QC,CCL2,CD68,CR1,CYP3A5,DBI,GP1BA,HMGCR,ITGAM,ITGAX,LDLR,LGALS3,MANF,MYH11,NR4A2,PLIN2,TMEM123,UXT
infliximab		biologic drug	-1.756	0.0021	CCL18,CTLA4,GZMB,IFNG,IL2RA,LAG3,MMP12,MYO1B,PRF1
GH1	-0.018	growth factor	-0.568	0.00213	ATF4,DBI,IGF1R,IL4R,JUN,LDLR,MGST1,NRAS,PRDX1,SHMT2,SOCS1,TAF9,TNFRSF1A
mir-183		microrna	2.828	0.00215	CMPK2,HERC6,IFI44L,IFI6,IFIT1,ISG15,OAS2,RSAD2
PRDM1	-0.051	transcription regulator	-1.049	0.00224	CEP112,CLTA,CRISPLD2,F5,IFIT1,IFNG,IGF1R,ITGAM,LAG3,LGALS1,LGALS3,MAFB,MMP25,MS4A4A,MT2A,OAS1,OAS2,OAS3,PRF1,PRKDC,PSMB8,RSAD2,STAT6,TNFRSF1A
Hbb-b1		transporter	2.53	0.00228	ATP5PO,C1QA,COX8A,FTL,ITGAM,NDUFA13,NDUFA4,NDUFA7,NDUFB4,NDUFB9,NDUFS4
elaidic acid		chemical - endogenous mammalian	0.302	0.00228	APOE,ATP5F1B,DBI,DGAT1,DGAT2,GPX4,HMGCR,LDLR,NPC2,SLC51A,YWHAH
MHC II		group		0.00232	EEF1A1,RPL19,RPL23,RPL38,RPL7,RPLP0,RPS2
SELPLG	-0.349	other	-0.478	0.00232	APOL3,CCL2,IFNG,IL4R,ITGAM,LAG3,STAT6
FOXP3	-0.116	transcription regulator	-1.975	0.00233	CAPG,CTLA4,CXCL13,ENTPD1,GPR83,GZMA,IFNG,IGF1R,IL2RA,JUN,LAG3,LGALS1,LGALS3,PDE3B,SDC4,TLR10,TXN
PSEN1	-0.167	peptidase	-2.208	0.00239	AGER,APOE,ATOX1,ATP5F1B,C1QA,C1QB,C1QC,CLTA,COX7A2,COX8A,DBI,EIF5A2,F2R,FAM32A,H2BC5,HINT1,HSPA8,HSPE1,IFNG,IMPACT,NDUFS4,PIK3R1,RBM3,SOCS1,TNFRSF10B,TUBA1C,TUBB,TXN,UQCRQ,YWHAE
WT1	-0.321	transcription regulator	0.283	0.00247	ADGRE5,ATP5ME,BAK1,CAPRIN1,CCL2,CMPK1,ELK4,GSR,HAMP,IGF1R,IL1RAP,ITGAM,ITGB1BP1,LGALS3,MGST1,NR4A2,OS9,PCK2,PPIB,RPL19,SMIM29,YBX1
4-octyl itaconate		chemical reagent	1.172	0.00248	GSR,HMOX1,ISG15,NQO1
FH	0.351	enzyme		0.00248	ATF4,BLVRB,HMOX1,NQO1
IFNA10		cytokine	1.977	0.00248	CCL8,IFIT1,IFNG,ISG15
IFNA21	0.004	cytokine	1.977	0.00248	CCL8,IFIT1,IFNG,ISG15
IFNA5	-0.018	cytokine	1.977	0.00248	CCL8,IFIT1,IFNG,ISG15
IFNA6		cytokine	1.977	0.00248	CCL8,IFIT1,IFNG,ISG15
IFNA7	-0.01	cytokine	1.977	0.00248	CCL8,IFIT1,IFNG,ISG15
exisulind		chemical - endogenous mammalian	0.283	0.00248	HINT1,NQO1,PCNA,YWHAE
PTEN	-0.126	phosphatase	-1.729	0.00249	ACAA2,ASPH,ATP5ME,BEX1,CDK10,CITED2,CKS2,CLTA,COPS5,COX8A,CTNNBL1,CXCL13,EIF4EBP1,FGF8,GPR83,GSR,HMGCR,IFNG,IGF1R,IL4R,ISG15,JUN,KIF1B,LDLR,LGALS3,LY6E,MAPKAPK3,MT2A,NDUFB4,NME2,NQO1,NR4A2,NR5A2,OGT,PDHA1,PFKFB3,PIK3R1,RAB5C,RPS6,SDC4,SEPHS2,SMAD2,SULF2,TAF10,TG,TRAM1,TRAPPC3,VAV3
ZHX2	-0.03	transcription regulator		0.00249	IFNG,MYH11,PFKFB3
echinacoside		chemical reagent		0.00249	HMOX1,NQO1,SMAD2
sanguinarine		chemical - endogenous non-mammalian		0.00249	CCL2,HMOX1,NQO1
VCAN	-0.116	other	0.73	0.00253	APOE,CCL2,CRISPLD2,EBI3,IFI44,IFI44L,IFI6,IFIT1,IFNG,ITGA5,LGALS3,MIF,MYH10,OAS2,OAS3,SERPING1
INSR	-0.018	kinase	2.641	0.00259	ACAA2,ACOT13,ATP2A3,ATP5F1B,ATP5MC3,ATP5PO,C1QA,C2,CBR1,CCL2,CHRD,CITED2,CSTB,DGAT1,DGAT2,FGF8,GEMIN2,GSK3A,HMGCR,IFNG,IGF1R,IL2RA,ITGA5,KCNJ15,LGALS1,MKNK1,MMP12,NDUFA4,NDUFB4,NDUFB5,NDUFB9,NR5A2,PANK3,PDHA1,RPL7A,RPS16,SLC25A5,TNFRSF1A,YBX1
CLDN7	0.074	other	0.262	0.00265	APOE,CD68,F5,IFI44,IFI6,LAMTOR1,LGALS3,LYSMD2,MT2A,NNMT,RPL34,RPS7,UBE2L6
CSF1	0.031	cytokine	0.895	0.00271	ADGRE5,APOE,CCL2,CD68,F2R,GPI,HMGCR,IFNG,IGF1R,ITGA5,ITGAM,ITGAX,JUN,LAG3,MAFB,MMP12,PCNA,PFKFB3,SIGLEC1,SLC1A5,TLR6,TNFRSF1A
CAT	0.087	enzyme	-0.578	0.00272	ATG5,BAK1,CCL2,HMOX1,HSPA4,IGF1R,IL2RA,TNFRSF10B
methotrexate		chemical drug	0.221	0.0029	ACAA2,ADORA3,ANXA4,C1QB,C2,CCL2,CCL8,DGAT1,DGAT2,GPI,GSR,GZMA,HMOX1,IFNG,IL4R,LIPC,NQO1,NR4A2,PRDX1,S100A11,SERPING1
semaxinib		chemical drug	0.389	0.0029	C1QA,C1QB,C1QC,CD3E,CMKLR1,CXCL13,EPHX2,HMOX1,LRG1,NR4A2,OAS3,PCNA,RASGRP1,TFEB
methamphetamine		chemical drug	1.123	0.00294	ATP5PO,GPX4,HMOX1,IGF1R,JUN,LGALS1,LYSMD2,NDUFA4,TNFRSF1A,TXN,UGT8
ESR1	0.028	ligand-dependent nuclear receptor	-1.858	0.00295	ANXA4,APOE,ARNTL,ATOX1,ATP2A3,BCAS3,BET1L,BUB3,CCL2,CCNH,CEBPG,CLEC1B,COL8A1,COPZ1,CREBBP,CSAD,CTH,EIF5A,EIF5A2,FKBP2,FXYD6,GIT2,GLRX,GNRH1,HAMP,HAX1,HEBP1,HIP1R,HMGCR,IFI27,IFI44,IFI44L,IFI6,IFNG,IGF1R,IL2RA,INSL3,ITGB1BP1,JUN,KDM4B,KIF1B,KPNA3,LDLR,LGALS1,LGALS3BP,LIPC,LMO3,MAPK8IP3,MYH10,MYH11,NCOA1,NEDD4,NQO1,OPHN1,OS9,PCNA,PLIN2,PSMD3,RAB11FIP4,RAB31,RAB5C,RBBP4,RHEB,RPL18A,RPL24,RPL37,RPL38,RPL41,RSAD2,SEC14L1,SEMA3B,SESN1,SIAH2,SMAD2,SSR3,STK3,TPR,TRAM1,TYK2,UQCR10,UQCRQ,VAV3,WHRN,ZNF107
CEBPA	0.195	transcription regulator	-0.938	0.00297	ASPRV1,ATF4,COPS5,CREG1,CSF3R,CYP3A5,DGAT2,EDF1,GLI1,GLRX,GTF3A,HAMP,HMGCR,HMOX1,IFI27,IFI6,ISG15,ITGAM,ITGAX,JUN,LGALS1,MT2A,NR4A2,NR5A2,OAS2,PCNA,PIK3CD,PLIN2,PTPRE,RAB31,RGL1,TET2,TNFRSF1A
ouabain		chemical drug	-0.64	0.00303	ANXA5,HSPA8,PCNA,TNFRSF10B,YWHAG,YWHAH,YWHAQ
VHL	-0.014	transcription regulator	0.246	0.0031	ATF4,COPS5,FTL,HMOX1,IGF1R,ITGA5,MIF,PCNA,PFKFB3,PISD,QPRT,RPS6,SEC61G,UQCRQ
Ige		complex	1.731	0.00316	ABAT,ADAMTSL4,CAMK2G,CCL2,CMPK2,COL18A1,EBI3,ENOPH1,F2R,FXYD6,HIP1R,HMOX1,IFNG,IL2RA,ITGA5,ITGAX,MAPKAPK3,MGST2,MIF,NABP1,PIK3CD,PRDX1,RASGRP1,RFX2,RSAD2,SOCS1
INSIG1	0.202	other	-0.234	0.00316	APOE,ATF4,CD68,CXCL13,CYP4F2,ERN1,HMGCR,IFNG,JUN,LDLR,PLIN2,PRF1
MMP11	-0.078	peptidase	-1.342	0.00324	ATF4,ATP5F1B,HSPE1,NDUFB5,PSMB1
UBA1	-0.032	enzyme	-2.236	0.00324	ANXA5,APOE,ATF4,HSPA8,TUBA1C
SNORD22		other		0.00327	SMAD2,YWHAE,YWHAH,YWHAQ
ELL2	-0.149	transcription regulator	1.89	0.0034	CITED2,CREB3L2,ENTPD1,FKBP2,MANF,POU2AF1,SLC33A1,SPCS1
stallimycin		biologic drug	2.646	0.00344	IFI27,IFI44,IFI6,IFIT1,IFNG,ISG15,OAS1
CREBBP	-0.794	transcription regulator	-1.066	0.00344	CAMK2G,CAPG,CRISPLD2,EPSTI1,GLI1,HAMP,IFNG,IGF1R,IL17RE,IL2RA,ISG15,JUN,KIF1B,LDLR,LGALS3BP,MYO1F,NABP1,NR4A2,OAS3,OPRM1,PCNA,PDE3B,PIPOX,PRF1,PSMB9,RGL1,RSAD2,SDC4,TNFRSF10B,USP18
ATF4	0.618	transcription regulator	2.39	0.00348	APOE,ATF4,ATG5,CCL2,CEBPG,CTH,EIF4EBP1,GARS1,JUN,LGALS3,MGST1,MT2A,NARS1,PCK2,PRKDC,SHMT2,SLC1A5,TNFRSF10B
NRF1	0.123	transcription regulator	2.36	0.00348	COX6A1,COX6B1,COX7A2,COX8A,HMOX1,NQO1,PSMD14,PSMD3,SLC19A1
methylnitrosourea		chemical toxicant		0.00361	JUN,PCNA,PSMA7,PSME1,RPS11,RPS12
Ifnar		group	3.286	0.00373	CCL2,IFNG,ISG15,LGALS3BP,OAS1,OAS2,PSMB8,PSMB9,RSAD2,UBE2L6,USP18
ANXA1	0.103	enzyme	0.302	0.00379	ANXA4,CCL2,COL18A1,IL2RA,ITGAM,ITGB1BP1,LGALS1,LGALS3
BLM	1.352	enzyme		0.00386	IFI44L,IFIT1,OAS1
CCL-34		chemical reagent		0.00386	IFNG,ITGAM,ITGAX
CTNS	0.207	transporter		0.00386	ATF4,TFEB,TG
Duxbl1		other		0.00386	OAS1,OAS2,OAS3
N-propyl bromide		chemical reagent		0.00386	GSR,HMOX1,NQO1
PNPLA8	-0.043	enzyme		0.00386	DGAT1,HMOX1,NQO1
benzoic acid		chemical - endogenous mammalian		0.00386	CD68,ITGAM,ITGAX
KDR	0.065	kinase	2	0.00389	CREBBP,CTLA4,HAMP,HMOX1,INPP5D,LAG3,NME2
TASL	-0.062	enzyme	2.219	0.00391	CCL2,EPSTI1,IFIT1,MAFB,USP18
mir-10		microrna	-0.967	0.00393	BAK1,CCL2,DGAT1,DNAJC10,GLI1,HTATIP2,IGF1R,PPP1CA,PSMD8,RAP2A,SLC1A5,SMAD2
butyric acid		chemical - endogenous mammalian	0.581	0.004	ADGRE5,ANXA5,ATP2A3,ATP2B4,ATP5MC3,ATP7B,BAK1,CCNH,CDH11,COX6A1,CREBBP,GLI1,H1-2,IFIT1,INPP5D,ITGA5,ITGAM,LY6E,MMP12,MT2A,NPM1,NRAS,OAS2,PCNA,PLCB2,PRDX1,RBBP4,SEC61B,STAT6,TNFRSF10B,TPR,UQCRQ,ZNF148
CYP1A1	0.081	enzyme	0.832	0.00403	ANXA4,ANXA7,AP2M1,CBX3,CD3E,COX6B1,DYNLRB1,LYAR,NQO1,RBBP4,VAMP8
OSBPL8	-0.075	transporter	-0.655	0.00421	APOE,ATF4,HMGCR,LIPC
hydrogen peroxide		chemical - endogenous mammalian	0.899	0.00428	BAK1,BOD1L1,CCL2,CCNH,CD68,CEBPG,COX6C,CREBBP,CSF3R,EEF1A1,EHMT1,GLI1,GLRX,GZMB,HAMP,HMGCR,HMOX1,IFI6,IFNG,IGF1R,IL2RA,ISCU,JUN,LDLR,MIF,MYH11,NQO1,PPP1CA,PRDX1,RAN,RPL31,RPL7A,SESN1,TNFRSF10B,TXN,UQCRH,YWHAQ
POMC	0.193	other	2.581	0.00435	GZMB,HMOX1,HSD11B2,IFNG,JUN,LDLR,NCOA2,NR4A2,OPRM1,PCNA,PRF1
eicosapentenoic acid		chemical drug	0.372	0.00435	APOE,CCL2,HMOX1,IL1RAP,IL2RA,ITGAX,JUN,LDLR,PLIN2,PSMC2,TNFRSF1A
dexamethasone		chemical drug	-2.511	0.00453	ADORA3,APOE,ASPH,ATF4,ATP2B4,BAK1,BLVRB,C1QB,CBR1,CCL18,CCL2,CD3E,CDH11,CMKLR1,CMPK2,CR1,CREG1,CRISPLD2,CTLA4,CXCR1,CYP3A5,DGAT2,EEF1A1,EIF4EBP1,ENTPD1,EPHA1,EPSTI1,F5,FGF8,FKBP2,FTL,GAB1,GIMAP5,GIT2,GLI1,GNRH1,GPR83,GSR,GZMA,GZMB,H3C10,HMGN2,HMOX1,HSD11B2,HSPA8,IFI44,IFI6,IFIT1,IFNG,IGF1R,IL1RAP,IL2RA,IL4R,ISG15,ITGA5,ITGAM,JUN,KCNJ15,KDM2A,LAG3,LAGE3,LAMC1,LAP3,LDLR,LGALS1,LGALS3,LGALS3BP,LPAR2,LY6E,LYSMD2,LYVE1,MGST1,MIF,MMP12,MS4A4A,MT1H,NAV3,NOTCH2,NPM1,NQO1,NR1I3,OAS3,PCGF5,PCK2,PCNA,PFKFB3,PIK3CD,PIK3R1,PISD,PLB1,PLIN2,POU2AF1,PPP1CA,PSME1,PSME2,RFX2,RPL26,RPL7,RPLP0,RPS23,RPS6,RPS7,RSAD2,S100A10,SEC14L1,SEPTIN4,SERPING1,SESN1,SLC25A5,SMS,SOCS1,STK3,SULF2,SUPT6H,TNFRSF10B,TPR,TREX1,TXN,UBE2C,UQCRQ,USF2,USP18,ZFP91,ZNF107,ZNF385D
ATM	-0.387	kinase	-0.842	0.00461	BLM,HMOX1,HSP90AB1,HSPE1,IGF1R,JUN,PCNA,PSME2,TNFRSF10B
CISH	0.291	other	-2.813	0.00461	CSF3R,CYP4F2,HMOX1,IFNG,IL2RA,PRF1,RGL2,SORL1,STAT6
trametinib		chemical drug		0.00467	IFIT1,IGF1R,ISG15,MLANA,TNFRSF1A
SH42		chemical reagent	0	0.00481	CMKLR1,CXCR1,FADS6,NRAS,PIK3R1,RPS6
tunicamycin		chemical - endogenous non-mammalian	1.807	0.00502	ATF4,BET1L,BLOC1S1,CREB3L2,DGAT1,DGAT2,EIF4EBP1,ERN1,GNAT2,HAMP,HMOX1,MANF,NARS1,PCK2,PCNA,PLIN2,SEC61G,SRP68,SSR3,TG,TNFRSF10B,YIPF5
IL1RN	-0.066	cytokine	-2.894	0.0052	CCL2,CYP3A5,HERC6,IFI27,IFI44,IFI44L,IFI6,IFNG,OAS1,OAS2,OAS3,RSAD2,USP18
KDM5A	-0.324	transcription regulator	-3.051	0.0052	ATP6V1F,CHCHD3,COX14,COX6A1,COX6B1,COX7A2,HMOX1,HSBP1,NDUFA13,NDUFA4,NDUFS4,PDE2A,UQCRQ
IL19	-0.159	cytokine		0.00532	CCL2,HMOX1,IFNG,SOCS1
doxifluridine		chemical drug	0	0.00532	RPL10A,RPS27L,SESN1,SNRPG
glutamyl-Se-methylselenocysteine		chemical - endogenous mammalian	-2	0.00532	JUN,PSMA7,PSME1,RPS11
prednisolone		chemical drug	-1.254	0.00541	APOE,ATG16L2,ATG5,BAK1,CCL2,CSNK1D,DAD1,GAB1,GABARAP,GLI1,HGS,HSPA8,IFNG,ITGAM,KANSL1L,MRPS16,NOTCH2,NR1I3,PRDX1,SOCS1
ATP1A1	-0.058	transporter		0.00547	HMGCR,LDLR
CFP	-0.215	other		0.00547	HAMP,ITGAM
GNG2	-0.047	enzyme		0.00547	F2R,MYH11
HECW1	-0.146	enzyme		0.00547	HAMP,TG
IRS		group		0.00547	DGAT1,DGAT2
LMK-235		chemical reagent		0.00547	IFIT1,OAS1
LY3214996		chemical drug		0.00547	GPX4,HMOX1
MAPK15	-0.1	kinase		0.00547	JUN,PCNA
POLG2	-0.178	enzyme		0.00547	RSAD2,USP18
fomepizole		chemical drug		0.00547	HAMP,HMOX1
methysticin		chemical reagent		0.00547	CYP3A5,HMOX1
yangonin		chemical - endogenous non-mammalian		0.00547	CYP3A5,HMOX1
SLC15A4	-0.247	transporter	2.219	0.00552	CCL2,EPSTI1,IFIT1,MAFB,USP18
CRP	-0.008	other	-0.377	0.00553	AGER,CCL2,IFNG,ITGAM,PSMA7,PSMB9,PSME2
BTK	-0.066	kinase	-1.043	0.00555	HMOX1,IFI44L,IFIT1,IFNG,IGLL1/IGLL5,IL2RA,ISG15,ITGAX,JUN,OAS2,OAS3,PSMD3
BCG vaccine		biologic drug		0.00561	CCL2,CYP3A5,IFNG
BLVRA	0.175	enzyme		0.00561	HMOX1,JUN,TNFRSF10B
IL4I1	0.11	enzyme		0.00561	CCL2,CCL8,IFNG
STK17A	-0.03	kinase		0.00561	ATOX1,GSTO1,MT1H
UBA7	0.19	enzyme		0.00561	DHX58,ISG15,OAS1
resveratrol		chemical drug	-1.205	0.0058	AGER,ATG5,CCL2,CD68,CREBBP,CYP4F2,DYNLL1,EPHA1,GLI1,HMGCR,HMOX1,IFIT1,IFNG,IL2RA,ISG15,JUN,LDLR,NDUFA13,NQO1,OAS1,PCNA,RAN,TNFRSF10B,ZNF148
let-7a-5p (and other miRNAs w/seed GAGGUAG)		mature microrna	-1.404	0.00582	ATP6V1F,CAPG,CIAO2A,COL8A1,CSNK1D,DAD1,DOCK5,FANCD2,HMOX1,LAMC1,MRPS24,NEDD4,NQO1,NRAS,RTCA,SMAD2,UGT8
HOXA9	0.212	transcription regulator		0.00587	ARNTL,CCL2,CTH,GLRX,HMGN2,JUN,MAFB,PIK3CD,RAB31,RGL1,RPL37A,SDC4,SERINC2,ST13,TPR,YWHAG
NR3C1	0.052	ligand-dependent nuclear receptor	-1.843	0.00592	AATK,APOE,APOL3,CBR1,CCL2,CTNNBL1,CYP3A5,DAD1,DAPK2,DBI,DGAT2,DYNLL1,ERN1,F2R,GAB1,GNRH1,GPR83,GZMA,HSD11B2,HSP90AB1,IFI6,IFNG,IGF1R,IL1RAP,ISG15,JUN,LIPC,MT2A,NAV3,NLRP10,NQO1,NR1I3,PCK2,PFKFB3,PIK3CD,PIK3R1,PLIN2,PPP1CA,PSMA6,SIAH2,STAT6,THAP1,TNFRSF10B,TNFRSF1A,TXN,YWHAE,YWHAG,YWHAH
5-hydroxytryptamine		chemical - endogenous mammalian	-0.128	0.00593	ARHGEF1,CCL2,EIF4EBP1,F2R,GTF3A,IFNG,LIPC,OPRM1,PLCB2,PPP1CA,TNFRSF1A,TUBB
dinoprost		chemical - endogenous mammalian	1.706	0.006	ANXA4,HSD11B2,HSPA4,IL2RA,JUN,MGST1,NR4A2,YWHAE,YWHAG
ELAVL1	0.084	other	2.356	0.00611	ATG5,CCL8,CD68,DGAT1,HMOX1,IFI44,IFNG,LGALS3BP,OAS1,OAS2,PLCG2,PSMB4,RACK1,RPL13,RPN2,RPS6,SNRPG,TAF9,USP18
SOCS3	-0.124	phosphatase	-1.243	0.00649	CTLA4,HAMP,IFIT1,IFNG,IL4R,JUN,OAS1,OAS2,SOCS1,STAT6
entinostat		chemical drug	-0.534	0.00653	BAK1,CD33,ITGAM,ITGAX,LYVE1,PCNA,RNASE1,TNFRSF10B,TXN
PARP9	0.273	enzyme	2	0.0066	IFI44,IFIT1,ISG15,OAS2
glycine		chemical - endogenous mammalian	-0.254	0.0066	ATF4,ITGAM,PCK2,PCNA
KRAS	0.163	enzyme	0.516	0.00662	AGER,ATG5,BAK1,BEX1,CAMK2G,CCL2,CD33,CFTR,CHSY1,CSF3R,DBN1,EEF1A1,EIF5A,ENOPH1,GGT5,GLI1,H1-2,H2AC6,H2BC10,H2BC4,H3C1,HAMP,HMOX1,HSPE1,IFI6,IFIT1,IFNG,IGF1R,ISG15,ITGAM,JUN,LGALS3,LYAR,MGAT5,NME2,NQO1,NR5A2,NRAS,OAS1,PPP1CA,PSMA7,PSMB8,PSMB9,PYGM,RPN2,RPS6,SDC4,SEC11C,TCEA1,TCP1,TNFRSF10B,UGT8
TNFSF10	-0.049	cytokine	-0.361	0.00665	BAK1,IFI27,IFI6,IFIT1,IFNG,IGF1R,IL2RA,ISG15,ITGAM,JUN,PCNA,PSME2,TNFRSF10B
TBK1	-0.038	kinase	-0.602	0.00672	CMPK2,IFI44,IFIT1,IFNG,ISG15,OAS1,OAS2,OAS3,RSAD2,SLCO3A1,USP18
paclitaxel		chemical drug	-0.017	0.00675	ANXA5,APOBEC3A,ATF4,CCL2,CTDP1,CYP3A5,CYP4F2,CYP4F3,ENPP4,HSP90AB1,IFNG,IL1RAP,INPP4A,ITGA5,JUN,KIFC3,LGALS3,MRFAP1L1,NAV3,PCNA,RBM3,SFI1,TNFRSF10B,YBX1
testosterone		chemical - endogenous mammalian	-0.693	0.00677	AGER,ATP6V1F,BIN3,EIF4EBP1,FGF8,GNRH1,GPX4,HMGCR,HSP90AB1,IFNG,IGF1R,INSL3,JUN,LGALS1,MGST1,NR5A2,P2RX1,PCNA,PDE3B,PIK3R1,PSMB1,PSMC3,RPS11,SMAD2,TG,TYK2,UGT8,YWHAE
lomustine		chemical drug	1.913	0.00687	LGALS3,PSMB8,RBM3,S100A10,S100A11,TMSB10/TMSB4X,TNFRSF10B,TUBB
vancomycin		biologic drug	1.412	0.0069	C1QA,C1QB,CITED2,CMPK2,EXTL3,HMOX1,IFNG,LAG3,LGALS1,LGALS3,MYO1B,NRAS,PSMB8,RBM3,S100A10,S100A11,TMSB10/TMSB4X,TUBB
6-hydroxydopamine		chemical toxicant	2.178	0.007	ATF4,CXCL13,HSP90AB1,HSPA4,HSPA8,IFNG,JUN,NR4A2,PPIB,PSMB2
PPARD	-0.049	ligand-dependent nuclear receptor	0.933	0.007	ACAA2,APOE,C1QA,C1QB,C1QC,CD33,CD68,CFAP54,CSAD,FAM32A,HSD11B2,IFI44L,IFNG,NR4A2,PCNA,PLIN2,POP4,RASGRP1,SERINC2,SFI1,YWHAE
captopril		chemical drug	2.345	0.00709	EPHX2,HMOX1,LGALS3,PSMB8,RBM3,S100A10,S100A11,SERPING1,TMSB10/TMSB4X
metribolone		chemical reagent	3.922	0.00715	ATP5F1B,ATP5ME,ATP6V1F,CBR1,COX6B1,COX6C,COX7A2,COX8A,DNAJC10,ELK4,GPI,HMGCR,IGF1R,LDLR,MIF,NCOA2,NDUFA7,NDUFB5,NDUFC2,NDUFS5,NNMT,PDHA1,PPIB,RRAGD,SLC1A5,SLC25A5,SMS,SOCS1,UQCR10,UQCRH,YWHAH
geldanamycin		chemical drug	1.212	0.00723	AHSA1,ANXA7,BRI3,CUL2,EEF1A1,ELOB,FAU,HAP1,HSP90AB1,JUN,LSM1,NEDD4,NPM1,PPID,PSMC3,PTGES3,RAB5C,ST13,TPMT,TREML4,TTC1,YWHAQ
dactolisib		chemical drug	-1.238	0.00753	CITED2,CTH,EIF4EBP1,FAM162A,GPI,IL2RA,PCK2,RPS6
glucosamine		chemical - endogenous mammalian	-1.941	0.00753	CCL2,HSPA4,IGF1R,IL2RA,NDUFB9,OGT,SLC25A5,SMAD2
desmopressin		biologic drug		0.00754	CAPG,HINT1,HSPA8,MYH10,RPL23,S100A11,SEC61B,TUBB,YWHAH,YWHAQ
EPOR	0.018	transmembrane receptor		0.00757	DNASE2,HMOX1,JUN,SIGLEC1,SOCS1
GABARAPL2	0.212	other	2.236	0.00757	BLVRB,CSTB,GSR,NPC2,SERINC2
IFNL3	-0.011	cytokine	2.219	0.00757	IFNG,IL2RA,RSAD2,SOCS1,USP18
buthionine sulfoximine		chemical drug		0.00757	HMOX1,HSD11B2,IL2RA,NQO1,TNFRSF10B
nitroarginine		chemical reagent	-0.391	0.00757	CCL2,GNRH1,HMGCR,HMOX1,TNFRSF1A
bromodeoxyuridine		chemical drug	2.646	0.00763	IFI27,IFI44,IFI6,IFIT1,IFNG,ISG15,OAS1
VEGFA		growth factor	2.131	0.00769	ATP5MC3,ATP5PO,CCL2,CD68,CITED2,COX6B1,COX8A,CREBBP,CSTB,CTLA4,HMOX1,IFNG,INPP5D,KARS1,LAG3,MMP12,NME2,NR4A2,PCNA,SHMT2,SLC12A6,SLC25A5,TMSB10/TMSB4X
phytohemagglutinin		chemical drug	1.532	0.00769	ADORA3,CCL18,CCL2,CCNH,CDH11,COL18A1,CTLA4,EIF5A,GNAT1,GNRH1,GZMB,HINT1,IFNG,IL2RA,MMP12,NEDD8,PCNA,PDE1B,PRF1,RASA1,RPS16,SRP14,VGLL4
VIP	0.002	other	0.475	0.00771	CCL2,CFTR,CREBBP,CTLA4,HAMP,IFNG,IL2RA,LGALS1,PRF1,TLR6,TNFRSF1A
KCNA3	0.064	ion channel		0.00775	CTLA4,IFNG,IL2RA
N-chlorotaurine		chemical - kinase inhibitor		0.00775	HMOX1,PRDX1,TXN
NF 449		chemical reagent		0.00775	GLI1,GZMB,PRF1
JUN	0.777	transcription regulator	-1.078	0.00777	APOE,BAK1,C1QB,CCL2,CCL8,CD68,CDH11,CXCR1,EPHX2,GNRH1,HMOX1,IFNG,IGF1R,IL2RA,ITGAD,ITGAM,JUN,LGALS3,MMP12,MT2A,NBPF10,NQO1,NR5A2,PRDX1,RAB31,RASA1,S100A10,SLC19A1,SNRPB2,STAT6,SULF2,TXN,VAV3,YWHAG
mibolerone		chemical drug	1.286	0.00794	CLTA,DAD1,DBI,FGF8,JUN,LDLR,LRG1,NME2,PCNA,PPIB,SHANK1,SLC25A5,USP18
TGFB1	0.008	growth factor	1.606	0.00803	ACAA2,APOE,ARHGAP22,ARHGAP27,ATF4,ATG5,BUD31,C1QA,C1QB,C1QC,C2,C4BPB,CAMK2G,CAPRIN1,CCL18,CCL2,CCL8,CD68,CDH11,CDH19,CITED2,CKS2,COL18A1,COL8A1,CTLA4,CXCL13,CXCR1,DAD1,DYNLL1,EEF1A1,EIF4EBP1,F2R,F5,FKBP2,FTL,FXYD6,GABARAP,GARS1,GGPS1,GLI1,GLRX2,GNRH1,GPI,GPR83,GZMA,GZMB,HAMP,HEBP1,HINT1,HMGCR,HMGN2,HMOX1,IFI27,IFNG,IL2RA,IL4R,INPP5D,ITGA5,ITGAM,ITGAX,JUN,KDM5B,KPNA3,LAMC1,LDLR,LGALS3,LSM6,LYVE1,MAPK8IP3,MBNL2,MGAT5,MMP12,MRFAP1L1,MRPS6,MYH11,NDUFS4,NME2,NNMT,NR4A2,OPA3,PCNA,PIK3CD,PPID,PSMC3,RAB31,RACK1,RASA1,RASGRP1,RBM3,RPN2,RSAD2,S100A10,S100A11,SDC4,SEC61B,SEMA3B,SHMT2,SMAD2,SOCS1,SRI,STAT6,TCN2,TG,TTLL3,VAT1,WDFY3,YBX1,YWHAE
LG100268		chemical reagent	-0.97	0.00803	APOE,CYP4F2,CYP4F3,HMGCR,LDLR,PLIN2
raloxifene		chemical drug	1.511	0.00804	BAK1,DBN1,DYNLL1,EPHA1,F2R,GNRH1,HMOX1,JUN,LDLR,MIF,MYO1B,NCOA1,PCNA,SIAH2,SOCS1
HNF1A-AS1		other	-2	0.00808	H2AC6,H2BC12,H2BC5,UBE2C
MR-409		chemical reagent	1	0.00808	CREB3L2,CREB5,F2R,MAFB
Srebp		group		0.00808	CYP4F2,GZMB,IFNG,LDLR
XRCC6	-0.017	enzyme		0.00808	APOE,HSPA4,IFIT1,IFNG
TSC1	-0.197	other	-0.736	0.00811	BEX1,DNASE2,GLRX,GSR,HMOX1,IFNG,NME2,NPM1,NQO1,RPS6
tert-butyl-hydroquinone		chemical reagent	1.547	0.00811	FTL,GSR,HMOX1,HSPA8,IL2RA,ITGAM,JUN,MYH11,NQO1,RAP2A
tetrachlorodibenzodioxin		chemical toxicant	0.117	0.00811	ADCY4,AKR1A1,ATF4,BUD31,CBR1,CFTR,CHD7,COL18A1,CTLA4,CUL2,GLRX,GPI,HMOX1,HSPA8,IFNG,IL2RA,ITGA5,ITGAX,JUN,KIF1B,KMT2C,LIPC,MANF,MYH11,NQO1,PCNA,SESN1,SLC25A5,SLC35F6,SLCO3A1,TULP2,TXN,ZNF148
3-nitropropionic acid		chemical toxicant	0.882	0.00845	CBR1,COX6A1,COX6B1,GPI,JUN,NPM1,NQO1
LMNB1	-0.051	other		0.00845	ATP5F1B,HMGCR,LDLR,MGST1,PCNA,PLIN2,POLM
carbamazepine		chemical drug	1.091	0.00845	ATF4,CEBPG,CTH,CYP3A5,EIF4EBP1,GARS1,SHMT2
fluticasone propionate		chemical drug	1.648	0.00847	ADORA3,C1QB,CCL2,CCL8,EBI3,GAPT,IFI27,IFIT1,MT2A,OAS2,PLIN2,RNASE1,SDC4,SESN1,TCN2
GABARAPL1	0.049	other	2.236	0.00876	BLVRB,CSTB,GSR,NPC2,SERINC2
vemurafenib		chemical drug	0.351	0.00876	GZMB,MLANA,PRF1,SEPTIN4,TNFRSF10B
CD274	0.077	enzyme	0.33	0.00898	ATF4,ERN1,GZMB,IFIT1,IFNG,OAS1,OAS2,PRF1
FLI1	-0.069	transcription regulator	1.686	0.00898	GP1BA,HSPA8,IL2RA,INPP5D,NIP7,NPM1,RACK1,TCP1
Mir122a,b		group	-0.343	0.00903	CD68,GZMA,HMGCR,IFNG,IGF1R,SOCS1
chloropromazine		chemical drug	-2.213	0.00903	CYP4F2,GDPD3,HMGCR,HPN,LDLR,NR4A2
sorafenib		chemical drug	-1.347	0.00903	ATG5,ERN1,IFNG,IL2RA,OAS1,SOCS1
EIF2S1	0.324	translation regulator		0.00933	ATF4,ATP2A3,CEBPG,HMOX1,IFNG,NNMT,PLIN4
FCGR2A	-0.187	transmembrane receptor	1.756	0.00933	CCL18,CCL2,IFNG,ISG15,OAS3,RASGRP1,USP18
Pka		complex	-2.184	0.00941	ANTXR2,APOE,HMGCR,HMOX1,IFI27,IFI6,IFNG,IGF1R,JUN,LDLR,NCOA2,NR4A2,POU2AF1
trichostatin A		chemical drug	-1.521	0.00955	ALDH7A1,APOE,ATP5ME,BAK1,BLVRB,CBR1,CCL2,CDC42BPG,CREBBP,CSF3R,CTBP2,CYP3A5,F2R,FTL,GLRX,GPX4,HMGCR,HMOX1,HSD11B2,IFNG,IL1RAP,IL2RA,ITGAM,ITGAX,LAGE3,LDLR,LGALS1,MANF,MGST1,MYO1B,NDUFC2,NOTCH2,NQO1,NR4A2,OGT,OPRM1,PCNA,PIK3CD,PRDX1,PSMB2,RAN,RPL13,S100A10,SIAH2,SIRT7,SMAD2,SOCS1,SRI,STAT6,STT3A,TCEA1,TMEM258,TMSB10/TMSB4X,TNFRSF10B,TNFRSF1A,TXN,USF2,YWHAE,YWHAH
PF4	-0.04	cytokine	1.345	0.00972	CCL18,CCL2,CMPK2,EPSTI1,IFNG,ISG15,ITGAM,RSAD2,USP18
HRG	-0.16	other	1	0.00976	C1QA,C1QB,C1QC,ITGAX
elovanoid N32		chemical - endogenous mammalian	-1	0.00976	APOE,ATG5,MMP12,MMP24
Tcf7		transcription regulator	0.339	0.00984	ARNTL,CAPN3,CD3E,GPR83,GZMA,IFNG,IGF1R,IL2RA,IL4R,INPP5D,LAG3,LDLR,LYSMD2,MGAT5,MMP25,NR5A2,PRF1,RRAGD
PI3K (family)		group	2.093	0.01	CCL2,GLI1,HAMP,HMOX1,IFIT1,ISG15,MMP12,MUCL1,NQO1,SIAH2,TNFRSF10B
CFLAR	-0.341	other	-0.585	0.0101	HMOX1,IFNG,IL2RA,ISG15,TNFRSF10B
GABARAP	0.824	transporter	2.236	0.0101	BLVRB,CSTB,GSR,NPC2,SERINC2
USP18	2.693	peptidase	-1.387	0.0101	IFI6,IFNG,ISG15,OAS1,SOCS1
bufalin		chemical reagent	-2	0.0101	RPLP0,TNFRSF10B,YWHAG,YWHAH,YWHAQ
mir-132		microrna	0.784	0.0101	CCL2,IFNG,NR4A2,PCNA,RASA1
JAK		group	2.236	0.0101	CCL2,IFI6,IFIT1,ISG15,RSAD2,SOCS1
MYD88	0.105	other	2.31	0.0102	ATF4,BLM,CCL2,CMPK2,CXCL13,EBI3,GZMB,HMOX1,HSP90AB1,IFNG,IL1RAP,INPP5D,ISG15,ITGAM,ITGAX,JUN,PRF1,RSAD2,SLCO3A1,SOCS1,TNFRSF1A,USP18
LDLR	-0.827	transporter	1.408	0.0102	APOE,C1QA,CCL2,CD68,EBI3,ENPP4,GPI,HMGCR,IFNG,LAG3,LDLR,MIF,PCK2,PSMA7,PSMB9,PSME2,SLC51A,SOCS1,UBE2C
mir-142		microrna	0.655	0.0103	AFAP1,IFNG,IGLL1/IGLL5,IL2RA,ITGAD,ITGAX,SOCS1
1-hydroxy-2-methyl-2-butenyl 4-diphosphate		chemical - endogenous non-mammalian		0.0103	CXCL13,IFNG,IL2RA
KLRD1	-0.236	transmembrane receptor		0.0103	CD3E,IFNG,IL2RA
L-serine		chemical - endogenous mammalian		0.0103	ATF4,PCK2,PCNA
NPAT	-0.046	transcription regulator		0.0103	H1-5,H2AC6,H2BC5
SLC7A5	-0.261	transporter		0.0103	ATF4,IFNG,PCK2
TBC1D1	-0.206	other		0.0103	PLIN2,PLIN4,PLIN5
TNFSF18	-0.016	cytokine		0.0103	CTLA4,IFNG,IL2RA
desmosterol		chemical - endogenous mammalian		0.0103	CXCR1,HMGCR,LDLR
IL4	-0.008	cytokine	-0.816	0.0104	ANXA4,APOE,ATP5MK,CAPG,CBX3,CCL18,CCL2,CCL8,CD33,CITED2,CMPK2,COL18A1,CRISPLD2,CSF3R,CSTB,CTLA4,CXCR1,DGAT2,DHX58,EBI3,EIF3G,F2R,FAM162A,GPX4,GSR,GZMA,H2BC5,HMGCR,IFI44,IFI44L,IFIT1,IFNG,IGF1R,IL2RA,IL4R,ISG15,ITGAX,JUN,LACC1,LAG3,LGALS1,LGALS3,LGALS3BP,LGALSL,LY6G6C,MAFB,MAPKAPK3,MMP12,NABP1,NOMO1,OAS2,OAS3,OPRM1,PDE1B,PIK3R1,PLIN2,POU2AF1,PRF1,PRKDC,PSMA6,PSMB8,PSME1,RPS19,RPS6,S100A10,SKA1,SLC66A2,SOCS1,STAT6,USP18,WFDC12
IFNAR1	-0.023	transmembrane receptor	2.873	0.0105	CMPK2,CXCL13,HMGCR,IFI44,IFI6,IFNG,ISG15,OAS1,OAS2,OAS3,RSAD2,SEPTIN4,SOCS1,USP18
ACOX1	-0.354	enzyme	-3.464	0.0105	CBR1,CSTB,GPX4,IL1RAP,IMPACT,LGALS3,LGALS3BP,PIPOX,PLIN2,RBM3,RPL12,RPS24,UGT8
tacrolimus		chemical drug	-0.294	0.0105	ARHGEF1,ATP2B4,CAPG,CCL2,F5,GNPDA1,GPR83,GZMA,GZMB,HAMP,IFNG,IL2RA,JUN,MYH10,MYH11,PDE3B,PIK3R1,PLIN2,PRF1,SIAH2
4-methylcatechol		chemical - endogenous mammalian		0.0106	HMOX1,JUN
BICD2	0.007	other		0.0106	IFI27,IFIT1
CCDC134	-0.008	other		0.0106	IFNG,PRF1
CDC20	0.006	other		0.0106	PBXIP1,UBE2C
DEETGE-CAL-Tat		chemical reagent		0.0106	HMOX1,NQO1
MOAP1	0.303	other		0.0106	HMOX1,NQO1
PDE8A	-0.022	enzyme		0.0106	HMGCR,LDLR
RAB11FIP3	-0.081	other		0.0106	IFNG,JUN
SRT2183		chemical reagent		0.0106	HMGCR,LDLR
TEC/BTK/ITK/TXK/BMX		group		0.0106	IL2RA,RPS6
TPP2	-0.01	peptidase		0.0106	IFNG,PRF1
ZXDC	-0.259	transcription regulator		0.0106	CCL2,ITGAM
chlorophyllin		chemical toxicant		0.0106	CCL2,HMOX1
isoacteoside		chemical - endogenous non-mammalian		0.0106	HMOX1,NQO1
long chain fatty acid		chemical - endogenous mammalian		0.0106	CEBPG,QPRT
methylpiperidinyl-3b-hydroxycholenamide		chemical reagent		0.0106	HMGCR,LDLR
miR-27a-5p (miRNAs w/seed GGGCUUA)		mature microrna		0.0106	GZMB,PRF1
pentanoic acid		chemical - endogenous mammalian		0.0106	ATP2A3,ATP2B4
protoporphyrin IX		chemical - endogenous mammalian		0.0106	BAK1,HMOX1
sofalcone		chemical drug		0.0106	HMOX1,NQO1
ticrynafen		chemical drug		0.0106	HMOX1,NQO1
tipifarnib		chemical drug		0.0106	IFNG,TNFRSF10B
bromobenzene		chemical toxicant	0.239	0.0106	GSR,HMOX1,JUN,LAP3,NQO1,RPL28,RPL35,YWHAQ
SUMO2	0.109	enzyme	-1.387	0.0113	CTH,HSPA8,ISG15,LY6E,PIK3R1,SLC51A
KIT	-0.142	transmembrane receptor		0.0113	ADORA3,CCL2,HMOX1,IFNG,IL2RA,IL4R,ITGAM,ITGAX,LGALS3,MGST2,SOCS1
ETV6-RUNX1		fusion gene/product	-1.989	0.0114	ANTXR2,GZMB,H4C11,H4C8,IFI6,IFIT1,ISG15,LGALS1,OAS1,OAS2,P2RX1,PSMB9,RAP1GAP2,RGL1,RPS6,RRAS,RSAD2,SLC33A1,STAT6,TFEB,TNFRSF10B,TREX1,UBE2L6
TSC2	-0.33	other	-2.891	0.0116	ATF4,BEX1,CD68,CREG1,HMOX1,IFI44,IFNG,LGALS3,PSMB1,PSMB2,PSMC3,PSMD14,S100A11,VAMP8
DT-061		chemical reagent	-2	0.0117	HSPA8,RPL19,RPL27,RPS19
ST8SIA1	-0.318	enzyme	-1.982	0.0117	C1QA,C1QB,C1QC,HMGCR
elovanoid N34		chemical - endogenous mammalian	-1	0.0117	APOE,ATG5,MMP12,MMP24
SIRT1	0.176	transcription regulator	-2.382	0.0117	ANXA4,ATP2A3,CMPK2,DHX58,EBI3,GLI1,HMGCR,HMOX1,HSPA4,IFI44,IFNG,IGF1R,KDM5B,LDLR,LGALS3,LGALS3BP,LY6E,NKG7,OAS1,OAS2,PANK3,PCK2,PCNA,PSMB9,PYGM,RPL10A,RPL13,RSAD2,TNFRSF10B,USP18
bicuculline		chemical - endogenous non-mammalian	0.277	0.0124	GNRH1,HSPA8,JUN,NR4A2,PFKFB3,SAP18,SIAH2
PAX3-FOXO1		fusion gene/product	0.211	0.0125	ABAT,ANXA5,CHD7,DBI,HMOX1,IFNG,IGF1R,IL4R,ITGA5,MORC4,MYH10,NCOA1,NME2,RAB5C,RPL26,RPL35,RPS6,SRI,ST13,TCP1,YWHAE
CpG oligonucleotide		chemical drug	-0.077	0.0125	C2,IFI27,IFI6,IFNG,IL2RA,INPP5D,ISG15,ITGAX,NOTCH2,OAS1,OAS2,OAS3,PCNA,POU2AF1,SLC1A5
SHC1	0.099	other	1.178	0.0125	BAK1,CXCL13,FTL,ITGAM,NQO1,PCNA,SDC4,TXN
Collagen(s)		complex		0.0126	ATF4,CD68,CR1L,GZMA,ITGAM,PRF1
GPX1		enzyme	1.067	0.0126	AGER,GLRX,GLRX2,GPX4,TNFRSF1A,TXN
SETD2	-0.228	enzyme	0	0.0126	CITED2,COPS5,CSNK1D,CUL2,IGF1R,JUN
eflornithine		chemical drug	0.816	0.0126	ATF4,IFNG,ITGAX,LGALS3,LGALS3BP,PCNA
TERT	-0.131	enzyme	2.561	0.0127	CCL2,CXCL13,EIF5A2,F2R,IFI27,IFI44,IFIT1,IFNG,ISG15,MGME1,OAS1,OAS2,PSMB8,RBBP4,SSR3,TNFRSF1A
rosuvastatin		chemical drug	-0.555	0.0131	HMGCR,HMOX1,HSD11B2,IFNG,LDLR
FMN2	-0.179	other		0.0133	ATP5MC3,NDUFA7,UQCRQ
MTORC2		complex		0.0133	CCL2,IFNG,ISG15
naringin		chemical - endogenous non-mammalian		0.0133	BAK1,CCL2,HMOX1
GABPA	0.293	transcription regulator		0.0135	CCL2,CCL8,CDK11A,HMOX1,NQO1,PRKDC,RRAS
N-acetyl-L-cysteine		chemical drug	-0.981	0.0135	ATF4,CCL2,CFTR,GZMB,HAMP,HAX1,HMOX1,IFNG,IGF1R,IL2RA,ITGAM,JUN,MYH11,NQO1,PCNA,PRKDC,TLR6,TNFRSF10B,TXN
TARDBP	0.106	transcription regulator	-1.911	0.0135	C1QA,C1QB,CFTR,HMGCR,IFNG,LDLR,PSMB8,SERPING1
mir-1		microrna	-0.515	0.0136	ANP32B,CAPRIN1,CCL2,IGF1R,NXT2,PFKFB3,PPIB,RASA1,RHEB,SH3BGRL3,XPO6
CYP27A1	0.106	enzyme	0.254	0.0138	APOE,CYP3A5,HMGCR,NR1I3
GLP-1-(7-34)-amide		biologic drug		0.0138	AGER,HMOX1,IGF1R,NQO1
TNFSF9	0.045	cytokine	1.953	0.0138	CD3E,IFNG,IL2RA,TNFRSF1A
coenzyme Q10		chemical drug	-0.152	0.0138	AGER,ATP5F1B,BAK1,HMOX1
mezerein		chemical - endogenous non-mammalian		0.0138	EEF1A1,IFI6,IFIT1,OAS2
naltrexone		chemical drug	0.277	0.0138	GZMB,IFNG,OPRM1,PRF1
Nfat (family)		group	2.63	0.0139	BAK1,CCL2,CTLA4,IFNG,LAG3,NUS1,PDE3B,SDC4,SMAD2,TLR10
RUVBL1	0.198	transcription regulator	-0.447	0.0139	CYP4F3,FAM53C,H2BC12,KDM4B,PCNA,PSMA7
SENP3	0.198	peptidase	2.449	0.0139	IFI44,IL2RA,ISG15,OAS2,PSMB9,RSAD2
AREG	-0.117	growth factor	-1.667	0.014	CDH11,H2AC6,H2BC12,H2BC4,H2BC5,H2BC8,IFI6,JUN,SSBP1
IL6	0.294	cytokine	0.958	0.0142	ADGRE5,APOE,BAK1,BST2,BUB3,CAPRIN1,CCL2,CD68,CSF3R,CXCL13,CYP3A5,ERN1,GLI1,GLRX,GP1BA,GZMB,HAMP,HMOX1,IFIT1,IFNG,IL4R,IRAG1,ITGAM,JUN,LAG3,LDLR,LGALS1,LRG1,MMP12,MT1H,MT2A,NRAS,OPRM1,PCNA,PRF1,PSMB8,PSMB9,PSME1,PSME2,RASA1,SOCS1,STAT6,TAF9,TLR10,TLR6,TNFRSF10B,TNFRSF1A,TYK2,UBE2C
PPARGC1A	0.045	transcription regulator	0.069	0.0142	ARNTL,ATP5F1B,ATP5PO,BLM,C2,CD68,COX6C,CYP3A5,DGAT1,FANCD2,HAMP,HMOX1,IL1RAP,IL4R,ITGB1BP1,LDLR,LIPC,NDUFB5,NR1I3,NR5A2,PACSIN2,PCK2,PDHA1,PIK3R1,PLIN2,PLIN5,SLC19A1,SOCS1,TNFRSF1A,UQCRH
TLR7	0.078	transmembrane receptor	2.187	0.0144	CCL2,CREB5,CXCL13,IFI44,IFI44L,IFIT1,IFNG,INPP5D,ISG15,ITGAX,MYLK3,OAS2,OAS3,RPL26,RPL32,RSAD2,SOCS1
lactacystin		chemical - protease inhibitor	0.88	0.0145	ATP2A3,BAK1,BEX1,CCL2,EIF5A,FTL,GP1BA,HMOX1,LDLR,NCOA2,NEDD8,OPTN,RPLP0,TNFRSF10B,TXN,VAV3
phenylbutazone		chemical drug	2.626	0.0147	LGALS3,PSMB8,RBM3,S100A10,S100A11,TMSB10/TMSB4X,TUBB
SATB1	-0.259	transcription regulator	1.361	0.0148	CSF3R,EBI3,EPSTI1,F5,GLRX,HSPA8,IL2RA,IL4R,LAG3,NR4A2,PTGES3,RPLP0,SUN2,UBE2L6
bardoxolone		chemical drug	1.287	0.0148	CEBPG,GSR,HMOX1,NQO1,PCNA
NPC1	-0.114	transporter	1.04	0.015	ARNTL,ATF4,CD68,HMGCR,ITGAX,LDLR,LGALS3,NPC2,PLIN4
TCL1A	-0.104	transcription regulator		0.015	C1QA,C1QB,C1QC,CD68,CSF3R,HMOX1,ITGAM,MAFB,MMP12
IRF2	0.027	transcription regulator	1.158	0.0153	CFTR,IFNG,ISG15,OAS1,PFKFB3,PSMB8,PSMB9,PSME1,PSME2,SOCS1,UBE2L6,USP18
CD40LG	-0.035	cytokine	1.581	0.0154	ANXA7,CBX3,CCL18,CCL2,EBI3,GZMB,IFI44,IFI6,IFIT1,IFNG,IL1RAP,IL2RA,IL4R,ISG15,ITGAM,JUN,MIF,MT1H,MT2A,PRKDC,PSMB8,PSMB9,PSME1,PSME2,RASA1,SOCS1,TUBB
25-hydroxycholesterol		chemical reagent	1.435	0.0158	ATF4,CYP4F2,HMGCR,HMOX1,IFNG,JUN,LDLR,NR4A2
EBF1	-0.163	transcription regulator	0.364	0.0159	EIF4EBP1,IFNG,IGLL1/IGLL5,INPP5D,MKNK1,PCK2,PDE3B,PHKA2,PIK3CD,PIK3R1,PPP1CA,RHEB,SOCS1
chenodeoxycholic acid		chemical - endogenous mammalian	-0.714	0.016	APOE,ATF4,CYP3A5,LDLR,LIPC,NR5A2,PCK2,SLC51A,TNFRSF10B
dalfampridine		chemical drug	0.277	0.0161	HSPA8,IGF1R,JUN,NR4A2,PFKFB3,SAP18,SIAH2
CETP	-0.099	enzyme	0	0.0161	APOE,HMGCR,LDLR,PLIN2
FAM3B	-0.149	cytokine		0.0161	DAPK2,ITGA5,LGALS1,RNASE1
IL2RA	1.726	transmembrane receptor	-0.277	0.0161	GZMA,IFNG,JUN,PRF1
LMX1B	-0.183	transcription regulator	0.762	0.0161	COX6A1,FGF8,NDUFA4,UQCRQ
MGAT5	0.568	enzyme	0.957	0.0161	IFNG,IL4R,ITGA5,SMAD2
NADPH oxidase		complex	1.941	0.0161	CCL2,HMOX1,JUN,MMP12
Pde4		group	0.594	0.0161	CCL2,HMGCR,IL2RA,LDLR
betamethasone		chemical drug	-2	0.0161	ASPA,CRISPLD2,CYP3A5,NQO1
diallyl trisulfide		chemical - endogenous non-mammalian	1.131	0.0161	GSR,HMOX1,JUN,NQO1
n-nitrosomethylbenzylamine		chemical toxicant		0.0161	CCDC115,COPS5,HMOX1,MGST1,NDEL1,PCNA,PSMA6,TG,TTC1,TXNL1,UBE2C,YWHAH
STAT3	-0.404	transcription regulator	-0.39	0.0166	BAK1,BEX1,BST2,CCL2,CDH11,CMPK2,COPS5,CTLA4,CXCL13,CXCR1,GZMB,HAMP,HERC6,HMOX1,IFI27,IFI44,IFI6,IFIT1,IFNG,IGF1R,IL2RA,IL4R,ISG15,ITGA5,ITGAM,MAFB,MGAT5,MGST2,MMP12,NPM1,NR4A2,OAS1,OAS2,OAS3,PRF1,PSMB8,PSMB9,RAB31,RSAD2,SOCS1,TNFRSF10B,USP18
CA9	0.178	enzyme	-1.342	0.0167	ATP5F1B,ATP5ME,ATP5PO,SLC1A5,UQCRH
NF1	-0.485	other	-0.625	0.0167	GLI1,NPM1,RPL10A,RPS19,TNFRSF10B
trabectedin		chemical drug	1	0.0167	CD3E,GZMB,H4C11,IGF1R,PRF1
B4GALNT1	-0.01	enzyme		0.0168	C1QA,C1QB,C1QC
FYB1	-0.176	other		0.0168	IFNG,IL2RA,ITGAM
KLRG1	-0.48	other		0.0168	CTBP2,GZMB,IFNG
LMX1A	0.004	transcription regulator		0.0168	COX6A1,NDUFA4,UQCRQ
PIK3R2	-0.22	kinase		0.0168	IFNG,ISG15,PIK3R1
PON1	0.019	phosphatase		0.0168	CD68,HMOX1,IFNG
hydroquinone		chemical - endogenous mammalian		0.0168	CYP4F2,HMOX1,JUN
trans-stilbene oxide		chemical reagent		0.0168	CYP3A5,HMOX1,NQO1
MTOR	0.19	kinase	0.283	0.0168	AKR1A1,ATG5,BEX1,CCL2,CITED2,ELOB,GZMB,HAMP,HSP90AB1,IFNG,IL4R,OAS1,PCNA,PDHA1,PPIB,PRF1,RHEB,RPL12,RPL23,RPL32,RPS11,RPS6,TNFRSF1A,TXNL1,UBE2C
RB1	-0.201	transcription regulator	1.715	0.0169	ATP6V1F,BAK1,BLM,CHCHD3,CITED2,COX14,COX6A1,COX6B1,COX7A2,DCK,DYNLRB1,GPR83,GSTO1,H1-5,H2AC8,H2BC11,HSBP1,IGF1R,JUN,KANK2,LAMC1,NDUFA13,NDUFA4,NDUFS4,NR4A2,OGT,PCNA,STK3,TG,UBE2C,UQCRQ,UXT,YWHAE
Il3		cytokine	1.387	0.017	AATK,CD68,CSF3R,ITGAM,SOCS1,TCP1,TNFRSF1A,YWHAG
BCR-ABL1		fusion gene/product	2.114	0.0171	BLM,CCL2,CSF3R,HMOX1,IL1RAP,IL2RA,SLC1A5,SOCS1,TNFRSF10B
TRAP1	-0.023	enzyme	-1.706	0.0171	ATP5ME,CHCHD3,COPS5,COX8A,GARS1,HSPE1,ISCU,NDUFB4,SMDT1
1,2-dioctanoyl-sn-glycerol		chemical reagent		0.0172	IL2RA,JUN
CF102		chemical drug		0.0172	ADORA3,IFNG
CRTAM	0.154	other		0.0172	IFNG,PRF1
CYP		group		0.0172	HMOX1,NQO1
FLVCR1	-0.193	transporter		0.0172	RPL35,RPS19
HLA-B	-0.167	transmembrane receptor		0.0172	IFNG,OAS2
ICAM5	-0.165	other		0.0172	IFNG,IL2RA
L-buthionine (SR)-sulfoximine		chemical drug		0.0172	HMOX1,TG
LAMP1	0.324	other		0.0172	IFNG,PRF1
MAL	0.031	other		0.0172	IFNG,RPS6
NCK2	0.239	kinase		0.0172	ATF4,HAMP
SPIN1	0.456	other		0.0172	BST2,IFI44L
SPINDOC	0.292	other		0.0172	BST2,IFI44L
ZNF598	0.053	enzyme		0.0172	IFI44,RSAD2
aurothiomalate		chemical drug		0.0172	HMOX1,NQO1
estradiol 17beta-cypionate		chemical drug		0.0172	ARNTL,GNRH1
miR-615-5p (and other miRNAs w/seed GGGGUCC)		mature microrna		0.0172	IGF1R,PRF1
pegintron		biologic drug		0.0172	ISG15,USP18
tofogliflozin		chemical drug		0.0172	DGAT1,DGAT2
COPS5	0.547	transcription regulator	-0.243	0.0173	BAK1,DCK,EDF1,F2R,FAM162A,GPX4,H1-2,H2BC12,HMOX1,MT2A,PCNA,POLR2G,RAP2B,RPL36,S100A10,SESN1,VAMP8,VWA5A
TYROBP	0.201	transmembrane receptor	0	0.0174	CCL2,IFNG,ITGA5,ITGAM,ITGAX,NPC2,SLC1A5
ARNT	-0.121	transcription regulator	1.446	0.018	ALDH7A1,ATP5PO,CITED2,COX6B1,GPI,GZMH,NDUFS4,NQO1,PCK2,PRF1,UBE2C
staurosporine		chemical drug	-1.123	0.018	ANXA5,CFTR,CREG1,CSF3R,HMOX1,IGF1R,IL1RAP,ISG15,NQO1,PRDX1,RPS11
MAP2K6	-0.15	kinase	2.406	0.0182	CCL2,CCL8,IFNG,ISG15,JUN,LDLR,MYH11,PRDX1
CD81	0.525	other	1.859	0.0187	GTF3A,HAMP,IFNG,IL2RA
EIF2A	0.363	translation regulator		0.0187	ATF4,ITGAX,JUN,PCK2
ITPR2	-0.262	ion channel	-1	0.0187	HSPA8,PSMB9,RPS2,TPR
oleoyl-estrone		chemical drug	-0.577	0.0187	ADCY4,LDLR,PSMC2,RASA1
2-bromoethylamine		chemical reagent	2.449	0.0187	LGALS3,RBM3,S100A10,S100A11,TMSB10/TMSB4X,TUBB
Srgn		other	0	0.0187	CD68,CXCL13,IFNG,ITGAM,ITGAX,POU2AF1
8-bromoguanosine 3',5'-cyclic monophosphate		chemical reagent	1.387	0.0187	CYP3A5,HINT1,HMOX1,ITGAM,S100A10
Klrk1		transmembrane receptor	1.24	0.0187	GZMA,IFNG,LAG3,NKG7,PRF1
NLRP12	-0.279	other	-0.492	0.0187	CREBBP,CXCL13,IFNG,JUN,PSMB8
PML-RARA		fusion gene/product		0.0187	HMOX1,JUN,MYO1F,PSMB8,PSMB9
asoprisnil		chemical drug	-1.342	0.0187	GZMB,IGF1R,MT1H,PCNA,PRF1
CREB1	-0.154	transcription regulator	-0.031	0.0188	APOE,ATP2B4,ATP5ME,CD68,CDH11,COX8A,EBI3,ENTPD1,GABARAP,GPR83,HMGCR,HMOX1,HSPA4,IFNG,IL2RA,IMPACT,JUN,LDLR,MYH10,MYO1B,NDUFA4,NPC2,NR4A2,OPA3,OPRM1,PCNA,PDE3B,RHEB,SERINC2,SIAH2,SLC19A1,SMS,TENT5A,TG,TXN,UQCRQ
CXCL8	0.093	cytokine	-0.175	0.0189	COL18A1,CR1,CXCR1,IL2RA,ITGA5,ITGAM,ITGAX,LGALS3,SOCS1,TNFRSF10B
levodopa		chemical - endogenous mammalian	-0.357	0.0192	ABCA7,AIFM2,AREL1,ATP2A3,C18orf21,C1QA,CAPG,CASK,CEBPG,DGAT2,FCHSD1,FTL,HTATIP2,INSYN2B,ITGB1BP1,KARS1,KATNIP,KDM4B,KDM5B,LAG3,LYAR,MBNL2,MIEN1,MVB12A,MYO1B,MYORG,NDUFS4,NOMO1,NPC2,PIK3R1,PLCG2,RAB13,RAPGEFL1,RASGRP1,S100A10,SEC14L1,SH3BGRL3,SIAH2,TEX261,TRAPPC1,VAT1
17-alpha-ethinylestradiol		chemical drug	0.532	0.0193	ADGRE5,APOE,ATF4,C1QB,C1QC,CD68,JUN,LDLR,MANF,PCNA,SESN1,SLC25A5,SOCS1
FBXW7	-0.009	enzyme	0.57	0.0196	DGAT1,DGAT2,HMGCR,HSPA8,HSPE1,JUN,LDLR,NQO1
cerivastatin		chemical drug	-0.317	0.0196	CCL2,DBI,HMGCR,HMOX1,IFNG,IGF1R,JUN,TMSB10/TMSB4X
bortezomib		chemical drug	1.802	0.0196	ATF4,BAK1,CXCL13,ERN1,FANCD2,GLI1,HSD11B2,HSPE1,IFNG,IGF1R,IL2RA,PCNA,PSMA6,PSMA7,PSMB4,PSMD14,PSMD3,RSAD2,TNFRSF10B
TNF	0.299	cytokine	0.556	0.0201	AATK,AGER,APOE,ARHGAP22,ATF4,ATP2B4,BST2,CCL18,CCL2,CD3E,CDH11,CEBPG,CFTR,CITED2,CMKLR1,CRISPLD2,CTLA4,CXCL13,CXCR1,DBI,DGAT1,DOCK8,EBI3,EIF2B2,ERN1,GAB1,GLI1,GP1BA,GPX4,HMGCR,HMOX1,HSP90AB1,HSPA4,HSPA8,IFI27,IFI6,IFIT1,IFNG,IGF1R,IL2RA,IL4R,INPP5D,ISG15,ITGA5,ITGAM,ITGAX,JUN,KARS1,LAMC1,LDLR,LGALS3,LRG1,LRRC8D,LYVE1,MGST1,MGST2,MIF,MLANA,MMP12,MT1H,MT2A,MYH10,NCOA1,NCOA2,NNMT,NQO1,NR1I3,NR4A2,NR5A2,OAS1,OAS2,OAS3,OPRM1,OPTN,PCK2,PCNA,PDE2A,PIK3CD,PILRB,PLIN2,PLIN4,POU2AF1,PSMB8,PSMB9,PSME1,PSME2,RAPGEFL1,RFX2,RGL2,RNASE1,RNF149,RPS11,RPS13,S100A10,SDC4,SLC12A6,SOCS1,TG,TLR6,TNFRSF10B,TNFRSF1A,TXN,TYK2,VAV3,WFDC12,YWHAG
CD247	0.267	transmembrane receptor	2.158	0.0205	CD3E,HAMP,IFNG,RBM3,RPS17,SRP14,UBE2L6
MSC	0.911	transcription regulator	2.646	0.0205	CCL2,EPSTI1,IFI27,IFI44,IFI44L,IFIT1,PDP1
gentamicin C		chemical drug	2.646	0.0205	LGALS3,PSMB8,RBM3,S100A10,S100A11,TMSB10/TMSB4X,TUBB
ETS1	0.044	transcription regulator	0.911	0.0206	ATP2A3,CCDC90B,CCL2,CDK11A,CITED2,GSK3A,GZMA,HMOX1,HSPA8,HSPE1,IFNG,IL2RA,ITGAM,MGAT5,NQO1,PHF12,PRF1
Cyp2c70		enzyme		0.0207	CYP3A5,HMGCR,LDLR
Ginkgo biloba		chemical drug		0.0207	CCL8,JUN,PCNA
N-acetylglucosamine		chemical - endogenous mammalian		0.0207	IFNG,SMAD2,TNFRSF10B
RBP3	-0.005	transporter		0.0207	ATF4,IFNG,TNFRSF1A
cetrorelix		biologic drug		0.0207	ANXA5,GNRH1,PCNA
muromonab-CD3		biologic drug		0.0207	GZMB,IFNG,IL2RA
doxorubicin		chemical drug	1.453	0.0207	ABCA7,BAK1,CCL2,EEF1A1,EIF5A,ERN1,GSR,HMOX1,ISCU,JUN,LGALS3,LGALS3BP,MBNL2,NPIPB5,NQO1,PCNA,PIK3CD,PRDX1,PSMB8,RBM3,S100A10,S100A11,SESN1,SMAD2,SSBP1,TNFRSF10B,TNFRSF1A,TUBB,TXN,YBX1
ADRB		group	-0.687	0.0208	ADCY4,ANXA5,BAK1,CD68,HMOX1,JUN,NOTCH2,NQO1,NR4A2,PCNA,RAN,RSAD2
alvocidib		chemical drug	-1.4	0.0209	CCL2,ITGAM,PCNA,TCEA1,TXN
deferasirox		chemical drug	-0.937	0.0209	ITGAM,JUN,SLC2A14,SULF2,TREML2
exenatide		biologic drug		0.0209	AGER,CASK,CREBBP,HMOX1,ITGAM
GNA12	0.015	enzyme	-0.788	0.021	ARHGEF1,F2R,GSR,MYH11,PIK3CD,PIK3R1,PPP1CA,VAV3
PI3K (complex)		complex	0.657	0.021	ATF4,ATG5,BAK1,CCL2,GLI1,HMGCR,HMOX1,IFIT1,IFNG,IGF1R,ITGAM,JUN,MMP12,MT2A,NQO1,NR4A2,NRAS,PLB1,RPL23,RPS6,SLC12A6
CCL3	0.917	cytokine	0.152	0.0215	CCL2,IFNG,ITGA5,ITGAM
bexarotene		chemical drug	1.364	0.0221	APOE,CCL2,CEBPG,CHCHD2,COX6A1,COX8A,CTH,FKBP2,GARS1,IL2RA,MRPL54,NR4A2,PIK3R1,SIAH2,VAMP8
TGM2	0.374	enzyme	0.93	0.0222	ADGRE2,CCL2,CYP4F3,DAPK2,IFI6,IFIT1,IFNG,IGF1R,ITGAM,ITGAX,LY6E,MAFB,MT2A,NPC2,OAS1,OAS2,OAS3
IFN type 1		group	2.395	0.0224	BST2,CXCL13,DHX58,IFIT1,IFNG,ISG15
IRF9	0.032	transcription regulator		0.0224	IFI27,IFIT1,IFNG,ISG15,OAS2,SOCS1
AKT1	-0.081	kinase	0.771	0.0224	ATP5MC3,C1QC,CCL2,CKS2,COL8A1,GSR,HMGCR,HMOX1,IFNG,IGF1R,IL2RA,MATR3,MT2A,MYH10,MYH11,NQO1,PIK3R1,SRP14,STAT6,UBE2C,UBE2L3
Gsk3		group	-0.748	0.0225	ATF4,HMGCR,IFNG,IGF1R,JUN,LDLR,NR4A2,TNFRSF10B
ionomycin		chemical reagent	0.568	0.023	ATP2A3,CCL2,CTLA4,EBI3,EIF4EBP1,GZMB,HSPA4,IFNG,IL2RA,KLHL22,LDLR,NR4A2,POU2AF1,PRF1,SMAD2
AKT inhibitor VIII		chemical reagent	-1.342	0.0233	CCL2,GZMA,GZMB,GZMH,HSD11B2
daidzein		chemical drug	0.351	0.0234	APOE,CCL2,HMGCR,HMOX1,LDLR,NCOA1,NQO1,PIK3R1,RASGRP1
mir-122		microrna	-1.769	0.0234	GNPDA1,HMGCR,IGF1R,LAMC1,RBM3,SF3B4,SH3BGRL3,SLC1A5,VAV3
KLF6	-0.067	transcription regulator	0.658	0.0237	BAK1,CCL2,GLI1,IFNG,IGF1R,MMP12,NCOA1,PCNA,PFKFB3,VAV3
pyrrolidine dithiocarbamate		chemical reagent	-1.126	0.0237	CCL2,CFTR,GZMB,HMOX1,IFNG,IGF1R,NR1I3,PRF1,PSMB8,RACK1
EPO	-0.003	cytokine	0.905	0.0239	BLM,BLVRB,CREG1,EEF1A1,FBXL18,HMGN2,JUN,L3MBTL1,LDLR,LY6E,NPM1,PBXIP1,PCNA,PLCB2,RPL7,RPLP0,RPS23,RPS6,RPS7,SOCS1,YBX1
fulvestrant		chemical drug	1.526	0.0241	ATF4,ATP5F1B,BAK1,BLM,CCL2,CTH,DYNLL1,EPHA1,F2R,HAMP,IGF1R,JUN,LDLR,MANF,MYO1B,NQO1,PCNA,SIAH2,SLC25A5,UBE2C
ZBTB18	-0.11	transcription regulator	1.067	0.0245	ADGRE5,ANTXR2,KANK2,PIK3R1
RNA polymerase II		complex		0.0249	CBR1,CD3E,CDH11,ELK4,HSD11B2,IL2RA,ITGA5,JUN,LDLR,NBPF10,NR5A2,PCNA,PSMB9,RBBP4,RPL10A,RPL12,RPL13A,RPS6,TXN,WDR36
(-)-norephedrine		chemical drug		0.025	HMGCR,LDLR,NPC2
24-hydroxycholesterol		chemical - endogenous mammalian		0.025	APOE,HMGCR,LDLR
48s		complex		0.025	ATF4,CDK11A,IGF1R
CBS/CBSL	-0.396	enzyme		0.025	CCL2,CSAD,EEF1A1
CRTC1	0.021	transcription regulator		0.025	HAMP,MT2A,NQO1
TAP1	0.227	transporter		0.025	IFIT1,OAS1,PSMB9
formoterol		chemical drug		0.025	CXCR1,EBI3,PSMA4
black raspberry extract		chemical drug		0.025	CCDC115,COPS5,HMOX1,NDEL1,PSMA6,TG,TTC1,TXNL1,UBE2C,YWHAH
Cbp/p300-Maf-Nfe2l2		complex		0.0251	FTL,HMOX1
EIF3M	0.874	translation regulator		0.0251	MIF,MT2A
L-asparagine		chemical - endogenous mammalian		0.0251	IFNG,PCNA
NHB2005		chemical reagent		0.0251	ATF4,ERN1
Pzp		other		0.0251	APOE,LDLR
RAM2061		chemical reagent		0.0251	ATF4,ERN1
SAG	-0.317	other		0.0251	GLI1,HAMP
TRAT1	0.124	kinase		0.0251	CD3E,HAMP
TRIM27	0.036	transcription regulator		0.0251	HAMP,IFNG
UBE2D1	0.044	enzyme		0.0251	MARCHF2,SMAD2
ZNF207	-0.015	transcription regulator		0.0251	MBNL2,RBM3
ZNF395	-0.334	transcription regulator		0.0251	IFI44,IFIT1
chlorambucil		chemical drug		0.0251	BAK1,TNFRSF10B
moxifloxacin		chemical drug		0.0251	CCL2,SMAD2
obatoclax		chemical drug		0.0251	ATF4,CTLA4
risedronic acid		chemical drug		0.0251	HMGCR,HSPA8
salvianolic acid A		chemical drug		0.0251	HMOX1,NQO1
IL1B	-0.101	cytokine	2.626	0.0251	AGER,ALDH7A1,ANXA4,APOE,ATF4,C2,CCL2,CCL8,CEBPG,CFTR,CMPK2,CXCL13,CXCR1,CYP3A5,DBI,EBI3,EIF4EBP1,EPSTI1,GLI1,GNRH1,GZMB,HAMP,HMOX1,IFIT1,IFNG,IL1RAP,IL2RA,IL4R,ISG15,ITGA5,ITGAM,JUN,LDLR,MIF,MMP12,MT1H,MT2A,MYH11,MYLK3,NCOA2,NQO1,NR1I3,NR4A2,OAS2,PCNA,PDHA1,PLB1,PRF1,PSMB8,PSMB9,PSME2,RAN,RNASE1,RSAD2,S100A10,SDC4,SESN1,SOCS1,STAT6,TNFRSF1A,UBE2L6,USP18
NRAS	1.173	enzyme	-1.89	0.0254	ANXA4,BUB3,CD68,EIF2D,GLI1,IFIT1,ISG15,LGALS1,NQO1,NRAS,PSMB8,PSMB9,SESN1,UBE2C,USP18,VPS25
IFI16	0.175	transcription regulator	1.134	0.0256	CCL2,CSF3R,ISG15,LDLR,MGST1,MIF,OAS1,PCNA
BACH1	-0.093	transcription regulator	-2.554	0.0257	ATP5F1B,ATP5MC3,ATP5PO,FTL,HCCS,HMOX1,NQO1
RTN4	-0.265	other	1	0.0257	IFNG,IMPACT,JUN,LAP3,NQO1,YWHAG,YWHAQ
cytarabine		chemical drug	0.816	0.0257	ADGRE5,ATG5,GZMB,PPP1CA,PRF1,SESN1,TNFRSF10B
GNB1	0.259	enzyme		0.0257	DGAT1,F2R,MAFB,MYH11,NR4A2
etanercept		biologic drug	-1.432	0.0257	CCL2,CXCL13,GZMB,IFNG,MMP12
dimethyl sulfoxide		chemical drug	-0.73	0.026	AATK,CYP3A5,EIF4EBP1,FGF8,HEBP1,HMOX1,HSP90AB1,ITGAM,JUN,PBXIP1,UBE2L6
cobalt chloride		chemical reagent	-0.032	0.0264	COL18A1,GPX4,HMOX1,HSD11B2,HSP90AB1,NCOA2,PFKFB3,PLIN2,SORL1
D-glucose		chemical - endogenous mammalian	-1.559	0.0264	ACAA2,AGER,ARNTL,ATF4,ATP2A3,ATP2B4,CCL2,CTH,DAD1,DBI,DYNLL1,EIF5A,FKBP2,GABARAP,GPI,H4C11,HMGCR,HMOX1,IFNG,IGF1R,IRAG1,ITGA5,JUN,LAMC1,LDLR,LGALS1,MAFB,MIF,MYH11,NDUFB9,NQO1,NR4A2,OPTN,PCK2,PCNA,PFKFB3,PPIB,SEPHS2,SIRT7,SLC25A5,SLC33A1,SSBP1,SSR3,VAMP8
SQSTM1	-0.023	transcription regulator	1.413	0.0265	CITED2,HMOX1,ISG15,JUN,NQO1,RSAD2
MIF	1.021	cytokine	1.81	0.0273	ATG5,CCL2,CXCR1,DGAT1,DGAT2,F2R,GZMB,IFNG,IL2RA,IL4R,JUN
TPH1	-0.194	enzyme	2.178	0.0273	CTLA4,DCTN5,GNPDA1,GZMA,HMOX1,HSPA8,JUN,TG
3,3'-diindolylmethane		chemical drug	1.915	0.0276	BAK1,HMOX1,IFIT1,IFNG,NQO1,OAS2,TNFRSF10B
MMP12	1.424	peptidase		0.0276	PSMA6,PSMB2,PSMC3,PSMD14,TBCA,YWHAG,YWHAH
triamterene		chemical drug	2.63	0.0276	LGALS3,PSMB8,RBM3,S100A10,S100A11,TMSB10/TMSB4X,TUBB
bleomycin		biologic drug	1.314	0.0276	APOE,BLM,CCL2,CD68,CDH11,F2R,GAB1,IFNG,IL4R,LGALS3,MIF,MMP12,PCNA,SDC4,SIKE1,TNFRSF10B,TNFRSF1A,TSPOAP1,UBE2C
NFAT (complex)		complex	1	0.0278	CCL2,CD68,IFNG,OPRM1
amino acids		chemical - endogenous mammalian	0.471	0.0278	JUN,RPL32,RPS20,RPS6
rifaximin		chemical drug	-1	0.0278	ANXA5,RACK1,RBBP4,RPS7
SYK	0.039	kinase	1.656	0.0278	CCL2,CFTR,CITED2,GLI1,ITGAM,OAS1,OAS2,PLCG2,PTPRE,RASSF6
ASPSCR1-TFE3		fusion gene/product	2.333	0.0279	APOE,HMOX1,HTATIP2,NPC2,PACSIN2,RRAGD,SLC35F6,TCN2,VAT1
PPARG	0.382	ligand-dependent nuclear receptor	0.5	0.0283	ACAA2,APOE,ATP5PO,CCL2,CD68,DGAT1,DGAT2,EIF4EBP1,HEBP1,HMGCR,HMOX1,IFNG,IL2RA,ITGAD,JUN,LDLR,MGST1,PCK2,PCNA,PDE3B,PFKFB3,PLIN2,PLIN4,PLIN5,RGL1,SAP18,SOCS1,TUBB,VAMP5,VAMP8,YWHAE,YWHAG
FOXP1	-0.389	transcription regulator	-1.342	0.0284	GZMB,IFNG,ITGAM,JUN,NR5A2
ethionine		chemical toxicant	2.236	0.0284	LGALS3,PSMB8,S100A10,S100A11,TMSB10/TMSB4X
vismodegib		chemical drug	0.555	0.0284	CCL18,CD68,DCK,GLI1,LGALS3
thioacetamide		chemical toxicant	2.433	0.0286	ANXA4,BLM,CSNK1D,DBN1,F2R,FXYD6,HSPA4,JUN,LGALS1,LGALS3,LGALS3BP,LYVE1,PSMB8,RBM3,S100A10,S100A11,TMEM45A,TMSB10/TMSB4X
RAS		group	1.404	0.0287	CCL2,CSF3R,HMOX1,IFNG,JUN,LDLR,MYH11,NPM1,PRDX1,SIN3B,TG
pioglitazone		chemical drug	0.066	0.0292	AGER,APOE,ATF4,ATP2A3,CITED2,CMKLR1,HMOX1,IFNG,ITGAM,LDLR,LIPC,PCNA,PDE3B,PLIN2,TNFRSF1A
allopurinol		chemical drug	2.345	0.0296	HMOX1,LGALS3,PSMB8,RBM3,S100A10,S100A11,TLR6,TMSB10/TMSB4X,TUBB
fenamic acid		chemical reagent	2.621	0.0296	LGALS3,PSMB8,RBM3,S100A10,S100A11,TMSB10/TMSB4X,TUBB
epigallocatechin-gallate		chemical drug	-0.652	0.0296	BAK1,CCL2,COL18A1,DAPK2,GLI1,GSR,HMOX1,IFNG,IGF1R,ISG15,JUN,LDLR,NOTCH2,NR4A2,PCNA,SOCS1,TNFRSF10B
TP73	-0.038	transcription regulator	-0.889	0.0298	ARHGAP22,ARNTL,ATG5,BAK1,CCL2,CD3E,CKS2,COL18A1,CTH,CUL2,ELOB,H2BC11,HTATIP2,IL4R,INPP4A,ITGA5,ITGAX,LRG1,PRKDC,RAN,RFX2,RIPOR3,SERPING1,TNFRSF10B,TNFRSF1A,UBE2C,YBX1
CBLB	-0.333	enzyme		0.0298	GZMB,HMOX1,IFNG
IL2RB	0.158	transmembrane receptor		0.0298	CCL2,IL2RA,JUN
PMP22	0.42	other		0.0298	APOE,HMGCR,JUN
PURA	0.119	transcription regulator		0.0298	ITGAD,ITGAM,ITGAX
carbonyl cyanide p-(trifluoromethoxy)phenylhydrazone		chemical reagent		0.0298	ATP5F1B,IFNG,PCK2
glycerol		chemical - endogenous mammalian		0.0298	GLI1,HMOX1,LDLR
hydrogen sulfide		chemical - endogenous mammalian		0.0298	HMOX1,IL2RA,TXN
mevastatin		chemical drug		0.0298	APOE,HMGCR,LDLR
miR-34a-5p (and other miRNAs w/seed GGCAGUG)		mature microrna	1.616	0.0301	DOCK8,GPR155,LGALS3BP,MVB12A,NOTCH2,PLCB2,PTPRE,SLCO3A1,SYCP2,THEMIS,TSPOAP1
NCOA2	-0.828	transcription regulator	-0.873	0.0302	ADORA3,GPX4,GSTO1,HMGCR,IFNG,ISG15,LDLR,LIPC,NQO1,NR4A2,OAS3,PLIN2,PRDX1
curcumin		chemical drug	-0.205	0.0306	AKR1A1,APOE,ATOX1,CCL2,COPS5,CR1,ELOB,FER,FTL,GSR,HMOX1,HSPA8,IFNG,ITGAM,JUN,MIF,NOTCH2,NQO1,OPRM1,PDE3B,RGL2,SOCS1,ST13,TNFRSF10B,TNFRSF1A
3,4,5,3',4'-pentachlorobiphenyl		chemical toxicant	1.254	0.031	AKR1A1,CTLA4,JUN,KIF1B,MYH11,NQO1,SLCO3A1,TMSB10/TMSB4X
alefacept		biologic drug	-1.664	0.0312	GZMB,IFNG,IL2RA,PRF1,SOCS1,STAT6
PLIN5	-1.178	other	1.342	0.0312	ACAA2,ATF4,GPX4,HMOX1,NQO1
RNASEH2A	-0.184	enzyme		0.0312	IFI44,ISG15,OAS1,RSAD2,USP18
nonylphenol		chemical toxicant	0.277	0.0312	ATP5PO,CCL2,CYP3A5,RPN2,SLC1A5
Pro-inflammatory Cytokine		group		0.0317	APOE,CR1L,CXCL13,HAMP,HMOX1,LGALS1,SDC4
diphtheria toxin		chemical - endogenous non-mammalian		0.0325	C1QA,LGALS1,MRPL20,NOTCH2,OPHN1,PFKFB3,PIK3R1,PSMD3,S100A10,VAV3
HRAS	-0.073	enzyme	1.093	0.0326	ADGRE5,ARHGAP26,ATP5F1B,BAK1,C1QC,CAPG,COL18A1,EIF2D,EIF4EBP1,EIF5A2,F2R,GLI1,HMOX1,HSPA8,IGF1R,IGLL1/IGLL5,ITGA5,ITGAM,JUN,MGME1,MMP12,MYH10,MYH11,NPM1,NQO1,PCNA,POLR2G,PSMB9,PTPRE,RASGRP1,RBBP4,RPL23,RPL37,RPS11,RPS6,SESN1,SSR3,TG,TMSB10/TMSB4X,TNFRSF10B,WSB2
GAST	-0.065	other	2.138	0.0329	ANXA7,ATF4,IFNG,JUN,NARS1,PIK3R1,RPL7,RPS19
hemin		chemical - endogenous mammalian	0.928	0.033	CD68,FTL,HEBP1,HMOX1,HSP90AB1,IFNG,JUN,NQO1,TXN
DUSP1	-0.129	phosphatase	-1.682	0.0331	CCL2,CMPK2,IFI44,IFIT1,ISG15,JUN,PIK3R1,PLIN2,RSAD2,SOCS1,TREX1,USP18
GFI1	0.21	transcription regulator	0.506	0.0331	BAK1,CHD7,CREBBP,ENTPD1,F2R,GZMA,HSP90AB1,IFNG,JUN,MAFB,RASGRP1,TNFRSF1A
methylprednisolone		chemical drug	1.251	0.0337	ABAT,ARNTL,ASPA,C1QB,CITED2,COX6A1,CREG1,CYP4F3,DYNLL1,EPHX2,HMOX1,HPN,INPP4A,INPP5D,ITGA5,JUN,LDLR,LYVE1,MAFB,MYO1B,NPM1,PCNA,PDE3B,PIK3CD,PIK3R1,PLCG2,PLIN2,PSME2,RAB13,SDC4,SEPHS2,SLC19A1,SRI,TLR10,TLR6,TMSB10/TMSB4X,TPMT,TUBA1C
RIPK2	0.364	kinase	2.552	0.0339	DGAT1,DGAT2,HAMP,HMGCR,IFNG,LDLR,RASGRP1
lipoteichoic acid		chemical - endogenous non-mammalian	0.248	0.0339	ANTXR2,CCL2,EBI3,HMOX1,NR4A2,POU2AF1,TLR6
genistein		chemical drug	0.143	0.0339	ATF4,ATP5PO,CCL2,CD68,CFTR,CITED2,CXCR1,CYP4F2,DNASE2,FUCA1,GABARAP,GLI1,HMGCR,HMOX1,IGF1R,JUN,LDLR,NPC2,OPRM1,PCNA,PIK3R1,RASGRP1,RPN2,SLC1A5,SOCS1,TFEB
aflatoxin B1		chemical - endogenous non-mammalian	1.147	0.034	APBB3,CDK10,CFTR,CUL2,CXCL13,CYP3A5,DCTD,FANCD2,GSR,HTATIP2,ITGA5,KIFC3,LDLR,LGALS3BP,MMP12,NQO1,P2RX1,SEMA3B,SULF2,UBE2C
CSF3	0.771	cytokine	-0.039	0.034	CAPG,CSF3R,CTLA4,ENTPD1,GZMB,GZMH,HMOX1,IFNG,ITGAM,JUN,MYH10,NME2,PLCB2,SHANK1,SOCS1,TNFRSF1A
atorvastatin		chemical drug	-1.008	0.034	AGER,APOE,CCL2,COPS5,ERN1,F2R,GLI1,GSR,HMGCR,HMOX1,IFNG,IL2RA,JUN,LDLR,RHEB,SMAD2
2,4-dinitrothiocyanatobenzene		chemical toxicant		0.0341	IFNG,NQO1
2-hydroxyestradiol		chemical - endogenous mammalian		0.0341	NQO1,PCNA
20alpha-hydroxycholesterol		chemical - endogenous mammalian		0.0341	APOE,GLI1
3-hydroxyanthranilic acid		chemical - endogenous mammalian		0.0341	HMOX1,IFNG
ABCB7	0.076	transporter		0.0341	FTL,TXN
CD226	0.445	other		0.0341	GZMB,IFNG
CD3G	0.069	transmembrane receptor		0.0341	CD3E,HAMP
CR1	-1.105	transmembrane receptor		0.0341	IFNG,PCNA
Collagen type III		complex		0.0341	GP1BA,ITGA5
DNM2	-0.25	enzyme		0.0341	BST2,CFTR
FUBP1	0.13	transcription regulator		0.0341	CCNH,RPL32
HIVEP3	0.189	transcription regulator		0.0341	ALG2,CREB3L2
Immunoglobulin Lambda Light Chain		group		0.0341	CCL2,ERN1
N-acetyl-L-aspartic acid		chemical - endogenous mammalian		0.0341	ASPA,DGAT1
NKRF	0.253	transcription regulator		0.0341	CCL2,IFNG
P glycoprotein		group		0.0341	CD3E,IFNG
RHBDF1	-0.067	other		0.0341	LAG3,LDLR
RHEB	0.683	enzyme		0.0341	RHEB,RPS16
alloxan		chemical reagent		0.0341	CCL2,OGT
aminoglutethimide		chemical drug		0.0341	HMGCR,LDLR
blinatumomab		biologic drug		0.0341	CCL2,IFNG
diquat		chemical toxicant		0.0341	HMOX1,NQO1
glucosylceramide		chemical - endogenous mammalian		0.0341	IFNG,STAT6
manidipine		chemical drug		0.0341	HMGCR,JUN
non-esterified fatty acid		chemical - endogenous mammalian		0.0341	APOE,LDLR
poly(dG-dC)		chemical reagent		0.0341	ISG15,RSAD2
proteoglycan		chemical - other		0.0341	EBI3,IFNG
PTP4A1	0.26	phosphatase	-0.588	0.0342	ANXA5,EEF1A1,NRAS,PCNA,PIK3R1,PRDX1,RAN,SMS,SYCP2,TUBA1C
ATF1	0.424	transcription regulator		0.0342	HMOX1,IFNG,JUN,PCNA,PDE3B
CYLD	-0.006	transcription regulator	-2	0.0342	CTLA4,IFNG,IL2RA,JUN,RPS6
KDM3A	-0.294	transcription regulator	1.172	0.0342	CCL2,HMOX1,MMP12,MYH11,PCNA
NFU1	0.555	other	-0.447	0.0342	ATP5F1B,ATP5PO,DGAT1,MGST1,PRDX1
S-nitrosoglutathione		chemical toxicant	-1.28	0.0342	CCL2,IFNG,ITGAM,NQO1,S100A10
lactic acid		chemical - endogenous mammalian	0.421	0.0342	CCL2,IFNG,PCK2,PRF1,TXN
phenacetin		chemical drug	2.236	0.0342	LGALS3,PSMB8,S100A10,S100A11,TMSB10/TMSB4X
amlodipine		chemical drug		0.0351	HMGCR,LDLR,S100A10
oxysterol		chemical - endogenous mammalian		0.0351	APOE,CCL2,HMGCR
triclosan		chemical drug		0.0351	HMOX1,JUN,NQO1
ELF1	0.076	transcription regulator		0.0352	CDK11A,CITED2,IFNG,IL2RA
epoxomicin		chemical - protease inhibitor	1	0.0352	OPTN,PSMA6,PSMB1,PSMB4
LEPR	-0.163	transmembrane receptor	-0.378	0.0362	ANXA5,APOE,CD68,CREB3L2,EIF4EBP1,GNRH1,GTF2A2,H2AC6,HMGCR,ITGAM,LDLR,LIPC,MMP12,PSMB8
CYP1B1	0.053	enzyme	0	0.0363	CBX3,CD3E,GZMA,HMOX1,NQO1,RBBP4
NKX3-1	0.211	transcription regulator		0.0363	CTNNBL1,CXCL13,PIK3R1,SDC4,SMAD2,VAV3
PTN	0.083	growth factor	-0.816	0.0363	DGAT1,DGAT2,HMGCR,LIPC,PDHA1,PLIN2
TRAF3	-0.021	enzyme	-0.579	0.0368	ANXA4,BAK1,CXCL13,EBI3,ENTPD1,GDPD3,IFNG,ISG15,LACC1
PIK3R1	0.909	kinase	1.356	0.037	ATF4,ERN1,HMOX1,IFNG,ISG15,PDHA1,PIK3CD,PIK3R1
CSF1R	-0.119	kinase	1.387	0.0374	HAMP,HMOX1,IL4R,JUN,PCNA
GBX2	-0.008	transcription regulator		0.0374	EEF1A1,FGF8,IL1RAP,MAFB,NOTCH2
RPS6KB1	-0.284	kinase	0.447	0.0374	HAMP,HMGCR,ISG15,MYH11,PCNA
FOXC1	0.134	transcription regulator	3.162	0.0377	BST2,IFI27,IFI6,IFIT1,ISG15,OAS1,OAS2,OAS3,PSMB8,USP18
CXCL12	0.034	cytokine	1.11	0.0378	CCL2,CD33,CYP3A5,DAD1,F2R,GSR,IFI27,IFNG,IL2RA,ITGAX,JUN,RRAS,SOCS1,SSBP1,TNFRSF10B
ATF3	0.156	transcription regulator	0.414	0.0379	AMPD2,ATF4,DCTD,EPHA1,IFNG,JUN,LDLR,MT2A,RSAD2,SRI,TNFRSF10B
CCL11	-0.009	cytokine	0.548	0.0391	CCL18,CCL2,CCL8,CXCR1,ITGAM,ORMDL3
CLUH	-0.004	translation regulator	-0.663	0.0391	CMPK2,ISG15,MRPL44,PCK2,PPID,TIMMDC1
CBFB	0.226	transcription regulator	-0.239	0.0392	ATF4,CTLA4,GPR83,IGLL1/IGLL5,IL2RA,LGALS3BP,PDE3B,STAT6
haloperidol		chemical drug	-0.439	0.0392	GNRH1,GSK3A,HMGCR,LDLR,NR4A2,RASA1,SHANK1,TSPOAP1
MST1R	-0.098	kinase	1.131	0.0393	CXCL13,IFNG,JUN,SMAD2
RACK1	0.715	enzyme	-1.953	0.0393	GLI1,IFI44,ISG15,RSAD2
arsenic		chemical toxicant		0.0393	EPHX2,ERN1,FTL,NQO1
CDK19	-0.046	kinase	-2.646	0.0395	ABAT,BAK1,HMOX1,JUN,RAP2B,RPL36,RPS12,RPS27L,SESN1,TCN2
PIK3CG	-0.13	kinase	0.208	0.0408	C2,COX8A,GZMH,HAMP,HMOX1,IFNG,OAS2,PIK3CD,PRF1
Collagen type II		complex	-0.762	0.0408	CCL18,CCL8,IFNG,RRAS,SIGLEC1
SKIL	-0.142	transcription regulator	1.067	0.0408	CDH11,CKS2,FGF8,SLC1A5,VAT1
ZNF106	-0.144	other	-1.342	0.0408	GLRX,LGALS1,LGALS3,PAIP1,UGT8
verapamil		chemical drug	-1.387	0.0408	HMGCR,IFNG,JUN,LDLR,S100A10
BAR501		chemical reagent		0.0408	ATG5,CTH,IFNG
CCR6	-0.129	g-protein coupled receptor		0.0408	HAMP,IFNG,MMP12
CD46	-0.352	transmembrane receptor		0.0408	GZMB,IFNG,IL2RA
CNOT6L	0.366	enzyme		0.0408	LMO3,PABPC1L,RPL35
CRBN	-0.154	enzyme		0.0408	ERN1,JUN,SMS
Cyp2c23		enzyme		0.0408	ASPA,F5,ITGAM
Fcgr3		group		0.0408	IFNG,ITGAM,ITGAX
INSIG2	0.083	other		0.0408	ATF4,HMGCR,LDLR
NFASC	-0.741	other		0.0408	DCTN5,DYNLRB1,KIF1B
PHB2	-0.035	transcription regulator		0.0408	HAX1,SOCS1,TXN
RAB2A	0.183	enzyme		0.0408	PLIN2,PLIN4,PLIN5
TAF1	-0.108	transcription regulator		0.0408	HAMP,RPL31,RPL34
elastase		group		0.0408	CXCR1,HMOX1,MMP12
hemoglobin		complex		0.0408	HMOX1,MGST1,NQO1
mir-451		microrna		0.0408	IL2RA,RASA1,ZNF148
tofacitinib		chemical drug		0.0408	CCL2,IFNG,ISG15
TBP	0.288	transcription regulator		0.0411	CD3E,HMGCR,IGF1R,LDLR,MANF,RPL31,RPL34
linoleic acid		chemical - endogenous mammalian	-1.195	0.0411	BAK1,CYP4F2,GEMIN2,LDLR,PLIN2,PLIN4,PLIN5
sulindac sulfide		chemical drug	-0.726	0.0411	ATF4,DYNLL1,GARS1,NQO1,PIK3R1,TNFRSF10B,YWHAE
ILF3	-0.156	transcription regulator	-0.822	0.0414	ANXA5,CAPG,FBXO6,IL4R,ISG15,LDLR,LGALS3,MAFB
miR-1-3p (and other miRNAs w/seed GGAAUGU)		mature microrna	-0.983	0.0419	ANP32B,CHSY1,EHMT1,H3C11,NOTCH2,POLR2K,PPIB,PXYLP1,SDC4,SH3BGRL3,TMSB10/TMSB4X,TRAPPC3,XPO6,YWHAQ
KLF3	0.275	transcription regulator	1.877	0.042	ANXA5,APOE,ATF4,ATP2A3,BLOC1S1,CAPG,CDK10,CMPK2,EIF5A,GAPT,GIT2,H2AC6,H2BC10,LILRB3,MGST2,MIF,PSMB2,PSMC5,PSMD7,RAP1GAP2,SMCHD1,TRAPPC1,TREX1
IL9	-0.004	cytokine	0.211	0.042	CCL2,GP1BA,GZMB,IFNG,PRF1,S100A10
ZAP70	0.066	kinase	0.816	0.042	IFNG,PLCG2,RBM3,SEC14L1,SRP14,UBE2L6
nickel chloride		chemical toxicant	1.673	0.042	ATF4,CCL2,GLRX,HMOX1,JUN,USF2
PGR	-0.008	ligand-dependent nuclear receptor	-1.797	0.0429	CCL8,CREB3L2,DYNLL1,EPHA1,HSD11B2,IFI27,IFI44,IFI44L,IFIT1,ISG15,NOTCH2,OAS1,OAS2,OAS3,PCNA,PFKFB3,PHF21A,PISD,RSAD2,SFI1
(4-(3-chlorophenyl)piperazin-1-yl)(2-ethoxyphenyl)methanone		chemical reagent		0.0434	TNFRSF1A
1,7-dimethylxanthine		chemical - endogenous mammalian		0.0434	HSD11B2
15-deoxy-delta-12-14 prostaglandin D2		chemical - endogenous mammalian		0.0434	ITGAM
15S-methyl-prostaglandin d2		chemical reagent		0.0434	ITGAM
17-phenyl-18,19,20-trinor-prostaglandin d2		chemical reagent		0.0434	ITGAM
18-hydroxy-retinoic acid		chemical - endogenous mammalian		0.0434	ITGAX
2-methoxy-5-(2',3',4'-trimethoxyphenyl)-2,4,6-cycloheptatrien-1-one		chemical reagent		0.0434	JUN
3,7,12-trihydroxycoprostane		chemical - endogenous mammalian		0.0434	CYP3A5
4-cresol		chemical toxicant		0.0434	ITGAM
A-770041		chemical drug		0.0434	PLCG2
A230072C01Rik		other		0.0434	UXT
AACS	-0.367	enzyme		0.0434	HAMP
ABCC5	-0.031	transporter		0.0434	HAMP
ADAP1	-0.083	other		0.0434	HAMP
ADGRF1	0.065	g-protein coupled receptor		0.0434	HAMP
ADGRL3	-0.118	g-protein coupled receptor		0.0434	HAMP
ALG2	0.687	enzyme		0.0434	CREB3L2
ALYREF	-0.036	transcription regulator		0.0434	APOE
ATL146e		chemical drug		0.0434	IFNG
ATP synthase		complex		0.0434	IFNG
ATP1B3	-0.014	transporter		0.0434	BST2
AZD1981		chemical drug		0.0434	ITGAM
BMP8B	-0.264	growth factor		0.0434	HAMP
BMS 777607		chemical drug		0.0434	IFNG
BORCS8-MEF2B	0.232	transcription regulator		0.0434	JUN
BRIP1	-0.123	enzyme		0.0434	HMOX1
BTF3	0.788	transcription regulator		0.0434	HAMP
BUB1	0.167	kinase		0.0434	HAMP
BX-912		chemical drug		0.0434	ITGAM
C8A	0.033	other		0.0434	HAMP
CALHM6	0.247	other		0.0434	IFNG
CAMKV	-0.03	kinase		0.0434	HAMP
CBP/CREB/CRTC2		complex		0.0434	TFEB
CD96	0.235	other		0.0434	IFNG
CDA	0.605	enzyme		0.0434	HAMP
CDC42EP5	-0.1	other		0.0434	HAMP
CDH12	0.007	other		0.0434	HAMP
CDH23	-0.571	transporter		0.0434	HAMP
CFHR5	-0.004	other		0.0434	HAMP
CHMP1A	0.055	peptidase		0.0434	HAMP
CHST1	-0.444	enzyme		0.0434	HAMP
CLTA	0.618	other		0.0434	LDLR
CLTB	-0.18	other		0.0434	LDLR
CNKSR1	-0.125	other		0.0434	HAMP
COG7	-0.096	transporter		0.0434	BET1L
COMMD5	0.1	other		0.0434	NOTCH2
COMMD9	0.435	other		0.0434	NOTCH2
COTL1	0.048	other		0.0434	HAMP
CPNE2	0.245	other		0.0434	HAMP
CPNE4	-0.043	other		0.0434	HAMP
CSN2	0.008	kinase		0.0434	BTF3
CSNK1D	-0.97	kinase		0.0434	HAMP
CSRP1	0.417	other		0.0434	HAMP
CXCR6	1.406	g-protein coupled receptor		0.0434	IFNG
D-lactic acid		chemical - endogenous mammalian		0.0434	ITGAM
D-phenylalanine		chemical - endogenous non-mammalian		0.0434	IFNG
DEFB126	-0.002	other		0.0434	HAMP
DNAJA4	0.321	other		0.0434	APOE
DOK5	-0.011	other		0.0434	HAMP
DPF2	-0.124	transcription regulator		0.0434	CXCL13
DPP3	0.155	peptidase		0.0434	NQO1
E. coli 0111:B4 peptidoglycan		chemical - endogenous non-mammalian		0.0434	DBI
EMX1	-0.02	transcription regulator		0.0434	GNRH1
ETC-642		chemical reagent		0.0434	HMGCR
FANK1	0.04	transcription regulator		0.0434	JUN
FBXL17	0.186	other		0.0434	HMOX1
FD & C Yellow no. 6		chemical toxicant		0.0434	CD3E
FGD4	-0.283	other		0.0434	HAMP
Fe3+		chemical - endogenous mammalian		0.0434	HMGCR
G-Actin		group		0.0434	JUN
GABRA6	-0.037	ion channel		0.0434	HAMP
GAD2	-1.357	enzyme		0.0434	IFNG
GIPC2	0.059	other		0.0434	HAMP
GNG11	0.074	enzyme		0.0434	HAMP
GNG4	-0.218	enzyme		0.0434	HAMP
GP9	-0.039	other		0.0434	GP1BA
GPLD1	-0.448	enzyme		0.0434	LGALS3BP
GPR176	0.009	g-protein coupled receptor		0.0434	HAMP
GPR6	-0.002	g-protein coupled receptor		0.0434	HAMP
GPR63	-0.154	g-protein coupled receptor		0.0434	HAMP
GPR75	-0.077	g-protein coupled receptor		0.0434	HAMP
GPR78	-0.128	g-protein coupled receptor		0.0434	HAMP
GPR85	-0.333	g-protein coupled receptor		0.0434	HAMP
GRIK2	-0.874	ion channel		0.0434	HAMP
H2BC21	0.35	other		0.0434	RAN
HLA-DPB1	0.256	transmembrane receptor		0.0434	IFNG
HSF5	0.056	other		0.0434	CCL8
IDH3B	0.25	enzyme		0.0434	PFKFB3
IL12R		group		0.0434	IFNG
INPP5A	-0.003	phosphatase		0.0434	HAMP
IRS4	0.01	other		0.0434	HAMP
Ifngas1		other		0.0434	IFNG
KCNH2	-0.006	ion channel		0.0434	HAMP
KCNK13	0.041	ion channel		0.0434	CD68
KIF26B	-0.026	other		0.0434	NQO1
KLRC3	0.056	transmembrane receptor		0.0434	IL2RA
KY	-1.123	other		0.0434	IFNG
Klf7		transcription regulator		0.0434	TG
LINC00997		other		0.0434	CUL2
LMAN1	0.203	other		0.0434	F5
LSM10	0.361	other		0.0434	H1-2
LTN1	-0.014	enzyme		0.0434	HAMP
MAPK4	-0.009	kinase		0.0434	HAMP
N-oleoyldopamine		chemical - endogenous mammalian		0.0434	IL2RA
N6-carboxymethyl-lysine-human serum albumin		chemical reagent		0.0434	AGER
NCB-0846		chemical drug		0.0434	JUN
NDUFA11	0.475	enzyme		0.0434	ATF4
NMUR1	-0.313	g-protein coupled receptor		0.0434	HAMP
NPRL2	0.192	kinase		0.0434	HAMP
NPY4R/NPY4R2	0.028	g-protein coupled receptor		0.0434	HAMP
NUB1	0.235	other		0.0434	NEDD8
OR10J5	-0.002	g-protein coupled receptor		0.0434	ELK4
P2RY10	-0.089	g-protein coupled receptor		0.0434	HAMP
P505-15		chemical drug		0.0434	PLCG2
PBS-57		chemical reagent		0.0434	IFNG
PCBP3	-0.241	transcription regulator		0.0434	PFKFB3
PGLYRP4	-0.152	transmembrane receptor		0.0434	IFNG
PIK3R4	-0.202	kinase		0.0434	HAMP
PKHD1	-0.029	other		0.0434	HAMP
PKN3	0.189	kinase		0.0434	HAMP
PLA2G4B	-0.164	enzyme		0.0434	HAMP
PLD4	-0.16	enzyme		0.0434	IFNG
PPP1R9B	0.071	enzyme		0.0434	PPP1CA
PRELID1	0.232	other		0.0434	STAT6
PSG3	-0.167	other		0.0434	HAMP
PSMB4	0.88	peptidase		0.0434	IGLL1/IGLL5
PSMB7	0.535	peptidase		0.0434	IGLL1/IGLL5
PSMD8	0.622	other		0.0434	IGLL1/IGLL5
PSMD9	-0.086	transcription regulator		0.0434	SMAD2
RASA4	-0.261	other		0.0434	HAMP
RASAL1	-0.066	other		0.0434	HAMP
RASAL2	-0.155	other		0.0434	HAMP
RASGRP2	-0.353	other		0.0434	RAP2A
RCC1	-0.066	other		0.0434	RAN
RGL1	1.511	other		0.0434	PPP1CA
RNF19B	-0.001	enzyme		0.0434	IFNG
RNF7	-0.032	enzyme		0.0434	JUN
S1PR5	-0.089	g-protein coupled receptor		0.0434	HAMP
SCYL1	-0.016	kinase		0.0434	HAMP
SH2D1B	-0.009	other		0.0434	IFNG
SHOC2	-0.035	other		0.0434	HAMP
SLC25A5	0.822	transporter		0.0434	TNFRSF10B
SLC2A12	0.067	transporter		0.0434	SLC1A5
SLC7A8	0.151	transporter		0.0434	IFNG
SMER3		chemical reagent		0.0434	PFKFB3
SNAP91	0.005	other		0.0434	BST2
SR 48968		chemical drug		0.0434	TSPOAP1
STAT5 inhibitor II IQDMA		chemical reagent		0.0434	IFNG
SUPT6H	-0.622	transcription regulator		0.0434	HAMP
SYT10	-0.022	transporter		0.0434	HAMP
SYT15	-0.262	transporter		0.0434	HAMP
SYT3	-0.01	transporter		0.0434	HAMP
SYTL1	-0.006	enzyme		0.0434	HAMP
SYTL5	0.27	other		0.0434	HAMP
T2		other		0.0434	ATP5PO
TAS2R16	0.007	g-protein coupled receptor		0.0434	HAMP
TBL3	0.007	peptidase		0.0434	HAMP
TESK1	0.087	kinase		0.0434	HAMP
TEX14	-0.026	kinase		0.0434	HAMP
TFAP2D	0	transcription regulator		0.0434	MT2A
TLK2	-0.335	kinase		0.0434	HAMP
TNF-kinoid		biologic drug		0.0434	CTLA4
TNNT3	-0.531	other		0.0434	HAMP
TRIP4	0.13	transcription regulator		0.0434	HAMP
TRO	-0.145	other		0.0434	HAMP
TTBK2	-0.146	kinase		0.0434	HAMP
TUBB3	0.058	other		0.0434	ANXA5
Ulbp		group		0.0434	IFNG
VPS54	-0.06	other		0.0434	GNRH1
ZCCHC7	-0.02	other		0.0434	IFNG
ZNF132	0.065	transcription regulator		0.0434	HAMP
ZNF141	-0.31	transcription regulator		0.0434	HAMP
ZNF274	-0.269	transcription regulator		0.0434	HAMP
ZNF354A	-0.039	transcription regulator		0.0434	HAMP
ZSCAN26	0.364	transcription regulator		0.0434	HAMP
acridine half-mustard		chemical toxicant		0.0434	ANTXR2
agar		chemical - endogenous non-mammalian		0.0434	RBM3
androstanol		chemical - endogenous mammalian		0.0434	NR1I3
anti-miR-27b-3p inhibitor		chemical reagent		0.0434	VAV3
anti-miR-340-5p inhibitor		chemical reagent		0.0434	VAV3
anti-mir-642a-5p inhibitor		chemical reagent		0.0434	SHMT2
beclomethasone dipropionate		chemical drug		0.0434	CYP3A5
benzo(a)pyrene-3,6-quinone		chemical toxicant		0.0434	HMOX1
berberrubine		chemical - endogenous non-mammalian		0.0434	LDLR
beta-funaltrexamine		chemical reagent		0.0434	OPRM1
cAMP-dependent protein kinase inhibitor		chemical drug		0.0434	CYP3A5
cardiolipin		chemical - endogenous mammalian		0.0434	CCL2
charybdotoxin		chemical - endogenous non-mammalian		0.0434	IFNG
clofazimine		chemical drug		0.0434	PLIN2
columbamine		chemical - endogenous non-mammalian		0.0434	LDLR
desmethoxyyangonin		chemical - endogenous non-mammalian		0.0434	CYP3A5
dihydrokawain		chemical - endogenous non-mammalian		0.0434	CYP3A5
dihydromethysticin		chemical - endogenous non-mammalian		0.0434	CYP3A5
dihydrotanshinone I		chemical reagent		0.0434	TNFRSF10B
diprenorphine		chemical drug		0.0434	OPRM1
eIF2B		complex		0.0434	ATF4
etalocib		chemical drug		0.0434	ITGAM
ferricyanide		chemical reagent		0.0434	HMOX1
fondaparinux		chemical drug		0.0434	HAMP
hydrocortisone phosphate		chemical drug		0.0434	APOE
impromidine		chemical drug		0.0434	LDLR
iproniazid		chemical drug		0.0434	TSPOAP1
isobutyric acid		chemical - endogenous non-mammalian		0.0434	ATP2A3
isovaleric acid		chemical - endogenous mammalian		0.0434	ATP2A3
luteolin 7-O-beta-D-glucoside		chemical - endogenous non-mammalian		0.0434	HMOX1
metabolite		chemical - endogenous mammalian		0.0434	NQO1
methylglyoxal-human serum albumin		chemical reagent		0.0434	AGER
miR-10a inhibitor		chemical reagent		0.0434	SKA1
miR-642a-5p (miRNAs w/seed UCCCUCU)		mature microrna		0.0434	SHMT2
mir-216		microrna		0.0434	YBX1
mir-493		microrna		0.0434	IGF1R
molibresib		chemical drug		0.0434	TNFRSF10B
nalorphine		chemical drug		0.0434	OPRM1
oxalyl surfen		chemical reagent		0.0434	HAMP
oxymorphone		chemical drug		0.0434	OPRM1
pantoprazole		chemical drug		0.0434	HMOX1
pentachlorophenol		chemical toxicant		0.0434	NQO1
phenylpropanoic acid		chemical - endogenous mammalian		0.0434	ATP2A3
phyllanthusmin C		chemical - endogenous non-mammalian		0.0434	IFNG
pivalyloxymethyl butyrate		chemical drug		0.0434	ATP2A3
prostanoid		chemical drug		0.0434	ENTPD1
ralaniten		chemical reagent		0.0434	UBE2C
repaglinide		chemical drug		0.0434	CCL2
takinib		chemical drug		0.0434	MIF
thymidine kinase		group		0.0434	PRKDC
troleandomycin		chemical drug		0.0434	CYP3A5
etoposide		chemical drug	-1.421	0.0434	BLM,CCL2,CREG1,CSNK1D,CYP3A5,EEF1A1,FANCD2,GZMB,IFNG,JUN,PCNA,PRF1,RAN,TNFRSF10B,TNFRSF1A
CCNK	0.413	kinase	-0.277	0.0436	CAMKK1,COPS6,FANCD2,TAF10
CXCR3	0.997	g-protein coupled receptor	-0.324	0.0436	CFTR,HMOX1,IFNG,PRF1
IDR-1002		chemical reagent	1.934	0.0436	CCL2,CSF3R,CXCR1,ITGA5
anakinra		biologic drug		0.0436	ASB4,CCL2,HMOX1,VWA5A
fluvoxamine		chemical drug		0.0436	CXCR1,NR4A2,RACK1,RPL13A
APCS	0.008	other		0.0442	IFNG,LDLR
CYP3A4	-0.097	enzyme		0.0442	HMOX1,SLC51A
EPHA4	0.041	kinase		0.0442	HAMP,RASA1
FBXL5	-0.099	enzyme		0.0442	HMOX1,NQO1
GPAT3	-0.257	enzyme		0.0442	DGAT1,DGAT2
GPX5	0.007	enzyme		0.0442	TXN,TXNL1
GSK0660		chemical reagent		0.0442	C1QA,C1QB
HS6ST1	-0.024	enzyme		0.0442	FGF8,SMAD2
LITAF	-0.06	transcription regulator		0.0442	CCL8,IFNG
NCR3	-0.078	transmembrane receptor		0.0442	CD3E,IFNG
NUAK1	0.062	kinase		0.0442	COX6B1,NDUFS4
PQQ cofactor		chemical - endogenous non-mammalian		0.0442	HMOX1,SLC19A1
RASSF10	-0.044	other		0.0442	JUN,PCNA
SLC19A1	-1.346	transporter		0.0442	PSMB8,SKP1
SMARCC2	-0.282	transcription regulator		0.0442	IFNG,NPC2
TBL1X	-0.383	transcription regulator		0.0442	MMP12,USP18
TBL1XR1	-0.297	transcription regulator		0.0442	MMP12,USP18
TNFRSF10B	-0.983	transmembrane receptor		0.0442	IFNG,TNFRSF10B
ULBP1	-0.084	transmembrane receptor		0.0442	IFNG,IL2RA
buserelin		biologic drug		0.0442	ANXA5,GNRH1
exemestane		chemical drug		0.0442	HMOX1,NQO1
fingolimod phosphate		chemical - endogenous mammalian		0.0442	CCL2,ERN1
immune complex		complex		0.0442	IFNG,SOCS1
meldonium		chemical drug		0.0442	DGAT1,LDLR
motexafin gadolinium		chemical drug		0.0442	MT1H,MT2A
perifosine		chemical drug		0.0442	BAK1,TNFRSF10B
sotrastaurin		chemical drug		0.0442	IL2RA,PCNA
PLAUR	-0.176	transmembrane receptor	-1.934	0.0443	CCL2,ITGAM,JUN,PRKDC,SOCS1
baicalein		chemical drug	-0.277	0.0443	APOE,CCL2,HMOX1,IGF1R,JUN
estriol		chemical - endogenous mammalian	-0.555	0.0443	CCL2,CXCR1,IFNG,PIK3R1,TLR6
thioctic acid		chemical drug	-1.363	0.045	AGER,BAK1,CCL2,HMOX1,JUN,NQO1
IL18	0.182	cytokine	1.288	0.0451	BAK1,CCL2,CTH,GZMA,GZMB,GZMH,IFNG,IL2RA,INPP5D,ITGAM,JUN,NKG7,PRF1,SMAD2
LDB1	0.11	transcription regulator	1.606	0.0451	CD3E,COL18A1,CSTB,DHX58,F2R,IFNG,IL1RAP,IL2RA,LGALS1,MGST2,MYH10,NLRP1,NLRP10,P2RX1,PIK3CD,PISD,PLCG2,RAB11FIP4,RASGRP1
nicotine		chemical drug	1.547	0.0461	CCL2,DBI,DNASE1,ERN1,GSR,HMOX1,HSD11B2,HSPA8,ITGAM,KMT2C,LDLR,LGALS3,MATR3,NDUFS4,PCNA,TREX1
LMO2	0.193	transcription regulator	1.606	0.0465	CD3E,COL18A1,CSTB,DHX58,F2R,IFNG,IL1RAP,IL2RA,LGALS1,MGST2,MYH10,NLRP1,NLRP10,P2RX1,PIK3CD,PISD,PLCG2,RAB11FIP4,RASGRP1
ANGPTL4	0.024	other		0.0469	DGAT2,ERN1,PLIN2
ATR	-0.24	kinase		0.0469	HAMP,PCNA,TREX1
DPP-23		chemical reagent		0.0469	ATF4,BAK1,ERN1
PTK2B	0.036	kinase		0.0469	IFNG,JUN,SOCS1
SCP2	0.749	transporter		0.0469	HMGCR,LDLR,PLIN2
TFEC	0.62	transcription regulator		0.0469	CSF3R,IGF1R,PSMA6
helenalin		chemical - endogenous non-mammalian		0.0469	ATF4,HMOX1,TNFRSF10B
oridonin		chemical - endogenous non-mammalian		0.0469	CSF3R,HMOX1,IFNG
ponesimod		chemical drug		0.0469	CCL2,MT1H,MT2A
IgG		complex	-1.528	0.048	ADORA3,APOE,CCL2,CTLA4,EBI3,ENTPD1,HAMP,IFNG,IL2RA,INPP5D,ISG15,ITGAM,LDLR,LGALS1,LGALS3,MAFB,MMP12,NOTCH2,PDE3B,SDC4,STAT6
FN1	-0.07	enzyme	1.672	0.0481	APOE,CCL2,CCT4,COPS5,EIF5A,GSK3A,IFNG,ITGA5,ITGAM,PCNA,RBBP4,RRAGD,SDC4,SMAD2,TNFRSF10B
deferoxamine		chemical drug	-1.357	0.0481	CITED2,CYP3A5,HMOX1,IFI6,ISCU,ITGAM,JUN,NR4A2,PFKFB3,RSAD2,SLC2A14,SMAD2,SULF2,TNFRSF10B,TREML2
FKBP10	-0.115	enzyme	0.816	0.0482	COL18A1,COL8A1,CRISPLD2,GLI1,MMP12,SOCS1
pravastatin		chemical drug		0.0482	AGER,CCL2,HMOX1,IMPACT,LDLR,SDC4
UXT	1.239	transcription regulator	2	0.0482	CTLA4,F5,IL2RA,TNFRSF10B
irbesartan		chemical drug		0.0482	AGER,CCL2,ITGAM,SMAD2
MAP2K1	0.147	kinase	1.787	0.0484	APOE,CAPN3,CCL2,F2R,IGF1R,ITGA5,JUN,LDLR,LGALS3,MMP12,PCNA,RAP2B,RRAGD,SMAD2
PAX3	-0.155	transcription regulator		0.0484	ATP2B4,BST2,DBN1,GPX4,MKNK1,NNMT,NPC2,P2RX1,PCNA,PPIB,PSME1,RAB31,TCN2,YWHAE
ESRRA	-0.009	transcription regulator	-0.78	0.0489	ATP5F1B,COL8A1,CSAD,HAMP,HMGCR,HMOX1,HTATIP2,LRG1,MIEN1,NDUFB5,ORMDL3,PCK2,PDP1,PSMD3,RAPGEFL1,RPL19,TNFRSF1A,VAV3
NR1H3	0.282	ligand-dependent nuclear receptor	-0.591	0.0491	APOE,C1QA,CCL2,CD68,EBI3,ENPP4,GLI1,HMGCR,IFNG,ITGAM,LAG3,LDLR,MIF,NR5A2,SOCS1,UBE2C
peptidoglycan		chemical - endogenous non-mammalian	2.306	0.052	CCL18,CCL2,CCL8,HMOX1,IFNG,IL2RA,POU2AF1,TMSB10/TMSB4X,YBX1
YY1	0.04	transcription regulator	2.526	0.052	ATF4,BAK1,BTF3,CAPG,CBX3,CCL2,CFTR,HAMP,HMGCR,HMOX1,IFNG,IGLL1/IGLL5,LDLR,MATR3,MYH11,NOTCH2,PCNA,RBBP4,TNFRSF10B,YWHAE
BMS-690514		chemical drug	-2	0.053	HSPA4,HSPA8,HSPE1,PCNA
ciprofibrate		chemical drug	3.317	0.0531	CBR1,CSTB,DBI,IL1RAP,IMPACT,LGALS3BP,NPC2,PIPOX,PLIN2,RBM3,RPL12
mifepristone		chemical drug	-1.874	0.0533	APOE,C1QB,CBR1,CCL2,CFTR,COL18A1,CYP3A5,HSPA4,IL4R,ITGAM,JUN,LDLR,NCOA1,NME2,NR1I3,OPRM1,PCNA,PFKFB3,RFX2,SERPING1,TNFRSF10B
folic acid		chemical - endogenous mammalian	2.013	0.0552	COL18A1,IFI27,IFI6,JUN,LGALS1,LGALS3,PCNA
rottlerin		chemical drug	-1.985	0.0552	APOBEC3A,HMOX1,IFNG,JUN,PCNA,PRDX1,TNFRSF10B
LDL		complex	3.043	0.0564	APOE,CCL2,CCL8,CD68,CXCL13,HMGCR,HMOX1,IFNG,IGF1R,JUN,LDLR,MMP12,NPC2,NR4A2,PLIN2,PSMC5,SIGLEC1,SOCS1
FGF1	-0.067	growth factor	1.831	0.0564	APOE,CD68,CDH11,HMOX1,ITGAM,ITGAX,JUN,NQO1,NR4A2,PXYLP1
forskolin		chemical toxicant	2.094	0.0566	ADORA3,CCL18,CCL2,CD68,CFTR,COL18A1,CRISPLD2,CXCL13,CYP3A5,EBI3,EIF5A,GLI1,GNRH1,HMOX1,HSD11B2,IFNG,IGF1R,IL2RA,JUN,MIF,NCOA2,NPC2,NR4A2,OPRM1,ORMDL3,PCNA,PHKA2,PIK3CD,PRDX1,PSMD3,PTPRE,RAB31,RAB5C,RPL37A,RPL38,RPS11,RPS20,S100A10,SERINC2,SSBP1,USP18,ZNF331
SB203580		chemical drug	-3.147	0.058	BST2,CCL2,CCL8,EBI3,GLRX,GPI,GZMB,HMOX1,HSD11B2,IFI27,IFIT1,IFNG,IL2RA,ISG15,ITGAM,JUN,MMP12,MORC4,MYH11,NQO1,OPRM1,OPTN,PLB1,PRDX1,PSMB4,RBM3,RNF149,S100A10,SERPING1
Sn50 peptide		chemical toxicant	-1.751	0.0585	APOE,GZMB,HMOX1,IFNG,MIF,RACK1
IL27	-0.2	cytokine	1.763	0.0598	BST2,CCL2,CR1,CTLA4,GZMB,IFNG,IL2RA,ITGAM,LAG3,OAS1,SOCS1
tazemetostat		chemical drug	-1.949	0.0625	CKS2,CREBBP,CTBP2,IL1RAP,LGALS1,MANF,MYO1B,NQO1,NR4A2,OGT,PCNA,PIK3CD,RAN,SIAH2,SMAD2,SRI,STAT6,TCEA1,USF2,YWHAE
CD40	0.32	transmembrane receptor	2.449	0.064	ATF4,CCL18,CCL2,CTLA4,ERN1,GZMB,IFNG,IL2RA,IL4R,ITGAM,JUN,LGALS3,POU2AF1,PRF1,PSMB9
NCOR1	-0.222	transcription regulator	-2.177	0.0657	COX8A,CSF3R,CYP3A5,ISG15,OAS1,OAS2,OAS3,UQCRQ
Z-LLL-CHO		chemical - protease inhibitor	2.488	0.066	ATF4,BST2,CCL2,EIF4EBP1,EIF5A,GLI1,HMOX1,HSPA4,HSPA8,IFNG,JUN,NEDD8,NQO1,OPTN,PFKFB3,PSMD14,PSMD3,RPLP0,SMAD2,TNFRSF10B,TXN,VAMP8
FLCN	-0.268	other	-1.938	0.0665	AGER,ATP5PO,CBR1,DNASE2,HMOX1,HPN,NDUFB4,NPC2,PANK3,UQCR10
TFAP2A	-0.17	transcription regulator	-1.808	0.0665	APOE,F2R,GNRH1,MT2A,PRDX1,RPL7,RPLP0,RPS5,SESN1,SLC19A1
tyrphostin AG490		chemical drug	-2.157	0.0688	CCL2,CD68,CFTR,IFNG,MYH10,MYH11,PCNA,S100A10
GSR	0.563	enzyme	-2	0.0691	BLVRB,CBR1,HMOX1,NQO1
HSPA5	0.267	enzyme	2.19	0.0691	ERN1,HSPA8,IFIT1,ISG15,NQO1
E. coli B4 lipopolysaccharide		chemical toxicant	2.139	0.07	BAK1,C1QB,CCL2,CYP3A5,F5,HMOX1,IFNG,INPP5D,LILRB3,PABPC1L,PSMB8,RPL7,RPS25,RSAD2,SIKE1,SOCS1,TNFRSF1A,USP18
chromium		chemical drug	-2.236	0.0788	ALG2,C14orf119,CDK2AP2,NQO1,PPCS
MAPK9	0.561	kinase	1.886	0.0817	BAK1,CCL2,HMGCR,HMGN2,IFNG,JUN,LGALS3BP,MIF,MMP12,NME2,PLIN2,SF3B4
FGFR1	-0.177	kinase	2.157	0.0896	EBI3,EEF1A1,EIF4EBP1,EIF5A,ERN1,HAMP,JUN,RPS6
TNFSF15	-0.052	cytokine	1.973	0.0938	GZMB,HAMP,IFNG,IL2RA
laminaran		chemical drug	2	0.0938	IFI44L,IL2RA,MT2A,RSAD2
Map3k7		kinase	2.415	0.0966	CMPK2,IFNG,ISG15,JUN,RSAD2,SESN1
hexachlorobenzene		chemical toxicant	2.219	0.1	LGALS3,PSMB8,S100A10,S100A11,TMSB10/TMSB4X
puromycin aminonucleoside		chemical reagent	2.828	0.105	CYP3A5,LGALS3,PSMB8,RBM3,S100A10,S100A11,TMSB10/TMSB4X,TUBB
CLPP	0.444	peptidase	-2.401	0.106	ACOT13,ATP5F1B,ISG15,PDHA1,RSAD2,USP18
IFNE	-0.028	cytokine	1.964	0.115	BST2,IFNG,ISG15,USP18
thapsigargin		chemical toxicant	1.915	0.118	ATF4,ATG5,CREB3L2,DNAJC10,EIF4EBP1,ERN1,HAMP,HMGCR,HMOX1,JUN,PCK2,PCNA,SRI,TNFRSF10B
TXNRD1	0.037	enzyme	-1.98	0.122	BLVRB,CBR1,HMOX1,NQO1
SPP1	0.025	cytokine	2.887	0.124	CCL18,CCL2,GPX4,HMGCR,HMOX1,HTATIP2,IFNG,JUN,NDUFB9,NDUFS4,PIK3R1,VAT1
Esrra		transcription regulator	2.158	0.131	ATP5F1B,ATP5MC3,ATP5PO,COX8A,GZMA,IFNG,PCK2,PYGM
LAMP2	0.019	enzyme	2.433	0.133	AP2M1,CCL2,COX6B1,IFNG,LAMC1,MIF
GSKJ4		chemical reagent	-2.449	0.139	CHCHD5,IFNG,MRPL28,NDUFA7,PFKFB3,UQCRQ
enterotoxin B		biologic drug	2.373	0.139	CCL2,CTLA4,CXCL13,IFNG,IL2RA,RSAD2
RELA	0.038	transcription regulator	2.879	0.145	APOE,BEX1,CCL2,CFTR,CITED2,DOCK8,FGF8,HMOX1,HSD11B2,IFNG,IGF1R,IL2RA,ISG15,JUN,MIF,NR1I3,NR4A2,OAS2,POU2AF1,PSMB9,SDC4,SFI1,TMSB10/TMSB4X,TNFRSF10B,TPMT,ZFP91
Sb202190		chemical drug	-1.811	0.146	CCL2,CFTR,EBI3,HMOX1,IFIT1,IFNG,LDLR,PRDX1,TNFRSF10B
IKZF1	-0.002	transcription regulator	-2.278	0.147	BAK1,CD68,CITED2,EPSTI1,GP1BA,IFI27,IFI6,IFNG,IGLL1/IGLL5,IL2RA,LAP3,LILRB3,MYO1B,SLC19A1,SULF2,WDFY3
BCL2L1	0.483	other	2	0.151	BAK1,GSR,NQO1,TNFRSF10B,TNFRSF1A
salmonella minnesota R595 lipopolysaccharides		chemical - endogenous non-mammalian	2.61	0.155	CCL2,CCL8,CMPK2,CXCL13,IFNG,ISG15,JUN,RSAD2
Ifn		group	2.222	0.16	APOBEC3A,DHX58,IFIT1,ISG15,OAS2,OAS3,RSAD2,SOCS1
guanidinopropionic acid		chemical - endogenous non-mammalian	2	0.162	ATP5PO,NDUFA7,NDUFB4,NDUFS4

### Sheet: S2C - HyperARDS vs. Controls
Upstream regulator	DESeq Log Ratio	Molecule Type	IPA Z-score	P-value	Genes
torin1		chemical reagent	-6.26	4.74e-46	ALDOC,ATP5F1B,ATP5F1E,ATP5MC1,ATP5ME,ATP5MF,ATP5PB,ATP5PD,ATP6V0C,ATP6V0E1,ATP6V1C1,ATP6V1D,ATP6V1E1,ATP6V1F,BPGM,COX4I1,COX6B1,COX6C,COX7A2,DLAT,EEF1A1,EEF1B2,EEF1D,EIF3E,EIF3H,ENO1,GAPDH,GPI,IFNG,LDHA,NDUFA1,NDUFA2,NDUFA8,NDUFAB1,NDUFB1,NDUFB3,NDUFB8,NDUFS5,PFKFB2,PGAM1,PGK1,RPL10,RPL10A,RPL11,RPL12,RPL13,RPL13A,RPL14,RPL15,RPL17,RPL19,RPL21,RPL23,RPL23A,RPL24,RPL26,RPL27,RPL27A,RPL28,RPL29,RPL30,RPL31,RPL32,RPL34,RPL35,RPL35A,RPL36,RPL36A,RPL37,RPL37A,RPL38,RPL39,RPL4,RPL41,RPL6,RPL7,RPS11,RPS12,RPS13,RPS14,RPS15,RPS15A,RPS16,RPS18,RPS20,RPS21,RPS23,RPS24,RPS25,RPS27,RPS27A,RPS29,RPS3A,RPS4X,RPS5,RPS6,RPS7,RPS8,RUNX2,SDHB,TAGLN,TCIRG1,TPI1,TPT1,TRIM21,UQCR10,UQCRH
LARP1	-0.032	translation regulator	-7.683	1.72e-38	EEF1A1,EEF1B2,EEF1D,EIF3E,EIF3H,RPL10,RPL10A,RPL11,RPL12,RPL13,RPL13A,RPL14,RPL15,RPL17,RPL19,RPL21,RPL23,RPL23A,RPL24,RPL26,RPL27,RPL27A,RPL28,RPL29,RPL30,RPL31,RPL32,RPL34,RPL35,RPL35A,RPL36,RPL36A,RPL37,RPL37A,RPL38,RPL39,RPL4,RPL41,RPL6,RPL7,RPS11,RPS12,RPS13,RPS14,RPS15,RPS15A,RPS16,RPS18,RPS20,RPS21,RPS23,RPS24,RPS25,RPS27,RPS27A,RPS29,RPS3A,RPS4X,RPS5,RPS6,RPS7,RPS8,TPT1
RICTOR	-0.099	other	-8.591	5.57e-30	ATP5F1B,ATP5F1C,ATP5MC1,ATP5MC3,ATP5MF,ATP5PB,ATP5PD,ATP5PO,ATP6V0C,ATP6V1A,ATP6V1B2,ATP6V1C1,ATP6V1D,ATP6V1E1,ATP6V1F,ATP6V1G1,ATP6V1H,BCL2L1,BIRC5,CD69,COX4I1,COX6A1,COX6B1,COX7A2,COX7A2L,IFI16,IFIT2,IFNG,IL6,NDUFA1,NDUFA10,NDUFA2,NDUFA4,NDUFA8,NDUFAB1,NDUFB3,NDUFB4,NDUFB5,NDUFB8,NDUFS1,NDUFS4,NDUFV2,PHF11,POMP,PPA2,PSMA2,PSMA3,PSMA4,PSMA5,PSMA6,PSMA7,PSMB1,PSMB2,PSMB4,PSMB7,PSMB8,PSMB9,PSMC1,PSMC2,PSMC4,PSMC5,PSMD1,PSMD12,PSMD14,PSMD6,PSMD8,PSME1,PTEN,PXN,RGS16,RPL10,RPL10A,RPL11,RPL12,RPL13A,RPL14,RPL17,RPL21,RPL23,RPL26,RPL28,RPL30,RPL35A,RPL38,RPL4,RPL41,RPL6,RPL7,RPL9,RPLP0,RPS10,RPS11,RPS13,RPS15,RPS18,RPS21,RPS23,RPS24,RPS26,RPS27A,RPS29,RPS5,RPS6,RPS8,SDHB,SDHC,SREBF1,SUCNR1,TCIRG1,TNF,TRIM21,UQCR10,UQCRB,UQCRQ
CD 437		chemical drug	-8.486	7.38e-28	API5,ARHGDIB,ARPC3,ATP5F1B,ATP5F1C,ATP5MC3,ATP5PO,ATP6V0C,CCL5,CCT2,COX6C,COX7A2,COX7A2L,COX7C,DNAJA1,EIF3I,EIF4A1,EIF4A2,EIF5A,ENO1,ERH,F3,FAS,FKBP5,GHSR,HNRNPC,HSP90AA1,HSPA8,KARS1,MGST1,MTCH2,NACA,NARS1,NDUFS5,NME1,NOP10,NPM1,ODC1,PCLAF,PFN1,PGAM1,PLP2,POLR2G,PSMA4,PSMB1,PURB,RBMX,RPL10,RPL11,RPL13,RPL13A,RPL19,RPL24,RPL36A,RPL36AL,RPL39,RPS10,RPS15,RPS16,RPS17,RPS27,RYBP,S100P,SAP18,SELENOF,SH3BGRL3,SKP1,SLC25A3,SLC25A5,SLIRP,SNRPB,SNRPD2,SNRPG,SOD1,SRGN,SSBP1,SSR2,STOML2,SUMO1,TMEM14C,TMEM258,TMSB10/TMSB4X,TNFRSF10B,TXN,UBA52,UBL5,UQCRH,UXT,XRN2,YBX1
ST1926		chemical drug	-8.375	1.39e-27	ARPC3,ATP5F1B,ATP5ME,CCT2,CNTN2,COX6C,COX7A2,COX7A2L,COX7C,DYNLL1,EIF3E,EIF3I,EIF4A1,EIF4A2,EIF5A,ENO1,FKBP5,HSP90AA1,KARS1,MGST1,MTCH2,NACA,NARS1,NDUFS5,NME1,NOP10,NPM1,ODC1,PCLAF,PFN1,POLR2G,PSMA4,PSMB1,PURB,RPL10,RPL13,RPL18A,RPL19,RPL24,RPL29,RPL32,RPL36A,RPL36AL,RPL39,RPL41,RPL6,RPS10,RPS15,RPS26,RPS27,RPS27A,RYBP,S100P,SAP18,SELENOF,SKP1,SLC25A3,SLIRP,SNRPB,SNRPD2,SNRPG,SOD1,SRP72,SSBP1,SSR2,TMEM14C,TMEM258,TMSB10/TMSB4X,TNFRSF10B,TPT1,TXN,UBA52,UBL5,UQCRB,UQCRH,UXT,YBX1,YWHAE
5-fluorouracil		chemical drug	-6.023	5.07e-26	ABAT,ANXA2,APOBEC3B,ATF4,ATG5,ATP5F1B,ATP5F1C,ATP5ME,ATP5PB,ATP5PO,BCL2L1,BIRC5,BNIP3L,BTF3,CALU,CCNA1,CCT4,CDK1,CDK2,COL1A2,COPS8,COX6A1,COX6B1,COX6C,CSF1R,CSTB,CYCS,DNTTIP2,DRAM1,EIF1,EIF2S2,EIF3E,EIF4A1,ELOB,ERN1,FAS,FKBP1A,GAPDH,GARS1,HMOX1,HNRNPC,HSP90AB1,HSPA8,HSPE1,IARS1,IFNG,IL1A,ITGB4,KARS1,KLHL22,LDHA,MT-CO1,MT-CO2,MT-ND3,MT-ND4,MT-ND4L,MVP,MXD4,NACA,NCR3LG1,NDUFA1,NDUFA4,NDUFV2,NOTCH1,PDGFA,PGK1,POLR2B,PROCR,PSMA6,PSMA7,PSMB1,PSMB2,PSMB7,PSME1,PTGES3,RBMX,RPL10,RPL10A,RPL11,RPL15,RPL19,RPL21,RPL23,RPL24,RPL27A,RPL30,RPL31,RPL35,RPL35A,RPL36,RPL37,RPL38,RPL6,RPL7,RPS12,RPS13,RPS15A,RPS16,RPS23,RPS27A,RPS27L,RPS29,RPS4X,RPS8,RXRA,SLC25A3,SLC25A5,SMS,SNRPB,SNRPD2,SNRPE,SNRPG,SSR4,STOM,SUB1,TMSB10/TMSB4X,TNFRSF10B,TPI1,TSC22D1,TXNIP,UBD,YBX1
HNF4A	-0.547	transcription regulator	-0.919	2.57e-23	A1BG,AASS,ABCC3,ABCE1,ABHD10,ABT1,ACAA2,ACCS,ACOD1,ACOT13,ACSS3,ACTA2,ACTN1,ADCY7,ADIPOR1,AKR1C4,ALDH1A1,ALDOB,ANXA5,APIP,ARFGAP1,ARG1,ARHGAP11A,ARL17A/ARL17B,ARMC1,ARMT1,ARPC5,ASAH1,ASB3/GPR75-ASB3,ASPRV1,ATF2,ATF4,ATOX1,ATP5MK,ATP6V0C,ATP6V1D,ATP6V1F,ATP6V1H,ATP7A,AZI2,BCCIP,BCKDHA,BCL2L1,BLOC1S1,BLOC1S6,BLZF1,BMI1,BPGM,BST1,BUD31,C14orf119,C1D,C2orf49,C5orf22,CAPZA2,CAT,CBS/CBSL,CBX3,CCDC59,CCDC82,CCL20,CCNB1,CCNE2,CCNT1,CDC5L,CDK1,CDK2,CDK5RAP3,CDKL3,CETN3,CFAP20,CKS2,CLDND1,CNBP,CNOT11,COPB1,COPS8,COPZ1,COQ8A,COX14,COX7A2,COX7A2L,COX7C,CP,CREBL2,CSNK2A1,CUL2,CWC15,CXCL8,CYP1A1,CYP1B1,CYP2A6,CYP2B6,CYP3A5,CYP4F3,DAD1,DCAF13,DCK,DNAJA2,DNAJB9,DNAJC28,DPH5,DTX3L,DUSP11,DUSP16,EAF1,EED,EIF5,ELP2,EMC2,EMX2,ERLIN1,ERO1A,ETNPPL,FAM53C,FAS,FBXW2,FEM1B,FEM1C,FH,FRK,G3BP2,GABPA,GAPDH,GATD3A/GATD3B,GBE1,GCHFR,GFER,GGCX,GHITM,GJB2,GLYAT,GNG5,GNL3,GOLGA4,GSTO1,GTF2B,GTF2E1,GTF2H1,GTF2H3,GTPBP3,H2AC12,H2AC18/H2AC19,H2AC7,H2BC3,H2BC5,H2BC7,H2BC8,H4C14,HADHB,HAL,HBP1,HBS1L,HDAC6,HMGB2,HMGN4,HNRNPC,HNRNPR,HSD17B4,HSPA8,HSPE1,HSPH1,IFNGR1,IL6,IL6ST,ING3,INTS13,INTS7,ISOC1,ITGA6,JKAMP,JRKL,KARS1,KCNC3,KDM8,KLF15,KLHL28,KRR1,KRT10,L2HGDH,LAMTOR5,LAPTM4A,LARP4,LDHA,LGALS3,LIN7C,LRRC40,LSM5,LTF,LZTR1,MAGOH,MAOA,MAP3K7,MCEE,MED7,METTL18,MFSD1,MGST1,MICU1,MMUT,MRPL15,MRPL3,MRPL33,MRPL44,MRPL51,MRPS14,MRPS15,MRPS18B,MRPS21,MRPS7,MSMB,MT2A,MTF1,MTMR4,N4BP2L2,NAA50,NAT10,NCAPH2,NCBP2,NCOA3,NCOA4,NDC1,NDUFA1,NDUFA4,NDUFB1,NDUFB3,NDUFB5,NDUFS1,NDUFS4,NEDD8,NFE2L3,NME1,NPM1,NR1D1,NR5A2,NRAS,NSA2,NUAK2,NUTF2,NXT2,OPA1,ORC3,ORMDL1,OSBP,OSER1,PAGR1,PARP4,PARP9,PCMT1,PCNA,PCNP,PDCD10,PEF1,PELO,PEX16,PHKB,PIGN,PITPNB,PJA2,PLAA,PLD2,PNLIPRP1,POLE3,PPIL1,PPP1R11,PPP2R3C,PPP6C,PRELID3B,PRPS1,PRRC2A,PSMA2,PSMA3,PSMA5,PSMB1,PSMB7,PSMC4,PSMD1,PSMD8,PTGES3,PUS3,R3HDM1,RAB11A,RAB18,RAB2A,RAB7A,RAD51,RAMAC,RBM18,RBM7,RBP2,RBP5,RECQL,RFC3,RIOK2,RIOX2,RNASE2,RNASE3,RNF31,RNF40,RO60,ROBO3,RPL10,RPL12,RPL18A,RPL31,RPL41,RPLP0,RPS18,RPS20,RPS25,RPS27A,RPS6,RSAD2,RSU1,RTCA,RXRA,S100A9,SAP18,SARS2,SBNO2,SCARB1,SCP2,SDHAF3,SEC11C,SEC24D,SEC61B,SENP1,SERPINB3,SERPINB8,SF3B5,SGCE,SLC16A6,SLC22A18AS,SLC25A32,SLC25A40,SLC25A5,SLC33A1,SLC35A1,SLC39A6,SLC39A9,SLIRP,SMAD4,SMARCA5,SMARCE1,SNAPC1,SNRPD2,SNW1,SNX3,SOD1,SPATS2L,SPCS2,SPTSSA,SQOR,SREBF1,SRP54,SSBP1,SSR2,SSR3,STAM2,STAT1,STAU2,STOM,STOML1,STOML2,STT3A,SUCLA2,SUGT1,SUPT5H,TARS1,TAX1BP1,TBC1D10A,TBC1D23,TBCK,TCF21,TCIM,TCIRG1,TDO2,TENM4,TENT5A,TF,THAP1,THAP2,THRAP3,TIA1,TIMM10B,TIMM17A,TIMM9,TLE3,TM9SF2,TMEM123,TMEM126B,TMEM216,TMEM258,TMOD2,TNFAIP6,TNPO3,TOR2A,TRAF6,TRAPPC13,TRAPPC8,TRIM41,TRIP11,TRMT112,TRMT1L,TRMT6,TSNAX,TSPAN14,TXN,TXNIP,TXNL1,UBE2B,UBE2V1,UBQLN1,UBQLN2,UFM1,USO1,UTP23,UXT,VDAC1,VIPAS39,VPS29,VPS51,WARS2,WASHC3,WDR12,WNT4,XBP1,XPA,XPO1,XRCC4,XRCC5,YBX1,YWHAB,ZCCHC9,ZDHHC6,ZNF214,ZNF644,ZNRD2,ZRANB2
MLXIPL	-0.828	transcription regulator	7.453	4.45e-19	ANXA2,ELOVL6,NR1D1,PNPLA2,RGS16,RPL10,RPL10A,RPL11,RPL12,RPL13,RPL13A,RPL14,RPL15,RPL17,RPL18A,RPL19,RPL21,RPL23,RPL24,RPL26,RPL27,RPL27A,RPL28,RPL30,RPL31,RPL35,RPL35A,RPL36AL,RPL37,RPL37A,RPL38,RPL39,RPL4,RPL41,RPL6,RPL7,RPL9,RPLP0,RPS10,RPS11,RPS12,RPS13,RPS14,RPS15,RPS15A,RPS16,RPS17,RPS18,RPS20,RPS21,RPS23,RPS24,RPS25,RPS26,RPS27A,RPS27L,RPS29,RPS5,RPS6,RPS7,RPS8,SREBF1,TXNIP
UQCC3	-0.578	other		2.16e-18	ALDOC,ATP2C1,ATP5F1B,ATP5F1C,ATP5F1E,ATP5MC1,ATP5MC3,ATP5ME,ATP5MF,ATP5PB,ATP5PD,ATP5PO,ATP6V0C,ATP6V0E1,ATP6V1A,ATP6V1B2,ATP6V1C1,ATP6V1D,ATP6V1E1,ATP6V1F,ATP6V1G1,COX14,COX4I1,COX6A1,COX6B1,COX6C,COX7A2,COX7A2L,COX7C,ENO1,GAPDH,GPI,NDUFA1,NDUFA10,NDUFA12,NDUFA13,NDUFA2,NDUFA4,NDUFA8,NDUFAB1,NDUFAF2,NDUFAF4,NDUFB1,NDUFB3,NDUFB4,NDUFB5,NDUFB8,NDUFS1,NDUFS4,NDUFS5,NDUFV2,PGAM1,PGK1,SDHB,SDHC,TPI1,UQCC2,UQCR10,UQCRB,UQCRH,UQCRQ
MYCN	0.045	transcription regulator	6.538	1.11e-17	ABCA2,ABCA7,ABCC3,ABCD4,ABCE1,ALDH1A1,APEX1,B2M,BCL2L1,BIRC5,BMI1,CCNT1,CDC42,CDKL5,CITED2,COL18A1,COL8A1,DKK3,DPYSL3,EED,EEF1A1,EEF1D,EIF4A1,EIF5A,FN1,GAPDH,HSP90AB1,HSPD1,ID2,ITGB1,LDHA,MSRB3,MYL12A,NACA,NBN,NME1,NME2,NPM1,ODC1,OLIG1,PSMA7,PSMB7,PTDSS1,RBBP7,RFC3,RHOU,RPL10,RPL11,RPL12,RPL13,RPL13A,RPL17,RPL18A,RPL19,RPL21,RPL23,RPL23A,RPL24,RPL26,RPL27,RPL27A,RPL28,RPL29,RPL30,RPL31,RPL35,RPL35A,RPL37,RPL37A,RPL38,RPL39,RPL4,RPL41,RPL6,RPL7,RPL9,RPLP0,RPS12,RPS13,RPS15,RPS16,RPS17,RPS20,RPS23,RPS24,RPS25,RPS26,RPS27,RPS3A,RPS4X,RPS5,RPS6,RPS7,RPS8,S100A10,SORD,TAGLN,TMED9,TNFRSF10B,TNFRSF1A,TPI1,TUBB,ZFAND5
sirolimus		chemical drug	-7.549	2.82e-16	ACADM,ACTA2,AGR2,AKT1,ANXA5,ARG1,ARHGDIB,ATF4,ATP5F1C,ATP5MC1,ATP6V0C,ATP6V1A,ATP6V1B2,ATP6V1D,ATP6V1G1,B2M,BCKDHA,BCL2A1,BCL2L1,BCORL1,BEX1,BIRC5,CACNA1D,CCL20,CDK1,CHRNB4,COL1A2,COX6A1,COX6B1,COX6C,CSNK2A1,CYCS,DAD1,DGAT1,EBI3,EEF1A1,EIF2AK2,EIF4A1,EIF5,ENO1,ERCC1,F3,FAS,FN1,GRIA1,H3-3A/H3-3B,HGS,HMOX1,HSP90AA1,HSP90AB1,HSPA4,HSPD1,ICOS,ID2,IDI1,IFNG,IL2RA,IL33,IL6,LDHA,LGALS3,LMNA,MAP1LC3B,MED25,METTL14,MMP1,MYH11,NEDD8,NOS2,NPM1,ODC1,PARP14,PCNA,PFKFB2,PGK1,PIK3R1,PIM1,PLIN2,PPIA,PRNP,PSMA3,PSMA4,PSMA6,PSMB1,PSMB4,PSMB7,PSMD8,PTP4A1,RAB9A,RAN,RPL10,RPL10A,RPL13,RPL13A,RPL15,RPL18A,RPL19,RPL21,RPL23,RPL27,RPL27A,RPL29,RPL30,RPL32,RPL34,RPL35,RPL37,RPL37A,RPL38,RPL41,RPL6,RPL9,RPLP0,RPS10,RPS12,RPS13,RPS14,RPS15,RPS16,RPS17,RPS18,RPS20,RPS21,RPS23,RPS24,RPS26,RPS27,RPS27A,RPS29,RPS3A,RPS4X,RPS5,RPS6,RPS7,RPS8,RUNX2,SAP18,SLC12A5,SLC19A1,SLC25A5,SLC33A1,SLC39A6,SNRPD2,SOD1,SQLE,SREBF1,STAT1,TARS1,TNF,TP53INP1,TPI1,UBA52,VAMP3,XBP1,ZNF207
MYC	-0.118	transcription regulator	6.592	3.31e-16	ABCA2,ABCA7,ABCC3,ABCE1,ACADM,ACOD1,ACTA2,ACTN1,ADARB1,ADIPOR1,AFMID,AKT1,ANXA5,AOPEP,APEX1,ARG1,ARHGAP22,ARL6IP1,ASPRV1,ATAD3B,ATF2,ATF4,AZIN1,BCL2A1,BCL2L1,BCR,BIRC5,BMI1,BMPER,BRCA1,BUB1,CASP1,CAST,CBFA2T3,CCNA1,CCNB1,CCNE2,CD48,CD69,CDK1,CDK2,CIAO2A,CKS2,CLIC4,CNBP,CNTRL,COL1A2,COL8A1,COX6A1,COX6B1,COX7A2L,CSDE1,CSE1L,CSF1R,CSTB,CTDSP1,CUL1,CXCL10,CXCL11,CXCL8,CYCS,DBI,DBN1,DDX21,DDX54,EBI3,EDN1,EED,EIF2A,EIF2S2,EIF4A1,EIF4EBP1,EIF5A,EMX2,ENO1,F2R,F3,FAS,FCGRT,FGF10,FKBP5,FN1,GABARAP,GAPDH,GBP2,GBP3,GDI2,GFER,GGH,GGT1,GLUD1,GPC1,GPI,GRPEL1,GSR,GTF2B,H3-3A/H3-3B,H4C14,HADHB,HERC5,HMOX1,HNRNPD,HSP90AA1,HSPA14,HSPA9,HSPD1,HSPE1,HSPH1,ID2,IFI16,IFI44,IFIH1,IFIT2,IFIT3,IFIT5,IL6,ITGA6,ITGB1,KLF10,LAMB2,LAMP1,LAMP2,LDHA,MCM6,MFAP1,MGP,MIF,MMP7,MNT,MT-CYB,MTFR2,MYBBP1A,NAP1L1,NARS1,NBN,NDEL1,NDUFS4,NME1,NME2,NMI,NPM1,NQO1,OAT,ODC1,OLIG1,PCNA,PECAM1,PFAS,PFKM,PGAM1,PGK1,PLAC8,PMEPA1,POLR2G,PPIA,PPID,PPM1F,PRDX2,PRDX3,PSMB8,PTEN,RAD51,RBBP7,RHPN1,RIOX2,RPL10,RPL10A,RPL11,RPL12,RPL13,RPL13A,RPL14,RPL15,RPL17,RPL18A,RPL19,RPL21,RPL23,RPL24,RPL26,RPL27,RPL27A,RPL28,RPL30,RPL31,RPL35,RPL35A,RPL36AL,RPL37,RPL37A,RPL38,RPL39,RPL4,RPL41,RPL6,RPL7,RPL9,RPLP0,RPS10,RPS11,RPS12,RPS13,RPS14,RPS15,RPS15A,RPS16,RPS17,RPS18,RPS20,RPS21,RPS23,RPS24,RPS25,RPS26,RPS27,RPS27A,RPS27L,RPS29,RPS5,RPS6,RPS7,RPS8,RSAD2,S100A10,S100A6,SCARB1,SDCBP,SEMA4A,SLC11A1,SLC16A3,SLC25A5,SMAD4,SMN1/SMN2,SMS,SNRPD2,SOD2,SQOR,SREBF1,ST3GAL4,STAT1,SUCLA2,SUMO1,SUMO3,TES,TF,TIMM10B,TIMM23,TINCR,TLE1,TMEM126A,TMSB10/TMSB4X,TNF,TNFRSF10B,TPI1,TXN,TXNIP,UBA2,UQCRQ,USP18,UXT,VAMP3,WRN,XBP1,XPO1,YBX1,YRDC
acyline		biologic drug		5.68e-16	EEF1A1,EEF1B2,EIF3H,NOS2,RPL10,RPL10A,RPL12,RPL13,RPL13A,RPL15,RPL17,RPL18A,RPL21,RPL23,RPL24,RPL26,RPL27,RPL27A,RPL28,RPL30,RPL31,RPL35,RPL35A,RPL37,RPL39,RPL6,RPL7,RPL9,RPS10,RPS11,RPS13,RPS15,RPS15A,RPS16,RPS17,RPS18,RPS20,RPS23,RPS24,RPS25,RPS26,RPS5,RPS6,RPS7,RPS8,SCARB1,SLC16A3,TCF4
metribolone		chemical reagent	7.401	2.33e-15	ACAA1,ACTN1,AGR2,ALDOC,ANKH,ARG1,ARL6IP1,ATP5F1B,ATP5F1C,ATP5F1E,ATP5MC1,ATP5ME,ATP5MF,ATP5PB,ATP5PD,ATP6V0C,ATP6V0E1,ATP6V1C1,ATP6V1D,ATP6V1E1,ATP6V1F,ATP6V1G1,B2M,BCL2L1,BPGM,BUB1,CCNA1,CCT2,COX4I1,COX6B1,COX6C,COX7A2,COX7A2L,CXCL8,DLAT,DNAJB9,EAF2,EIF5,ENO1,ERO1A,ETFA,FDFT1,FH,FKBP5,GAPDH,GLUD1,GPI,GRPEL1,GTSE1,HMGCS1,HNRNPDL,HSD17B4,HSPH1,IDI1,IL6,ITGA6,ITGB4,LDHA,MAOA,MCEE,ME1,MIF,MMP1,MMP7,MRPL15,MRPS15,MYL12B,NDUFA1,NDUFA2,NDUFA8,NDUFAB1,NDUFB1,NDUFB3,NDUFB5,NDUFB8,NDUFS5,NDUFV2,NNMT,NOS2,OXA1L,PFKFB2,PGAM1,PGK1,PGM2,PJA2,PLOD1,PMEPA1,PMM2,PPIA,PPIB,PRDX6,PRPS1,RGMA,RIMS2,RRAGD,S100P,SDHB,SELENOP,SLC16A3,SLC25A5,SLC30A9,SMS,SOCS1,SORD,SREBF1,SUCLG2,TBK1,TCIRG1,THRAP3,TIMM9,TM9SF2,TNF,TPI1,TSC22D1,TXNIP,UAP1,UQCR10,UQCRH,VDAC1,ZDHHC6
arsenic trioxide		chemical drug	2.579	8.82e-15	ACAT2,ALOX5AP,ARL6IP1,ATF4,ATP1A2,ATP2C1,ATP5MC3,ATP5PB,ATP6V0C,ATP6V1A,ATP6V1C1,ATP6V1F,BCL2A1,BCL2L1,BNIP3L,CASP7,CCL2,CCL7,CDC42,CDK1,CNBP,COX6B1,COX7A2,COX7A2L,COX7C,CXCL8,DNAJB11,EIF2AK3,ETV5,FAS,FDFT1,FN1,GGT1,GLRX,GLRX2,GSR,HMGCS1,HMOX1,HSBP1,HSP90AB1,HSPA8,HSPE1,IDI1,ITGB1,LAMTOR3,ME1,MKNK2,MSMO1,MT1G,MT2A,NDUFA1,NDUFA12,NDUFA13,NDUFA2,NDUFA4,NDUFA8,NDUFB5,NDUFB8,NDUFS5,NOS2,NOTCH1,NPM1,NQO1,PCNA,PDIA6,PIK3R2,PIM1,PIR,PPA2,PPID,PRAM1,PRPF4B,PTEN,RAB18,RAP1A,RASA4,RBM25,RBP2,RCHY1,RGL2,S100A8,SDHC,SH3GLB1,SMNDC1,SQLE,SREBF1,SUMO1,TBPL1,TCIRG1,TNF,TNFRSF10B,TNFRSF1A,UQCR10,UQCRQ,VDAC1,XBP1,YWHAG
YAP1	0.165	transcription regulator	-0.724	1.57e-14	ACAT2,ACTA2,AKT1,ARG1,BCL2L1,BIRC5,CCL5,CCNB1,CCRL2,CDC42,CDK1,CDK2,CXCL8,CYP19A1,DCN,EDN1,FN1,HAL,HMGCS1,HP,ID2,IFIT2,IL1A,IL6,ITGB2,LDHA,LMNA,MCM6,MMP25,NDUFB3,NOS2,NUAK2,OXNAD1,P4HA1,PECAM1,PTEN,RAD51,RPL10,RPL10A,RPL11,RPL12,RPL13,RPL13A,RPL14,RPL15,RPL17,RPL18A,RPL19,RPL21,RPL23,RPL24,RPL26,RPL27,RPL27A,RPL28,RPL30,RPL31,RPL35,RPL35A,RPL36AL,RPL37,RPL37A,RPL38,RPL39,RPL4,RPL41,RPL6,RPL7,RPL9,RPLP0,RPS10,RPS11,RPS12,RPS13,RPS14,RPS15,RPS15A,RPS16,RPS17,RPS18,RPS20,RPS21,RPS23,RPS24,RPS25,RPS26,RPS27A,RPS27L,RPS29,RPS5,RPS6,RPS7,RPS8,SMAD2,TAGLN,TGFBR1,TNF,TUBB,UGP2,WWTR1
lipopolysaccharide		chemical drug	9.373	1.59e-13	ABCC3,ABCC5,ACAA2,ACADL,ACADM,ACOD1,ACTA2,ADGRE2,ADORA3,AIM2,AK4,ALDH7A1,ALDOC,ALOX5AP,ANKRD22,ANXA1,ANXA2,ANXA5,ANXA7,APEX1,API5,APOBEC3B,APOBR,ARG1,ARL4A,ATF2,ATF4,ATP1A2,ATP5MC1,ATRX,B2M,BAG3,BCL2A1,BCL2L1,BIRC3,BLZF1,BRDT,C3AR1,CACNA1D,CALHM6,CALM1,CARD6,CASP1,CASP4,CASP7,CASR,CBFA2T3,CCL13,CCL17,CCL2,CCL20,CCL3,CCL4,CCL5,CCL7,CCNB1,CCNL2,CCPG1,CCR1,CCR3,CCRL2,CCT4,CD14,CD276,CD33,CD3E,CD48,CD53,CD59,CD69,CD8A,CDC5L,CHUK,CISH,CITED2,CLEC4C,CLEC4D,CLEC4E,CLEC5A,CLIC4,CNST,COL1A2,COX4I1,CP,CRTAM,CSF1R,CSTB,CTSS,CUL2,CX3CL1,CXCL10,CXCL11,CXCL13,CXCL8,CXCR1,CXCR2,CYBB,CYCS,CYP1A1,CYP2A6,CYP2B6,CYP3A5,DCN,DDIAS,DDX58,DDX6,DDX60,DGAT1,DHX58,DKK3,DMBT1,DNAJB1,DNAJB11,DNAJB9,DR1,DRAM1,DTX3L,DUSP16,EAF2,EBI3,EDN1,EIF2AK2,EIF2AK3,ELF1,ELK1,EMB,ENO1,ERCC1,ERF,ERN1,ERO1A,ERP44,ETV5,ETV7,F2R,F3,FAAH,FAS,FCER1G,FCGRT,FEM1C,FES,FN1,FNDC3A,GABARAP,GAPDH,GBE1,GBP1,GBP2,GBP3,GBP5,GCH1,GCHFR,GDI2,GFAP,GGCT,GJB2,GLRX,GNL3,GOLGA4,GPD2,GPI,GPM6A,GPR141,GPR85,GSR,GTSE1,GZMB,H3-3A/H3-3B,HADHB,HAL,HAS1,HERC5,HERPUD1,HGS,HIPK2,HMGB2,HMOX1,HP,HPGD,HSF2,HSP90AA1,HSPA13,HSPA8,ID2,IDO1,IFI16,IFI44,IFIH1,IFIT2,IFIT3,IFIT5,IFNAR2,IFNG,IGSF6,IL17RA,IL1A,IL23A,IL2RA,IL33,IL36G,IL3RA,IL6,IL6ST,IPO5,IRAK3,ITGB1,ITGB2,KATNA1,KCNJ15,KLF10,L2HGDH,LACC1,LAMP1,LDHA,LGALS3,LMO4,LRP1,LTF,LY96,M6PR,MANF,MAOA,MAP1LC3B,MAP3K7,MAPK9,MED1,MFN1,MIF,MKNK2,MMP1,MMP12,MMP25,MMP7,MRTFA,MT-CO1,MT2A,MTF1,MTHFD2,MXD4,NBN,NCOA3,NDUFV2,NNMT,NOS2,NOTCH1,NOTCH3,NOTCH4,NQO1,NR4A2,NR5A2,NRAS,NT5C3A,ODC1,OPTN,P4HA1,PARP14,PARP4,PARP9,PC,PCNA,PCOLCE,PDGFA,PDIA6,PECAM1,PGAM1,PGK1,PGM2,PHF11,PIK3AP1,PIK3R1,PIM1,PLAA,PLAC8,PLIN2,PLIN4,PMEPA1,POU2AF1,PPIA,PRDM8,PRDX1,PRDX3,PRKAA1,PROCR,PSMA2,PSMA4,PSMA6,PSMA7,PSMB1,PSMB2,PSMB4,PSMB8,PSMB9,PSMC1,PSMD14,PSMD6,PSMD8,PSME1,PTGER4,PTGS1,RAN,RAPGEF3,RASGEF1B,RASGRP1,RETN,REXO1,RGS1,RGS16,RIPK2,RNASE2,RNF2,RNF40,RPLP0,RPS14,RPS5,RSAD2,RTP4,RUNX2,RXRA,S100A12,S100A8,S100A9,SAMSN1,SAP18,SCARB1,SDC4,SDHB,SEC24D,SELENOP,SENP1,SERPINB2,SFTPC,SGPP2,SH2B2,SH2D1A,SIPA1,SLAMF1,SLAMF7,SLC11A1,SLC16A10,SLC16A3,SLC28A2,SLC31A2,SLC33A1,SLC39A6,SLC46A1,SLC9A3,SMAD2,SMAD4,SMARCE1,SMNDC1,SNAPC1,SOCS1,SOD1,SOD2,SOX13,SPCS1,SPPL2A,SPTLC2,SREBF1,SRI,SSBP1,SSR1,ST18,STAM2,STAP1,STAT1,STAT4,STAT6,STK11,SUCNR1,SUMO1,TACC3,TAP1,TBK1,TCAP,TCF21,TCF4,TCIM,TDO2,TELO2,TENT5A,TENT5C,TES,TF,TFEB,TFEC,THEMIS2,TIPARP,TLR8,TMSB10/TMSB4X,TNF,TNFAIP6,TNFAIP8,TNFRSF1A,TNK2,TNKS2,TOR3A,TPI1,TPT1,TRADD,TRAF6,TRAFD1,TREM2,TREML2,TRIM21,TRIM31,TSC22D1,TXN,TXNIP,TYK2,TYMP,UBD,UBE2L3,UBE2Q1,UBE2V1,UBE2Z,USP14,USP18,VEZF1,WARS1,WDFY1,WFS1,WT1,XBP1,YBX1,YWHAE,YWHAG,ZC3H12C,ZC3HAV1,ZFHX3,ZNF366
TCR		complex	4.463	4.41e-13	ABLIM1,AIM2,ARHGEF1,ATP5F1B,ATP5PB,ATP5PD,BCL2A1,BCL2L1,BIRC3,CCL17,CCL3,CCL4,CCL5,CCR1,CCR3,CD69,CDK2,CISH,CXCL10,CXCL11,CXCL13,CXCL8,DDX58,DHX58,ENO1,ETV5,FAS,GFI1,GLUD1,GNPDA1,GZMB,HERC5,HSPA9,HSPD1,ICOS,IFI44,IFIH1,IFIT2,IFIT3,IFNG,IFNGR1,IL1RL1,IL2RA,IL6,LAMP1,MAP3K7,MAPK9,NDUFA10,NFE2L3,NHP2,NME1,ODC1,PASK,PGAM1,PGK1,PIK3CD,PIK3R1,PIM1,PRDX6,PTEN,PXN,RASGRP1,RPL10A,RPL13A,RPL15,RPL17,RPL18A,RPL23A,RPL30,RPL31,RPL38,RPL4,RPL6,RPL7,RPL9,RPLP0,RPS13,RPS15,RPS16,RPS17,RPS23,RPS3A,RPS4X,RSAD2,SDCBP,SLAMF1,SLC25A3,SOCS1,STAT1,STAT4,SYNCRIP,TLE3,TNF,TNFRSF1A,TPI1,TSC22D1,UBA52,UNC13D,VDAC3,ZBTB32,ZC3HAV1
imatinib		chemical drug	-3.469	1.53e-12	ARL6IP1,ATP1A2,ATP2C1,ATP5MC3,ATP5PB,ATP6V0C,ATP6V1A,ATP6V1C1,ATP6V1F,BCL2L1,BCR,BIRC5,BIRC6,BRCA1,CASP7,CCNB1,CDC42,CDK2,CITED2,CNBP,COX6B1,COX7A2,COX7A2L,COX7C,CXCL10,CYBB,DNAJB11,EIF2AK3,ETV5,FN1,GFI1B,HMOX1,HSBP1,HSP90AB1,HSPA8,HSPE1,IDO1,IFIT2,IFIT3,IFNG,IL6,LAMTOR3,LIG4,MKNK2,MMP1,MT1G,MT2A,NDUFA1,NDUFA12,NDUFA13,NDUFA2,NDUFA4,NDUFA8,NDUFB5,NDUFB8,NDUFS5,NPM1,NQO1,OPTN,PCNA,PDIA6,PIK3R2,PIM1,PLIN2,PPA2,PPID,PRNP,PRPF4B,RAB18,RAD51,RAP1A,RASA4,RBM25,RGL2,SDHC,SH3GLB1,SMNDC1,SNRPD2,SNRPE,SNRPG,SRSF6,STAT1,TBPL1,TCIRG1,TNF,TNFRSF10B,TNFRSF1A,TRA2B,UQCR10,UQCRQ,WT1,YWHAG
uranyl nitrate		chemical toxicant	0.404	3.99e-12	ATP5F1B,ATP5MK,CYCS,CYP2B6,CYP3A5,CYP4B1,ESD,GATD3A/GATD3B,GLUD1,GPI,HSD17B4,HSPA8,HSPD1,ID2,IFIT3,LAMP2,LGALS3,MGP,NDUFA1,NME2,ODC1,PECAM1,PRDX1,PRDX2,RIDA,RPL10A,RPL19,RPL23,RPL27,RPL7,RPL9,RPS16,RPS24,RPS26,RPS29,RPS8,SCP2,SELENOP,SOD1,SUMO1,TAGLN,TPT1,UBC
CAB39L	1.689	kinase	4.796	8.42e-12	ATP5F1E,ATP5MC3,ATP5ME,ATP5MF,ATP6V0E1,ATP6V1B2,ATP6V1E1,COX4I1,COX6C,COX7C,NDUFA1,NDUFA12,NDUFA13,NDUFA4,NDUFB3,NDUFB5,NDUFB8,NDUFS4,NDUFS5,NDUFV2,UQCR10,UQCRB,UQCRQ
GABA		chemical - endogenous mammalian	-6.022	9.88e-12	ACAA1,ACADM,ADPRM,ALAS1,AP1S2,AP2A2,ASAH1,ATP5F1B,ATP6V1E1,B4GALT6,CEPT1,CHPT1,CPSF1,CSNK2A1,DERL2,DLAT,DNAJA1,DPM3,EEF1A1,EIF2S2,EIF2S3,EIF4A2,FN1,GGA3,GNL3,HERC2,HERC3,HERPUD1,HNRNPC,HNRNPK,IDE,IFNG,INPP5K,LAMP1,LAMTOR3,LAPTM4A,LDHA,MAPK9,MMP7,MMUT,MTHFD2,MYH10,NDUFA1,NDUFA12,NDUFA2,NDUFB4,NME2,NOTCH1,NT5C3A,OS9,P4HA1,PC,PCNA,PDIA6,PEX1,PIK3R2,PMM2,PPP2R3C,PRDX1,PRDX6,RAP1B,RPL13,RPL15,RPL21,RPL27,RPL30,RPL31,RPL35,RPL35A,RPL36AL,RPL37,RPL37A,RPL39,RPL4,RPL41,RPL6,RPL7,RPLP0,RPS18,RPS21,RPS25,RPS26,RPS29,RPS8,SEC24A,SEC61G,SKP1,SLC25A5,SMAD2,SMPD3,SMS,SNRNP27,SSH3,STT3A,SUCLA2,TNF,TRA2B,TRPC1,UBE2Q1,UBQLN2,UPF1,VDAC3,WNT4,XPO1,YES1,YOD1,YWHAB
Lh		complex	5.489	1.52e-11	ACTA2,ACTN1,ACTR2,ADCY7,ARL6IP5,ARPC1A,BNIP3L,CAMK2G,CAPZA1,CASP4,CHUK,COL18A1,CREBL2,CXCL8,CYP19A1,EEF1A1,EEF1B2,EIF3H,FKBP5,GBP1,HSD3B1,IL6,MAP1LC3B,MAP3K7,MAPRE2,MSMO1,NOL3,NPC2,PAWR,PGK1,PIK3CD,PSMD1,PTGS1,PTP4A1,RAB14,RAB1A,RAB2A,RAB5A,RAPGEF3,RGS12,RGS16,RPL10,RPL10A,RPL12,RPL13,RPL13A,RPL15,RPL17,RPL18A,RPL21,RPL23,RPL24,RPL26,RPL27,RPL27A,RPL28,RPL30,RPL31,RPL35,RPL35A,RPL37,RPL39,RPL6,RPL7,RPL9,RPS10,RPS11,RPS13,RPS15,RPS15A,RPS16,RPS17,RPS18,RPS20,RPS23,RPS24,RPS25,RPS26,RPS5,RPS6,RPS7,RPS8,RUNX2,SCARB1,SLC16A3,SOD2,STAT1,STK17A,STK25,TCF4,TNFAIP6,TPM2
DDX5	0.529	enzyme	5.292	4.15e-11	ACTA2,ATP5F1C,ATP5MC1,ATP5MC3,ATP5ME,ATP5PB,ATP5PD,COX6C,COX7A2,COX7C,CYCS,FH,MT-CO2,NDUFA1,NDUFA12,NDUFA2,NDUFA4,NDUFAB1,NDUFB1,NDUFB3,NDUFB4,NDUFB5,NDUFS5,NET1,SDHAF3,SDHB,UQCR10,UQCRB,UQCRH,UQCRQ
1,2-dithiol-3-thione		chemical reagent	6.501	4.67e-11	ABCC3,ACAA1,ALAS1,CUL1,DAD1,DDX50,DNAJB11,DNAJB9,DSTN,DYNLL1,EIF3E,EPHB4,ESD,FKBP5,GBE1,GSR,HMOX1,HPRT1,HSD3B1,HSP90AA1,HSP90AB1,IDE,IKBKG,LMNA,M6PR,MORF4L2,MRPS18B,MSMO1,NARS1,NQO1,NUCB2,PDIA6,PPIB,PRDX1,PSMA2,PSMA4,PSMA5,PSMA6,PSMA7,PSMB1,PSMB2,PSMB4,PSMC1,PSMC2,PSMD1,PSMD12,PSMD14,PSMD8,RAN,RBBP7,RPLP0,RPS16,SOD1,SOD2,SREBF1,SRXN1,TPI1,TXN,UBE2K,UBQLN2,USO1,USP14,XBP1
interferon beta-1a		biologic drug		1.42e-10	ATP5MC3,ATP5ME,CCT4,CD3D,CLC,COX6A1,CSF1R,DNAJA1,DNAJB1,ENO1,FCER1G,FCGRT,FKBP15,FKBP1A,GBP5,GZMB,KARS1,LTF,MRPS18B,NDUFA1,NDUFA2,NMI,NOTCH1,PFDN5,PGAM1,PGK1,PPIA,PSMB8,PSME1,RAN,RPL19,RPL24,RPL26,RPL27,RPL27A,RPL36AL,RPS27,RPS7,S100A12,S100A9,STAT1,TNFAIP6,TRADD,TTC1
filgrastim		biologic drug	-0.747	1.49e-10	ADORA3,ANXA1,ATP6V1C1,B2M,BCL2L1,BIRC3,BRF1,CARD6,CARD9,CAST,CCL3,CCL4,CCL5,CCNA1,CCR3,CCT2,CD48,CD59,CD69,CEACAM6,CLC,CLEC4D,CLEC5A,CRYBG1,CSF1R,CXCL10,CXCL8,CYBB,CYP1B1,CYSLTR1,DDX58,DHRS9,DPH5,DPYSL3,ELK1,ENO1,ERLIN1,ETV7,FAM111A,FCER1G,FKBP5,GABBR1,GAPDH,GBP1,GBP3,GBP5,GIMAP5,GLIPR1,GP1BB,GPR141,GZMB,GZMK,HERC5,HILPDA,HIPK2,HP,HPGD,HSPA9,IFI44,IFIT2,IFIT3,IFIT5,IRAK3,IRF2BP2,ISOC1,KLF9,LDHA,LGALS3,MAP2K6,MBIP,MLXIP,MMP12,MS4A3,MVP,NCOA4,NDUFV2,PARP14,PCGF5,PEX11G,PFKFB2,PHLDA2,PLB1,PRDX2,PSME1,RGS1,RNASE2,RNASE3,RPGRIP1,RPS6KA3,RSAD2,S100A10,SAMSN1,SDHAF3,SOCS1,SORD,STAT1,STK16,STK3,SULF2,TAF4,TLR8,TSC22D1,VNN1,XBP1,XRN2,ZMYND11
LONP1	-0.235	peptidase	-1.046	2.73e-10	ANXA2,ATF4,ATP5MK,CALU,GARS1,GFER,GLUD1,GRPEL2,H2BC4,HSPA9,HSPD1,HSPE1,MCEE,MRPL54,MRPS31,MT-ATP6,MT-ATP8,MT-CO1,MT-CO2,MT-CO3,MT-CYB,MT-ND1,MT-ND2,MT-ND3,MT-ND4,MT-ND4L,MTHFD2,NDUFA4,PFN1,PGAM1,S100A11,SOD1,SOD2,SSBP1,TIMM23,TOMM20,VDAC1
SIGLEC8	-0.417	transmembrane receptor	4.679	3.23e-10	ATP5MK,BCL2A1,CD53,CLEC4A,COX7A2,CSTB,HILPDA,HSPE1,MIF,MRPL54,NHP2,NME1,P4HA1,PGK1,PGM2,PRDX1,RGS10,RPS14,RPS27L,TPI1,UQCC2,UQCRQ
IL3	0.182	cytokine	4.628	6.19e-10	ABCA2,ALOX5AP,ARG1,ARHGDIB,ARHGEF1,BCL2L1,BIRC3,BNIP3L,CAT,CCL17,CCL2,CCR3,CCT5,CD14,CD3D,CD48,CD53,CD69,CEBPZ,CISH,CITED2,CLEC4C,COPS4,CSF1R,CXCL8,DAD1,EEF1A1,EIF2AK2,ELAVL3,F2R,FAS,GP5,HSPA9,IL1RL1,IL2RA,IL33,IL3RA,IL6,KLF9,MMP1,NACA,NARS1,NIFK,NOTCH1,ODC1,ORMDL3,PDE1B,PIM1,PLCB2,PSMA5,PSMB7,PSMC4,PSME1,PTPN22,RAN,RIDA,RPL10,RPL11,RPL13,RPL4,RPL6,RPL7,RPS12,RPS14,RPS16,RPS17,RPS20,RPS6,RPS7,SERPINB2,SLAMF7,SMAD4,SNRPD2,SOCS1,SOD1,SSBP1,STAT4,STT3A,TARS1,TAX1BP1,TNF,TYK2,XBP1,YBX1,YWHAG,ZBTB17,ZFAND5
FAS	1.212	transmembrane receptor	3.347	1.06e-09	ACTA2,ANXA2,API5,ARAP2,ARFGAP1,ARHGEF1,ARL4A,BCL2A1,BCL2L1,BIRC3,BIRC5,CABIN1,CAMK2G,CAST,CCL2,CCL20,CCL3,CCL4,CCL5,CCL7,CCR1,CCRL2,CD48,CD59,COL18A1,COL1A2,COL8A1,CRYBG1,CXCL10,CXCL11,CXCL8,CXCR2,DGKZ,DNAH17,DUSP10,ERCC1,F3,FAS,FES,GBP1,GBP2,GLIPR1,IFNG,IL17RA,IL1A,IL6,LGALS3,MBOAT7,MGP,MIF,MMP1,MOAP1,NLRP1,NOS2,NR4A2,NUAK2,OPTN,PECAM1,PHLDA2,PIK3CD,PLD2,PLIN2,PRKDC,PSTPIP1,PTGER4,PTP4A1,PTP4A2,RAPGEF5,RGS14,RGS3,RHEB,RRAGD,RSAD2,RUNX2,S100A12,SERPINB2,SFTPC,SIPA1,SIT1,SOD2,SORL1,SPG7,STK17A,STK3,TLR8,TNF,TNFAIP6,TNFRSF1A,TNK2,TSPAN3,TYK2,VRK2
camptothecin		chemical drug	1.537	1.76e-09	ACTA2,AK4,ANXA2,API5,ARAP2,ARFGAP1,ARHGEF1,ARL4A,ASNSD1,BCL2A1,BCL2L1,BIRC3,BIRC5,BIRC6,BNIP3L,BRCA1,CABIN1,CAMK2G,CASP1,CASP4,CAST,CCL2,CCL20,CCL3,CCL7,CCNB1,CCR1,CCRL2,CD48,CD53,CD59,CDK1,CDK2,CHST11,CLP1,CRYBG1,CSNK1D,CXCL8,CXCR2,DGKZ,DNAH17,DUSP10,EDN1,EEF1A1,EEF1B2,F3,FAM53C,FAS,FES,FNDC3A,GAPDH,GBP2,GLIPR1,GPI,GSR,H3-3A/H3-3B,H3C2,HTN1,IFI16,IL17RA,IL1A,IL2RA,IL6,LAMB2,LGALS3,LRRC14,MBOAT7,MMP1,MNAT1,MOAP1,NLRP1,NOS2,NR4A2,OPTN,OSTF1,PCNA,PECAM1,PHLDA2,PIK3CD,PLAC8,PLD2,PLIN2,POLH,PPEF2,PPIA,PRKDC,PSMB9,PSTPIP1,PTEN,PTGER4,PTP4A1,PTP4A2,RAPGEF5,RGS14,RGS3,RHEB,RIPK2,RPA3,RRAGD,RSAD2,RSU1,S100A12,SDC4,SERPINB2,SFTPC,SIPA1,SIT1,SLC25A5,SOCS1,SOD2,SORL1,SPG7,STK17A,STK3,TAP1,TBCC,TGFBI,TNF,TNFAIP6,TNFRSF10B,TNK2,TP53INP1,TSPAN3,TUBB,TYK2,UBE2A,ULK1,VRK2,WT1,XRCC4,ZNF24,ZNF532
XBP1	0.985	transcription regulator	5.561	2.2e-09	ALG2,ARCN1,ATF4,ATG5,BLZF1,CAT,CCL5,CDK5RAP3,COPB1,COPZ1,CXCL8,DAD1,DNAJB11,DNAJB9,EIF2AK3,ERP44,FAS,FN1,GGCX,GOLGA4,GOLPH3L,GOPC,HERPUD1,HMOX1,HSPA13,IFNG,IL6,MAP1LC3B,NCOA3,NOS2,NUCB2,ORMDL3,OSTC,PDIA6,PHLDA2,POU2AF1,PPIB,PRNP,RCN3,S100A6,SDF2L1,SEC11C,SEC22B,SEC23B,SEC24D,SEC61B,SEC61G,SOD1,SPCS2,SREBF1,SRP54,SSR1,SSR2,SSR3,SSR4,STT3A,TNF,TXN,UFL1,UFM1,USO1,VAMP4,VAMP7,WFS1,XBP1,YIPF5
NFE2L2	0.384	transcription regulator	5.274	5.25e-09	ABCC3,ALAS1,ATF4,BCL2L1,BRCA1,CALB1,CAT,CCL20,CCL4,CCL5,COX4I1,CUL1,CXCL10,CXCL8,CYBB,DAD1,DCTN3,DDX50,DNAJB11,DSTN,DYNLL1,EIF2AK3,EIF3E,ELN,EPHB4,ESD,FKBP5,FN1,GABRA1,GABRA2,GBE1,GFAP,GLUD1,GSR,GSTO1,HERPUD1,HIPK2,HMOX1,HPRT1,HSD3B1,HSP90AA1,HSP90AB1,HSPA9,IDE,IFIH1,IFNG,IKBKG,IL1A,IL36G,IL6,KIFC2,LAMP2,LMNA,M6PR,MAP1LC3B,ME1,MGST1,MMP12,MORF4L2,MRPS18B,MSMO1,MT-CO2,NARS1,NFE2L3,NOS2,NQO1,NUCB2,OAT,PDIA6,PLIN2,POMP,PPIB,PRDX1,PSMA4,PSMA5,PSMA6,PSMA7,PSMB1,PSMB2,PSMB4,PSMC1,PSMD1,PSMD12,PSMD14,RAN,RBBP7,RGS11,RPLP0,RPS16,RSAD2,S100P,SCARB1,SOD1,SOD2,SREBF1,SRGN,SRXN1,TNF,TPI1,TXN,UBB,UBC,UBE2K,UBQLN2,USO1,USP14,XBP1
2-amino-1-methyl-6-phenylimidazo-4-5-b-pyridine		chemical toxicant	4.264	6.09e-09	ARHGEF1,CCT2,CCT4,CCT5,HSP90AA1,HSPA8,HSPD1,HSPE1,HSPH1,PSMA2,PSMA6,PSMB1,PSMB2,PSMB4,PSMB9,PSME1,RAB11A,RAB2A,RAN,RAP1A,RAP1B,SUMO1
MYCL	-0.74	transcription regulator	4.857	8.48e-09	ARPP19,BRF1,CARS2,CCNK,CCNT1,CDC5L,COX7A2L,DCLRE1A,HSPD1,NARS1,OXA1L,PTBP2,RPL10A,RPL11,RPL12,RPL13,RPL13A,RPL15,RPL17,RPL19,SAP18,SLC25A5,SNU13,TARS1,THOC2,THRAP3,TIMM23,TOMM20,USP18,USP8,WDR74,YIPF1
DAP3	-0.134	other	3.317	1.08e-08	MT-ATP6,MT-ATP8,MT-CO1,MT-CO2,MT-CO3,MT-CYB,MT-ND1,MT-ND2,MT-ND3,MT-ND4,MT-ND4L
TLE3	-1.135	other		1.18e-08	ATP5F1B,ATP5F1C,ATP5MC3,ATP5MF,ATP5PB,ATP5PD,ATP5PO,CYCS,ETFA,MT-ND1,MT-ND2,MT-ND3,MT-ND4,NDUFA1,NDUFA10,NDUFA12,NDUFA13,NDUFA2,NDUFA8,NDUFAB1,NDUFAF2,NDUFAF4,NDUFB3,NDUFB4,NDUFB5,NDUFS1,NDUFS4,NDUFV2,TMEM126B,UQCR10,UQCRB,UQCRQ
IRF7	0.051	transcription regulator	6.737	1.33e-08	ATF4,BCL2L1,CALHM6,CARD16,CASP4,CCL5,CCNA1,CCRL2,CD69,CXCL10,DDX58,DHX58,DNAJA1,GBP1,GBP3,GBP5,HERC5,IDO1,IFI16,IFI44,IFIH1,IFIT2,IFIT3,IL1A,IL33,IL6,NMI,NT5C3A,PARP14,PHF11,PLAC8,PSMB8,PSMB9,PSME1,RIPK2,RPTOR,RSAD2,RTP4,S100A8,SOCS1,STAT1,TAP1,TDRD7,TLR8,TNFAIP8,TOR1B,TRIM21,UBE2L6,USP18,USP8,ZC3HAV1
TP53	-0.179	transcription regulator	-0.715	1.37e-08	ABAT,ABCA2,ACAA2,ACADL,ACADM,ACSF2,ACSF3,ACTA2,ACTL6A,ACTN1,AK4,AKT1,ALDH1A1,ALDOC,ANKH,ANXA1,ANXA2,APEX1,API5,ARAP2,ARG1,ARL6IP1,ASTN2,ATF4,ATG4A,ATP5F1C,ATP5MC1,ATP5MC3,ATP5PB,BCL2A1,BCL2L1,BIRC3,BIRC5,BLZF1,BMX,BRCA1,BUB1,CALU,CAMLG,CASP1,CASP4,CAT,CCL2,CCL4,CCL5,CCNB1,CCNE2,CCNK,CD3E,CD59,CDK1,CDK2,CDKN3,CEP170B,CHUK,CISD1,CITED2,CKAP2,CKS2,CLIC4,CNN1,CNOT11,COL18A1,COL1A2,COL7A1,COPB1,COQ8A,COX7A2,CP,CPSF1,CRACR2B,CSF1R,CSMD3,CSNK1D,CSTB,CTDSP1,CX3CL1,CXCL10,CXCL8,CXCR1,CXCR2,CYP19A1,CYP1A1,CYSLTR1,DBI,DCK,DCLRE1A,DDIAS,DDIT4L,DDX39A,DEF6,DHRS9,DKK3,DLAT,DLGAP5,DNAJA2,DNAJA4,DNAJC15,DRAM1,DSTN,EDN1,EEF1A1,EIF2AK3,EIF4A1,EIF5,ENSA,ERCC1,ERF,ETFA,F2R,F3,FANCI,FAS,FDFT1,FGFBP1,FH,FIGNL1,FKBP1A,FKBP5,FN1,FUBP1,GABPA,GAPDH,GBP1,GDPD5,GLIPR1,GLRX,GMNN,GNL3,GOLGA4,GPI,GPM6A,GPR157,GPR85,GSR,GTF2H1,GTSE1,H2BC5,HADHB,HERC5,HMGB2,HMGCS1,HMMR,HMOX1,HSP90AA1,HSP90AB1,HSPA8,HSPD1,HSPG2,HSPH1,ID2,IFI16,IFNG,IL17RA,IL1A,IL2RA,IL33,IL6,ING3,IQCB1,ISCU,ITGB4,KCNB1,KMT2D,LAMA5,LAMB2,LAMP1,LAMP2,LAPTM4A,LDHA,LGALS3,LYPLA1,MAP2K6,MAP4K2,MAPRE2,MCAM,MCM6,ME1,MMP1,MRPL1,MRPL10,MRPL15,MT-CO2,MT-CYB,MTHFD2,MVP,MYH10,MYLK3,NAP1L1,NARS1,NDUFA4,NDUFA8,NDUFS1,NEDD8,NME1,NOL3,NOS2,NOTCH1,NOTCH3,NPM1,OAT,ODC1,OPA1,OXA1L,P4HA1,PAWR,PCLAF,PCNA,PDCD6IP,PDE2A,PDE6B,PDGFA,PDIA6,PDLIM5,PDS5A,PECAM1,PFKM,PFN1,PHLDB3,PIGF,PIK3CD,PIK3R1,PIM1,PLEKHB2,PLPBP,PLXNB2,PMEPA1,PMS2,PPM1F,PRDX2,PRDX3,PRDX6,PRNP,PSMA2,PSMB1,PSMB9,PSMC1,PSMD1,PSMD12,PSMD8,PSTPIP2,PTCRA,PTEN,PTGS1,PTP4A1,RAB5A,RAD51,RAN,RBBP6,RBBP7,RCHY1,RFC3,RGS12,RGS16,RLIM,RPL10,RPL12,RPL7,RPS12,RPS16,RPS18,RPS20,RPS25,RPS26,RPS27L,RPS5,RUNX2,SCO2,SCP2,SCRIB,SDHB,SDHC,SEC23B,SEC61B,SERPINB2,SGTB,SH2D1A,SIDT2,SLC19A1,SNX3,SOD1,SOD2,SPC25,SPCS2,SPDL1,SPTLC2,SQLE,SQOR,SREBF1,SSPN,STARD4,STAT1,STK11,STK17A,STOM,SUCLA2,SUCLG2,SULF2,SUMO1,TAP1,TCAP,TCF4,TDO2,TGFBI,TGFBR1,TIMM23,TIMM9,TMSB10/TMSB4X,TNF,TNFAIP8,TNFRSF10B,TNFRSF10C,TNFRSF1A,TOP2B,TP53INP1,TRIAP1,TRIM28,TUBB,UBC,UBD,UBE2B,UBQLN2,ULK1,UNC5A,UQCR10,UQCRQ,USO1,USP14,USP28,VAMP3,VAMP4,VDAC1,VDAC3,VRK1,XBP1,XPO1,XRCC5,YBX1,YES1,YWHAG,ZNF24
BHLHE40	0.79	transcription regulator	5.03	1.41e-08	ACTA2,ACTN1,AK4,ALDH7A1,ANXA1,B2M,BCL2L1,BIRC5,C15orf48,C3AR1,CASP1,CASP4,CCR1,CCRL2,CD14,CD69,CLEC5A,CNTN1,CP,CTSS,CYBB,DMBT1,DNAJC13,EBI3,ELF1,ERO1A,FAS,GBE1,GBP2,GCH1,GLRX,GZMK,H2BC10,HAS1,HILPDA,IFI16,IFIH1,IFNAR2,IFNG,IL17RA,IL2RA,IL6,IL6ST,ITGA6,LDHA,MTHFD2,NOS2,P4HA1,PARP9,PGK1,PLAC8,PLIN2,PPP2R3A,PROCR,PSMA2,PSMB2,PSME1,RASGRP1,RGS1,RGS16,RIPK2,SDC4,SLAMF1,SLAMF7,SLC16A3,SLC28A2,SLC31A2,SOCS1,SOD2,SPPL2A,SREBF1,SRI,STAT1,TENT5A,TES,TIPARP,TNF,TRAFD1,TYK2
prostaglandin J2		chemical - endogenous mammalian	2.706	1.6e-08	CXCL8,HMOX1,IL6,MYH11,NOS2,PSMA2,PSMA3,PSMA5,PSMA6,PSMB2,PSMB4,PSMB7,PSMC5,PSMD1,PSMD12,PSMD6,PSMD8,TNF
IFNA2	0.002	cytokine	5.663	3.29e-08	ANXA1,ARL5A,B2M,BAG3,BIRC5,BST2,CCL2,CCL3,CCL5,CD69,CISH,CXCL10,CXCL11,CXCL13,DAD1,DDX58,DDX60,EIF2AK2,ENPP1,FAS,GBP1,GBP2,H2AC16,HERC5,HMGCS1,IDO1,IFI16,IFI44,IFIH1,IFIT2,IFIT3,IFIT5,IFNAR2,IFNG,IL2RA,IL6,KCNJ6,MT-ATP6,MT-CO2,MT1G,MT2A,PARP4,PARP9,PHF11,PSME1,RSAD2,SAMD9,SAMSN1,SH2D1A,SOCS1,STAT1,STAT4,TAP1,TDRD7,THEMIS2,TNF,TNFRSF10B,TNFRSF1A,TRIM21,UBD,UBE2L6,USP18,XBP1,ZC3HAV1
poly rI:rC-RNA		biologic drug	6.46	3.71e-08	AARSD1,ABCE1,ACOD1,AGRN,ANXA1,ARG1,ATF4,B2M,BIRC3,BIRC5,BRF1,BST2,BUB1,CARS2,CASP7,CCL17,CCL2,CCL20,CCL3,CCL4,CCL5,CCNT1,CCR3,CCT5,CD14,CD33,CD69,CDK1,CLEC4E,CMPK1,COX7A2L,CX3CL1,CXCL10,CXCL11,CXCL8,DCLRE1A,DDX58,DDX60,DHX58,EBI3,EIF2AK2,EIF2S3,EIF5A,ELAVL2,ELMOD2,FAS,FN1,GBP1,GBP2,GCH1,H2AC4,H4C14,HAS1,HSPA9,HSPD1,IARS1,IDO1,IFI16,IFI44,IFIH1,IFIT2,IFIT3,IFIT5,IFNG,IFNGR1,IL1A,IL23A,IL2RA,IL33,IL6,KARS1,LTF,M6PR,MCM6,MMP1,MRPL44,MS4A3,MVP,MYBBP1A,NAT1,NDUFA10,NKG7,NMI,NOS2,NOTCH1,NOTCH3,NOTCH4,NR4A2,OXA1L,PARG,PARP14,PHF11,PIM1,POU2AF1,PSMA3,PSMB8,PSMB9,PTBP2,PTPN23,RGS1,RPL10A,RPL11,RPL12,RPL13A,RPL15,RPL17,RPL19,RPL30,RPS13,RSAD2,RTP4,SAMD9,SAP18,SCARB1,SDC4,SERPINB2,SLAMF1,SLC46A1,SNU13,SOCS1,SOD2,SRGN,STAT1,TAP1,TARS1,THOC2,THRAP3,TIAM2,TIFA,TIPARP,TNF,TNFAIP6,TNFRSF10B,TNPO3,TRAF6,TRAFD1,UBQLN1,USP18,XPO1,YIPF1,ZC3H12C,ZC3HAV1
NFU1	0.829	other	-1.342	5.25e-08	AKT1,ATP5F1B,ATP5F1C,ATP5MF,ATP5PD,ATP5PO,COX4I1,CYCS,DGAT1,GPD2,MGST1,MT-CO2,NDUFS1,PC,PRDX1,PRDX2,PRDX3,SOD1,VDAC1,VDAC3
POLG	-0.861	enzyme		7.12e-08	CCL4,COX7A2L,EEF1B2,EIF3H,IL6,MT-CO2,MT-CO3,RPL13,RPL14,RPL23,RPL27A,RPL7,RPS16,RPS24,RPS25,RPS27A,RPS5,TNF,TPT1
SERPINC1	0.141	enzyme	1.102	7.55e-08	BCL2A1,CCL20,CXCL8,F3,FAS,HSPG2,IL1A,IL6,MIF,MMP7,NOS2,TNF
cisplatin		chemical drug	2.004	7.95e-08	ABCC3,ACADM,ACTA2,AGFG2,AKT1,ALDH1A1,ANXA1,ANXA2,ANXA5,APOBEC3B,ASTN2,ATF4,ATP6V0C,BCL2A1,BCL2L1,BIRC3,BIRC5,BLOC1S2,BMI1,BNIP3L,BRCA1,CARD6,CASP1,CAT,CCL2,CCL5,CCNB1,CCR1,CD14,CD53,CDK1,CENPS/CENPS-CORT,CLDN19,CLSTN3,CORO7/CORO7-PAM16,CP,CROCC,CXCL10,CXCL8,CYBB,DDX58,DRAM1,DUS3L,EDN1,ERCC1,ESYT2,EXOC6,F3,FADS3,FAM210B,FAS,FN1,FTO,GGT1,GRIA1,GTPBP4,H4C14,HIPK2,HMGCS1,HMOX1,ID2,IFIH1,IFNG,IL1A,IL6,IL6ST,ISCU,ITGB1,ITGB4,KAT6B,KRT10,LGALS3,LMNA,LMO4,MAOA,MAP1LC3B,MAPK9,MCAM,MEGF6,MGP,MLF1,MNT,MT2A,MXD4,NAT10,NCR3LG1,NMI,NOS2,NOTCH1,NOTCH3,NQO1,OAT,ODC1,PAWR,PIP4K2C,PIP4P1,PLXNB2,POLH,PPIA,PRKDC,PROCR,PSMB8,PTEN,PURB,PXN,RAB22A,RAB8B,RAD51,REV3L,RGL1,RGN,RPL13A,RPS16,RPS21,RPS27L,RPS5,RXRA,S100A10,S100A11,SCO2,SH2D1A,SIDT2,SLC25A36,SMAD4,SMN1/SMN2,SOD1,SSBP2,STARD4,STK11,STK17A,SULF2,TAP1,TCIM,TES,TMSB10/TMSB4X,TNF,TNFAIP8,TNFRSF10B,TNFRSF10C,TNFRSF1A,TNK2,TP53INP1,TPM2,TRAPPC13,TRIAP1,TSC22D1,TSPAN8,TUBB,TXNIP,TYMP,UBE2A,ULK1,WDR4,WNT4,WT1,YBX1,ZNF219
dexamethasone		chemical drug	-1.422	8.06e-08	A4GALT,AACS,ABCC3,ACADL,ACADM,ACTA2,ADHFE1,ADORA3,AKR1C4,AKT1,ALAS1,ALDH1A1,ALDOB,ALOX5AP,ANO1,ANXA1,AP3S1,ASPN,ATF4,ATN1,ATP10B,ATP5MC1,ATP6V1B2,ATP6V1C1,B2M,BCKDHA,BCL2A1,BCL2L1,BCR,BIRC3,BIRC5,BLZF1,BMX,BRCA1,BRF1,C3AR1,CA2,CALB1,CARD6,CARD9,CAST,CAT,CCL17,CCL2,CCL20,CCL3,CCL4,CCL5,CCL7,CCNA1,CCNE2,CCR1,CCR3,CCT2,CD226,CD3D,CD3E,CD48,CD59,CD69,CDK2,CEACAM5,CEACAM6,CEP70,CHD4,CISH,CLC,CLEC4D,CLEC5A,CLIC4,CMTM6,COL1A2,COL7A1,COL9A2,COX4I1,CP,CPS1,CRYBG1,CSF1R,CUL1,CX3CL1,CXCL10,CXCL8,CXCR1,CYBB,CYCS,CYP19A1,CYP1A1,CYP1B1,CYP21A2,CYP2A6,CYP2B6,CYP2D6,CYP3A5,CYSLTR1,DCN,DDX58,DHRS9,DHX9,DLGAP5,DNAJC15,DPH5,DPYSL3,DUSP10,DUSP16,EDN1,EEF1A1,EIF4EBP1,EIF5,ELK1,ELN,ELOVL6,ENO1,ENPP1,ERLIN1,ETFA,ETNPPL,ETV5,ETV7,F3,FAM111A,FBXO30,FCER1G,FGF10,FGFBP1,FKBP5,FN1,GABBR1,GAPDH,GBP1,GBP2,GBP3,GBP5,GGCT,GGT1,GIMAP5,GLIPR1,GNG10,GP1BB,GPR141,GPR68,GSR,GZMB,GZMK,H3C10,H3C2,HADHB,HERC5,HERPUD1,HILPDA,HIPK2,HMMR,HMOX1,HP,HPGD,HSPA8,HSPA9,HSPH1,ID2,IDE,IDO1,IFI44,IFIT2,IFIT3,IFIT5,IFNAR2,IFNG,IFNGR1,IGFALS,IL1A,IL1RL1,IL2RA,IL33,IL36G,IL6,IL6ST,IRAK3,IRF2BP2,ISOC1,ITGB1,KCNB1,KCNJ15,KCNK6,KLF15,KLF9,LAMA5,LAMB2,LDHA,LGALS3,LMO4,LPAR2,LRP1,LTBP2,LTBP4,MAOA,MAP2K6,MBIP,ME1,MGP,MGST1,MIF,MLXIP,MMP1,MMP12,MMUT,MORF4L2,MPC1,MRPL47,MS4A3,MSMB,MT-CO2,MT-CO3,MT1G,MVP,NAT1,NCOA4,NDUFS1,NDUFV2,NEIL3,NET1,NIPSNAP1,NOS2,NOTCH1,NOTCH3,NOTCH4,NPM1,NQO1,NUCB2,ODC1,OSTF1,P4HA1,PARP14,PC,PCDH9,PCGF5,PCNA,PCSK5,PDGFA,PEX11G,PFAS,PFKFB2,PHLDA2,PHTF2,PIK3CD,PIK3R1,PIM1,PIR,PLB1,PLIN2,PLOD1,PLOD3,PMM2,PNPLA2,PNRC2,POU2AF1,PPA2,PRDX2,PRDX6,PRPF40A,PRPF4B,PSMA2,PSME1,PTGS1,PTPN22,RAD51,RANBP9,RBM25,RBP2,RETN,RFC3,RGN,RGS1,RGS10,RGS16,RNASE2,RNASE3,RNF2,ROR1,RPGRIP1,RPL26,RPL7,RPLP0,RPS23,RPS6,RPS6KA3,RPS7,RSAD2,RUNX2,RXRA,S100A10,S100A8,S100A9,S100P,SAMSN1,SC5D,SCAF11,SCAMP4,SCARB1,SDHAF3,SDHB,SDHC,SDS,SDSL,SEC22B,SELENOP,SENP1,SERPINB2,SH3TC1,SLAMF1,SLC10A6,SLC25A5,SLC46A1,SLC8B1,SLC9A3,SMC5,SMN1/SMN2,SMS,SNAPC1,SNRNP70,SOCS1,SOD1,SOD2,SORD,SREBF1,SRGN,SRSF4,ST3GAL4,STAT1,STK16,STK3,STOM,SULF2,TAF4,TAGLN,TCF4,TCIM,TCIRG1,TDO2,TERF1,TF,TGFBI,TGFBR1,TGFBR3,TLR8,TMIGD3,TNF,TNFAIP6,TNFRSF10B,TNS1,TPM2,TPT1,TRIM31,TSC22D1,TSFM,TSPAN2,TWF1,TXN,TXNIP,UBC,UBD,UBE2B,UBE2D2,UGP2,UGT2A1,UPF1,UQCRQ,USP18,VNN1,WARS1,WNT4,WT1,XBP1,XRCC5,XRN2,YES1,ZFP91,ZMYND11,ZNF107,ZNF22,ZNF343,ZNF385D,ZNF91
SIRT3	-0.423	enzyme	-2.343	1.02e-07	ACADM,ACTA2,CAT,CYCS,CYP19A1,FAS,IFNG,IL6,MT-ATP6,MT-CO1,MT-CO2,MT-CO3,MT-CYB,MT-ND1,MT-ND2,MT-ND3,MT-ND4,MT-ND4L,PECAM1,PFKM,RPTOR,SOD2,SREBF1,SUCNR1,TNF,XBP1
TCF4	-0.954	transcription regulator	0.584	1.02e-07	AKT1,ARHGAP4,ARHGEF18,BIRC5,CARS2,CASP1,CASP4,CBFA2T3,CBLN2,CD2,CDK1,CDKN3,CKS2,DCK,DDX58,DSTN,DUS3L,EAF2,ELF1,ENPP1,EXOSC1,FAM111A,FAS,FBXO4,GBP3,GRPEL1,H1-0,HMGB2,HMMR,HS3ST2,HSPA13,ID2,IDO1,IFI16,IGFBPL1,IL23A,IL6,IQCB1,LRP1,MANF,MORF4L2,MVP,NDUFB4,NIFK,NOTCH1,OPTN,PDIA6,PIK3CD,PLAC8,PPID,PTCRA,PUS3,RPL22L1,RPL35A,RPL7,RPS6KA3,RUNX2,SDF2L1,SEC11C,SEC24D,SELENOP,SH3GLB1,SLAMF7,SMAD2,SMAD4,SPC25,SPCS2,SUB1,TBK1,TENT5A,TENT5C,TFG,TIA1,TMEM184B,TNF,TRADD,TRMT10C,TXNIP,WARS1,WDR12,XBP1,YWHAG,ZP2
HSP90B1	0.076	other	4.313	1.59e-07	CDC42,EIF5A,EIF5A2,GABRA1,IFNG,IL23A,IL6,ITGB2,NOS2,RAB13,RAB2A,RAB8B,RPL12,RPL27A,RPL30,RPS14,RPS20,SNX3,SSR3,SSR4,TNF,TOMM20,VAMP3,XBP1
RPS15	0.938	other		1.62e-07	EIF2S2,EIF2S3,EIF3I,EXOSC1,EXOSC4,EXOSC9,MCM6,PCNA,POLD3,PTEN,RPA3,RPS11,RPS13,RPS15,RPS16,RPS23,RPS24,RPS25,RPS29,RPS3A,RPS4X,RPS5,RPS6
tanespimycin		chemical drug	-3.861	1.81e-07	AKT1,BCL2A1,BCL2L1,BIRC3,BIRC5,CALM1,CDK1,CHUK,CXCL8,CYCS,DNAJB1,EIF4A1,FAS,FDFT1,HMGCS1,HNRNPC,HSP90AB1,HSPA8,HSPA9,IARS1,LDHA,MAP3K7,MIF,NRAS,PRDX3,PSMA7,RBMX,RPL24,RPL27A,RPL30,RPL35,RPS16,RPS8,SNRPB,SNRPE,SNRPG,SOD2,SREBF1,TYMP
IL4	0.051	cytokine	2.484	1.91e-07	ABCA2,ABLIM1,ACOD1,ACTA2,ADAP1,AGFG2,AHCYL1,ALAS1,ALDOC,ALOX5AP,ANO1,ANXA1,ANXA2,ARG1,ARNTL2,ATP5MK,BCL2L1,BIRC5,BNIP3L,BPGM,C15orf48,CA2,CARD16,CAT,CBX3,CCL13,CCL17,CCL2,CCL20,CCL3,CCL4,CCL5,CCL7,CCR1,CCR3,CCRL2,CD14,CD2,CD276,CD33,CD69,CD8A,CDK1,CDK2,CHD4,CISH,CITED2,CLCN3,CLEC4C,COL18A1,COL1A2,COX4I1,CSF1R,CSTA,CSTB,CX3CL1,CXCL10,CXCL11,CXCL8,CXCR1,CXCR2,CYBB,CYSLTR1,DCTN1,DHODH,DHX58,DUOX2,DUSP10,EBI3,EIF2AK2,EIF4A1,EPHB4,F2R,F3,FAAH,FAM118B,FAS,FCER1G,FKBP5,FN1,FNIP2,GBE1,GBP2,GBP3,GBP5,GCN1,GFI1,GP5,GPC1,GSR,GTSE1,H1-0,H2BC5,HDDC2,HEXIM2,HILPDA,HIPK2,HP,HPGD,HSD3B1,ICOS,IDE,IDO1,IFI16,IFI44,IFIH1,IFIT3,IFNAR2,IFNG,IL1A,IL1RL1,IL2RA,IL33,IL3RA,IL6,IL6ST,IPO4,IRAK3,ITGB1,ITGB2,KDM6B,KRR1,KRT10,LACC1,LACTB,LAMP2,LDHA,LGALS3,LIG4,LRP1,LY6G6C,MAOA,MBOAT7,MED1,MMP1,MMP12,MRPS10,NABP1,NAP1L1,NCOA3,NCR3LG1,NMD3,NOMO1,NOS2,NT5C3A,NUP155,ODC1,PAWR,PDE1B,PDS5A,PGK1,PIK3R1,PIM1,PLIN2,POLG,POU2AF1,PPP6C,PRKAG1,PRKDC,PRNP,PRR7,PSMA2,PSMA6,PSMB8,PSME1,PSMG1,PSTPIP1,PTBP2,RAB5A,RASGEF1B,RELCH,RIDA,RIN1,RPS6,S100A10,S100A8,S100A9,SAMSN1,SCARB1,SCN9A,SCO2,SDF2L1,SDF4,SEC24A,SEMA4A,SERPINB3,SERPINB4,SERPINB8,SFTPC,SGTB,SH2D1A,SLAMF7,SLC16A3,SLC66A2,SOCS1,SOX13,STAT1,STAT4,STAT6,STK32C,TES,TFEC,TGFBI,TGFBR1,TLE1,TMED5,TNF,TNFAIP6,TPI1,TREM2,USO1,USP18,VDAC1,VPS35,XBP1,XPO7,XRCC5,ZBTB46,ZNF219,ZNF583,ZNF608,ZNRD2,ZSWIM4
DDX58	1.376	enzyme	3.359	2.29e-07	CASP4,CCL2,CCL3,CCL4,CCL5,CXCL10,CXCL8,DDX58,EIF2AK2,GBP3,HERC5,IFI44,IFIH1,IFIT2,IFIT3,IL6,LTBP3,NFATC4,NMI,RPS7,RSAD2,SOCS1,STAT1,TNF,UBE2E2,USP18,WNT4,ZC3HAV1
CTNNB1	0.446	transcription regulator	0.89	2.47e-07	ABCD4,ACAA1,ACADL,ACAP1,ACAT2,ACTA2,AGRN,ALDH1A1,ANXA1,ARL4A,ATP5MC3,ATP5PO,BCL2L1,BIRC5,BTF3,CACNA1G,CALM1,CASP7,CCL2,CCL3,CCL4,CCL5,CCL7,CCNA1,CCNE2,CCRL2,CENPM,COX4I1,CRYBG1,CTNNA2,CX3CL1,CXCL10,CXCL8,CYP19A1,CYP1A1,CYP1B1,CYP2A6,DDX50,EDN1,EIF5A,EMX2,ENPP1,EPHB4,F2R,FAS,FCER1G,FGFBP1,FN1,GAPDH,GCH1,GFAP,GJB2,GNG10,HILPDA,HMGCS1,HSPE1,ID2,IDI1,IDO1,IFI16,IFNG,IL1A,IL23A,IL2RA,IL6,ITGA6,ITGB1,ITGB2,LGALS3,LGR6,LIG4,LMNA,MAOA,MAP1LC3B,ME1,MMP1,MMP7,MUC6,NAP1L5,NDUFA10,NDUFA12,NDUFA4,NDUFB8,NDUFS1,NOS2,NOTCH1,NOTCH3,NR5A2,NUMBL,OAT,OLIG1,PCDH9,PCNA,PECAM1,PFN1,PGK1,PHLDA2,PIGC,PIK3R1,PKD1,PLIN2,PROCR,PRRC2A,PTCRA,PTEN,RAB18,RETN,RGN,RPL10,RPL10A,RPL11,RPL12,RPL13,RPL13A,RPL14,RPL15,RPL17,RPL18A,RPL19,RPL21,RPL23,RPL24,RPL26,RPL27,RPL27A,RPL28,RPL30,RPL31,RPL35,RPL35A,RPL36AL,RPL37,RPL37A,RPL38,RPL39,RPL4,RPL41,RPL6,RPL7,RPL9,RPLP0,RPS10,RPS11,RPS12,RPS13,RPS14,RPS15,RPS15A,RPS16,RPS17,RPS18,RPS20,RPS21,RPS23,RPS24,RPS25,RPS26,RPS27A,RPS27L,RPS29,RPS5,RPS6,RPS7,RPS8,RUNX2,S100A8,SCN5A,SDHC,SERPINB2,SH2B2,SLC16A6,SLC17A9,SMS,SNRNP70,SORBS3,SRFBP1,STAT1,SUMO1,TCF4,TELO2,TIA1,TNF,TNFRSF1A,TSC22D1,TSPAN8,UQCR10,USO1,WNT4,WT1
GnRH analog		biologic drug	-3.37	2.93e-07	ACAA2,ACP1,ACTN1,AFF2,AHCYL1,ATG4A,ATP6V1E1,BCL2A1,BST2,CACNA1D,CCL7,CDK1,CHMP2A,DVL1,DYNLL1,EDC4,EIF4EBP1,ENSA,FAS,FCGRT,FCHO1,FKBP1A,FN1,GABARAP,GATD3A/GATD3B,GDI2,GET3,GSTO1,HADHB,HDDC2,HNRNPDL,HSP90AB1,IFNG,KRT10,MICU1,MLF1,MRPS31,MTIF2,NARS1,NBN,NCBP2,NCOA3,NDUFB1,NDUFB5,NDUFV2,NME2,NR4A2,NUTF2,PDLIM5,PHLDA2,PPIA,PPP2R2A,PSMA6,PSMB4,PSMB7,PSMD1,RALGPS1,RAN,RER1,SEC22B,SMAD2,SMARCE1,SNX3,SPG7,SRI,SRRM2,SRRT,SSR1,SUPT5H,TAF15,TERF1,TNK2,TWF1,TYK2,UBE2V1,UQCRB,ZBTB1
STAG2	0.043	other	-3.641	3.12e-07	CCRL2,CD69,CXCL10,CXCL11,DDX60,DHX58,EIF2AK2,GBP2,IFI44,IFIH1,IFIT2,IFIT3,PARP14,PARP9,RSAD2,SAMD9,TNF,UBE2L6,USP18
PNPT1	0.369	enzyme	-2.201	3.54e-07	AGRN,BCL2L1,CCL5,CXCL10,CXCL8,DDX58,EIF2AK2,GBP2,IFI16,IFI44,IFIH1,IFIT3,IL6,PARP14,PARP9,RTP4,STAT1,TNFRSF1A,TOR3A,UBE2L6,USP18
TASL	0.871	enzyme	3.68	4.2e-07	BCL2A1,CCL2,CCL5,CXCL8,DDX58,GBP5,IFIT2,IFIT3,IFIT5,IL6,SLAMF7,TNF,TNFAIP6,USP18
IL33	0.764	cytokine	5.599	4.56e-07	ARG1,ATP5MK,BCL2A1,BCL2L1,BIRC3,CASP1,CCL17,CCL2,CCL3,CCL4,CCL5,CCR1,CD53,CD69,CDC5L,CDKN3,CHST11,CISH,CLEC4A,CLEC4E,COX7A2,CSTB,CX3CL1,CXCL10,CXCL8,CXCR2,DGAT1,EBI3,FAR1,FAS,GCHFR,GFI1,GRK2,HILPDA,HMOX1,HSPE1,ICOS,ID2,IFNG,IFNGR1,IKBKG,IL1A,IL1RL1,IL2RA,IL33,IL6,IRAK3,ITGB4,KLHL28,LAMA5,LMO4,MIF,MMP12,MRPL54,MYO15A,NABP1,NHP2,NME1,NOS2,ODC1,P4HA1,PGK1,PGM2,PIK3CD,PLIN2,PRDX1,PRPF4B,PTGER4,RASGRP1,RGS1,RGS10,RIPK2,RPS14,RPS27L,RPS6KA3,S100A8,S100A9,SCARB1,SDC4,SERPINB2,SFTPC,SLC11A1,SOD2,SUCNR1,TFEC,THEMIS2,TNF,TPI1,UQCC2,UQCRQ,VASH1,ZFHX3
TRIM24	0.444	transcription regulator	-3.019	4.9e-07	AGRN,CA2,CALB1,CALHM6,CASR,CCL4,CCL5,CXCL10,DDX58,DDX60,DHX58,EIF5A,EMB,GBP2,GBP3,IFI44,IFIH1,IFIT2,IFIT3,IFNGR1,LGALS3,MYH10,NMI,PCLAF,PHF11,PLAC8,PSMB8,PSMB9,RTP4,SOCS1,STAT1,TAP1,TGFBI,TRAFD1,USP18
tetraethylammonium		chemical drug	-0.538	7.04e-07	ATP5PD,BCL2L1,CBX3,DPH5,GSTO1,HNRNPC,HSPA8,HSPA9,LYPLA1,PRDX3,PSMA6,PSMB4,RPLP0,SRI,SSR4,TCP1,TPI1,UTP15
doxorubicin		chemical drug	0.915	7.14e-07	ABCA7,ABCC3,AKT1,ANXA1,ANXA2,APEX1,APOBEC3B,ATG12,BCL2A1,BCL2L1,BIRC3,BIRC5,BIRC6,BNIP3L,BRCA1,CA2,CASP1,CAT,CCL2,CCNB1,CD14,CDK1,CDK2,CDKN3,CP,CXCL8,CYBB,DDIAS,DDX1,DHODH,DRAM1,EDN1,EEF1A1,EEF1B2,EIF5A,ERN1,F3,FAS,FKBP1A,GLIPR1,GSR,GTPBP4,HIPK2,HMOX1,HSPH1,ID2,IL6,IQCB1,ISCU,ITGB4,LGALS3,MT-ND1,MT-ND2,MT-ND3,MT-ND4,MT-ND4L,MVP,NOL3,NOS2,NOTCH3,NQO1,ODC1,PCLAF,PCNA,PFKM,PIK3CD,PMEPA1,PRDX1,PRKAA1,PSMB8,PTEN,RAD51,RETN,RGS16,S100A10,S100A11,S100A8,S100A9,SMAD2,SMAD4,SOD1,SOD2,SSBP1,STAT1,TAP1,TES,TNF,TNFRSF10B,TNFRSF10C,TNFRSF1A,TP53INP1,TSPAN8,TUBB,TXN,UBE2B,WNT4,WT1,YBX1
resiquimod		chemical drug	4.656	7.4e-07	AIM2,APOBEC3B,ATF4,ATP5F1C,ATP6V1B2,BCL2A1,BST2,C3AR1,CASP4,CAT,CCL2,CCL20,CCL3,CCL4,CCL4L1/CCL4L2,CCL5,CCR1,CCRL2,CLEC4E,CSF1R,CXCL10,CXCL11,CXCL13,CXCL8,DDX60,DHX58,DNAJB9,EBI3,EIF2AK2,F2R,FAS,FCER1G,FH,GBP1,HERC5,HERPUD1,IFI16,IFIT2,IFIT3,IFIT5,IFNG,IL1A,IL23A,IL2RA,IL33,IL6,IRAK3,LMNA,MMP25,NOS2,PRDX1,PRDX6,PSMB2,PSMB4,RAB7A,RAP1A,RIPK2,RPS6,SOD2,STAP1,STAT1,TLR8,TNF,TNFRSF1A,TRAF6,WARS1,XBP1,YWHAB
KRAS	0.699	enzyme	2.147	8.72e-07	ABCC5,AGRN,ALDOC,ARG1,ARPC3,ARPP19,ATF2,ATG5,B2M,BCL2A1,BCL2L1,BEX1,BIRC3,BIRC5,BMI1,CAMK2G,CASP1,CCL2,CCNB1,CCT5,CD33,CDK1,CHSY1,CLEC5A,CSE1L,CSNK2A1,CX3CL1,CXCL10,CXCL8,CYBB,DBN1,EEF1A1,EIF2AK2,EIF2AK3,EIF3I,EIF5,EIF5A,ELN,ENO1,ENOPH1,EPHB4,ERO1A,ETV5,F3,FAS,FES,FGF10,FLII,FN1,GALNT1,GAPDH,GFAP,GGT1,GMNN,GPC1,GZMK,H1-2,H2AC6,H2BC10,H2BC4,H3C1,H3C2,H4C4,HADHB,HMOX1,HNRNPD,HNRNPDL,HSPE1,HSPG2,IDO1,IFNG,IL1A,IL33,IL3RA,IL6,ITGB2,ITM2A,JKAMP,LAMA5,LAMB2,LAMP1,LAMP2,LDHA,LGALS3,LTBP4,MAN2A2,MAP1LC3B,MCAM,MGAT4A,MMP7,MT-ATP6,MT-CO1,MT-ND1,MT-ND4,MUC6,NETO2,NFYB,NME2,NOS2,NQO1,NR5A2,NRAS,NUTF2,ODC1,PALD1,PARG,PAWR,PC,PCOLCE,PECAM1,PIM1,POMK,POMP,PSMA7,PSMB8,PSMB9,PSTPIP1,PTEN,PTGS1,PYGM,RAB7A,RBBP7,RBM7,RHEBL1,RPS6,S100A6,SCARB1,SDC4,SEC11C,SERPINB2,SFTPC,SLC25A32,SLCO4A1,SMPD3,SNX16,SREBF1,ST3GAL4,ST3GAL6,STAT1,STOM,TAP1,TCOF1,TCP1,TESC,TGFBR1,TIMM9,TLE3,TMED9,TMEM259,TNF,TNFRSF10B,TXNIP,VPS35,WT1,WWTR1,XRN2,YES1,ZFAND2A
APP	-0.322	other	3.852	9.34e-07	ABCA7,ACTA2,ADAP1,ADORA3,AKT1,ALDOC,ANAPC2,ANXA5,ARF4,ARG1,ARL6IP5,ARRDC3,ATF4,ATG5,ATOX1,ATP1A2,ATP1A4,ATP5F1B,ATP5F1C,ATP5PD,ATP6V1A,ATP6V1E1,BCL2L1,CA12,CALB1,CASP1,CAST,CAT,CCL2,CCL20,CCL3,CCL4,CCL5,CCL7,CD59,CD69,CDC42,CDK1,CDK2,CITED2,COL18A1,COMMD7,COX4I1,COX7A2,CP,CSF1R,CSNK2A1,CSNK2A2,CXCL10,CXCL8,CXCR2,CYBB,CYCS,DBI,DBN1,DCN,DCX,DDX58,DSTN,EDN1,EIF5A2,ELN,ENO1,ENSA,FKBP1A,FN1,GAPDH,GBP2,GDI2,GFAP,GPC1,GPI,GPR85,GRIA1,H2AC7,H2BC5,H4C9,HERPUD1,HIPK2,HMOX1,HSP90AA1,HSP90AB1,HSPA8,HSPD1,HSPE1,HSPG2,IDE,IDO1,IFI16,IFIH1,IFIT2,IFNG,IKBKG,IL1A,IL6,IL6ST,ITGA6,KCNB1,LDHA,LGALS3,LMO4,LRP1,MAGI1,MAP3K7,MMP1,MMP12,MRPL10,MT-ATP6,MT-CO1,MT-CO2,MT-CO3,MT-CYB,MT-ND1,MT-ND2,MT-ND3,MT-ND4,NCOA3,NDUFA8,NDUFS4,NENF,NME1,NOS2,NR1D1,NR4A2,PACS2,PARP14,PDGFA,PGAM1,PGK1,PIK3R1,POU2AF1,PPIA,PRDX2,PRDX6,PRKDC,PRNP,PSME1,PTDSS1,RAN,RFC3,RPS6,RSAD2,RTP4,RUNX2,S100A8,SCARB1,SDC4,SLAMF1,SOCS1,SOD1,SOD2,STAT6,TAF9,TAGLN,TBC1D25,TCF21,TLR8,TNF,TNFRSF10B,TOP2B,TOR3A,TP53INP1,TPI1,TPT1,TRAF6,TRIM21,TUBB,TXN,UBC,UBE2K,UQCRQ,USP18,VAMP3,VDAC1,WNT4,YWHAB,YWHAE,ZFHX3
MAPT	-0.291	other	-0.762	9.62e-07	ACTN1,ANXA5,ARF4,ATOX1,ATP1A2,ATP1A4,ATP5F1B,ATP5F1C,ATP5PB,ATP5PD,ATP6V1A,ATP6V1E1,BCR,C3AR1,CAMK2G,CAST,CCL2,CCL4,CCNB1,CD48,COX4I1,COX7A2,CTSS,CXCL10,CXCL13,CYBB,CYCS,DBI,DCTN1,DDX60,DNAAF3,DPYSL3,DSTN,EIF2AK3,EIF4A2,EIF5A2,ENO1,ENSA,FBXL16,FGFR3,FKBP1A,GAPDH,GBP2,GBP5,GDI2,GFAP,GHSR,GLO1,H2AC7,H2BC5,H3C2,H4C9,HMOX1,HSP90AA1,HSPA8,HSPD1,HSPE1,HSPH1,IFI16,IFI44,IFIT3,IFNG,IL1A,IL6,ITGB2,LRP1,MT-CO2,MT-CO3,NDUFA13,NDUFA8,NDUFS4,NDUFV2,NME1,NOS2,PARP14,PARP4,PDE2A,PGAM1,PGK1,PHF11,PLIN4,PLXNB2,PPIA,PRDX3,PRDX6,PRNP,RAB2A,RPL19,RPL23,RPLP0,RPS16,S100A6,SLC16A3,SLC4A2,SOD1,STRN,TAP1,TENT5C,TNF,TOP2B,TPI1,TPT1,TRIM21,TUBB,TXN,UBC,UQCRQ,USP18,VAMP3,VDAC1,YWHAE
ERN1	-0.928	kinase	2.153	9.98e-07	ACTA2,ARF4,ATF4,BLOC1S1,CCNA1,CNTN1,CYP1B1,DERL2,DGAT1,DNAJB11,DNAJB9,ERO1A,ERP44,FAS,FN1,GP1BB,IL6,LPCAT2,MAP1LC3B,MORF4L2,NARS1,NCOA3,NOS2,OSBP,PDIA6,PLIN2,PRKDC,SDF2L1,SEC22B,SEC24D,SERPINB2,SPCS2,SSR3,TCN1,TNF,TNFRSF10B,TSPAN2,USO1,WARS1,WFS1,XBP1
deferoxamine		chemical drug	1.541	1.08e-06	ANKRD22,ANXA2,CACNA1G,CACNB4,CCL20,CCL4,CCNB1,CD14,CD59,CDK2,CITED2,CLC,CP,CXCL8,CYP3A5,DUSP10,DUSP16,ELN,ENO1,F3,FAM20C,HMOX1,HSPA13,IFI16,IFIT5,IL6,ISCU,ITGB2,LDHA,MAP1LC3B,ME1,MFN1,MMP1,MT-CO1,MT-CYB,NCOA4,NFATC4,NOS2,NR4A2,OPA1,PGK1,RGS1,RSAD2,SDHB,SERPINB8,SMAD2,SMAD4,SREBF1,SULF2,TNFRSF10B,TREML2,TSC22D1,UBE2E1,WT1
SAMMSON		other	-3.769	1.1e-06	ATP5F1B,MRPL3,MRPL50,MRPS10,MRPS14,MRPS15,MRPS18B,MT-ND1,NDUFA1,NDUFA10,NDUFA4,NDUFAF2,NDUFB1,NDUFB4,NDUFB8,NDUFS4,NDUFS5,TOMM20
valproic acid		chemical drug	-0.803	1.17e-06	AACS,AKR1C4,AMFR,ANTXR2,ATF4,ATP5ME,BCL2L1,BIRC5,BRDT,CA12,CACYBP,CAT,CCL2,CCR1,CENPM,CHPT1,CYP19A1,CYP1A1,CYP1B1,CYP2A6,CYP2B6,DBI,DNAJB11,DNAJB9,EDN1,EIF2AK3,ELF1,ELOVL6,ERN1,FAS,FDFT1,GFAP,GZMB,HERPUD1,HMGCS1,HMOX1,ID2,IDI1,IFNG,IGSF1,IL1A,IL1RL1,IL6,INSIG2,MCM6,MMP1,MSMO1,MT1G,NCR3LG1,NME1,NOTCH1,NPC2,NQO1,PDIA6,PIP4K2C,PMM2,PNPLA2,POMP,PPP2R2D,PSMA2,PSMA3,PSMA4,PSMA5,PSMA6,PSMA7,PSMB1,PSMB2,PSMB4,PSMB7,PSMB8,PSMB9,PSMC1,PSMC2,PSMC4,PSMC5,PSMD1,PSMD12,PSMD14,PSMD6,PSMD8,PSME1,PTEN,PXN,RHNO1,ROR1,SC5D,SELENOP,SMN1/SMN2,SPCS2,SQLE,SREBF1,SSBP2,TES,TMEM164,TMEM258,TNF,TNK2,TNS1,TRA2B,XBP1
methotrexate		chemical drug	-0.69	1.26e-06	ACAA1,ACAA2,ACADM,ADIPOR1,ADORA3,AK4,ANKH,APEX1,BNIP3L,CASP4,CCL13,CCL2,CCL3,CCL4,CCL5,CSF1R,CTSS,CXCL10,CXCL11,CXCL8,CXCR2,CYCS,CYP19A1,DGAT1,DLAT,DUSP10,ESRRA,FAR1,FAS,GAPDH,GPI,GSR,HADHB,HMGCS1,HMOX1,HSD17B4,IFNG,IL1A,IL6,LRP1,LY96,MAP2K6,NOS2,NQO1,NR4A2,OSTF1,PLD2,PPIA,PRDX1,S100A11,SDS,SELENOP,SETD6,SFTPC,SKA2,SLC31A2,SOD1,TNF,TP53INP1,ZBTB43
TGFB1	-0.091	growth factor	0.562	1.32e-06	AASS,ABCE1,ACAA2,ACKR2,ACTA2,ACTN1,AGR2,AIM2,AKT1,ALDOB,ALOX5AP,ANKH,ANXA2,AOPEP,AP3S1,ARF4,ARG1,ARHGAP22,ARHGAP27,ARL4A,ASPN,ATF4,ATG12,ATG5,B2M,BCL2L1,BIRC5,BMI1,BNIP3L,BUB1,BUD31,C3AR1,CALM1,CAMK2G,CAND2,CAPN15,CASP1,CASP4,CAT,CBFA2T3,CCDC28A,CCL2,CCL20,CCL3,CCL4,CCL5,CCNB1,CCNE2,CCR1,CCR3,CCRL2,CCT2,CCT5,CD14,CD226,CD59,CD69,CDK1,CDK2,CDKN3,CEACAM5,CHD4,CHRNB4,CHST11,CITED2,CKS2,CLEC2D,CLIC4,CNIH1,CNN1,COL18A1,COL1A2,COL7A1,COL8A1,CSF1R,CTSS,CX3CL1,CXCL10,CXCL13,CXCL8,CXCR1,CXCR2,CYBB,CYP19A1,CYP1A1,CYP21A2,DAD1,DCN,DDX21,DDX6,DKK3,DNAJA1,DPYSL3,DYNLL1,EDN1,EEF1A1,EIF2S2,EIF4A3,EIF4EBP1,EIF4H,ELN,ENO1,ENPP1,ERF,F2R,F3,FAS,FCER1G,FGF10,FGFBP1,FN1,FUBP1,GABARAP,GABBR1,GARS1,GATD3A/GATD3B,GBP1,GBP2,GCM1,GDPD5,GFAP,GFI1,GGA3,GJB2,GLRX2,GPI,GPR85,GRIA1,GZMB,HAPLN3,HAS1,HAS3,HEBP1,HMGCS1,HMOX1,HNRNPC,HNRNPDL,HPGD,HRH2,HSP90AA1,HSPG2,IARS1,ID2,IDI1,IDO1,IFI16,IFIH1,IFIT3,IFNG,IL1A,IL1RL1,IL23A,IL2RA,IL33,IL6,INTS13,IRAK3,ITGA6,ITGB1,ITGB2,KCNMB1,KDM6B,KLF10,KLF15,KLF9,KPNA3,KRT10,LAMP2,LANCL1,LDHA,LGALS3,LOXL2,LPAR4,LSM2,LSM5,LSM6,LTBP2,LTBP3,MAOA,MAPK8IP3,ME1,MGAT4A,MGP,MLXIP,MMP1,MMP12,MMP7,MRFAP1L1,MRTFA,MSMB,MSMO1,MTHFD2,MXD4,MYH11,MYL12A,NCOA3,NDST1,NDUFS4,NET1,NME1,NME2,NNMT,NOS2,NOTCH1,NOTCH3,NR4A2,NUCB2,OLFM2,OSTF1,P4HA1,PCNA,PDE7A,PDGFA,PDLIM5,PECAM1,PFKM,PGK1,PHLDA2,PIGF,PIK3CD,PIM1,PITPNM1,PLOD1,PMEPA1,PPID,PPP2R2A,PROCR,PRPS1,PSMC1,PSMD1,PSMG1,PTEN,PTGER4,PTGS1,PXN,RAB18,RAB1A,RAB5IF,RAB9A,RAD51,RAD51C,RAP1A,RAPGEF3,RASGEF1B,RASGRP1,RBMS3,RERE,RETN,RHOU,RIN1,ROBO3,ROR1,RSAD2,RSU1,RUNX2,RXRA,RYBP,S100A10,S100A11,S100A5,S100A6,S1PR4,SBNO2,SCARB1,SDC4,SEC61B,SEMA3B,SEMA4A,SFTPC,SLAMF1,SLAMF7,SLC12A4,SLC16A3,SLC35A1,SLC4A2,SMAD2,SMAD4,SNRNP70,SOCS1,SOD2,SORD,SPC25,SPIDR,SPPL2A,SQLE,SRFBP1,SRI,SRSF4,SRSF6,ST3GAL4,ST3GAL6,STARD4,STAT1,STAT6,STK16,STK17A,STOML2,TAGLN,TENM4,TGFBI,TGFBR1,TGFBR3,TIA1,TMEM184B,TNF,TNFAIP6,TPI1,TPM2,TRIM33,TRIM9,TRPC1,TSC22D1,TXNIP,TYMP,UBE2K,ULK1,USO1,WFS1,WNT4,WT1,WWTR1,XBP1,XRCC4,YBX1,YWHAE,ZFPM2,ZFYVE9,ZNF583
CLPP	-0.097	peptidase	-4.308	1.33e-06	ACADL,ACADM,ACOT13,ALAS1,ATP5F1B,CXCL10,DDX58,DLAT,ENO1,ETFA,FH,GAPDH,HADHB,HSPA9,HSPD1,IFIT2,IFIT3,PC,PRDX3,RSAD2,SDHB,SDHC,SOD2,STAT1,SUCLA2,USP18
bortezomib		chemical drug	1.832	1.41e-06	AGR2,ATF4,BAG3,BCL2A1,BCL2L1,BIRC3,BIRC5,BNIP3L,BPGM,BRCA1,CASP1,CASP7,CCL4,CCL5,CCNB1,CDK2,CXCL10,CXCL13,CXCL8,DNAJA1,DNAJB1,EIF2AK3,ERN1,FAS,HSP90AA1,HSPA14,HSPE1,IFNG,IL2RA,IL33,IL6,IL6ST,KLF9,LTBR,NOS2,NOTCH1,ODC1,PCNA,PSMA2,PSMA3,PSMA5,PSMA6,PSMA7,PSMB4,PSMB7,PSMC1,PSMC4,PSMD12,PSMD14,PSMD6,RAD51,RAD51C,RPA3,RSAD2,SREBF1,SRXN1,TLR8,TNF,TNFRSF10B,UFD1,WT1,XBP1
IFNG	0.757	cytokine	7.388	1.41e-06	ABI1,ACOD1,ACTA2,ADCY7,AFMID,AGRN,AIM2,ALDH7A1,ALOX5AP,ARAP2,ARG1,ARL6IP5,ARPP19,ATF4,ATG5,B2M,BCL2A1,BCL2L1,BIRC3,BST1,BST2,BUB1,C15orf48,CALB1,CALHM6,CARD6,CASP1,CASP4,CASP7,CAT,CCL13,CCL17,CCL2,CCL20,CCL3,CCL4,CCL5,CCL7,CCNA1,CCR1,CCR3,CCRL2,CD14,CD2,CD276,CDK1,CDK2,CEACAM5,CHST11,CISH,CLEC2D,CLEC4E,CLEC5A,CLIC4,COL1A2,CP,CSE1L,CSF1R,CTSS,CX3CL1,CXCL10,CXCL11,CXCL13,CXCL8,CYBB,DCN,DDIAS,DDX58,DDX60,DHX9,DTX3L,DUOX2,EBI3,EDN1,EEF1A1,EIF2A,EIF2AK2,EIF2AK3,ELAVL2,ELK1,ELN,ENO1,ETV7,F2R,F3,FAAH,FAS,FCER1G,FKBP1A,FKBP5,FN1,GAD2,GBP1,GBP2,GBP3,GBP5,GCH1,GCHFR,GFAP,GJB2,GPR85,GRIA1,GRK2,GZMB,H2AC7,H2BC3,H2BC8,H4C9,HAL,HMGCS1,HMOX1,HP,HSD17B4,HSP90AA1,HSP90AB1,HSPA8,HSPD1,HSPG2,ID2,IDE,IDI1,IDO1,IFI16,IFI44,IFIH1,IFIT2,IFIT3,IFIT5,IFNG,IFNGR1,IL17RA,IL1A,IL1RL1,IL23A,IL2RA,IL36G,IL3RA,IL6,ITGA6,ITGB1,ITGB2,KARS1,KLF10,KYAT1,LAMB2,LDHA,LGALS3,LPAR4,LY96,MED1,MIF,MMP1,MMP12,MMP25,MNDA,MT1G,MT2A,MYH10,NBN,NCR3LG1,NFE2L3,NMI,NOS2,NOTCH1,NOTCH3,NQO1,NR1D1,NR5A2,ODC1,OPTN,PARP14,PARP9,PDGFA,PECAM1,PHF11,PIM1,POMP,PPIA,PRDX2,PRNP,PSMA2,PSMA4,PSMA6,PSMB2,PSMB8,PSMB9,PSME1,PTPN23,QPRT,RAB12,RAB38,RAD18,RBBP7,RGN,RGS1,RIPK2,RNF31,RPL23A,RRAGD,RSAD2,RTP4,RUNX2,S100A10,S100A8,S100A9,SAMD9,SBF1,SBNO2,SCARB1,SCLY,SDC4,SELENOP,SEMA4A,SLAMF1,SLC11A1,SLC16A3,SLC25A5,SLC28A2,SLC46A1,SLC4A2,SLC9A3,SMAD4,SMPD3,SOCS1,SOD2,SQLE,SREBF1,SRP54,SSBP1,ST18,STAT1,STAT4,STAT6,TAP1,TBC1D10A,TCIRG1,TGFBR1,TGFBR3,THEMIS2,TINCR,TLR8,TNF,TNFAIP6,TNFRSF10B,TNFRSF1A,TPH2,TPI1,TRAF6,TRAFD1,TREM2,TREML2,TRIM21,TRIP11,TXNIP,TYMP,UBA2,UBD,UBE2E1,UBE2L6,USP18,VRK2,WARS1,WDFY1,ZNF638,ZPR1
SLC15A4	0.04	transporter	3.677	1.46e-06	BCL2A1,CCL2,CCL5,CXCL8,DDX58,GBP5,IFIT2,IFIT3,IFIT5,IL6,SLAMF7,TNF,TNFAIP6,USP18
CD3		complex	5.73	1.52e-06	AHCYL1,ALAS1,ANXA1,ARHGDIB,ATF2,ATF4,ATP5F1C,BCL2A1,BCL2L1,BIRC3,BIRC5,BRK1,BST2,BZW1,CALM1,CCL17,CCL20,CCL3,CCL4,CCL5,CCR1,CD2,CD226,CD3E,CD53,CD69,CD8A,CDK1,CDK2,CISH,CKS2,COX6C,CXCL10,CXCL8,CYCS,DAD1,DUSP11,EBI3,EIF1B,EIF4A3,ELAVL3,FAS,FCER1G,FKBP1A,GABARAPL2,GABPB1,GAPDH,GBP1,GDI2,GFI1,GTPBP4,GZMB,GZMK,H2AC18/H2AC19,H2AC6,HCCS,HGS,HNRNPR,HSP90AA1,HSPA8,HSPE1,ICOS,IFNG,IFNGR1,IL1A,IL2RA,IL6,KATNA1,LAMP1,LRP1,LTN1,LYPLA1,MT-CO1,MT1G,MTHFD2,NLRP1,NME1,NOS2,NPM1,ODC1,PCNA,PFN1,PGAM1,PLIN2,POLR2B,POLR2K,PSMA5,PSMA6,PSMC1,PSMD12,PTEN,PTGER4,PTP4A1,PTP4A2,PTPN22,RAB2A,RHOH,RPL30,RPL35A,RPL6,RPS14,RPS3A,RRAGA,RXRA,S100A11,SEC61B,SLC25A5,SMS,SNRPB,SOCS1,SORL1,SRGN,STAT1,STOM,TAF15,TFEC,TNF,TRAF6,UBE2L6,UBE2V1,VBP1,VDAC3,YES1,ZBTB32,ZFYVE9
pirinixic acid		chemical toxicant	4.046	2.18e-06	ABCC3,ACAA1,ACAA2,ACADL,ACADM,ACAT2,ACOT2,ADIPOR1,ALAS1,ALDOC,ANXA2,ANXA7,BPGM,CAT,CCL2,CCL5,CCNB1,CCNT1,CDK1,CDK2,CXCL8,CYP1A1,CYP2B6,CYP3A5,DAD1,DBI,DLAT,DYNLL1,EIF3E,ELOVL6,F3,FAS,FCER1G,FKBP1A,GAPDH,GBE1,GPD2,GRPEL1,GRPEL2,H1-2,HADHB,HILPDA,HMGCS1,HMOX1,HSD17B4,HSP90AA1,HSPD1,HSPE1,ID2,IFNG,IL6,KLF10,LGALS3,NAP1L1,NBN,NOS2,NPC2,NR1D1,OPA1,PCNA,PCSK5,PLIN2,PLIN4,PLIN5,PPID,PSMA2,PSMA3,PSMA4,PSMA5,PSMA7,PSMB1,PSMB4,PSMB7,PSMC1,PSMC2,PSMD14,PSME1,RXRA,SC5D,SCP2,SLC25A32,SLC27A5,SREBF1,TBCA,TIMM17A,TNF,TSNAX,TXN,UBE2K,UBQLN2,USP14,VPS29,YWHAB,ZP2
HOXA9	0.18	transcription regulator	0.845	2.3e-06	AHCYL1,ALDH1A1,ARHGAP11A,ARL3,ARPC5,BMI1,CALB1,CCL2,CCL3,CISH,CYBB,DHX36,DLGAP5,ENPP1,FCGRT,FXR1,GFI1,GLRX,GMNN,GNG10,GTF2B,HIGD1A,ID2,INPPL1,MAN2A2,NDUFB3,P2RX3,PCMT1,PIK3CD,PIK3R2,PIM1,RAD51,RAP1B,RBBP6,RGL1,RPL27A,RPL37A,RPS3A,S100A8,SDC4,SDCBP,SRP72,TCN1,TSC22D1,YES1,YWHAG,ZNF22
FCGR2A	-0.077	transmembrane receptor	3.927	2.31e-06	ACOD1,CCL2,CCL3,CCL4,CCL5,CLEC4E,CXCL10,CXCL8,FAS,GBP2,GP5,IFIT3,IFNG,IL23A,IL6,NOS2,PECAM1,RASGRP1,STAT1,TNF,USP18
TMEM126A	4.394	other	3.317	2.34e-06	MT-ND3,MT-ND4,NDUFA10,NDUFA12,NDUFA2,NDUFB1,NDUFB4,NDUFS1,NDUFS4,NDUFS5,NDUFV2
beta-estradiol		chemical - endogenous mammalian	3.952	2.48e-06	A4GALT,ABAT,ABCC5,ABLIM1,ACAA1,ACAA2,ACADM,ACKR2,ACTA2,ACTL6A,ADGRF5,AGR3,AGRN,ALDH7A1,ALG2,ANKH,ANO1,ANXA1,ANXA2,APEX1,ARG1,ARL4A,ARMT1,ART3,ASAH1,ATP5F1B,ATP5ME,ATP5PB,ATP5PD,ATP6V1F,ATRX,BCL2A1,BCL2L1,BIRC3,BIRC5,BLOC1S6,BNIP3L,BRCA1,BUB1,C15orf48,CA12,CA2,CACNA1D,CACNA1G,CACNB4,CALB1,CALM1,CASP4,CAST,CBFA2T3,CBS/CBSL,CCL2,CCL20,CCL4,CCL5,CCNA1,CCNB1,CCNE2,CCNT2,CCR1,CCR3,CCT2,CD14,CD276,CD69,CDC42,CDK1,CDK18,CDK2,CDKN3,CDR1,CENPM,CGNL1,CHUK,CISH,CITED2,CKS2,CLCN3,CLDN8,CLDND1,CLEC4D,CLIC4,CNBP,CNN1,COL1A2,COL7A1,COL8A2,CP,CSE1L,CSTB,CTNNA2,CXCL10,CXCL11,CXCL13,CXCL8,CYBB,CYCS,CYP19A1,CYP1A1,CYP1B1,CYP2A6,CYP2B6,CYP4B1,CYTH4,DBN1,DCAF6,DCN,DHRS9,DIAPH2,DLGAP5,DMBT1,DPM3,DRAM1,DUOX2,DUSP10,DYNLL1,E4F1,EAF2,EDN1,EIF3J,EIF4EBP1,ELF1,ELK1,ENO1,ERF,ERH,ESRRA,F2R,F3,FAAH,FADS3,FAM111A,FAS,FBXO46,FCGRT,FDFT1,FGFBP1,FGFR3,FN1,FRK,GAD2,GALNT1,GARS1,GBP2,GCH1,GCHFR,GDI2,GFAP,GHSR,GJB2,GNL3,GPC1,GPD2,GRIA1,GSR,GTSE1,H2AC18/H2AC19,H2BC21,H4C11,HBP1,HCCS,HERPUD1,HMGB2,HMGCS1,HMMR,HMOX1,HNRNPD,HNRNPK,HPGD,HSD17B12,HSD17B4,HSP90AB1,HSPA4,HSPA8,HSPA9,HSPD1,HSPH1,HTRA3,IARS1,ID2,IDE,IDO1,IFNG,IFNGR1,IGFBPL1,IGSF1,IGSF6,IKBKG,IL1A,IL6,IL6ST,INPP5K,INSIG2,IPO4,IQGAP3,ITGA6,ITGB1,ITGB2,KAZN,KLF10,KLF9,KPNA4,LAMB2,LAMP2,LDB3,LDHA,LGALS3,LMNA,LPCAT2,LTF,MAGI1,MAOA,MAP2K6,MAP3K7,MCAM,MCM6,MEDAG,MGP,MGST1,MMP1,MMP7,MNT,MOBP,MOSPD1,MPC1,MRPL52,MSMB,MSMO1,MT-CO1,MT-CO2,MT1G,MT2A,MTMR4,MXD4,MYCBP,MYH10,MYL12A,MYL12B,MYLK3,NARS1,NCOA3,NET1,NFE2L3,NHP2,NIPSNAP1,NME1,NOS2,NOTCH1,NOTCH3,NOTCH4,NPM1,NR4A2,NR5A2,NRIP3,NUCB2,NUP37,OAT,ODC1,ODF3B,OMG,OR7A17,OSTF1,P4HA1,PCNA,PDGFA,PGK1,PIBF1,PIK3R1,PIK3R2,PLAA,PLCD3,PLIN2,PMM2,PNRC2,PPIB,PPP6R2,PRDM8,PRDX3,PRPS1,PSMA2,PSMB1,PSMB2,PTBP2,PTEN,PTGER4,PTGS1,PTP4A1,PTP4A2,PTTG2,PXDN,PXN,RAB2A,RAB7A,RAB9A,RABEP2,RAD54L,RAN,RAP1A,RASGRP1,RBBP7,RER1,RGS1,RGS16,RGS18,RGS3,RHNO1,RLIM,RP2,RPL17,RPL21,RPS11,RPS13,RTP4,RUNX2,RXRA,RYBP,S100A11,S100A6,S100A9,SBF1,SCARB1,SCGB2A1,SDC4,SDF2L1,SELENOP,SEMA3B,SFXN5,SIN3B,SLC12A4,SLC25A5,SLC39A6,SLC4A2,SLK,SMAD2,SMAD4,SMS,SOCS1,SORD,SP4,SPCS2,SPDL1,SPRED1,SQLE,SRP54,SSBP2,SSR1,SSR2,SSR3,STAT1,STAT4,STK16,STK3,STK32C,STT3A,SUCLA2,TARS1,TCF4,TCIM,TENT5A,TF,TFEB,TGFBR1,TGFBR3,TMED9,TMEM164,TMEM258,TMOD2,TMSB10/TMSB4X,TNF,TNFAIP6,TNFRSF10B,TNFRSF1A,TNK2,TNS1,TP53INP1,TPH2,TPI1,TRA2B,TREML2,TRHDE,TRPC1,TRPM4,TSC22D1,TXN,TXNIP,UBE2B,USP8,VBP1,VNN1,WNT4,XBP1,XPA,XPO1,YWHAE,ZBTB2,ZFHX3,ZNF107,ZNF22,ZNF444,ZNF638,ZNF91
ETV6-RUNX1		fusion gene/product	-1.121	2.55e-06	ABLIM1,ABR,ADCY7,AIM2,ALOX5AP,ANO1,ANTXR2,ARHGAP18,ARHGAP4,CAPZA2,CCL5,CD164,CD48,CYBB,CYSLTR1,DGLUCY,DSTN,EIF4A1,FCGRT,GBP2,GCH1,GZMB,H4C11,H4C13,H4C14,H4C3,H4C4,H4C6,H4C8,H4C9,ID2,IFI16,IFIH1,IFIT3,IFNAR2,ITGB1,ITGB2,MAP4K2,MKNK2,NMI,NOTCH1,PDLIM5,PECAM1,PIM1,PLXNB2,PPM1F,PPP3CB,PSMB9,RABEP2,RFX1,RGL1,RGS16,RPS6,RSAD2,SDK2,SH2B3,SIPA1,SLC33A1,STAT1,STAT6,TAX1BP1,TBK1,TDRD7,TFEB,TNF,TNFRSF10B,TNK2,TRIM21,UBE2L6,WT1,ZFHX3
Ifnar		group	4.792	2.55e-06	AIM2,APOBEC3B,B2M,CASP1,CCL2,CCL5,CD8A,CXCL10,DDX58,EIF2AK2,FCER1G,GBP2,IDO1,IFI16,IFIH1,IFIT2,IFIT3,IFNG,IFNGR1,IL6,PSMB8,PSMB9,RSAD2,STAT1,TAP1,TGFBR1,TNF,TRIM21,UBE2L6,USP18
Interferon alpha		group	5.508	2.63e-06	A4GALT,AIM2,ANKRD10,ANXA5,APOBEC3B,B2M,BCL2A1,BCL2L1,BCR,BST2,C3AR1,CASP1,CCL2,CCL3,CCL5,CCL7,CCNA1,CCR1,CCR3,CD69,CD8A,CHMP5,CISH,CXCL10,CXCL11,CXCL8,DDX58,DHX58,DYNLT1,EIF1,EIF2AK2,F3,FAS,FBXO6,GBP1,GBP2,GBP3,GBP5,GZMB,HERC5,IDO1,IFI16,IFI44,IFIH1,IFIT2,IFIT3,IFNAR2,IFNG,IL17RA,IL2RA,IL6,IL6ST,ITGB1,LAIR2,MNDA,MT-CO1,MT-CYB,NABP1,NFE2L3,NKG7,NMI,NOS2,NPM1,NT5C3A,PARP14,PARP9,PHF11,PIM1,PSMB8,PSMB9,RNF31,RPL23A,RSAD2,RTP4,S100A9,SAMD9,SEC14L3,SLAMF7,SOCS1,STAP1,STAT1,STAT4,TAP1,TBC1D10A,TDRD7,TLR8,TNF,TRIM21,TYMP,UBE2L6,USP18,WARS1,WDFY1,WWTR1,ZC3HAV1
IFNB1	0.02	cytokine	4.552	2.65e-06	ACOD1,AGL,ANXA5,BCL2L1,BST2,CARD6,CASP1,CCL2,CCL3,CCL4,CCL5,CCL7,CD14,CDK10,CLEC4E,CX3CL1,CXCL10,CXCL11,CXCL8,CYP1A1,CYP3A5,DDX58,DHX58,DKK3,EBI3,EIF2AK2,F2R,GBP1,GBP2,GBP3,GBP5,HERC5,HMGB2,HMGCS1,IDI1,IDO1,IFI16,IFIH1,IFIT2,IFIT3,IFNG,IFNGR1,IL6,MCM6,NDUFA13,NMI,NNMT,NOS2,NOTCH1,NT5C3A,PARP14,PARP9,RAD51,RIPK2,RPGRIP1,RSAD2,SERPINB2,SOCS1,SQLE,STARD4,STAT1,STAT4,TLR8,TNF,TRAF6,TRIM21,UBE2E2,USP18
IRF4	0.798	transcription regulator	-2.031	3e-06	ARG1,ATF4,B2M,BIRC3,CCL17,CCL20,CCNB1,CDK1,CDK2,CTSS,CXCL10,CXCL11,DBI,GBP1,HSPA8,IFNG,IL17RA,IL2RA,IL33,IL6,IRF2BP2,ITGB1,MANF,MAPK9,MAPRE1,PCNA,PHF11,PPIB,PROCR,PSMA2,PTGER4,PTP4A2,RAB7A,RAD51,RGS1,RPL6,RPS3A,RUNX2,SMAP2,STAT1,SUB1,TMSB10/TMSB4X,TNF,TRIM21,TRIM65,XBP1,YBX1,ZFP91
STAT3	-0.126	transcription regulator	1.36	3.7e-06	ACTA2,ADGRF2,AKT1,ALDH1A1,APEX1,ARG1,ARNTL2,BCL2L1,BEX1,BIRC5,BNIP3L,BOC,BST2,CALHM6,CASP1,CASP4,CASP7,CAT,CCL17,CCL2,CCL20,CCL4,CCL5,CCNB1,CCR1,CCRL2,CD226,CDK1,CEP70,COL1A2,COPG2,CX3CL1,CXCL10,CXCL13,CXCL8,CXCR1,CXCR2,CYP1B1,DMBT1,EDN1,EED,EIF2AK2,F3,FAS,FCER1G,FGF23,FN1,GBP2,GBP3,GBP5,GFAP,GIGYF1,GLIPR1,GZMB,H2AC18/H2AC19,HERC5,HMOX1,HNRNPD,HP,ICOS,ID2,IFI16,IFI44,IFIH1,IFIT2,IFIT3,IFIT5,IFNG,IL1A,IL23A,IL2RA,IL6,IL6ST,ITGA6,ITGB1,ITGB2,LDHA,LGR4,LTBR,LTF,MMP1,MMP12,MMP7,MT-ATP6,MT-CO1,MT-CO2,MT-CO3,MT-CYB,MT-ND1,MT-ND2,MT-ND3,MT-ND4,MT-ND4L,NOS2,NOTCH1,NOTCH3,NPM1,NR4A2,NUMBL,PECAM1,PEX1,PGK1,PHLDA2,PIM1,PROCR,PSMB8,PSMB9,ROR1,RSAD2,S100A9,SBNO2,SERPINB3,SERPINB4,SLAMF1,SLC28A2,SLC9A3,SOCS1,SOD2,SREBF1,STAT1,TAGLN,TAP1,TCF4,TMC8,TNF,TNFRSF10B,TNS1,UBD,USP18,WARS1,XBP1
Salmonella enterica serotype abortus equi lipopolysaccharide		chemical toxicant	5.639	3.79e-06	BIRC3,CCL20,CCL3,CCL4,CCL5,CCRL2,CDK1,CLC,EBI3,EDN1,F3,GBP1,GBP3,GJB2,HAS1,HECW2,ID2,IDO1,IFIT2,IL1A,IL23A,IL2RA,IL36G,IL6,MMP1,NR4A2,PHLDA2,PLAC8,PLEKHF2,RGS1,RHOH,RHOU,RIPK2,SAV1,SERPINB2,SGPP2,SLAMF1,SLAMF7,STARD4,TBK1,TIFA,TNF,YRDC,ZBTB10
NR3C1	0.238	ligand-dependent nuclear receptor	-1.93	3.92e-06	AATK,ABI1,ACTA2,ACTN1,AIFM3,AKT1,ALOX5AP,ANXA1,ATG12,B2M,BAG3,BCKDHA,BCL2L1,BIRC3,BNIP3L,BRCA1,CARD6,CASP4,CASP7,CAT,CCL17,CCL2,CCL20,CCL4,CCL5,CCR1,CCRL2,CD69,CKAP2,CLCF1,COL1A2,COQ8A,CPS1,CUL1,CXCL10,CXCL8,CXCR2,CYP19A1,CYP2A6,CYP3A5,DAD1,DBI,DNAJC15,DUSP16,DYNLL1,EDN1,ELMOD2,ERN1,F2R,F3,FBXO30,FCER1G,FKBP5,FN1,GBP2,GLIPR1,GRIA1,HERPUD1,HP,HSD17B12,HSP90AB1,IDO1,IFIH1,IFIT2,IFNG,IGFALS,IL1A,IL23A,IL33,IL36G,IL3RA,IL6,ING3,ITGB2,KLF9,LMO4,MAEA,MAGI3,MAOA,MAP3K7,MAPK9,MKNK2,MLF1,MMP1,MOAP1,MPC1,MT2A,MTCH2,NOL3,NOS2,NOTCH4,NQO1,OAT,PARP4,PAWR,PC,PDCL3,PDGFA,PHLDA2,PIK3CD,PIK3R1,PLIN2,PNPLA2,PRPF40A,PSMA6,PSMG2,PTEN,PTP4A2,RAB11A,RABGGTB,RBMS3,RERE,RIPK2,RRAGC,RUNX2,S100A8,S100A9,S100P,SCARB1,SDS,SELENOP,SFTPC,SH3GLB1,SPPL2B,STAT6,STOM,TCIM,THAP1,TIPARP,TLE3,TNF,TNFAIP6,TNFAIP8,TNFRSF10B,TNFRSF1A,TPH2,TXN,UBE2K,WDR12,WDR6,YWHAE,YWHAG
KDM5A	0.192	transcription regulator	-4.11	4.2e-06	ATP6V1D,ATP6V1F,BCKDHA,CERT1,COL1A2,COX14,COX4I1,COX6A1,COX6B1,COX7A2,DLAT,DMPK,GHITM,GRPEL1,HMOX1,HSBP1,ITGB1,MYL6B,MYOM2,NDUFA10,NDUFA13,NDUFA2,NDUFA4,NDUFB8,NDUFS4,NME1,OPA1,PDE2A,PIM1,RYR1,SDHB,SDHC,SOD2,TCAP,TOMM6,UQCRQ,VDAC1
NSUN3	0.333	enzyme	2.646	4.45e-06	MT-ATP6,MT-CO1,MT-CO2,MT-CYB,MT-ND2,MT-ND4,MT-ND4L
STAT4	0.552	transcription regulator	2.555	4.74e-06	ACADL,ACAP1,AKAP8L,ALDOC,AP2A2,ATF4,ATG12,ATP7A,BCL2L1,CCL2,CCNL2,CDK2,CXCL10,DDX58,DPM3,ERO1A,ETV5,FCER1G,GBE1,H2AC18/H2AC19,H3-3A/H3-3B,HCFC2,HILPDA,IFIH1,IFIT2,IFNG,IL2RA,IL6,INTS12,KDM6B,KLF9,LAMTOR3,LRP1,LTBP3,MAPK8IP3,PCGF5,PLAC8,PRDM16,PRDX6,R3HDM1,RCN3,RGS16,RNF130,RRAGD,SH2B1,SH3GLB1,STAT1,STK32C,SYPL1,TAF15,TNF,UNC13D,VAMP4,VDAC1
obinutuzumab		biologic drug	2.224	4.83e-06	CCL3,CCL4,CCL5,IFNG,LAMP1,TNF
taselisib		chemical drug	-2.449	4.83e-06	CCL3,CCL4,CCL5,IFNG,LAMP1,TNF
Z-LLL-CHO		chemical - protease inhibitor	1.979	4.91e-06	AGR2,AKT1,ARHGDIB,ATF4,BCL2A1,BCL2L1,BIRC3,BIRC5,BST2,CASR,CAT,CBS/CBSL,CCL2,CCL5,CCT2,CHUK,CISH,CXCL10,CXCL8,CYP1A1,DCN,EIF2AK3,EIF4EBP1,EIF5A,ENO1,ETV5,FAS,GCH1,GFAP,HMGB2,HMOX1,HSF2,HSP90AA1,HSPA4,HSPA8,HSPA9,HSPD1,IFNG,IL6,ITGB1,MMP1,NEDD8,NOS2,NOTCH3,NQO1,ODC1,OPTN,PEX5,PFN1,PMS2,PPIA,PSMA3,PSMB7,PSMC1,PSMC4,PSMD1,PSMD12,PSMD14,PSMD6,PTEN,PXN,RAD51,RPLP0,RUNX2,RXRA,SCRIB,SMAD2,SOD1,SOD2,STAT1,SUB1,TGFBR1,TNF,TNFRSF10B,TNK2,TXN,XPA
IL15	-0.207	cytokine	4.046	5.11e-06	AKT1,ALDOC,ANXA1,ARHGDIB,ATF4,BCL2L1,BPGM,BRK1,CALM1,CAMK2G,CCL17,CCL2,CCL3,CCL4,CCL5,CCR1,CD2,CD226,CD33,CD53,CD59,CD69,CD8A,CISH,CKS2,COX6C,CXCL10,CXCL8,DUSP11,EDN1,ENO1,FAS,FKBP1A,GABARAPL2,GABPB1,GAPDH,GARS1,GDI2,GPC1,GPD2,GPI,GZMB,GZMK,H2AC18/H2AC19,HMOX1,HSPA8,HSPE1,ICOS,IFNG,IL2RA,IL6,ITGB1,LAMP1,LDHA,LYPLA1,MIF,MKNK1,MT1G,NME1,NOS2,NOTCH1,PCNA,PFKFB2,PFN1,PGK1,PGM2,PIK3R1,PIK3R2,PIM1,POLR2K,PPP6C,PSMA5,PSMB8,PSMB9,PTP4A1,PTP4A2,RGS16,RPS3A,RPS6,S100A11,SLC16A3,SLC25A5,SMAD2,SOCS1,SORL1,SRGN,TNF,TNFRSF10B,TNFRSF10C,TNFRSF1A,TPI1,VBP1,VDAC3,XBP1,YES1
ALKBH1	1.106	enzyme	2.375	5.18e-06	ACTA2,CNN1,MT-ATP6,MT-CO1,MT-CO2,MT-CYB,MT-ND2,MT-ND4,MT-ND4L,RUNX2
IRF3	-0.218	transcription regulator	4.506	5.2e-06	APOBEC3B,B2M,BIRC3,CALHM6,CCL2,CCL3,CCL4,CCL5,CCRL2,CD69,CLIC4,CX3CL1,CXCL10,CXCL8,DDX58,DDX60,DHX58,EIF2AK2,FAS,FN1,GBP1,GBP5,IFI16,IFI44,IFIH1,IFIT2,IFIT3,IFNG,IL1A,IL23A,IL6,NOS2,NT5C3A,PARP14,PHF11,PLAC8,PPP2R3A,PRNP,PTMS,RPS7,RPTOR,RSAD2,SORL1,STAT1,TAP1,TDRD7,TNF,UBE2L6,USP18,USP8,ZC3HAV1
GPX1		enzyme	-0.72	5.58e-06	ACTA2,CAT,CCL4,CD14,CXCL10,CYBB,FAS,GLRX,GLRX2,IL6,NDUFB8,PRDX6,SOD1,SOD2,TNF,TNFRSF1A,TRADD,TXN
CSF2	0.169	cytokine	3.751	5.65e-06	ACTA2,ALOX5AP,ANXA1,ARG1,BCL2A1,BCL2L1,BIRC3,BIRC5,BUB1,CARD16,CARD6,CASP1,CCL17,CCL2,CCL3,CCL4,CCNB1,CCR1,CCRL2,CD14,CD276,CD33,CD69,CD8A,CDCA2,CDK1,CHST11,CHTF18,CISH,CLCF1,CLEC4C,CLEC4E,CLEC6A,COL8A1,CSF1R,CSNK2A2,CXCL10,CXCL8,CYBB,EDN1,ELN,F2R,F3,FAS,FIGNL1,GABPA,GCH1,HILPDA,HMOX1,HSPD1,HSPH1,ICOS,ID2,IDO1,IFNG,IL1A,IL1RL1,IL23A,IL2RA,IL36G,IL3RA,IL6,IRAK3,LAMP2,LDHA,LY96,MAEA,MCM6,MKNK1,MMP1,NACA,NDST1,NET1,NOS2,NR4A2,NUAK2,ODC1,PDE1B,PECAM1,PIM1,PLA2G15,PRKAA1,PRNP,PTGER4,RAD51,RGL2,RHOH,RIPK2,SCN9A,SLAMF7,SOCS1,SOD2,SORL1,SPC25,SREBF1,TCF4,TF,TGFBI,TGFBR1,TIFA,TNF,TNFRSF1A,TPI1,TPT1,UBD,XBP1
SGPP2	1.726	phosphatase	-2.496	5.92e-06	ATF4,DNAJA1,DNAJA4,HSP90AA1,HSPA13,HSPA14,HSPA4,HSPA8,HSPA9,HSPH1,IL6,TNF,XBP1
mibolerone		chemical drug	2.858	5.93e-06	ARF4,CALU,CCNL2,CDK1,CHPT1,COL1A2,DAD1,DBI,DNAJA4,DNAJB11,EIF4A1,F3,FKBP1A,FKBP5,GMNN,HMGCS1,IFNGR1,KLF10,LRG1,MMP1,NME1,NME2,PCNA,PGK1,PPIA,PPIB,RPS27,S100P,SEC23B,SHANK1,SLC25A5,SQLE,TAX1BP1,TF,TGFBI,UFM1,USO1,USP18
ritonavir		chemical drug	-1.287	7.11e-06	ACAT2,ALAS1,ATP10B,BCL2L1,BIRC5,CD59,CEACAM5,CEACAM6,CEP70,CXCL8,CYP1A1,CYP2B6,CYP3A5,EIF5,ELK1,FDFT1,FGFBP1,GBP2,HMMR,IDI1,IL6,ME1,MRPL47,MSMO1,MT1G,NEIL3,PFAS,PNRC2,RGS10,SC5D,SQLE,SREBF1,TNF,TRIM31,USP18,WT1,XRCC5,ZNF107
EIF4E	-0.134	translation regulator	3.282	8e-06	ANAPC2,ATOX1,B2M,BCL2L1,BIRC5,BIRC6,C3AR1,CDK2,CKS2,CSF1R,CUL2,CYBB,EIF4EBP1,FBXW2,FN1,HMOX1,IFI16,IFIT2,IFNG,IL1A,IL33,LSM1,LSM2,LSM5,LSM6,NEDD8,NHP2,NOL3,NOP10,NOS2,NRAS,ODC1,PCNA,PDS5B,PIM1,PRPS1,PTGES3,RPL10A,RPL19,RPL35,RPL37A,RPS13,SASS6,SLC11A1,SRXN1,STK25,TGFBI,TNF,TPH2,UBE2A,ZPR1
sorafenib		chemical drug	-2.732	8.38e-06	ACTA2,ATG5,BCL2L1,CCL3,CCL5,CD69,CISH,CXCL10,CXCL8,ERN1,IFIT2,IFNG,IL2RA,PIM1,SOCS1,SREBF1,TNF
RNASEH2B	0.038	other	-3.742	8.42e-06	CASP1,CCL5,CXCL10,DDX60,EIF2AK2,IFI44,IFIH1,IFIT2,IFIT3,PARP14,PSMB8,RSAD2,RTP4,TAP1,TRIM21,USP18
IFNL1	-0.064	cytokine	4.997	9.19e-06	BST2,CXCL10,CXCL11,CXCL8,DDX58,DDX60,EIF2AK2,F2R,GBP1,GBP5,HERC5,IFI44,IFIH1,IFIT2,IFIT3,IFIT5,IL6,PHF11,PSMB9,RSAD2,RTP4,SAMD9,STAT1,TDRD7,UBE2L6,USP18,ZC3HAV1
FOS	-0.933	transcription regulator	0.239	9.4e-06	ALAS1,ARNTL2,ARPC5,ATP2C1,C3AR1,CA2,CALU,CASP4,CAST,CAT,CCL2,CCL20,CCL5,CD14,CD164,CERS4,COL18A1,COL8A2,CPSF1,CSTA,CXCL10,CXCL8,CXCR1,CYCS,E4F1,EDN1,ELOVL6,EMB,ENO1,ERCC1,F3,FN1,GSR,HAS1,HDAC6,HMMR,HMOX1,HPGD,HSD3B1,IFI16,IFNG,IL1A,IL1RL1,IL23A,IL36G,IL6,IRAK3,ITGA6,ITGB1,ITGB4,KIF5B,KIRREL3,LAMP2,LGALS3,LTBP2,LTBP3,MAOA,MGAT4A,MGST1,MMP1,MMP7,MT2A,NET1,NIPSNAP1,NOTCH4,NQO1,NR5A2,ODC1,PDE6B,PFN1,PIM1,PMEPA1,PPP2R2A,PRDX1,PRPF4B,PSMA2,PSMA7,PTEN,PTP4A1,PTP4A2,PTPRZ1,RANBP9,RAPGEF3,RBBP7,RGMA,RPL39,RPL9,RPLP0,RPS18,RPS24,RPS6,RPS7,RXRA,S100A10,S100A8,S100A9,SAP18,SEC23B,SEMA3B,SERPINB2,SLC19A1,SNX3,STAT6,STK3,SULF2,TBCA,TGFBI,TIPARP,TNF,TUBB,TXN,VAMP7,WNT4
LCN2	0.131	transporter	0.111	9.57e-06	ACTA2,ACTL6A,ACTN1,ARG1,CCL17,CCL20,CCL4,CCL5,CCR1,CKAP2,CXCL10,CXCL13,CYP19A1,FAS,FN1,GFAP,HMOX1,IL1A,IL23A,IL6,MIF,NOS2,PTEN,RUNX2,RXRA,SOD2,SREBF1,TNF
FBXW7	0.384	enzyme	0.28	1.04e-05	BIRC5,DGAT1,DNAJA1,FDFT1,FGFBP1,GFI1,HSPA8,HSPE1,HSPH1,MT-ATP6,MT-CO1,MT-CO2,MT-CO3,MT-CYB,MT-ND1,MT-ND4,MT-ND4L,MTHFD2,NFE2L3,NOTCH1,NOTCH4,NQO1,SASS6,SQLE,SREBF1
IRGM	0.111	enzyme	-3.455	1.05e-05	B2M,BST2,DDX58,DDX60,DHX58,GBP1,HERC5,IFI16,IFI44,IFIH1,IFIT2,IFIT3,IFIT5,IFITM10,PSMB8,RSAD2,UBE2L6,ULK1,USP18
actinonin		chemical reagent	-3.162	1.11e-05	MT-ATP6,MT-CO1,MT-CO2,MT-CO3,MT-CYB,MT-ND1,MT-ND2,MT-ND3,MT-ND4,MT-ND4L
BCYRN1		other	-1.617	1.24e-05	BCL2L1,CHMP2A,CIAO2B,H2BC3,H2BC6,H3C11,H3C12,H4C14,MT-ND2,MT-ND4,RPL15,RPL18A,RPL35A,S100A11,SDF2L1
etanercept		biologic drug	-2.399	1.26e-05	CCL2,CCL20,CXCL10,CXCL13,CXCL8,CYBB,EIF2AK2,GZMB,IDO1,IFNG,IL23A,IL6,MMP12,NOS2,STAT1,TNF
nitrofurantoin		chemical drug	3.342	1.34e-05	ACAA1,ACADM,ANXA2,ANXA5,APEX1,BCL2L1,CASP7,CAT,CP,CPS1,CTSS,CXCL10,DBI,EEF1A1,FAS,GSR,GTPBP4,HMGCS1,HMOX1,HSD17B4,IFNG,IL6,ITGB1,ITGB4,LGALS3,MMP12,NQO1,ODC1,PCNA,PRDX1,PRDX2,RPL13,RPL13A,RPL27,RPL6,RPS8,S100A10,S100A11,SCP2,SELENOP,TUBB,TXN
RB1	-0.008	transcription regulator	2.177	1.34e-05	AKT1,ASPN,ATF2,ATP6V1D,ATP6V1F,BCKDHA,BIRC5,BRCA1,CASP4,CASP7,CCL20,CCL5,CCNA1,CCNB1,CCNE2,CDK1,CDK2,CERT1,CITED2,CLIC4,CNOT6L,COX14,COX4I1,COX6A1,COX6B1,COX7A2,CXCL8,CYSLTR1,DCK,DLAT,DMPK,DYNLRB1,EED,F3,FAM111A,FAM86B1,FAS,FN1,GHITM,GMNN,GPR157,GPR85,GRPEL1,GSTO1,H1-0,H1-5,H2AC8,H2BC11,H2BC21,HMGB2,HSBP1,ID2,IFNGR1,IL6,IL6ST,KANK2,KLF10,KPNA4,KRT10,LACTB,LOXL2,MCM6,MFAP1,MT1G,MYL6B,MYOM2,NDUFA10,NDUFA13,NDUFA2,NDUFA4,NDUFB8,NDUFS4,NME1,NR4A2,OPA1,PCLAF,PCNA,PIM1,PMEPA1,POLD3,PTGS1,RAD51,RFC3,ROBO3,RYR1,SDHB,SDHC,SLC22A18AS,SMARCA5,SOD2,STK3,TCAP,TNF,TOMM6,ULK1,UQCRQ,UXT,VDAC1,VRK1,YWHAE,ZNF638
STAT1	1.67	transcription regulator	4.865	1.43e-05	ACOD1,APOBEC3B,ARG1,B2M,BCL2A1,BCL2L1,BIRC5,BST2,CALHM6,CAND2,CASP1,CASP4,CBFA2T3,CCL2,CCL20,CCL3,CCL4,CCL5,CCR1,CCRL2,CD14,CDK2,CTSS,CX3CL1,CXCL10,CXCL11,CXCL8,CYP3A5,DDX60,DUOX2,EDN1,EIF2AK2,FAS,FCER1G,FN1,GBP1,GBP2,GBP3,GBP5,HAPLN3,IDO1,IFI16,IFI44,IFIH1,IFIT2,IFIT3,IFNG,IL1A,IL23A,IL33,IL6,LY96,LYPLA1,MMP1,MS4A3,NOS2,PARP9,PDGFA,PECAM1,PIM1,PLIN2,PSMB8,PSMB9,PSME1,PTGS1,RSAD2,RTP4,RXRA,S100A10,SERPINB3,SERPINB4,SMAD2,SOCS1,SREBF1,STAT1,TAP1,TLR8,TNF,TNFRSF10B,TRAFD1,TRIM21,TYMP,UBD,ULK1,USP18,WARS1
UBQLN2	1.093	other		1.46e-05	ATAD1,ATP6V1G1,FDFT1,HSPG2,PSMA3,PSMA4,PSMA5,PSMA6,PSMA7,PSMB1,PSMB2,PSMB4,PSMC5,PSMD1,PSMD12,PSMD14,PSMD8,STAT6,TXLNG
CD40LG	0.211	cytokine	5.426	1.49e-05	A4GALT,ANXA7,B2M,BCL2A1,BCL2L1,BIRC3,CA2,CASP1,CAST,CBX3,CCL17,CCL2,CCL20,CCL3,CCL4,CCL5,CCR1,CD69,CD8A,CXCL10,CXCL8,CYP1B1,DCTN1,EBI3,EIF2A,EIF2AK2,F3,FAS,GCH1,GZMB,HDDC2,HSP90AA1,ID2,IDO1,IFI44,IFIT2,IFIT3,IFNG,IL1A,IL2RA,IL3RA,IL6,ITGB2,KDM6B,LIG4,MED1,MIF,MT1G,MT2A,NAP1L1,NCOA3,NET1,NOS2,PAWR,PIM1,PRKDC,PSMA2,PSMB8,PSMB9,PSME1,PSMG1,RAB9A,RGS1,RIDA,RNASE3,SAMSN1,SLAMF1,SOCS1,SOD2,STAT1,STAT4,TAP1,TNF,TNFAIP6,TRADD,TREM2,TUBB,TYMP,UBD,XPO7,XRCC5,ZNRD2
HIF1A	0.331	transcription regulator	1.905	1.5e-05	ACTA2,AK4,AKT1,ALDOC,ALOX5AP,ATP5F1B,ATP5MC3,ATP5PO,ATP7A,BCL2L1,BIRC5,BNIP3L,BRCA1,CABIN1,CCL2,CCL4,CCL5,CCNT1,CCRL2,CD164,CD69,CEACAM5,CITED2,COX4I1,CXCL10,CXCL8,CXCR1,CYP1A1,CYP4F3,EDN1,EED,EIF5A,ENO1,ERO1A,FAM53C,FAS,FN1,GAPDH,GBE1,GCHFR,GPI,H1-2,H2AC17,H2AC20,H2AC6,H2BC12,HILPDA,HMOX1,HP,HSPA4,ID2,IFI16,IFNG,IL17RA,IL1A,IL6,INSIG2,ITGB2,KIFC2,LDHA,LOXL2,MANF,MCM6,MIF,MMP1,MMP12,MMP7,MT-CO3,MT-ND1,NBN,NCOA4,NDUFA10,NDUFA12,NDUFA4,NDUFB8,NDUFS1,NOS2,NOTCH1,NPM1,NUCKS1,P4HA1,PDGFA,PGAM1,PGK1,PLAC8,POLG,POMK,PPIA,PTEN,R3HCC1L,SDC4,SDHC,SLC16A3,SMAD2,SOD2,SSBP1,STAT1,SUMO1,TAF9B,TMEM45A,TNF,TPI1,TRIM21,TXN,UQCR10,WT1,ZNF667
mir-21		microrna	-4.986	1.65e-05	ACTA2,ARCN1,ARF4,ARL6IP1,CACYBP,CARD6,CASP4,CCL17,CCL2,CCNB1,CD226,CKS2,CLEC5A,CSE1L,CSNK2A2,CXCL10,DDIAS,DHX58,DLGAP5,ELN,FAS,FN1,FUBP1,GBP2,GBP3,GBP5,GFAP,GGA3,GTSE1,HNRNPK,IDO1,IFI16,IFNG,IL36G,IL6,IPO11,KIF5B,NIFK,NME1,NOS2,NUCKS1,PECAM1,PGAM1,PLOD3,PPP4R3B,PTEN,RP2,SLAMF1,SLC16A10,SMAD2,SOD2,SSR1,STAT1,SUMO1,TACC3,TAP1,TCF21,TNF,TREM2,TRMT10C,TYMP,UBE2A,UBE2E2,UBE2L6,VRK1,YWHAB
dimethyl itaconate		chemical reagent	0.161	1.65e-05	ATF4,EIF2AK3,ERN1,HMOX1,IARS1,IFIT2,IFIT3,IL6,NQO1,PRDX1,RSAD2,S100A9,XBP1
TAZ	-0.429	enzyme	2.671	1.77e-05	ACTA2,ALDOC,ANXA1,ANXA2,ANXA5,ARG1,CCL2,CCL5,CCNB1,CCNL2,CCRL2,CCT4,CD69,CDC42,CDC5L,CYP1B1,DCN,DDIAS,EDN1,FN1,GBE1,HAL,HGS,HMOX1,HP,HSP90AA1,IFI16,IFIT2,IL6,LDHA,LOXL2,MANF,MMP25,NOS2,P4HA1,PCNA,PECAM1,PSMA4,PSMA6,PSMA7,PSMB1,PSMB4,PSMC1,PSMD14,PSMD6,PSMD8,PSME1,RNF2,RNF40,RUNX2,SFTPC,SIPA1,SNAPC1,STAT1,TAGLN,TELO2,TNF,TPI1,TRIM31,UBE2L3,UBE2Q1,UBE2V1,UBE2Z
geldanamycin		chemical drug	1.266	1.77e-05	AARSD1,ACTA2,ANXA1,ANXA2,ANXA7,BCL2L1,BIRC5,BRI3,CACYBP,CCNT1,CDC42,CDC5L,CDK1,CHUK,COX18,CUL2,CXCL8,CYP1A1,DHX9,DLGAP5,DNAJB1,DNAJC7,EEF1A1,EIF2AK2,ELOB,FKBP5,GBP1,GRK2,HSP90AA1,HSP90AB1,HSPD1,IFI16,IFIT2,IKBKG,IL1RL1,ITGB1,LGR6,LSM1,NEDD4,NOS2,NPM1,NUP58,PFN1,PPID,PTGES3,RAB21,RAB2A,RAB5A,RAB7A,RAB8B,RNF40,RTN1,SDCBP,SLC16A10,SMARCA1,STAT1,SUGT1,TAP1,TFG,TNF,TTC1,ZNF264,ZNF532
5-O-mycolyl-beta-araf-(1->2)-5-O-mycolyl-alpha-araf-(1->1')-glycerol		chemical - endogenous non-mammalian	4.315	1.78e-05	BCL2A1,CCL2,CCL20,CCL4,CCL7,CXCL10,CXCL11,CXCL8,CXCR2,CYP19A1,EBI3,IDO1,IFIT2,IFIT3,IFIT5,IL1A,MMP1,PCSK5,RGS1,RGS16,SDC4,SERPINB2,SLAMF7,SOD2,STAT4,TNF
laminaran		chemical drug	4	1.84e-05	ACOD1,CCL20,CCL4,CCL4L1/CCL4L2,CLEC4E,CXCL10,CXCL8,GCH1,IDO1,IL1A,IL2RA,MT2A,RSAD2,SERPINB2,SGPP2,TNFAIP6
DDX3X	0.069	enzyme	3.679	1.87e-05	CCL5,EIF2A,MAP3K7,ODC1,RPL11,RPL13,RPL15,RPL28,RPL36,RPL37A,RPLP0,RPS16,RPS5,STAT1,XBP1
26s Proteasome		complex	-1.527	1.89e-05	ARG1,ATG4A,ATG5,ATP6V0E1,ATP6V1D,ATP6V1H,BAG3,BIRC3,CCL2,CCNE2,CDK1,CXCL8,DDX58,GCH1,GFAP,GRIA1,HMGB2,HSBP1,HSD3B1,IL6,LAMP1,MAP1LC3B,MLF1,MMP12,MYCBP,NOTCH1,PKD1,PRKDC,PRNP,PSMC2,PSMC4,PSMD6,PTEN,RFC3,SFTPC,SMAD2,STAT1,TXNIP,UBD
ZBTB10	0.988	other	4.485	2.09e-05	ACOD1,ANXA1,B2M,BIRC5,CARD9,CASP4,CCL4,CCL4L1/CCL4L2,CCL5,CD8A,CHUK,CLEC5A,CX3CL1,CXCL10,CYBB,DDX58,DHX58,DTX3L,ELMOD2,FCER1G,GBP3,GBP5,IDO1,IFI16,IFIH1,IFIT2,IFIT3,IL23A,IL2RA,IL6,LRP1,NT5C3A,OPTN,PARP9,PTPN22,RIPK2,RTP4,SP4,TNF,TNFRSF1A
CXCL12	0.244	cytokine	1.922	2.16e-05	ACTA2,ATRX,BCL2L1,CA2,CCL2,CCL5,CCNT1,CD14,CD33,CD69,CDK2,CPSF1,CX3CL1,CXCL10,CXCL8,CYP2A6,CYP2D6,CYP3A5,DAD1,DMPK,ERCC1,F2R,FAS,FN1,GOPC,GSR,HNRNPD,IFNAR2,IFNG,IL1A,IL2RA,IL6,ITGB1,ITGB4,LOXL2,PKD1,PPEF2,RAP1A,RPS6KA3,RUNX2,RYR1,SOCS1,SORBS3,SSBP1,TF,TNF,TNFRSF10B,TNFRSF10C,XRCC5
CPT1B	-0.076	enzyme	-3.926	2.27e-05	ACADL,ACADM,AKT1,ATP5F1B,ATP5F1C,ATP5ME,ATP5PD,ATP6V1H,CA2,COX4I1,COX6B1,DBI,EIF4EBP1,ELK1,FH,FUBP1,GLYAT,INPP5K,MAPK9,MKNK1,MKNK2,NDUFA1,NDUFA10,NDUFA2,NDUFA4,NDUFA8,NDUFAB1,NDUFB3,NDUFS1,NDUFS4,NDUFV2,NRAS,PHKB,PIK3CD,PIK3R1,PRKAA1,PRKAG1,PYGM,RHEB,RPS6,RPTOR,SCARB1,SCP2,SDHB,SH2B2,SOCS1,SREBF1,UQCR10,UQCRB,UQCRQ
RC3H1	0.644	enzyme	-3.162	2.46e-05	APOBEC3B,BST2,CCL2,CCL20,CCL4,CCL5,CXCL13,DDX58,EDN1,ENO1,ICOS,IFI16,IFI44,IFIT2,IFIT3,IFNG,IL1A,IL6ST,MT2A,PARP9,RSAD2,STAT1,TRIM21
ALKBH7	-0.326	other	2.804	2.47e-05	MT-ATP6,MT-CO1,MT-CO2,MT-CYB,MT-ND1,MT-ND2,MT-ND3,MT-ND4
RNASEH2A	-1.123	enzyme		2.66e-05	CXCL10,DDX21,DDX58,GBP2,IFI16,IFI44,IFIH1,IFIT2,IFIT3,IFNGR1,IL6,NMI,PARP9,RSAD2,TRIM21,USP18
NKX2-3	-0.026	transcription regulator	-2.986	2.69e-05	ACTA2,ADAP1,ARHGDIB,C2CD4B,CASP1,CBS/CBSL,CDKN3,CLEC1A,CX3CL1,CXCL8,DDX58,DDX60,DHX58,EDN1,EIF2AK2,EXOC6,FBXO6,GBP1,GBP2,GCH1,H2AC18/H2AC19,H2AC20,HMMR,IDO1,MCTP1,MEDAG,MMP7,MYH11,NETO2,NT5C3A,PARP14,PARP9,PAWR,PSMB8,PSMB9,RPL23,RPS23,RPS29,RTP4,SAMD9,STAT1,TAP1,TCIM,TENT5A,TIPARP,TRIM21,TYMP,UBE2L6,UNC5A,USP18,ZC3HAV1
DETA-NONOate		chemical reagent	0.541	2.71e-05	AKT1,ASAH2,BCL2L1,BIRC3,CAT,CCL3,CXCL8,FAS,FPGS,GLO1,HMOX1,IFNG,IL6,LOXL2,NOS2,ODC1,S100A8,TNF,TXNIP
PD98059		chemical - kinase inhibitor	-4.35	2.71e-05	ACAT2,ACTA2,ADIPOR1,ALOX5AP,ANXA1,AP2B1,APOBEC3B,ARPP19,ATF4,BCL2L1,BIRC5,CA2,CCL2,CCL20,CCL3,CCL4,CCL5,CCNB1,CCNE2,CCR1,CD14,CD69,CDK2,CHRNB4,COL1A2,CXCL10,CXCL8,CYCS,CYP19A1,CYP1A1,CYP1B1,EDN1,EEF1A1,EIF2AK3,EIF5,ELK1,ELN,ENO1,F2R,F3,FAS,FGFBP1,FKBP5,FN1,GPI,GRIA1,HADHB,HAS1,HMOX1,HNRNPK,HPGD,IFNG,IL1A,IL2RA,IL6,ITGB1,ITGB2,KLF15,LAMA5,LAMP1,LAMP2,LDHA,MIF,MMP1,MMP12,MMP7,MYH11,NFYB,NOS2,NQO1,ODC1,PAWR,PC,PCNA,PDGFA,PHLDA2,PIK3R1,PIM1,PRNP,RAN,RETN,RGS1,RPS6,RUNX2,S100A10,S100A8,SCARB1,SELENOP,SERPINB2,SH2D1A,SMAD4,SOD1,SQLE,SREBF1,SRXN1,ST3GAL4,STOM,TAGLN,TCOF1,TF,TNF,TNFRSF10B,TSC22D1,TSPOAP1,TXN,TXNIP,TYMP,VASH1,WNT4,XBP1,ZNF143
CGAS	0.436	enzyme	3.818	2.77e-05	ARG1,CCL5,CXCL10,CXCL8,DDX60,HERC5,IFI44,IFIT2,IFIT3,IL1A,IL6,MMP12,RSAD2,TNF,USP18
PRKN	-0.741	enzyme	-1.219	2.85e-05	ACTA2,CCL13,CCL2,CCL20,CCL3,CCL4,CCL7,COX4I1,CXCL8,FN1,FUBP1,GLO1,IFNG,IL1A,IL6,MAOA,MIF,MMP1,MMP7,NDUFB8,NDUFV2,PRDX1,PRDX2,PRDX6,SERPINB2,TNF,TOMM20,XBP1
TREM1	0.079	transmembrane receptor	2.41	2.94e-05	CCL17,CCL20,CCL3,CCL5,CCL7,CCRL2,CD14,CDK1,CKS2,CRTAM,CXCL10,CXCL8,EBI3,EDN1,EIF2AK3,F3,FNDC3A,HAS1,HECW2,IDO1,IFIT2,IFNG,IL1RL1,IL23A,IL6,LRFN4,MFN1,MMP1,MOAP1,NR4A2,NRIP3,PHLDA2,PLAC8,PLEKHF2,PLPP3,RGS1,RGS16,RHOU,SERPINB2,SLAMF7,SLCO4A1,SNAPC1,STARD4,TCEAL9,TIFA,TNF,YRDC
MMP12	0.841	peptidase	0.64	2.94e-05	ACTN1,ACTR2,CAPZA1,CAPZA2,CCL5,CCT5,CXCR2,IL6,IL6ST,KIF5B,MAPRE1,NOS2,PSMA3,PSMA5,PSMA6,PSMB2,PSMB7,PSMD1,PSMD14,TBCA,TNF,YWHAG
troglitazone		chemical drug	-0.171	2.98e-05	AATK,ACADM,ACOT2,ACTA2,ADIPOR1,ALAS1,ANXA2,APOC4,ARF4,ATP10B,BCKDHA,BCL2L1,BIRC3,BIRC5,CCL2,CCL3,CCL5,CCNB1,CD59,CDK2,CEACAM5,CEACAM6,CEP70,COL1A2,CXCL10,CXCL11,CXCL8,CYP19A1,CYP1A1,CYP2B6,CYP3A5,DBI,DCN,DGAT1,EIF5,ELK1,ERO1A,FN1,GBP2,GLO1,HIPK2,HMMR,HMOX1,HP,IFI16,IFNG,IL6,ITGA6,ITM2A,MC1R,ME1,MRPL47,MT-ND1,MT1G,MYH11,NEIL3,NNMT,NOS2,NOTCH3,P4HA1,PC,PCNA,PFAS,PLIN2,PLIN4,PNPLA8,PNRC2,PTEN,RETN,RGS10,SCARB1,TNF,TRIM31,UPK1A,UPK1B,USP18,WT1,XRCC5,ZNF107
MRPL14	1.381	other	2.449	3e-05	COX4I1,MALSU1,MT-CO1,MT-CO2,MT-ND1,MT-ND4
CLDN7	-0.192	other	1.551	3.06e-05	ABLIM1,ARHGDIB,ATP5MC1,CA12,CCL20,CCNA1,CEACAM5,CEACAM6,CX3CL1,CXCL8,DPM3,F3,FADS3,H2AC18/H2AC19,H2AC20,IFI44,LGALS3,LGR4,MRPS15,MT2A,NETO2,NNMT,NSA2,PLGRKT,PRNP,PSMG2,RPL29,RPL34,RPS7,SF3B6,TMCO1,TRIM31,UBE2L6
IND S1		chemical - kinase inhibitor	0.302	3.14e-05	ATP5F1B,COPS8,ENO1,ETFA,FH,GLOD4,PGAM1,PGK1,PRDX1,PRDX2,TUBB
cerivastatin		chemical drug	0.044	3.32e-05	CCL2,CCL3,CXCL8,CYP1B1,CYP2B6,DBI,F3,FN1,GCH1,HMGCS1,HMOX1,IDI1,IFNG,IL6,ITGB2,ITGB4,NET1,NOS2,PDGFA,S100A8,S100A9,TGFBR3,TMSB10/TMSB4X,TNF
IRF1	0.231	transcription regulator	4.169	3.36e-05	ACOD1,ACTA2,B2M,CASP1,CASP7,CCL2,CCL20,CCL5,CCNB1,CDK2,CTSS,CXCL10,CXCL11,CXCL8,CYBB,DDX58,EIF2AK2,EIF4A3,F3,FN1,GBP2,IDO1,IFI44,IFIH1,IFIT2,IFIT3,IFIT5,IFNG,IL17RA,IL33,IL6,LIG4,NOS2,ODC1,PCNA,POLH,PSMB8,PSMB9,PSME1,RSAD2,SOCS1,STAT1,TAP1,TNF,TRADD,TRIM21,UBD
prednisolone		chemical drug	-2.952	3.44e-05	AKT1,API5,AQR,ARG1,ATG12,ATG16L2,ATG4A,ATG5,BAG3,BCL2L1,BIRC3,CAT,CCL2,CSNK1D,CTSS,CXCL10,CYP1A1,DAD1,DRAM1,DRAM2,DUSP10,EDN1,EIF2AK3,FAS,FBXO30,FKBP5,GABARAP,GABARAPL2,GABPB1,HGS,HSP90AA1,HSPA8,IFNG,IL6,KANSL1L,KLF9,MAP1LC3B,NOTCH1,NOTCH3,NOTCH4,PGK1,PRDX1,PRDX2,PRKAA1,PRNP,PTEN,SOCS1,SOD1,SOD2,SRGN,STAT1,TNF,TXNIP,ULK1,ZC3HC1
OSM	-0.002	cytokine	3.675	3.52e-05	ABCC3,ABCC5,ACAA1,ACKR2,ACOT2,ACTA2,AHCYL1,ANXA1,ANXA2,ARG1,ARL4A,ASAH1,B2M,BMI1,CASP4,CAT,CBX3,CCL2,CCL20,CCL5,CDH8,CISH,COL1A2,COL8A1,COX6B1,CSNK2A2,CXCL10,CXCL13,CXCL8,CYP19A1,CYP1B1,CYP3A5,CYP4F3,DCTN1,DNAH17,EIF4EBP1,F3,FN1,GBP1,GBP2,HMGN4,HMOX1,HP,ID2,IFNG,IFNGR1,IL33,IL6,IL6ST,KIF5B,KLF10,KRR1,LRG1,LY6G6C,MAOA,MKNK2,MMP1,MOAP1,MT2A,MYH10,NEDD4,NOMO1,NOS2,NOTCH3,NRAS,PCNA,PDGFA,PDLIM5,PFKFB2,PGK1,PRDX2,PSMB8,PSMB9,PTEN,PTOV1,PTP4A1,PTPRZ1,RSC1A1,S100A12,S100A8,S100A9,S100P,SBF1,SBNO2,SERPINB4,SERPINB8,SLC15A1,SLC16A3,SLC16A6,SMAD4,SNRPE,SOCS1,SORD,STAT1,STK25,TAP1,TCN1,TDO2,TNF,TYMP,UAP1,UBE2L6,UBQLN2,UPK1A,VRK2,ZBTB43,ZC3HAV1
ESR2	-0.055	ligand-dependent nuclear receptor	1.688	3.63e-05	A4GALT,ABCE1,ABLIM1,AKT1,ANXA1,AP4M1,APEX1,ARHGDIB,ARL4A,BCL2L1,BIRC5,BRCA1,CA12,CA2,CACNA1D,CALU,CBFA2T3,CBS/CBSL,CBX3,CCL2,CCL20,CCT4,CD3E,CHUK,CNN1,COL1A2,COL7A1,CXCL8,CYP19A1,CYP2A6,CYTH4,DDX58,DPYSL3,DUSP10,EDN1,ELAVL2,ELK1,EMB,ERN1,EXOSC1,EXOSC4,FN1,GAD2,GBP2,GFAP,GGCT,GLRX,GNL3,HEBP1,HMGCS1,HMMR,HPGD,HPRT1,HSD17B4,HSPD1,IARS1,IFI44,IFIH1,IFIT2,IFIT3,IL1A,IL23A,IL6,ITGB1,KIF5B,LMNA,LMO4,LSM1,LSM2,MAOA,MAP2K6,MAP3K7,MCM6,MGP,MMP1,MPC1,MPP7,MRPS18B,MTHFD2,NFE2L3,NIPSNAP1,NOS2,NOTCH1,ODC1,PARP14,PCNA,PCOLCE,PDGFA,PIBF1,PLIN2,PLK4,PLOD3,POLE3,POP4,PSMA4,PSMB9,PSMC4,PSMD14,PSME1,PTCRA,PTEN,RETN,RNF31,RP2,RPS6KA4,RSAD2,RUNX2,S100A9,SCARB1,SDC4,SEMA3B,SLC12A4,SMAD2,SMAD4,SORD,SRXN1,SSR1,SUCLA2,SYNCRIP,TACC3,TENM4,TGFBR1,TMEM182,TNF,TP53INP1,TSC22D1,TSPAN13,UBE2E1,USP8,VDAC3,ZBTB10,ZBTB17,ZNF107
hydrogen peroxide		chemical - endogenous mammalian	3.22	3.63e-05	ACAT2,ACTA2,ANXA2,APEX1,ATF2,ATP6V1A,ATXN7L3B,BCL2A1,BCL2L1,BIRC3,BIRC5,BRCA1,BUB1,CASP1,CAT,CCL2,CCL4,CCNB1,CD59,CDK1,CDK2,COL1A2,COX6C,CTSS,CXCL8,CYCS,CYP1A1,DDIAS,DNAJA2,DNAJB1,DUSP10,DUSP16,EDN1,EEF1A1,EEF1B2,ELN,EXOSC9,FAS,FDFT1,FN1,GLRX,GRK2,GZMB,HIPK2,HMOX1,IDE,IFIT2,IFNG,IL1A,IL2RA,IL6,ISCU,ITGA6,LGR4,MCAM,MIF,MMP1,MSMO1,MT-CO1,MT-CO2,MYH11,NAT10,NOL3,NOS2,NOTCH3,NQO1,ODC1,PDCD10,PFDN5,PIM1,PRDX1,PRDX2,PSMC4,PSTPIP2,PTEN,PTGER4,PTP4A2,RAN,RBMX2,RPL21,RPL31,RUNX2,SC5D,SELENOP,SOD1,SOD2,SQLE,SRGN,TAGLN,TAP1,TGFBR3,TNF,TNFRSF10B,TNFRSF10C,TP53INP1,TSPAN4,TTPA,TXN,TXNIP,UQCRH,WNT4,XBP1,YWHAB
ZNF598	-0.271	enzyme	-2.236	3.72e-05	DDX60,HERC5,IFI44,IFIT2,RSAD2
PRKAA1	0.737	kinase	-0.58	3.85e-05	ACTA2,ARG1,ARHGDIB,BIRC3,CA2,CAMKK1,CAT,COX4I1,CXCL8,CYP2B6,CYP3A5,EAF2,ERN1,FGFR1OP2,FKBP5,FN1,GJB2,H2BC21,HIGD1A,ID2,IFI44,IFNG,IL6,LDHA,LMO4,MGST1,MT-CO1,NAP1L5,NOS2,NPEPL1,OAT,OPHN1,PCOLCE,PMEPA1,PSMB8,RHOU,SOD2,SORL1,SPRED1,TNF,TNS1,TXNIP
SIRT6	-0.114	enzyme	1.192	4.02e-05	AACS,ACTA2,AKT1,BIRC3,BIRC5,CXCL8,ELOVL6,FN1,IL1A,IL1RL1,IL6,IRAK3,LYPLA1,PIGC,PLPP3,PTEN,RPL23,RPL6,RPS15A,SOD2,SREBF1,TGFBR1,TNF
IFN type 1		group	2.702	4.18e-05	BCL2L1,BST2,CCL5,CD69,CX3CL1,CXCL10,CXCL13,CXCL8,DDX58,DHX58,EIF2AK2,IDO1,IFI16,IFIH1,IFIT2,IFNG,IL6,STAT1
IFNA4	0.036	cytokine	3.324	4.18e-05	CCRL2,CD69,CLIC4,CXCL10,CXCL11,GBP2,GBP5,IFIH1,IFIT2,IFNG,IL6,MITD1,PIK3AP1,PMEPA1,RSAD2,STAT4,TREML2,USP18
CST5	0.003	other	-2.324	4.18e-05	ABLIM1,ABT1,ACAT2,ANXA2,ANXA5,BLOC1S1,BRIX1,CAMK2G,CEBPZ,CNBP,CNOT8,COPS8,DDX21,DDX54,DHX9,DNAJB11,DR1,EDC4,EEF1B2,EEF1D,ESRRA,GNL3,GTF2H3,HNRNPC,HNRNPDL,IGBP1,INTS1,KRR1,MALSU1,MNT,MVP,NCBP2,NDUFB1,NHP2,NIFK,NOP10,NUP155,PARP4,PCLAF,PCMT1,PDCL3,PDLIM5,PPAN,PPP2R2A,PRDX1,PRDX2,REEP5,RUNX2,S100A11,SCAF11,SMAD2,SNAPIN,SNF8,SRSF4,TBL3,TENT4B,TESC,TXN,VDAC1,VPS25
TFRC	0.195	transporter	-1.682	4.33e-05	ACTA2,ANKRD22,ANXA2,ATF4,CCNB1,CDK1,CLC,ERO1A,FAM20C,GGT1,HERPUD1,HMOX1,ID2,ITGB2,LDHA,ME1,MMP12,RGS1,SERPINB8,SMAD2,SRXN1,SULF2,TGFBR1,TREML2,UBE2E1,XBP1
Immunoglobulin		complex	2.004	4.61e-05	ABCA7,ACKR2,ACTA2,ADIPOR1,AKT1,ARG1,ATG5,ATP5F1B,ATP5MC3,B2M,BCL2A1,BCL2L1,BIRC3,BIRC5,BPGM,BRCA1,C3AR1,CASP1,CASP4,CBS/CBSL,CCL17,CCL2,CCL20,CCL3,CCL4,CCL5,CCL7,CD14,CD164,CD276,CD33,CD69,CD8A,CDK1,CDK2,CISH,CLDN15,CLDN8,COX6A1,COX6B1,COX7A2,CSF1R,CTSS,CXCL10,CXCL11,CXCL13,CXCL8,CXCR1,CXCR2,CYP1B1,CYP21A2,CYSLTR1,DCTN3,DLAT,EBI3,EIF2A,EIF2AK2,EIF2AK3,ELN,ENO1,ETV5,F3,FAS,FCER1G,FGF23,FKBP5,FN1,FTO,GBE1,GFAP,GFI1,GPI,GZMB,HAL,HMOX1,HNRNPK,ICOS,IDO1,IFI16,IFIT2,IFIT3,IFNG,IL1A,IL23A,IL2RA,IL33,IL3RA,IL6,ITGB2,LAMP1,LGALS3,LTBP3,MAP1LC3B,MGAT4A,MICAL2,MMP1,MMP12,MTHFD2,NDUFA1,NDUFA10,NDUFB3,NDUFB4,NDUFS1,NOS2,PARP14,PC,PDGFA,PDIA6,PECAM1,PGK1,PHF11,PHKB,PIK3R1,PLAC8,PLIN4,PRDX1,PRPS1,PSMB8,PTEN,PYGM,RAD51,RGS16,RPS11,RPS6,RSAD2,RUNX2,S100A12,S100A8,S100A9,SCAF11,SCP2,SDHC,SEMA4B,SLC11A1,SLC19A1,SLC33A1,SLC39A6,SOCS1,SOD1,SOD2,SORL1,SQLE,STAT1,STAT4,SUCLA2,SUCLG2,SUPT5H,TGFBR1,TGFBR3,TLR8,TNF,TRADD,TREM2,TXN,TXNIP,TYMP,UBD,UGP2,UQCRQ,USP18,USP28,XBP1
gentamicin		chemical drug	2.512	4.65e-05	ABAT,ABCC3,ABI1,ACAA1,ACADM,AHCYL1,ALDH1A1,APEX1,ASNSD1,ATP6V1D,AZIN1,CAPZA1,CBS/CBSL,CCL2,CD69,CITED2,CUL2,CXCL10,CYP1A1,DDX39A,DDX50,DNAJA2,EAF1,EED,EEF1A1,EXOC1,EXTL3,GFER,GJB2,GNL3,GPM6A,H2AC7,H3-3A/H3-3B,H4C8,HMOX1,HSD17B4,HSP90AA1,LAMP2,LGALS3,LIG4,MCM6,MYBBP1A,NME1,NOS2,NPM1,NR1D1,NUP58,PC,PELO,PFDN2,PLIN2,PRPS1,PSMB8,PTP4A1,PTPRZ1,RPS27L,RPTOR,SCOC,SEC22B,SLC9A3,SLCO4A1,SMN1/SMN2,SPIRE1,ST3GAL6,TAP1,TARS1,TCIM,TNF,TREM2,TSC22D1,TUBB,UBQLN1
D-glucose		chemical - endogenous mammalian	-0.355	4.69e-05	ACAA1,ACAA2,ACADL,ACADM,ACTA2,ACTN1,ADARB1,ADIPOR1,ALDOB,ALDOC,ANO1,ANXA1,ARF4,ARG1,ART3,ATF4,ATG12,BCL2L1,CACNA1D,CALB1,CAPZA1,CAPZA2,CASP1,CAT,CBS/CBSL,CCL2,CCL20,CCNB1,CCPG1,CD59,CDK1,CNN1,COL1A2,CSF1R,CX3CL1,CXCL8,CYBB,DAD1,DBI,DCN,DNAJA2,DNAJB11,DYNLL1,EDN1,EIF2A,EIF2AK3,EIF5A,ELOVL6,ENO1,ERO1A,FAS,FN1,FTO,GABARAP,GABPA,GABPB1,GAPDH,GCH1,GFAP,GPI,GRK2,H4C11,HERPUD1,HMOX1,HNRNPK,HP,HPRT1,HSPD1,IFNG,IL6,IL6ST,IRAG1,ITGB1,KCNMB1,KLF10,LAMTOR5,LDHA,LRP1,LY96,MAP2K6,MCAM,MIF,MMP1,MT-ND1,MUSTN1,MYH11,NDUFA1,NDUFB3,NOS2,NQO1,NR4A2,OAT,ODC1,OPTN,PC,PCNA,PDIA6,PFKM,PGAM1,PGK1,PGM2,PPEF2,PPIB,PPP2R2A,PRDX3,PRDX6,RETN,RPS14,RUNX2,S100A8,SCN9A,SDHB,SELENOP,SERPINB2,SLC25A5,SLC33A1,SLC39A6,SOD2,SREBF1,SSBP1,SSR1,SSR3,SUCLA2,SUMO1,TAGLN,TIMM17A,TNF,TOP1MT,TPI1,TSPAN2,TXNIP,USO1,WARS1,WIPI2,XBP1
MEL T1		chemical - kinase inhibitor	1	5.09e-05	ATP5F1B,COPS8,ENO1,FH,GLOD4,HSPD1,PGAM1,PGK1,PRDX1
corticosteroid		chemical drug	-1.444	5.09e-05	CALM1,CD2,CD69,CXCL8,DDX1,FKBP5,HIPK2,IFNG,IL6,MMP1,MS4A3,NOS2,PARP14,PRDX1,PTDSS1,PTGS1,RO60,SERPINB2,SRGN,SSR4,TDO2,TNF,XPO1
TNFSF11	-0.328	cytokine	4.006	5.16e-05	ACOD1,AHRR,BCL2A1,BCL2L1,BST1,C3AR1,CA2,CCL2,CCL4,CCL5,CCR1,CD14,CLEC4E,CSF1R,CXCL8,CYP1A1,DMPK,DUSP16,ELP2,F3,FAS,GABPA,GCH1,GLRX,GPR68,GTF2H1,HIPK2,HMOX1,HRH2,IFNG,IL1A,IL6,KDM8,MMP1,MT-CO1,MT-CO3,MT-CYB,MT-ND4,NOS2,PDGFA,PIM1,PTGER4,PTPN23,RGL1,RGS16,SDC4,SMARCAD1,SOCS1,SOD2,SRXN1,STAT1,TCIRG1,TNF,TRAF6,TSPAN13,USP18,VRK1,ZC3H12C,ZNF260
mono-(2-ethylhexyl)phthalate		chemical toxicant	4.441	5.2e-05	ACADL,ACADM,ACAT2,ALDOC,ATF2,ATP5F1B,ATP5PB,COX4I1,COX6A1,COX7A2,CYP1A1,DGAT1,EIF3J,ENO1,FAS,FH,GAPDH,GPI,HIPK2,KIF5B,LRP1,MED1,MMUT,NDUFA10,NDUFA2,NDUFB5,NDUFS1,NDUFV2,PC,PGK1,PLIN2,SC5D,SDHB,SDHC,SOD1,SS18,SUCLG2,TNF,TPI1,TRIM41
SOD1	1.338	enzyme	-0.533	5.21e-05	ALDOC,APEX1,ATF4,ATP1A2,B2M,BAG3,BCL2L1,BUB1,C5AR2,CACNB4,CASP1,CASP4,CAST,CCNK,CCNT1,CD14,CP,CSF1R,DDX58,DPYSL3,FAS,FGF10,GFAP,GNG10,GNG5,HMOX1,HSBP1,HSPA4,HSPA8,IFI16,IFI44,IFIH1,IFNG,IL6,KCNS1,LRRTM4,MINK1,MRPS10,MT-CO1,MT-ND1,MT-ND4,NETO2,NOS2,PAWR,PPP3CB,PRDX6,PSMB8,RPGRIP1,RSAD2,RUNX2,RYR1,SH3BGRL3,SHANK1,SKP1,SOD1,SOD2,STAT4,TNF,TNFRSF10B,USP18
tyrphostin AG490		chemical drug	-2.158	5.21e-05	ACTA2,AKT1,BCL2L1,BIRC3,BIRC5,CCL2,CCL5,CXCL8,DUOX2,EDN1,FTO,GFAP,HPGD,ICOS,IFNG,IL6,LY96,MYH10,MYH11,NOS2,PCNA,PIM1,RETN,S100A10,SOD2,STAT1,TAGLN,TNF
N-chlorotaurine		chemical - kinase inhibitor	0.749	5.24e-05	CAT,HMOX1,MMP1,NOS2,PRDX1,TNF,TXN
PRL	-0.008	cytokine	4.149	5.28e-05	AKR1C4,ANXA2,ANXA5,ATP5PD,B2M,BCL2L1,BST2,CCL2,CCL20,CCNB1,CD69,CISH,COL1A2,COX4I1,CTSS,CXCL10,CXCL11,DCN,DDX58,DHX58,DNAJA4,DTX3L,DVL1,EIF2AK2,ENO1,FN1,HERC5,HERPUD1,HNRNPH2,HSPD1,ID2,IDE,IFI44,IFIH1,IFIT3,IFIT5,IGFALS,IL2RA,IL6,MGP,MGST1,NOS2,ODC1,PARP14,PC,PCNA,PCOLCE,PDE7A,PHLDA2,PIM1,PSME1,RSAD2,SAMD9,SCARB1,SCP2,SMN1/SMN2,SOCS1,SOD1,STAT1,TDRD7,TNF,TSC22D1,TSPAN13,TXNIP,USP18,YWHAG
MHC II		group		5.29e-05	CCL4,CD53,CTSS,EEF1A1,GFER,MPC1,PIM1,RGS1,RPL19,RPL23,RPL38,RPL7,RPLP0,RPS29,TNF,TPT1
cadmium chloride		chemical toxicant	1.732	5.3e-05	ALDOB,ANXA5,ARG1,ATF2,ATF4,CCL5,CHMP5,DNAJA4,DNAJB1,DNAJC18,EEF1D,EIF3I,ERO1A,FKBP5,GAPDH,GSR,HMOX1,HP,HSP90AA1,HSPA13,LDHA,NOS2,NOTCH1,PCNA,PFKM,TNF,TXN
FN1	-1.556	enzyme	2.666	5.37e-05	ACTA2,ACTR2,BIRC3,BIRC5,BNIP3L,CASP7,CCL2,CCL4,CCL5,CCT4,CD8A,CHRNB4,CLIC4,CSNK2A1,CXCL8,EIF2S3,EIF5A,F3,FN1,G3BP2,GDI2,IFNG,IL6,ITGB1,LAMP1,LIN7C,MAP3K7,MGP,MMP1,MTCP1,NOS2,PCNA,PPP6R2,PSMC1,PXN,RRAGD,RUNX2,SDC4,SDCBP,SDHC,SEC23B,SMAD2,TAGLN,TCF4,TNF,TNFRSF10B,UBE2B,VDAC1,VPS45
cantharidin		chemical drug	-0.323	5.69e-05	BAG3,BCL2L1,CASP1,IL6,NOS2,RXRA,TNF,XBP1
GAPDH	1.669	enzyme	0.083	5.77e-05	BCL2L1,CCL2,CCL20,CCL3,CCL4,ENO1,ENPP1,FCER1G,GAPDH,IFIT2,IFNG,STAT1,TXNIP,UBE2L6,WARS1
OVA-8		chemical reagent		5.77e-05	BCL2L1,CISH,IFNG,IL2RA,NHP2,NOL3,NOP10,PIK3CD,RPL36AL,RPL4,RPS27L,TAF9,TCOF1,XPO1,XRN2
miR-1-3p (and other miRNAs w/seed GGAAUGU)		mature microrna	-2.567	5.97e-05	AGRN,ANXA2,ARCN1,ARF4,ARHGEF18,ATP6V1B2,CHST11,CHSY1,CLCN3,DNAJB1,GCH1,GOLGA7,GPD2,H3-3A/H3-3B,H3C11,H3C2,IFT52,IQGAP3,ITGB4,LARP4,LIN7C,LRP1,MTHFD2,MXD4,NETO2,NOTCH3,OAT,PGM2,PLEKHB2,POLA2,POLR2K,PPIB,PTBP2,SDC4,SH3BGRL3,SLC25A30,SRXN1,TMSB10/TMSB4X,TPM2,TSPAN4,TWF1,UHMK1,WDFY1,XPO6,ZNF264
methylprednisolone		chemical drug	2.451	5.98e-05	ABAT,ABCC9,ABI1,AK4,ALAS1,ALDH1A1,ALDOB,ANXA1,ANXA2,AP2A2,APEX1,APOC4,ARG1,ARL4A,ASAH1,ATP5F1C,AZIN1,B2M,B4GALT6,CACNA1D,CCL3,CCL4,CHUK,CITED2,COX6A1,CPS1,CSNK2A1,CTNNA2,CTSS,CYBB,CYCS,CYP2D6,CYP4F3,DGKZ,DHRS9,DYNLL1,F3,FAAH,FBXO30,FDFT1,FN1,GBP2,GCH1,GCHFR,GLUD1,GNL3,GPC1,HAGH,HAL,HMOX1,HSD17B12,HSPH1,IFNGR1,IGFALS,IGSF6,IL1A,IL1RL1,IL6,IL6ST,IRAK3,ITGB1,KLF15,KLF9,KRT10,LAMB2,LGR4,MAP1LC3B,MAPK9,ME1,MED4,MGP,MMP1,MYBBP1A,NAP1L1,NFYB,NME1,NPM1,NUDT4,NUP58,ODC1,PC,PCNA,PDP2,PELO,PGAM1,PHLDA2,PIK3AP1,PIK3CD,PIK3R1,PJA2,PLAA,PLIN2,RAB13,RAB38,RGN,SCLY,SCP2,SDC4,SDS,SLC12A5,SLC16A6,SLC19A1,SLC25A30,SLC9A3,SMN1/SMN2,SMPD3,SORD,SPTBN2,SRI,STAT1,TDO2,TMSB10/TMSB4X,TNF,TNK2,TNKS2,TOMM20,UBE2B,WDR74
interferon alfacon-1		biologic drug	-2.138	6.11e-05	CALM1,CD2,CD69,CXCL8,DDX1,HIPK2,MS4A3,PARP14,PRDX1,PTDSS1,RO60,SRGN,SSR4,XPO1
PPARGC1A	0.316	transcription regulator	1.791	6.14e-05	ACADL,ACADM,ALAS1,ASPN,ATP5F1B,ATP5MF,ATP5PD,ATP5PO,BMPER,CALM1,CAT,CNGA1,COL1A2,COX4I1,COX6C,CXCL10,CYCS,CYP1A1,CYP2A6,CYP2B6,CYP2D6,CYP3A5,DCN,DGAT1,DLAT,DR1,DUSP16,EDN1,ENO1,ESRRA,FAS,FH,GABPA,HMOX1,IL1A,IL6,INSIG2,ITGB1,ITGB4,KYAT1,KYAT3,LDHA,MAP2K6,MCM6,ME1,MRPS31,MSMO1,MT-CO1,MT-CO2,MT-ND1,NDUFB5,NDUFB8,NDUFS1,NDUFV2,NR5A2,ODC1,PACSIN2,PCSK5,PDE6B,PDGFA,PGAM1,PIK3R1,PLIN2,PLIN5,PNPLA2,PRDX3,RECQL,RPA3,RPGRIP1,RUNX2,RXRA,SCARB1,SCO2,SDHB,SLC19A1,SMC5,SOCS1,SOD1,SOD2,SREBF1,STAT1,TCF4,TGFBR3,TNF,TNFRSF1A,TRADD,UQCRH,XBP1
IDR-1002		chemical reagent	1.798	6.23e-05	C3AR1,CCL2,CCL20,CCL4,CCL5,CCL7,CXCL8,CXCR1,CXCR2,HRH2,IL6,SLC11A1,TNF
Ige		complex	2.552	6.35e-05	ABAT,ACTN1,ALAS1,ANXA1,ARG1,BCL2A1,BCL2L1,BCR,BIRC5,CAMK2G,CCL17,CCL2,CCL3,CCL4,CCL5,CD53,CHST11,CISH,CLCF1,CLEC4E,COL18A1,CX3CL1,CXCL8,CYCS,EBI3,EDN1,ENOPH1,ETV5,F2R,FAS,FCER1G,HEATR1,HIP1R,HMOX1,HSD17B12,HSPA9,HSPD1,IARS1,IFNG,IKBKG,IL1A,IL2RA,IL33,IL6,LAMA5,MIF,NABP1,PDGFA,PECAM1,PFN1,PIK3CD,PPAN,PRDX1,PTPN22,RAB7A,RASGRP1,RGS16,RIPK2,RNASE3,RPS6KA3,RSAD2,SCARB1,SERPINB2,SLC11A1,SLCO4A1,SOCS1,SPRED1,TCIRG1,TNF
calcitriol		chemical drug	-1.336	6.4e-05	ABCC3,ABLIM1,ACAT2,ADHFE1,AGR2,AKT1,ANXA2,ARG1,ATAD1,ATG5,BCL2L1,BIRC5,BRCA1,C15orf48,CA2,CACNA1D,CALB1,CASP7,CASR,CCL20,CCL5,CCNA1,CCNB1,CD14,CD69,CDK1,CEACAM6,CENPM,CENPS/CENPS-CORT,CHTF18,CISH,COL1A2,CSE1L,CSF1R,CXCL10,CXCL8,CYBB,CYP19A1,CYP1A1,CYP2B6,DUSP10,EDN1,EIF1,ELN,ETV5,F3,FAS,FGF23,FGFR3,FIGNL1,FN1,GAPDH,GARS1,GDPD5,GLRX,GLUD1,GRPEL2,GSR,HAGH,HIPK2,HPGD,HSD17B4,HSPA9,HSPD1,ID2,IFNG,IL1A,IL2RA,IL6,LAMP1,LDHA,LTF,MAOA,MMP1,MYT1,NDC1,NDUFA4,NDUFV2,NOS2,NUP37,OAT,ODC1,OPA1,PC,PCLAF,PCNA,PDE9A,PDGFA,PDP2,PMEPA1,PPA2,PRNP,PTEN,RAB32,RAB38,RAD51,RFC3,RSAD2,RXRA,S100A8,S100A9,SDSL,SLC25A36,SOD1,SQOR,SREBF1,TACC3,TAP1,TF,TLR8,TNF,TNFRSF10B,TPH2,TXN,TXNIP,UXS1,XPO1,ZNF608
chloroquine		chemical drug	-0.798	6.54e-05	AGR2,ALDH1A1,BCL2L1,BMI1,CCL5,CD69,CXCL10,CXCL8,DDX58,DRAM1,FN1,IFIH1,IFNG,IL23A,IL6,MAP1LC3B,PRNP,RUNX2,SOCS1,STAT4,TNF,TRAF6,TXN,VRK1
PTEN	1.07	phosphatase	-0.691	7.2e-05	ACAA1,ACAA2,AGFG1,AKT1,ALOX5AP,ANXA1,APOBR,ARF4,ARG1,ATP5MC1,ATP5ME,BEX1,BIRC5,BPGM,CA12,CA2,CASP7,CCL5,CCNB1,CDK10,CENPS/CENPS-CORT,CITED2,CKS2,CSTF3,CXCL10,CXCL11,CXCL13,CXCL8,CYSLTR1,DKK3,DLAT,EDN1,EED,EIF4EBP1,ELOVL6,F3,FAS,FDFT1,FES,FGF10,FGF23,FGFR3,FN1,GAPDH,GGT1,GPM6A,GPR157,GPR85,GSR,HADHB,HDDC2,HMGCS1,IDI1,IFNG,IFT20,IL23A,IL6,INPPL1,ITGB1,LAMP1,LAMP2,LGALS3,LGR6,LZTR1,MCAM,ME1,MPP7,MT-ATP6,MT-CO2,MT-CYB,MT-ND1,MT2A,MXD4,MZF1,NBN,NDUFB3,NDUFB4,NHP2,NME1,NME2,NOS2,NOTCH4,NQO1,NR4A2,NR5A2,PECAM1,PGK1,PIK3R1,PIM1,PLOD1,PLXNB2,PPM1F,PTEN,PTGS1,PTP4A2,PXN,RAB38,RAB43,RAB5A,RAD51,RAD51C,RAP1A,RBBP6,RPS6,SBF1,SDC4,SDHB,SETD6,SFTPC,SH2B2,SMAD2,SMAD4,SNX3,SORD,SP4,SQOR,SREBF1,STOM,SUCLA2,SUCLG2,SULF2,SYNCRIP,TAF13,TAF9B,TNF,TRADD,VNN1,WIPI2,WNT4,XRCC5
TMBIM6	0.581	other	-1.384	7.27e-05	ATG12,ATG5,DNAJB9,EIF2A,ERN1,HERPUD1,HMOX1,MAP1LC3B,WFS1,XBP1
BACH1	0.185	transcription regulator	-2.736	7.48e-05	AIFM3,ATP5F1B,ATP5MC1,ATP5MC3,ATP5PO,CALM1,COX18,DNAJC7,GAPDH,HCCS,HMOX1,HSD3B1,IL6,ME1,MMP1,NDUFA2,NDUFAB1,NQO1,OPA1,TIMM17A,UQCRB
SMYD1	-0.03	transcription regulator	0.762	7.49e-05	ACADL,AGL,CYCS,FH,MIF,MPC1,MT-CO1,MT-ND1,NDUFA10,NDUFA13,NDUFAB1,OAT,PFKM,PYGM,RXRA,TPI1,UBC,UGP2
TNF	1.851	cytokine	5.861	7.53e-05	A4GALT,AATK,ABCC3,ABR,ACADM,ACKR2,ACOD1,ACTA2,AGFG2,ALOX5AP,ALS2CL,ANXA1,APOBEC3B,APOC4,ARF4,ARG1,ARHGAP18,ARHGAP22,ARHGDIB,ARHGEF18,ARHGEF40,ARL6IP5,ARRDC3,ATF2,ATF4,B2M,BCKDHA,BCL2A1,BCL2L1,BCR,BIRC3,BIRC5,BMPER,BPGM,BST2,C15orf48,C3AR1,C6orf58,CA12,CA2,CABP1,CALHM6,CARD16,CARD6,CASP1,CASP4,CASP7,CAT,CCL13,CCL17,CCL2,CCL20,CCL3,CCL4,CCL5,CCL7,CCR1,CCR3,CCRL2,CD14,CD3E,CD59,CD69,CDC42,CDK2,CERS4,CERT1,CHST11,CISH,CITED2,CLCF1,CLEC2D,CLEC4E,CLEC5A,CLIC4,CNN1,COL1A2,CP,CSF1R,CTSS,CX3CL1,CXCL10,CXCL11,CXCL13,CXCL8,CXCR1,CXCR2,CYBB,CYP19A1,CYP1A1,CYP1B1,DBI,DCN,DDIAS,DDX58,DENND2D,DGAT1,DMBT1,DUSP10,DUSP16,DVL1,EBI3,EDN1,EIF2AK2,ELK1,ERCC1,ERN1,ETV5,F3,FARP2,FAS,FCER1G,FCGRT,FGF10,FN1,GABRA1,GABRA2,GABRG2,GATD3A/GATD3B,GBP1,GBP2,GBP3,GCH1,GFAP,GPD2,GPR78,GRIA1,GRK2,HAS1,HAS3,HERC5,HIPK2,HMMR,HMOX1,HP,HPGD,HPRT1,HSP90AB1,HSPA4,HSPA8,HSPD1,HSPG2,ICOS,IDE,IDO1,IFI16,IFIH1,IFIT2,IFIT3,IFIT5,IFNAR2,IFNG,IFNGR1,IL1A,IL1RL1,IL23A,IL2RA,IL33,IL36G,IL37,IL3RA,IL6,IL6ST,IRAK3,ITGA6,ITGB1,ITGB2,KARS1,KLF10,LDHA,LGALS3,LRG1,LTBP2,LTBR,LY96,MAEA,MAGI1,MAP2K6,MAP3K7,MC1R,MCAM,MGP,MGST1,MIF,MMP1,MMP12,MMP7,MNT,MPC1,MT-CO2,MT-CO3,MT-CYB,MT1G,MT2A,MVP,MYH10,NCR3LG1,NET1,NME1,NNMT,NOS2,NOSTRIN,NOTCH1,NOTCH4,NQO1,NR4A2,NR5A2,NRROS,NSD2,NUAK2,NUCB2,ODC1,OPTN,PARP14,PC,PCNA,PDE2A,PDGFA,PECAM1,PIK3CD,PIM1,PLAA,PLIN2,PLIN4,PLPP3,PLXNB2,PNPLA8,POU2AF1,PRNP,PSMA2,PSMB8,PSMB9,PSME1,PTEN,PTGER4,PTGS1,RAB32,RABEP2,RANBP9,RAPGEF5,RCN3,RETN,RGL2,RGS1,RGS14,RGS16,RGS3,RIPK2,RNASE2,RNF31,RPS11,RPS13,RUNX2,RXRA,S100A10,S100A12,S100A8,S100A9,SAMD9,SCARB1,SCN9A,SCO2,SDC4,SEC22B,SELENOP,SERPINB2,SERPINB8,SFTPC,SLC11A1,SLC12A4,SLC27A5,SLC9A3,SOCS1,SOD1,SOD2,SQLE,SREBF1,ST3GAL6,STARD3,STAT1,STAT4,SUPT4H1,TAGLN,TAP1,TCIM,TDRD7,TF,TGFBR1,TIAM2,TIFA,TINCR,TLR8,TNF,TNFAIP6,TNFAIP8,TNFRSF10B,TNFRSF1A,TNR,TP53INP1,TPT1,TRADD,TRAF6,TRAFD1,TREM2,TRPC1,TRPC3,TXN,TXNIP,TYK2,TYMP,UBD,UBQLN2,UBR2,USP29,VASH1,WWTR1,XBP1,YWHAG
Irgm1		other	-4.768	7.86e-05	APOBEC3B,B2M,BUB1,CCL5,CCNB1,CRYBG1,CXCL10,CXCL13,DDX58,DDX60,DHX58,FAS,GBP2,GBP5,ID2,IFI16,IFI44,IFIH1,IFIT2,IFIT3,IFNG,IL6,RSAD2,STAT1,TNF,TRIM21,USP18
STK11	-1.251	kinase	3.618	7.97e-05	ADGRE2,ATP5F1C,ATP5MC1,ATP5MC3,ATP5MF,ATP6V0E1,ATP6V1F,BTF3,CAMKK1,CCL2,CDC42,CDH8,CDKL3,CNTN1,COX6A1,COX6B1,COX7A2,CPS1,CREBL2,CXCL8,CYP2B6,ENO1,ENOPH1,FN1,GAPDH,GFI1,GPI,HILPDA,IFNG,IL1A,IL33,IL6,LDHA,MCAM,MRPS10,MRPS15,NAP1L5,NDUFA10,NDUFA13,NDUFA2,NDUFA4,NDUFA8,NET1,NME2,NOS2,NPEPL1,NR1D1,PAPSS1,PDE2A,PGK1,POLA2,POLR1D,PTEN,PTPRZ1,RASGRP1,RGS1,RPS6,SDHB,SORL1,TARS1,TPI1,UQCR10,UQCRQ
DRAP1	0.266	transcription regulator		8.65e-05	BLOC1S6,CKS2,DLGAP5,GAPDH,H1-5,H2AC7,H2BC11,H2BC9,RPLP0,RPS27,SOD1
ACKR2	-1.835	g-protein coupled receptor	-3.638	8.7e-05	ACOD1,CCL5,CXCL10,DDX58,DDX60,DHX58,EIF2AK2,IFI16,IFI44,IFIT2,IFIT3,IFNG,IL1A,RSAD2,STAT1,TNF,USP18
PAF1	-0.418	other	3.86	8.7e-05	ARL4A,BIRC3,CCL3,CCL4L1/CCL4L2,CCL5,CITED2,DDX58,H2AC6,H2BC5,HERC5,IDO1,IFI44,IFIT3,SDC4,SOD2,TENT5A,ZC3HAV1
amiodarone		chemical drug	2.887	8.81e-05	AK4,ASAH1,BCKDHA,CXCL8,CYP1A1,F3,GLUD1,HMOX1,HSPD1,ME1,SOD2,TAGLN,TF,TNF
IL5	0.04	cytokine	4.388	8.84e-05	ACAA2,ALDOC,ANXA2,ATF4,BCL2L1,BNIP3L,CASP4,CCL2,CCL3,CCR1,CCR3,CCRL2,CD69,CISD1,CISH,CITED2,CXCL8,CXCR2,CYSLTR1,DDX21,DNTTIP2,EAF2,EIF4EBP1,ENO1,ERO1A,FAS,GBP2,HIGD1A,HMMR,HSPH1,IDI1,IFNG,IL1RL1,IL2RA,IL3RA,ITGAD,MANF,MKNK1,NABP1,NACA,NOS2,P4HA1,PDIA6,PIM1,PRRC2A,PSMB4,RAB21,RHOH,S100A6,SCRIB,SDF2L1,SEMA4A,SLC16A3,SOCS1,SPCS2,SRI,TNF,TPI1,XBP1,YES1,ZBTB32
CITED2	0.72	transcription regulator	-5.222	8.96e-05	ACOD1,ARG1,ARL4A,B2M,BRDT,C15orf48,CALHM6,CCL2,CD69,CUL2,CXCL10,CXCL8,CYBB,DDX58,DR1,DTX3L,F3,GBP2,GBP5,GPR141,IFI16,IFI44,IFIH1,IFIT2,IFIT3,IL17RA,IL1A,IL6,KATNA1,MMP1,NOS2,NRAS,PARP14,PARP9,PGK1,PHF11,PIM1,PLAC8,RGS1,RIPK2,RSAD2,RTP4,SERPINB2,SLAMF7,SLC28A2,TNF,TREML2,UBD,VRK2,WARS1
IND S7		chemical - kinase inhibitor	0.577	9.25e-05	ATP5F1B,CALU,COPS8,ENO1,ETFA,FH,GLOD4,GLUD1,PGAM1,PGK1,PRDX2,TUBB
HSF1	-0.264	transcription regulator	0.567	9.29e-05	ACADL,ATN1,B2M,BAG3,BCL2L1,BST2,CBX3,CCT2,CCT4,CCT5,CDK1,CKS2,COL18A1,CUL1,DNAJA1,DNAJA4,DNAJB1,EIF4A2,FXR1,HMOX1,HSBP1,HSF2,HSP90AA1,HSP90AB1,HSPA4,HSPA8,HSPD1,HSPE1,HSPH1,IL6,LDHA,LSM2,MBOAT7,MCM6,PGK1,PMS2,POLA2,PPP3CB,PRKDC,PROM2,PTOV1,PWWP3A,SGO2,SREBF1,SSBP1,STAT6,TCP1,TNF,TRA2B,UBB,UBC,ZFAND2A
IL19	-0.588	cytokine	1.526	9.56e-05	CCL2,CCNB1,FN1,HMOX1,IFNG,IL6,MMP1,SOCS1,TNF
IGF1R	-0.325	transmembrane receptor	2.706	9.73e-05	ACADM,ACP1,ACTA2,ATP5F1B,ATP5MC1,ATP5MC3,ATP5MF,ATP5PD,ATP5PO,BCL2L1,CALU,CCL5,CCNA1,CD48,CD53,CDC42,CDK1,CKS2,COL18A1,COX4I1,CYCS,CYP19A1,EDN1,GABARAP,GTF2B,ID2,IL1A,IL6,MT-ATP6,MT-CO1,MT-ND3,MT-ND4,MYOM2,NDUFA1,NDUFA4,NDUFB4,NDUFV2,NME1,PDCD10,PHLDA2,RAB18,RAB1A,RBBP7,RPL10A,RPL24,RPL35A,RPL37A,RPL7,RPL9,RPS21,RPS24,RPS26,RRAGC,RUNX2,S100A10,SCP2,SDC4,SF3B5,SMU1,SREBF1,TGFBI,TNF,TXN
PIK3R1	1.148	kinase	2.86	9.95e-05	ACTA2,ATF4,BCL2L1,CCL3,CCL4,COL1A2,CXCL10,CXCL8,DNAJB9,ERN1,F3,GCH1,HMOX1,IFNG,IL6,LDHA,NOS2,PIK3CD,PIK3R1,PIK3R2,PTEN,SOD2,TNF,TXNIP,XBP1
INSR	-0.649	kinase	4.891	9.98e-05	ACAA2,ACADL,ACADM,ACOT13,ACOT2,AGR2,ALDH1A1,ARL4A,ARRDC3,ATP5F1B,ATP5MC1,ATP5MC3,ATP5MF,ATP5PD,ATP5PO,BCL2A1,BIRC5,CCL2,CCL4,CDC5L,CDK1,CEBPZ,CEPT1,CHRD,CITED2,COX4I1,CSTB,CYCS,CYP1B1,DGAT1,DPPA4,EDN1,ETFA,FDFT1,FH,FTO,GAPDH,GCH1,GEMIN2,HADHB,HMGCS1,HPGD,HSD17B4,HSPD1,ICOS,IDE,IDI1,IFNAR2,IFNG,IL1RL1,IL2RA,IL6,INSIG2,KCNJ15,KIFAP3,KLF10,KLF9,LRP10,MAOA,MED1,MKNK1,MMP12,MNT,MRPS21,MSMO1,MT-CO1,MT-CO2,MTCH2,MYOM2,NDUFA1,NDUFA4,NDUFB4,NDUFB5,NDUFB8,NDUFV2,NR5A2,PANK3,PHLDA2,PIM1,PNPLA2,RAB18,RAB7A,RAD51,RBP2,RGS16,RNF13,RPS16,SC5D,SCARB1,SCP2,SELENOP,SLAMF7,SLC25A3,SLC25A5,SMAD4,SQLE,SREBF1,SUCLA2,TNF,TNFRSF1A,TRIM33,TSC22D1,YBX1,ZFAND5
DUSP1	-0.003	phosphatase	-2.597	0.000102	AACS,CCL2,CCL20,CCL4,CXCL10,CXCL8,CYBB,DDX60,EIF2AK2,GJB2,IFI16,IFI44,IFIH1,IFIT2,IFIT3,IL1A,IL6,IRAK3,LTF,MMP1,NOS2,NT5C3A,PDGFA,PIK3R1,PLIN2,PRR7,PTEN,RSAD2,RTP4,S100A9,SERPINB2,SOCS1,SOD2,TNF,UBD,USP18,VNN1
EIF2AK3	0.655	kinase	3.058	0.000102	ARF4,ARFGAP1,ATF4,ATG5,BIRC3,CCL20,CLCN3,DNAJB9,EIF2AK3,EIF4EBP1,ERN1,ERO1A,GCH1,GOLGA4,GOLGA5,HERPUD1,HSPA9,IARS1,IL6,LMO4,MAP1LC3B,NARS1,NOS2,SCN5A,SEC22B,SEC24D,SNW1,TARS1,TBPL1,TMED9,TNF,TXNIP,USO1,WARS1,WFS1,XBP1,YIPF5
ESR1	-0.409	ligand-dependent nuclear receptor	1.923	0.000103	AASS,ABCC3,ABCC5,ABLIM1,ACTA2,ACTR2,AFMID,AKT1,ALOX5AP,ANAPC2,AP1G2,AP2B1,AP4M1,APEX1,ARFGAP1,ARHGAP18,ARRDC3,ATOX1,ATP6V1A,ATP6V1H,BCCIP,BCL2L1,BCR,BIRC3,BIRC5,BRCA1,BUB1,CA12,CA2,CACNA1D,CALB1,CCL2,CCL20,CCL4,CCNB1,CCNT2,CCPG1,CD59,CD69,CDC42,CDC42SE2,CDC5L,CDK1,CDK2,CDKN3,CEACAM5,CEACAM6,CENPM,CEP70,CERS1,CISH,CLCN3,CLDN8,CLSPN,CNN1,COL8A1,COPS2,COPZ1,CP,CTSS,CXCL8,CYP19A1,CYP1A1,CYP1B1,DDX21,DNAJC21,DR1,DUSP10,DUSP11,EDN1,EIF5A,EIF5A2,ELN,ENO1,ERGIC2,ESRRA,EXOC5,F3,FARP2,FAS,FGD5,FGF10,GAD2,GFAP,GJB2,GLRX,GOPC,GRIA1,H4C3,HEBP1,HIP1R,HIPK2,HNRNPD,HOOK2,HSD17B4,HSP90AA1,HSPA13,HSPD1,HSPH1,IFI44,IFNG,IL17RA,IL1A,IL2RA,IL6,IL6ST,ITGA6,KAT6B,KATNAL1,KCNK6,KIF5B,KLHL9,KPNA3,KRT10,KTN1,LAMB2,LANCL1,LTBP4,LTF,M6PR,MAGI1,MAP2K6,MAPK8IP3,MC1R,MIB2,MICOS10,MMP1,MPC1,MRPL52,MYH10,MYH11,NCOA3,NDC1,NEDD4,NENF,NFE2L3,NFYB,NIPSNAP1,NME1,NOS2,NOTCH1,NOTCH3,NQO1,NR1D1,OBSCN,ODF3B,OPA1,OPHN1,OS9,OSTF1,PCNA,PDE7A,PDLIM5,PEF1,PIBF1,PLIN2,PLK4,PLXNA2,PPP6R2,PRKAA1,PRPF40A,PTEN,PTP4A2,RBM25,RERE,RGS11,RGS16,RGS3,RHEB,RIT1,ROBO2,RP2,RPL18A,RPL24,RPL36AL,RPL37,RPL38,RPL41,RPS6KA4,RSAD2,RTP4,RUNX2,S100A9,S100P,SAMD9,SCARB1,SEMA3B,SGO2,SH2B1,SH3GLB2,SLC12A4,SLC16A3,SLC17A7,SLC25A36,SLC35A1,SLC9A3,SMAD2,SORD,SP4,SPDL1,SPG7,SPTLC2,SSR3,STAM2,STARD3,STAT1,STK3,SUCLA2,TAGLN,TAX1BP1,TCIM,TCIRG1,TDO2,TGFBR1,TNF,TNFAIP6,TRPC1,TXNIP,TYK2,UBALD1,UGP2,UHMK1,UQCR10,UQCRQ,USP8,VEZF1,VPS35,VRK2,WARS1,WHRN,WNT4,XBP1,ZNF107,ZNF24
NCR3	-0.316	transmembrane receptor	1.485	0.000107	CCL3,CCL4,CCL5,CD3E,IFNG,TNF
U1 snRNP		complex	2.4	0.000107	CCL3,CCL4,CCL5,IFNG,SLAMF7,TNF
3-methyladenine		chemical toxicant	-1.147	0.000108	ACTA2,AGR2,ALDH1A1,BMI1,CCNB1,CXCL8,GFAP,HMOX1,IL1RL1,IL23A,IL33,IL6,MAP1LC3B,MTCH2,NOS2,PCNA,RUNX2,S100A10,TNF
ANXA1	1.602	enzyme	0.333	0.000108	ACTA2,AKT1,ANXA1,ANXA2,CCL2,CD69,COL18A1,CXCL8,IL1A,IL2RA,IL6,ITGB2,LGALS3,MC1R,MMP1,NOS2,TIFA,TNF,TYMP
tretinoin		chemical - endogenous mammalian	1.529	0.000113	AATK,ABCE1,ABI1,ABLIM1,ACKR2,ADGRE2,AFF2,AKT1,ALAS1,ALDH1A1,ANXA1,ANXA2,ANXA5,AP1S2,APEX1,ARG1,ARHGEF1,ATF4,ATP6V1B2,BCL2A1,BCL2L1,BIRC3,BIRC5,BLZF1,BNIP3L,BRCA1,BRIX1,C3AR1,CA2,CALB1,CALM1,CAMKK1,CASP1,CASP7,CBS/CBSL,CCL2,CCL20,CCL3,CCL4,CCL4L1/CCL4L2,CCL7,CCNA1,CCNB1,CCPG1,CCR1,CCRL2,CCT5,CD14,CD53,CDC42,CDK2,CDKN3,CEACAM6,CEBPZ,CITED2,CKS2,CLC,COL1A2,COL9A2,CP,CSE1L,CSF1R,CTSS,CXCL10,CXCL8,CYBB,CYP1A1,CYP21A2,CYP2B6,CYP4B1,CYP4F3,DAD1,DBI,DCN,DCX,DDX58,DDX60,DGAT1,DHRS9,DHX58,DKK3,DLGAP5,DPYSL3,DYNLL1,EBI3,EDN1,EEF1A1,EEF1D,EIF2AK2,EIF4A1,EIF4EBP1,EIF5,ELAVL3,ELN,ERCC1,F3,FCER1G,FFAR3,FN1,GAD2,GARS1,GFAP,GFI1,GGT1,GMNN,GRIA1,GTF2H3,HGS,HMOX1,HNRNPC,HNRNPD,HNRNPK,HPRT1,HSP90AA1,HSPD1,ID2,IDE,IFI16,IFI44,IFIH1,IFIT2,IFIT3,IFIT5,IFNG,IFNGR1,IL1A,IL6,IL6ST,ITGA6,ITGB1,ITGB2,KCNE4,KCNJ5,KLF10,KLF15,KLF9,LAMP2,LOXL2,LTF,M6PR,MAPK8IP3,MAPK9,MC1R,MGP,MMP1,MMP7,MNAT1,MNDA,MNT,MS4A3,MT2A,MTHFD2,MXD4,NCOA3,NDUFA13,NDUFAF4,NME1,NME2,NMI,NOS2,NOSTRIN,NOTCH1,NPC2,NPM1,OAT,ODC1,OLIG1,OPTN,ORC3,PARP14,PARP9,PDE1B,PECAM1,PEX1,PFN1,PIK3R1,PIM1,PLA2G15,PLCB2,PLIN2,PLOD3,PRAM1,PRDX2,PRNP,PSMB8,PSMB9,PSMC4,PTEN,PTGS1,PTPN22,PTPRZ1,RABGGTB,RAN,RBP2,RNF2,ROR1,RPA3,RPL10,RPL11,RPL13,RPL4,RPL6,RPL7,RPS12,RPS14,RPS16,RPS17,RPS20,RPS6,RPS7,RTP4,RUNX2,RXRA,S100A10,S100A8,S100A9,SCAF11,SDCBP,SERPINB2,SERPINB8,SFTPC,SLAMF7,SLC17A9,SLC25A36,SMAD2,SMAD4,SMPD3,SNRPE,SOCS1,SOD1,SREBF1,SRGN,ST3GAL4,STAT1,STAT4,STAT6,STT3A,SUMO1,TAP1,TAX1BP1,TCF4,TERF1,TF,TGFBI,TGFBR1,TGFBR3,TIA1,TLE1,TMSB10/TMSB4X,TNF,TNFAIP6,TNFRSF10B,TNFRSF1A,TOP2B,TOR1B,TPI1,TPT1,TRPC3,TSPAN14,TUBGCP5,TYK2,UBE2L6,USP18,WT1,XBP1,XPA,XRCC5,YBX1,YWHAB,YWHAE,ZBTB17,ZFAND5,ZFHX3,ZP2
let-7a-5p (and other miRNAs w/seed GAGGUAG)		mature microrna	-1.011	0.000113	AARSD1,ACP1,ACTA2,ATAD3B,ATP6V1F,BCL2L1,BIRC5,CASP1,CHMP2A,CIAO2A,COL1A2,COL8A1,CSDE1,CSNK1D,DAD1,EDN1,EIF3J,FN1,FNDC3A,GRPEL2,GTPBP3,HMOX1,IFIT5,IL6,IPO4,LOXL2,MLLT1,NEDD4,NQO1,NRAS,PDGFA,PRRC2A,PXDN,RTCA,SLC25A24,SLC25A32,SMAD2,SYPL1,TAF9B,TAGLN,TGFBR1,TGFBR3,TNF,TPM2,TTC9C
PLCE1	-0.22	enzyme	1.463	0.000118	CCL2,CCL20,CXCL8,CXCR2,GFAP,IFNG,IL6,TNF
spermine		chemical - endogenous mammalian	-0.557	0.000118	CCL2,CCL3,CCL4,IL6,ITGB2,ODC1,RUNX2,TNF
TCL1A	0.119	transcription regulator	1.342	0.000121	ACOD1,C3AR1,CCR1,CELA2A,CLEC4D,CLEC4E,CLEC6A,CTSS,CXCR2,CYBB,FCER1G,FKBP5,HMOX1,IGSF6,IL17RA,ITGB2,LTF,MAN2C1,MMP12,NETO2,RGS1,S100A8,S100A9,SLC11A1,TREM2
Lymphotoxin		complex	2.415	0.000123	CCL2,CCL5,CXCL10,CXCL13,CXCL8,IL1A,IL6,MMP1,POU2AF1,TNF
CISH	1.357	other	-3.286	0.000123	BCL2L1,CCL4,CCRL2,CD14,CISH,CLEC4E,CLEC6A,CSNK2A2,CXCL10,EDN1,HILPDA,HMOX1,IFNG,IL1A,IL2RA,IL36G,PECAM1,RGL2,SORL1,STAT6,TGFBI,TNF
IL2	0.033	cytokine	3.735	0.000123	ANXA1,ARAP1,ARHGAP11A,ARHGEF18,BCCIP,BCL2A1,BCL2L1,BIRC3,BUB1,CARD6,CARD9,CASP1,CASP4,CCL17,CCL2,CCL3,CCL4,CCL5,CCNE2,CCR1,CCR3,CD2,CD3D,CD59,CD69,CD8A,CDK1,CDK2,CISH,CLSPN,CSF1R,CXCL10,CXCL8,CXCR1,CYCS,CYP1A1,CYP2B6,CYSLTR1,CYTH4,DDX21,DENND2D,DHODH,EDN1,EIF2S2,ELF1,ENO1,EXOSC9,FAS,FCER1G,GAPDH,GARS1,GFAP,GFI1,GNL3,GZMB,GZMK,H1-2,HMGCS1,HSPD1,ICOS,IDI1,IDO1,IFI16,IFNG,IFNGR1,IL1A,IL1RL1,IL2RA,IL6,ITGA6,ITGB1,LDHA,LTBP3,MAP2K6,ME1,MMP25,MTHFD2,NDUFA12,NET1,NETO2,NIFK,NME1,NMI,NOL3,NOS2,ODC1,PCNA,PECAM1,PGK1,PHLDA2,PIM1,PLAC8,PPP6C,PRKD2,PSMB1,PSMG1,RASGEF1B,RGS16,RPL10,RPL21,RPS6,RXRA,S100A8,SCP2,SIPA1,SLAMF1,SLAMF7,SOCS1,SORD,SPRED1,SQLE,STARD4,STAT4,STK17A,TGFBR1,TGFBR3,TNF,TNFAIP8,TNFRSF10B,TNFRSF10C,TNFRSF1A,TP53INP1,TPI1,TRAF6,UGP2,VDAC1,WT1,XBP1,ZNF583
IFN Beta		group	4.075	0.000125	ACOD1,AFMID,BCL2L1,BST2,C3AR1,CASP4,CCL3,CCL5,CCL7,CD69,CXCL10,CXCL11,CXCL8,CYBB,DDX58,DHX58,EEF1A1,EIF2AK2,FN1,HERC5,HNRNPK,IDO1,IFI16,IFI44,IFIH1,IFIT2,IFIT3,IFNAR2,IFNG,IL1A,IL6,KYAT1,MMP1,MT-CO2,MT-ND2,NOS2,PLOD3,QPRT,RPL23A,RSAD2,SLC16A6,SNAPC1,SOCS1,STAT1,STAT4,TDO2,TGFBR1,TNF,USP18
NFKBIA	0.194	transcription regulator	-0.302	0.000126	ACOD1,ATF2,ATP5MF,BCCIP,BCL2A1,BCL2L1,BIRC3,CAPZA2,CASP4,CCL2,CCL20,CCL5,CCNB1,CCNE2,CCR1,CCR3,CD69,CDK2,COL1A2,CP,CX3CL1,CXCL10,CXCL11,CXCL8,CYP1B1,DCN,ERO1A,F3,FAS,FCGRT,FN1,GATD3A/GATD3B,GBP2,GBP3,GCH1,GZMB,GZMK,HAS1,HMOX1,HSPA8,IFI16,IFNG,IL1A,IL2RA,IL33,IL6,ITGB1,JRK,LAMA5,MGP,MMP1,MT-CO3,MT-CYB,MXD4,NOS2,NOTCH3,PCNA,PDGFA,PIK3R1,PIM1,PMEPA1,PPP3CB,PTEN,PTP4A2,PTPRZ1,RABEP2,RGS16,RGS3,RPL27A,RPS18,S100A8,S100A9,SDC4,SERINC1,SERPINB2,SH3GLB2,SMAD4,SOD1,SOD2,SORL1,TCEAL9,TNF,TNFAIP8,TNFRSF10B,TRADD,TRPC1,XRCC5,ZNF638
GPX4	0.455	enzyme	-2.621	0.000128	ERP44,IL6,MMP1,PDIA6,PRDX3,TXN,TXNL1
NCF1	0.56	enzyme	1.805	0.000134	ACTA2,ALOX5AP,CCL5,CD14,DDX58,EDN1,F3,FN1,HMOX1,IFIH1,IFNG,STAT1,TNF
Pam3-Cys		chemical toxicant	2.369	0.000135	CCL2,CCL5,CD14,CD69,CXCL10,CXCL8,IFNG,IL1RL1,IL2RA,IL6,LAMP1,NOS2,POU2AF1,SOD2,TNF,TRAF6
stallimycin		biologic drug	3.921	0.000135	CXCL10,CXCL8,F3,IFI16,IFI44,IFIH1,IFIT2,IFIT3,IFNG,IL1A,IL36G,IL3RA,IL6,NOS2,STAT1,TNF
2-aminopurine		chemical reagent	-2.104	0.000136	ACOD1,CXCL10,CXCL8,CYP2A6,DDX58,HMOX1,IFIT2,IFNG,IL6,NOS2,TNF
NONO	0.077	transcription regulator	5.686	0.000137	CALHM6,CCL4L1/CCL4L2,CCL5,CXCL10,CXCL11,DDX58,DDX60,EIF2AK2,GBP1,GBP5,GCH1,HERC5,IDO1,IFI44,IFIH1,IFIT2,IFIT3,IFIT5,MORC3,NT5C3A,PARP14,PARP9,PDE1B,PDE2A,PDE7A,RSAD2,RTP4,SAMD9,SLAMF7,STAT1,TOR1B,UBE2L6,USP18
MEL S3		chemical - kinase inhibitor	-0.577	0.000139	ATP5F1B,CALU,COPS8,ENO1,ETFA,FH,GLOD4,GLUD1,PGAM1,PGK1,PRDX2,TUBB
hemozoin		chemical - endogenous non-mammalian	2.444	0.000139	CCL2,CCL3,CCL4,CCR1,CXCR2,HMOX1,IL1A,IL6,NOS2,S100A8,S100A9,TNF
E2F4	0.029	transcription regulator	-0.625	0.000142	ATRX,BMI1,BRCA1,C5orf22,CALM1,CASP4,CCNA1,CCNE2,CDK1,CDK2,CFAP20,CKS2,COX7C,CSDE1,DUOX2,EXOSC9,FAS,FDFT1,GMNN,H2AC18/H2AC19,H2AC4,H2AC6,H2BC21,H3C2,H3C4,HMMR,HP,MAP3K7,MCM6,MT1G,NPM1,PCLAF,PCNA,POLA2,PRKDC,RAD51,RAD54L,RFC3,RPA3,SINHCAF,SKA2,SMARCA5,SRRM2,SUPT4H1,TMEM126A,TNF,TOP2B,TP53INP1,UXT,ZNF91
cigarette smoke		chemical toxicant	3.245	0.000148	ACTA2,ATF4,BCL2L1,BIRC5,CAT,CCL2,CCL4,CCT5,CLEC5A,CXCL10,CXCL8,CYP1A1,CYP1B1,CYP2B6,CYP3A5,EBI3,EIF2AK3,ELK1,ELN,ERN1,ESD,FN1,GSR,HAS3,HMOX1,HSF2,HSP90AA1,HSPA9,IFNG,IL1A,IL6,LAMP2,MAP1LC3B,MAP2K6,MAPK8IP3,MMP1,MMP12,MT-ATP6,NOS2,NQO1,POU2AF1,PRDX1,PSMD1,PTP4A1,RAPGEF3,RPS6,SOD2,SREBF1,STAT1,STK11,TCP1,TGFBR1,TNF,TNFRSF1A,TREM2,UBC,XBP1
peptidoglycan		chemical - endogenous non-mammalian	3.788	0.00015	BCL2A1,CCL13,CCL2,CCL20,CCL3,CCL4,CCL5,CD69,CXCL10,CXCL8,FAS,HMOX1,IFNG,IL1A,IL23A,IL2RA,IL6,ITGB2,MMP1,NOS2,POU2AF1,S100A8,S100A9,SOD2,TMSB10/TMSB4X,TNF,TRAF6,VEZF1,YBX1
Insulin		group	0.716	0.000151	ACADM,ADIPOR1,AKT1,ALAS1,ALDOB,ARRDC3,ATG12,ATP1A2,ATP5MC1,ATP7A,BCKDHA,BCL2L1,BIRC5,BPGM,CASP1,CCL2,CCL4,CCL5,CCNE2,CCT2,CCT4,CCT5,CDK2,CNN1,COL18A1,COL1A2,COX4I1,COX7A2,CYBB,CYCS,CYP19A1,CYP1A1,DBI,DNAJA2,DYNLL1,EDN1,EIF4EBP1,ELOVL6,ERCC1,ERO1A,ETFA,FDFT1,FGF23,FN1,GABRG2,GAPDH,GDI2,GFAP,GHSR,GRK2,HMGCS1,HMOX1,HNRNPK,HP,HSD17B4,HSP90AA1,HSPA4,HSPA8,HSPA9,HSPE1,IDE,IFIT2,IFIT3,IGFALS,IL6,IL6ST,INSIG2,ITGA6,LDHA,LRP1,MAOA,MCM6,ME1,MIF,MMP1,MT-ND1,MTCH2,NDUFA1,NDUFS1,NDUFS4,NOS2,NOTCH3,NR4A2,NUCB2,ODC1,PCNA,PGK1,PIK3R1,PIK3R2,PLB1,PLIN2,PNPLA2,PPIA,PPIB,PRDX6,PTEN,RETN,RGN,RPL32,RPS14,RPS16,RPS6,RPTOR,RUNX2,RXRA,SCARB1,SCN9A,SDHB,SELENOP,SLC15A1,SLC25A5,SLC28A2,SOD1,SOD2,SQLE,SREBF1,STAT1,TCP1,TF,TGFBI,TNF,UBE2D2,UQCRQ,WNT4,XBP1
miR-155-5p (miRNAs w/seed UAAUGCU)		mature microrna	-4.094	0.000151	ABHD16A,ARL10,ATP6V1C1,CASP1,CCL20,CCL3,CCL4,CD69,CDK5RAP3,CSF1R,CXCL8,DNAJB1,DNAJC19,FAR1,HSD17B12,IFNG,IL1A,IL23A,IL6,MATR3,NARS1,NOS2,PDLIM5,PIK3R1,PLXND1,POLE3,RHEB,SDCBP,SMAD2,SOCS1,SYPL1,TBCA,TCF4,TNF,TP53INP1,TWF1,UFL1,VAMP3,WDFY1
etoposide		chemical drug	0.612	0.000152	AKT1,APOBEC3B,BCL2A1,BCL2L1,BIRC3,BIRC5,CA2,CCL2,CCL3,CCL5,CCNA1,CCNB1,CDK1,COL1A2,CROCC,CSNK1D,CXCL10,CXCL8,CYCS,CYP3A5,DHX9,EEF1A1,EEF1B2,FAS,GZMB,ID2,IFIT2,IFNG,IL1A,IL6,IQCB1,MMP1,MT-CO2,NOTCH3,ODC1,PCNA,PFKM,RAN,SENP1,SOD2,TNF,TNFRSF10B,TNFRSF1A,TOP2B,TRADD,WRN,WT1
ribavirin		chemical drug	1.916	0.000155	APOBEC3B,CCL17,CXCL8,DDX58,EIF2AK2,HERC5,IFIT2,IFIT3,IFNG,IL6,ITGB2,RSAD2,STAT1,TNF,USP18
IFNAR1	0.352	transmembrane receptor	2.061	0.000165	ACOD1,ARG1,B2M,CCL17,CCL20,CCL4,CCL5,CLEC4D,CLEC4E,CXCL10,CXCL11,CXCL13,EIF2AK2,FN1,HMGCS1,IDI1,IDO1,IFI16,IFI44,IFIH1,IFIT2,IFIT3,IFNG,IFNGR1,IL1A,IL6,NOS2,RNASE2,RSAD2,RTP4,SOCS1,SOD2,SQLE,STAT1,TNF,TRIM21,UBD,USP18
SMPD1	0.45	enzyme	0.865	0.000167	ACTA2,CCL2,CCL20,CCL3,CCL4,CCL5,CCR3,CCRL2,CLCF1,CXCL11,CXCL8,GFAP,IL6,MAP1LC3B,MMP1,TNF,TNFRSF1A,TYMP
nicotinamide-beta-riboside		chemical - endogenous mammalian	0.337	0.000167	AKR1C4,ARG1,CASP1,CCL4,CCL5,COX4I1,COX7A2,COX7A2L,CXCL10,HIBADH,HPGD,HSD3B1,IL6,NDUFA12,NDUFA4,SDHB,TNF,UQCRQ
CXCL3	0.136	cytokine	2.377	0.000169	CCL4,CCL5,CLEC6A,CXCL10,GRK2,IL6,ITGA6,ITGB1,TNF
tat-psi-delta-RACK		chemical reagent	1.539	0.000169	ATP5F1B,CCL2,NDUFV2,NIPSNAP1,SDHB,SLC25A3,SLC25A5,SUCLA2,YWHAG
CERK	-0.157	kinase		0.000174	CCL2,CCL20,CCL3,CCL4,CCL5,CCR3,CCRL2,CLCF1,CXCL11,CXCL8,IL6,TNF,TNFRSF1A,TYMP
TLR3	-0.243	transmembrane receptor	4.178	0.000182	ACOD1,AIM2,CAST,CCL17,CCL2,CCL20,CCL3,CCL4,CCL5,CD69,CX3CL1,CXCL10,CXCL11,CXCL8,DDX58,DHX58,EDN1,EIF2AK2,FAS,GBP2,GBP3,GCH1,HERC5,HMOX1,IFI16,IFI44,IFIH1,IFIT2,IFIT3,IFNG,IL1A,IL23A,IL33,IL6,MAP3K7,MMP1,NFE2L3,NMI,NOS2,PECAM1,PIK3CD,PIK3R1,PROCR,RGS1,RSAD2,S100A8,SCN9A,SOCS1,STAT1,TNF,TNFRSF1A,TREML2,USP18,ZBTB32,ZC3HAV1,ZNF644
GSKJ4		chemical reagent	-3.965	0.000187	ATP5MF,ATP5PD,CD69,COX18,CXCL10,GTPBP3,IFNG,LDHA,MRPS15,MT-ATP6,MT-ATP8,MT-CO1,MT-CO2,MT-CO3,MT-CYB,MT-ND1,MT-ND2,MT-ND3,MT-ND4,NDUFAF2,SUCLG2,TNF,UQCRQ
TNFSF9	0.03	cytokine	2.4	0.000199	BCL2L1,CD14,CD3E,CD8A,CXCL8,IFNG,IL2RA,IL6,TNF,TNFRSF1A
MALSU1	1.102	other	2.236	0.000199	COX4I1,MT-CO1,MT-CO2,MT-ND1,MT-ND4
vaccenic acid		chemical - endogenous mammalian	-0.447	0.000199	FAAH,PLIN2,PLIN4,PLIN5,TNF
indomethacin		chemical drug	-0.784	0.000202	ANXA1,ANXA2,BCL2L1,BIRC3,BIRC5,CCL2,CCNB1,CD14,CP,CYP2B6,DGAT1,DYNLL1,GTPBP4,HAS1,HMOX1,IDO1,IFNG,IL1A,IL1RL1,IL6,ITGB4,LGALS3,LOXL2,MANF,MFN1,MMP1,MMP12,NOS2,OPA1,PCNA,PIM1,PLIN2,PSMB8,PSMB9,PTGER4,PTGS1,RPS21,RXRA,S100A10,S100A11,S100A8,SLC15A1,STAT6,TES,TMSB10/TMSB4X,TNF,TNFRSF10B,TRAF6,TSPAN8,TUBB,UAP1,UQCR10,XRCC5,YWHAE
formoterol		chemical drug	-2.213	0.000223	CXCL10,CXCR1,CXCR2,EBI3,IL6,PSMA3,PSMA4,UBE2B
IFI16	1.039	transcription regulator	3.875	0.000228	CCL2,CCL20,CCL3,CCL4,CCL5,CXCL10,CXCL8,CYP1A1,DDX58,EDN1,HSD3B1,ID2,IFI16,IL6,MGST1,MIF,MKRN2,MTHFD2,PCNA,PIM1,RPA3,SOD1,TNF
TCF3	-0.602	transcription regulator	-1.195	0.000229	ARHGAP4,ARHGEF18,BIRC5,BUB1,CA2,CBFA2T3,CCNB1,CCNE2,CD2,CD200R1L,CD3D,CD3E,CDK1,CDKN3,CKS2,CSF1R,DCK,DDX58,DSTN,EAF2,EIF4EBP1,ENPP1,FGFR3,GFI1,GFI1B,GRIA1,H1-0,HMGB2,HMMR,HSPA13,ICOS,ID2,IFI16,IL1RL1,IL2RA,IL6,INTS13,IQCB1,LDHA,LMO4,MANF,MORF4L2,MSMO1,NOTCH1,NOTCH3,OPTN,PDIA6,PGK1,PLAC8,PLK4,PMS2,POU2AF1,PPIA,PRDX2,PTCRA,PTDSS1,PTGS1,RAB33A,RASA4,RGS16,RPS3A,RXRA,SDF2L1,SEC11C,SEC24D,SELENOP,SEMA4A,SLAMF7,SOCS1,SOX13,SPC25,SPCS2,SUB1,TCEAL9,TENT5C,TF,TMEM184B,TNF,XBP1,ZP2
ATP-gamma-S		chemical reagent	-0.8	0.000231	ASAH2,CCL13,CCL2,CCL3,CCL4,CCL7,CCR1,CD33,CD69,CD8A,CSF1R,CXCL8,IDO1,IL1A,IL2RA,IL6,PRDX2,SOD2,TNF,WARS1
NEIL2	0.085	enzyme	-1	0.000232	CCL17,CCL2,CCL20,CCL4,CCR1,CCR3,CD14,CXCL10,CXCR2,GAPDH,HPRT1,IFNG,IL1A,IL23A,IL6,ITGB2,LY96,MT-CO2,MT-CO3,NOS2,RIPK2,TNF
VEGFA		growth factor	2.17	0.000233	ACADM,ACTA2,AK4,AKT1,ALAS1,ATP5MC3,ATP5MF,ATP5PO,BCL2A1,BIRC5,CCL2,CCRL2,CITED2,CLIC4,COX6B1,CSTB,CTSS,CXCL10,CXCL8,EDN1,EPHB4,ETFA,ETV5,F3,FN1,GBP1,HMOX1,IFNG,IL6,ITGB1,KARS1,LMNA,MMP1,MMP12,MRPL3,MTIF2,MVP,NDUFA1,NME1,NME2,NOS2,NOTCH1,NOTCH4,NR4A2,PCNA,PECAM1,PIM1,PLPP3,PNPLA2,PTGS1,RAB5A,RUNX2,SCO2,SDHB,SFTPC,SLC25A5,SOD2,TMSB10/TMSB4X,TNF,TOMM20,UQCRB,VASH1
PPARGC1B	-0.463	transcription regulator	2.95	0.000233	ACADL,ACADM,ATP5F1B,ATP5MF,ATP5PO,COX4I1,CYCS,DGAT1,ENO1,ERO1A,ESRRA,FDFT1,MICOS10,MT-ATP6,MT-CO1,MT-CO2,MT-ND1,MT-ND2,NDUFV2,RUNX2,SQLE
COPS5	0.534	transcription regulator	2.941	0.000247	ATRX,BIRC5,BUB1,CANT1,CCNT1,COQ8A,CSE1L,CUL1,DCK,DDX39A,DEF6,DLGAP5,F2R,FCER1G,H1-2,H2AW,H2BC12,HMGB2,HMMR,HMOX1,HNRNPD,IL1A,IL6,KIF5B,MCM6,MKNK2,MT2A,MTCH2,NAP1L1,NBN,ODC1,PCNA,PLK4,PLXNB2,POLR2G,POLR2J,RAB40C,RANBP9,RFC3,RNASEH2A,RPL36,RXRA,S100A10,SDCBP,SNRPB,SQLE,SUPT4H1,SYNCRIP,TXNIP,VWA5A,WRN
ammonium		chemical - endogenous mammalian	-0.302	0.000258	ACOT2,ACSF2,ACTA2,APOBR,ARHGAP33,ARPC3,CAST,CBX3,DENND2D,DYNLL1,ERO1A,FTO,GPC1,GPR141,HDHD2,HSPE1,ITGB1,KIF5B,KLF15,METTL18,MIF,NDUFA2,NDUFA4,NPC2,PRR9,PSMB4,PSMC5,PSMD14,PTGER4,RGS16,RPL19,RPL6,SF3B5,SLCO4A1,SLIRP,STX7,TBCA,TENT5C,THRAP3,TTC30A,TWF1,UPF1,USO1,ZNF341
FADD	0.351	other	1.633	0.000269	BIRC3,CASP7,CDK1,CDK2,CXCL10,CXCL8,DDX58,DHX58,EIF2AK2,ELAVL2,ELMOD2,FAS,IFIH1,IFIT2,IL6,NAT1,PIM1,PSMB8,SOCS1,STAT1,TIAM2,TIPARP,TNF,TRAFD1
brusatol		chemical reagent	-0.798	0.000272	CCL2,CCL5,CXCL10,CXCL8,IL6,NOS2,TNFRSF1A
taxifolin		chemical - endogenous non-mammalian	-1.238	0.000284	CASP7,CAT,CYP1A1,HMOX1,IL6,SOD1,SOD2,TNF,TREM2
CYT003-QbG10		chemical drug	2.449	0.000285	CCL3,CCL4,CCL5,IFNG,IL6,TNF
DRD5	-0.005	g-protein coupled receptor	-0.323	0.000285	HMOX1,IFNG,IL23A,IL6,PLD2,TNF
RUBCN	0.091	other	-2.433	0.000285	CCL4,GBP2,IFIT3,IL6,STAT1,TNF
AC083837.1		other	1.999	0.000286	CCL2,CCL5,CCL7,IL6
ARID5B	0.719	transcription regulator	0	0.000286	ACTA2,IFNG,TAGLN,UQCRB
PAPOLA	0.397	enzyme	1.98	0.000286	MT-ATP6,MT-CO1,MT-CO2,MT-CO3
TRIL	-0.028	other	1.981	0.000286	CCL5,CXCL8,IL6,TNF
LCK	0.161	kinase	2.658	0.000288	ANXA1,BCL2L1,CD2,CD69,CDK1,CISH,ELK1,IFNG,IL2RA,ITGB2,NHP2,NOP10,PIK3CD,RPL36AL,RPL4,RPS27L,SCARB1,TAF9,TCOF1,XPO1,XRN2
EIF2AK2	1.229	kinase	2.914	0.000294	ARG1,ATF4,BCL2A1,BCL2L1,BIRC5,CXCL8,DDX58,EIF2AK2,FAS,GABBR1,H2BC5,IFIT5,IFNG,IL1A,IL6,NMI,NNMT,NOS2,PARP9,SOD2,STAT1,TNF,UBE2L6,USP18,ZC3HAV1,ZNF532
E2F1	-0.592	transcription regulator	0.553	0.000306	ACADL,AGR2,AKT1,ARHGAP4,ATG12,ATG5,ATP5MC1,BCL2L1,BIRC5,BMI1,BRCA1,CA2,CALM1,CASP7,CBX7,CCNB1,CCNE2,CCT2,CCT4,CDK1,CDK2,CITED2,COPS8,COX4I1,CSDE1,CSE1L,DDX1,DUSP10,EED,EIF2AK2,EIF3I,ERH,EXOSC9,FAS,FGFR3,GABARAP,GMNN,H2AC18/H2AC19,H2AC4,H2AC6,H2AC8,H2BC11,H4C8,HMGB2,HNRNPD,HNRNPK,HNRNPR,HSPA8,HSPD1,HSPE1,IFNG,KRT10,LACTB,MCM6,MFAP1,MMP1,MOAP1,MT1G,NCOA3,NEDD8,NMI,NOTCH1,PAWR,PCLAF,PCNA,PIK3R1,POLA2,PRKDC,PSMB9,RAB1A,RAD51,RAD54L,RAN,REV3L,RFC3,RPA3,RPS16,RYBP,SINHCAF,SLC22A18AS,SMARCA5,SOD2,TAF9,TAP1,TNF,TOP2B,TP53INP1,TRIM28,TXNL1,UHRF2,ULK1,UXT,VRK1,YWHAE,ZNF22
IL17a dimer		complex	2.513	0.000311	CCL2,CCL20,CCL3,CCL4,CCL5,CXCL11,IFNG,IL1A,IL6,TNF
IL17C	0.519	cytokine	3.261	0.000311	BCL2L1,CCL20,CXCL8,IFNG,IL1A,IL23A,IL36G,IL6,S100A8,S100A9,TNF
PML	-0.009	transcription regulator	0.87	0.000319	ACADL,ACADM,BIRC5,BRCA1,BST2,CACYBP,CAT,CCNA1,CDK2,CXCL11,DDX60,DNAJA4,DNAJB9,ELOVL6,FAS,HADHB,HMGCS1,HMOX1,ID2,IDI1,IFI44,IFIH1,IFIT3,IL1A,MCM6,ME1,NQO1,PRDX1,PSMB8,PSMB9,RSU1,RXRA,SREBF1,STAT1,TAP1,TNF,TXN,YWHAG
ruxolitinib		chemical drug	-2.557	0.000325	BCL2L1,CAT,COX4I1,COX6B1,COX7A2L,CXCL10,CXCL13,IL6,IL6ST,MAP1LC3B,NDUFA2,NOS2,PRDX2,RAD51
LMNB1	0.284	other	-1.172	0.000333	ATP5F1B,B2M,GDI2,HMGCS1,LMNA,MGP,MGST1,MSMO1,PCNA,PLIN2,POLM,RAD51,REEP5,SERINC1,SQLE,TGFBI,ZFR
Esrra		transcription regulator	1.511	0.000338	ACADL,ACADM,AGL,ALDOB,ALDOC,ATP5F1B,ATP5MC1,ATP5MC3,ATP5MF,ATP5PB,ATP5PO,BPGM,CCL17,CCL20,COX7A2L,CYCS,DLAT,ENO1,ESRRA,GABPA,HSD3B1,IFNG,IL1A,IL6,NDUFA2,PYGM,SDHB,STARD3,TNF
sulindac sulfide		chemical drug	-0.813	0.000353	ATF4,BCL2L1,CYP1A1,CYP1B1,DYNLL1,ESD,ETNPPL,GARS1,LDHA,MMP1,MMP7,MSMO1,MTHFD2,NQO1,NUTF2,PGAM1,PIK3R1,PPP2R2A,RERE,TNFRSF10B,YWHAE
IL6	1.844	cytokine	4.112	0.000359	ABCC3,ABCC5,ACKR2,ACTA2,AGL,AKT1,ALAS1,ANXA1,ARG1,BCL2L1,BIRC5,BMI1,BST2,BUB1,CASP1,CASP4,CASP7,CCL2,CCL20,CCL4,CCL5,CCL7,CCNA1,CCNB1,CCR1,CCR3,CD14,CD48,CD53,CDK1,CDK2,CDKN3,CHRNB4,CISH,CLEC4E,COX4I1,CP,CPS1,CSF1R,CXCL10,CXCL13,CXCL8,CYBB,CYP19A1,CYP1A1,CYP1B1,CYP2B6,CYP3A5,DCN,DUSP16,DVL1,ERN1,F3,FAS,FCGRT,FGF23,FN1,GBP2,GBP3,GCH1,GFAP,GLRX,GP5,GPR78,GRK2,GZMB,HMOX1,HP,HPGD,ICOS,ID2,IDO1,IFI16,IFIT2,IFNG,IL1RL1,IL23A,IL6,IL6ST,IRAG1,ITGB1,LGR4,LRG1,LTF,LY96,MACROD1,MMP1,MMP12,MMP7,MT1G,MT2A,NOS2,NOTCH1,NRAS,NSD2,NUCB2,PCLAF,PCNA,PDGFA,PECAM1,PIM1,PLK4,PRNP,PSMB8,PSMB9,PSME1,PTGER4,RNASE6,ROR1,RUNX2,S100A9,SBNO2,SC5D,SCN9A,SEMA4A,SH3GLB1,SMAD4,SNX10,SOCS1,SOD2,SPC25,STAT1,STAT4,STAT6,STOM,TAF9,TAP1,TF,TGFBR1,TLR8,TNF,TNFRSF10B,TNFRSF1A,TRAF6,TYK2,UBR2,WARS1,WNT4,XBP1,XRCC5
RBM5	-0.046	other	-1.478	0.000369	ANXA1,ATP5MC3,ATP6V0C,BIRC3,CD69,CDK2,GBE1,HSP90AA1,NCOA3,NDUFV2,PIM1,PLK4,RAB1A,SCAF11,TNFRSF10C
baicalein		chemical drug	-0.266	0.000369	AKT1,BCL2L1,BIRC5,CCL2,CCNB1,CXCL8,CYBB,CYP1A1,HMOX1,IL6,MMP1,MT-CO1,MT-CO3,NOS2,PRDX6
CEBPB	-0.043	transcription regulator	3.277	0.000387	ACTA2,ALDH1A1,ALOX5AP,ARG1,ARPP19,BCL2A1,BCL2L1,BIRC5,BRCA1,C3AR1,CCL2,CCL3,CCL4,CCL5,CCL7,CCR1,CCRL2,CD14,CDK1,CDKN3,CENPM,CLEC4E,COL1A2,CP,CSE1L,CSF1R,CXCL10,CXCL8,CYP19A1,CYP1A1,CYP2A6,DCN,DDX39A,DHX9,DLGAP5,DYNLT1,EED,FAS,FCER1G,FN1,GFAP,H4C11,H4C14,H4C4,H4C6,H4C8,H4C9,HMGB2,HMMR,HNRNPD,HP,HSD17B4,HSP90AA1,HSPA8,HSPD1,HSPE1,IFIT2,IFIT3,IFNG,IL1A,IL3RA,IL6,IRAK3,KLF10,LY96,MCM6,MGP,MMP1,NBN,NOS2,ODC1,PCNA,PDS5B,PLXND1,POLA2,PSMA3,PSMA6,PTGS1,RAD18,RAN,RBBP7,RFC3,RIC8B,RNASEH2A,RPA3,RUNX2,SCARB1,SERPINB2,SMAD2,SOD2,SPC25,SQOR,SREBF1,SRP54,STAT1,TACC3,TF,TLR8,TNF,TNFAIP6,TNFRSF1A,TUBB,UBA2,UBR2,WDR90,WT1,XBP1,XPO1,ZNF638
ATG7	0.063	enzyme	-0.969	0.000388	ACTA2,AGR2,AKAP11,ARPC3,ATF4,CASP7,CCL4,CXCL8,CYP2A6,HPRT1,IFIH1,IFNG,IL6,LAMP1,NQO1,NRAS,PDCD6IP,PECAM1,PTEN,ROBO3,SCARB1,SREBF1,TBK1,TGFBR1,TNF,TNFRSF1A,USP28
LDL		complex	3.354	0.000399	APOBEC3B,BCL2A1,BCL2L1,CASP1,CASP7,CBS/CBSL,CCL2,CCL20,CCL3,CCL4,CCL5,CDK1,CXCL10,CXCL11,CXCL13,CXCL8,CYBB,EMB,F3,FAS,HAS3,HMOX1,IDO1,IFIT2,IFNG,IL17RA,IL1A,IL6,IRAK3,LRP1,MMP1,MMP12,NME1,NOS2,NPC2,NR4A2,PECAM1,PLIN2,PSMC5,PTEN,S100A8,SCARB1,SIPA1,SOCS1,SOD2,SREBF1,TGFBR1,TGFBR3,TNF,TNFAIP6,TRADD,TRAF6,UBE2K,VNN1,XBP1,YES1
ADIPOR1	0.883	transmembrane receptor	1.792	0.000416	ACADM,ARG1,CASP1,CAT,CYCS,FAS,GFAP,IL6,MT-CO2,NOS2,SOD2,TNF
TRPM2	-0.086	ion channel	0.749	0.000416	ATG12,ATG5,CASP7,COX4I1,CXCL8,EIF2A,IFNG,LDHA,NOS2,PTEN,SOD2,TNF
SAFB	-0.346	other	-2.668	0.000424	B2M,BCCIP,CCL5,CX3CL1,CXCL10,CXCL11,CXCL8,HMOX1,PSMB9,RBM8A,RPL35A,S100A8,S100P,TCIM,UBD,UBE2B,UBE2Q1
alefacept		biologic drug	-1.656	0.000424	CCL5,CD2,CD3D,CD69,CD8A,CXCL8,GZMB,IFNG,IL23A,IL2RA,NOS2,SOCS1,STAT1,STAT4,STAT6,TERF1,TGFBR3
HRAS	-0.213	enzyme	1.635	0.000434	ACADM,ADARB1,AKT1,ANXA2,ATP5F1B,B2M,BCL2L1,BIRC3,BIRC5,CALU,CCL20,CCL3,CCL5,CCNB1,CD69,CDK1,CDK18,CDK2,CHST11,CISH,CLCF1,CNN1,COL18A1,COL1A2,CSTA,CTSS,CXCL10,CXCL11,CXCL8,CYP1A1,EIF3I,EIF4EBP1,EIF5A2,ELK1,ELN,EMX2,ENPP1,ERCC1,ETV5,F2R,FAS,FDFT1,FGFBP1,FN1,GFER,GJB2,HADHB,HMOX1,HSP90AA1,HSPA8,ID2,IL1A,IL1RL1,IL6,IL6ST,ITGA6,ITGB1,ITGB4,MCAM,MMP1,MMP12,MSMO1,MYH10,MYH11,MYL12A,MZF1,NOL3,NOS2,NOTCH1,NPM1,NQO1,NUCKS1,PAWR,PCNA,PDGFA,PDLIM5,PFN1,PLOD1,PMEPA1,POLR2G,PRDX2,PRDX6,PRNP,PSMB9,PTEN,PTGS1,PXN,RAMAC,RASGRP1,RBBP7,RGS12,RP2,RPL23,RPL27A,RPL30,RPL37,RPL39,RPS10,RPS11,RPS27,RPS6,RSU1,SERPINB2,SMAD4,SOD1,SPIN1,SQLE,SREBF1,SSR3,ST18,TACC3,TAGLN,TAP1,TENM4,TMOD2,TMSB10/TMSB4X,TNF,TNFRSF10B,TNFRSF10C,TSC22D1,TYMP,ZRANB1
PTGER4	1.164	g-protein coupled receptor	-2.153	0.000436	ACTA2,ARRDC3,CCL2,CCL20,CCL4,CD69,CITED2,CP,CXCL10,CXCL8,CYBB,CYP19A1,DDX58,EDN1,GBP2,GPR85,HERPUD1,IFI16,IFIH1,IFIT2,IL23A,IL6,MYH11,NOS2,PARP14,RSAD2,RTP4,RUNX2,S100P,SLAMF1,TLR8,TNF,TOR3A,TP53INP1,TRIM21,USP18
SB203580		chemical drug	-4.329	0.000442	ACOT2,ACTA2,AIM2,ALOX5AP,ANXA1,APOBEC3B,ARG1,ARHGDIB,ATF2,ATP5MF,BIRC5,BPGM,BRCA1,BST2,C3AR1,CCL17,CCL2,CCL20,CCL3,CCL4,CCL5,CCL7,CCNB1,CCRL2,CD69,CDK1,COL1A2,CX3CL1,CXCL10,CXCL11,CXCL8,CYP1A1,CYP1B1,DUOX2,EBI3,EIF2AK2,ENO1,F3,FAS,FDFT1,FN1,GBP2,GDI2,GLIPR1,GLRX,GPI,GZMB,HAS1,HAS3,HMOX1,IDO1,IFIT2,IFIT3,IFIT5,IFNG,IL1A,IL23A,IL2RA,IL36G,IL6,IQSEC1,MAP2K6,MC1R,MCM6,MMP1,MMP12,MORC4,MYH11,NOS2,NQO1,OPTN,P4HA1,PDGFA,PLB1,PRDX1,PSMB4,RCN3,RETN,RIPK2,RUNX2,S100A10,SOD2,STAT1,TAGLN,TNF,TNFAIP6,TRADD,TYMP,UBD,UPK1B
2-(4-acetoxyphenyl)-2-chloro-N-methylethylamine		chemical reagent	-2.652	0.000452	CCL2,CCL3,CCL5,CXCL10,CXCL8,IFNG,IL23A,IL6,MMP1,NOS2,TNF
NS-398		chemical reagent	-2.81	0.000455	ARG1,BIRC5,CCL5,CCNB1,CCNK,COL1A2,CXCL8,CYP19A1,F2R,F3,IFNG,IL1A,IL2RA,IL6,MAGI1,NOS2,PCNA,PRDX1,PSMB8,PSMB9,PTGS1,RUNX2,S100A8,S100A9,SERPINB2,TNF,XRCC5
S-(2,3-bispalmitoyloxypropyl)-cysteine-GDPKHPKSF		chemical reagent	2.917	0.000457	CCL2,CCL4,CCL5,CXCL10,CXCL8,IFNG,IL6,SLC46A1,TNF
MMP11	-0.005	peptidase	-1.265	0.000471	ATF4,ATP5F1B,HSPD1,HSPE1,LDHA,NDUFB5,PSMB1,PSMD1,SLC16A3,XBP1
rosiglitazone		chemical drug	1.383	0.000474	ABCC9,ACAA2,ACADL,ACADM,ADIPOR1,APOC4,ARG1,ASAH1,ATP5MC1,BRCA1,CAT,CCL17,CCL2,CCL5,CCNE2,CCRL2,CD164,CERT1,COL1A2,COX4I1,CXCL10,CXCL11,CXCL8,CYCS,CYP19A1,CYP1A1,CYP2B6,DGAT1,EBI3,EDN1,ELOVL6,ERP44,ETFA,F3,FN1,GAPDH,GBP1,GBP2,GRIA1,HADHB,HAS1,HILPDA,HMOX1,HP,HPGD,HSPA9,IFIT2,IFIT3,IFNG,IL1A,IL6,ITGAD,LDHA,LRG1,LRP1,MCM6,MMUT,NDUFS1,NOS2,NR1D1,PC,PCNA,PECAM1,PFKM,PIK3R1,PLA2G15,PLIN2,PLIN5,PLPP3,PNPLA2,PRDM16,PTEN,RETN,RUNX2,S100A8,S100A9,SCARB1,SDHB,SLC9A3,SOCS1,SOD1,SOD2,SREBF1,STAT1,TNF,TSC22D1,UPK1B,UQCRQ,WWTR1,YWHAE
IFNLR1	-0.06	transmembrane receptor		0.000482	CCL20,CCL4,CCL5,CLEC4D,CLEC4E,CXCL10,IFI44,IFIH1,IFIT2,IFIT3,IL1A,IL6,RSAD2,SOD2,TNF
RUVBL1	0.453	transcription regulator	0.954	0.000482	CCNT1,CYP4F3,FAM53C,H2AC20,H2BC12,KIFC2,NUCKS1,PCNA,PLAC8,POMK,PSMA7,PSMB7,PSMC4,PSMD12,TCF4
SENP3	-0.199	peptidase	3.357	0.000482	CCL4,CD8A,CXCL10,EIF2AK2,IFI44,IFIT2,IFIT3,IL2RA,PSMB9,RSAD2,STAT1,TAP1,TDRD7,TYMP,WARS1
CpG ODN 2006		chemical reagent	4.204	0.000495	BCL2A1,BCL2L1,BIRC3,CCL2,CCL5,CLEC2D,CXCL10,CXCL11,CXCL8,DDX58,GBP5,GZMB,IFI44,IFIH1,IFIT2,IFIT3,IFIT5,IFNG,IL23A,IL2RA,IL6,RPS6,RSAD2,SLAMF7,STAT1,TNF,TNFAIP6,USP18
HTT	-0.366	transcription regulator	-0.463	0.000504	ACADM,ACAT2,ACOT2,ACTA2,AGRN,AKT1,ALDOC,ARPP19,ATP2C1,ATP5F1B,ATP5MC1,ATP5MF,ATP5PO,ATP6V0E1,ATP8A1,AZIN1,B2M,CA12,CASP1,CAST,CCL5,CDH8,CDK2,CEPT1,CHUK,CITED2,COL18A1,COX4I1,COX6A1,CSF1R,CTDSP1,CX3CL1,CYCS,DCN,DDX50,DKK3,DNAJA2,DNAJB1,EEF1A1,ETNPPL,FDFT1,FN1,GABRA1,GABRG2,GAPDH,GFAP,GLO1,GPC1,GPI,GRIA1,GRK2,GSR,HAPLN3,HMGB2,HMGCS1,HSP90AB1,HSPA8,HSPA9,HSPD1,HSPE1,IFI16,ITGB1,KCNB1,KCNC3,KCTD17,KLF9,LDHA,LTBP2,LTF,MCAM,MED1,MGP,MICU1,MOBP,MT-CO3,MT-CYB,MTF1,NDUFA1,NDUFA12,NDUFB4,NDUFB8,NDUFS4,NEDD8,NOS2,NR4A2,PC,PCNA,PDE1B,PFKM,PFN1,PIGF,PITPNM1,PLOD3,PPP2R2A,PSMA5,PSMB4,PSMB8,PSMB9,PSME1,PTPN22,PTPN23,PURB,RGS14,RGS16,RIPK2,RPS29,SDHB,SEC22B,SELENOP,SGTB,SOD1,SOD2,SPTBN2,STRN,TAGLN,TESC,TGFBI,TPI1,TUBB,UQCRB,VAMP3,XBP1,YBX1,YWHAG
deferasirox		chemical drug	1.387	0.000505	AKT1,ANKRD22,ANXA2,CLC,FAM20C,ITGB2,ME1,RGS1,SERPINB8,SULF2,TNF,TREML2,UBE2E1
xanthohumol		chemical drug	-0.756	0.000505	ANXA1,BCL2L1,BIRC3,BIRC5,HMOX1,LY96,NOS2,NQO1,RUNX2,SREBF1,TNF,TNFRSF10B,TRAF6
HSPA5	0.422	enzyme	0.623	0.000516	ACADM,BCL2L1,BIRC5,CCL5,CXCL10,EIF2A,EIF2AK3,ERN1,HSPA8,IDI1,IL6,MAP1LC3B,NQO1,PTEN,SREBF1,XBP1
ERBB2	-0.627	kinase	2.345	0.000517	ABRACL,ACAA2,ACTA2,ADORA3,AGR2,AKT1,ALAS1,ALDOC,ANXA2,ATF4,ATP6V1A,BCL2L1,BIRC3,BIRC5,BUB1,CAPN15,CAPZA2,CBFA2T3,CCL2,CCL20,CCL4,CCL5,CCNB1,CCNE2,CD164,CD33,CD59,CDC37L1,CDC42,CDCA2,CDK1,CDKN3,CHD4,CHMP2B,CHUK,CKS2,CLEC4E,COL18A1,COL7A1,CPS1,CRYBG1,CSE1L,CSF1R,CUL1,CXCL10,CXCL8,CYP4B1,DGAT1,EDN1,EIF4EBP1,ELK1,ETV5,F2R,F3,FN1,GBE1,GLO1,GPAA1,GPC1,GPD2,H4C3,HADHB,HMGB2,HNRNPK,HP,ID2,IDI1,IFNG,IL1A,IL6,IL6ST,ITGA6,ITGB1,KIFC3,LAMB2,LAMP1,LAMP2,LDHA,LGALS3,LMO4,LTBP2,LTBP3,MAN2A2,MAOA,MAPK8IP3,MCM6,MGAT4A,MIF,MKNK2,MLXIP,MMP1,MMP12,MMP7,MSMB,MUCL1,NDST1,NDUFAB1,NET1,NNMT,NOS2,NOTCH1,NOTCH3,NOTCH4,NPC2,NUCB2,PCNA,PGK1,PHLDA2,PIK3CD,PLAC8,PLIN2,PMEPA1,POLA2,POLD3,POLI,POLR1D,POLR2G,POMK,PRDX2,PRPS1,PSMB9,PSMD8,PTEN,PTGS1,RAB18,RAD51C,RFC3,RPL17,RPS10,S100A6,S100P,SCARB1,SKP1,SLC66A2,SLCO4A1,SMAD2,SQLE,SQOR,SS18L2,ST3GAL4,ST3GAL6,TAGLN,TAP1,TCEAL9,TGFBI,TGFBR1,TMED9,TNF,TNFRSF10B,TOP1MT,TSC22D1,TSPAN13,TSPAN3,UQCR10,USP14,WFS1,WT1,XBP1
PC-SPES		chemical drug		0.000518	ACTR10,ANXA1,B2M,CCL2,CDK2,DAD1,DCK,DCTN3,DNAJB1,DSTN,FDFT1,GAPDH,GARS1,GPI,HERPUD1,HSD17B4,HSD3B1,HSP90AA1,MGST1,PRDX6,RAN,SCARB1,TIA1,TMSB10/TMSB4X,TXN
IgG2a		complex	0.529	0.000524	BCL2L1,CXCL8,HMOX1,IFNG,IL6,RHEBL1,TNF
PDE4B	0.7	enzyme	0.771	0.000524	CCL5,CCL7,CXCL10,CXCL11,IFNG,ITGB2,TNF
TRIM38	0.284	enzyme	0.143	0.000524	CCL5,CXCL10,CXCL8,IFIT2,IL6,TNF,TRAF6
bempedoic acid		chemical drug	-2.621	0.000524	CCL2,CCL4,CCL5,CXCL10,CXCL8,IL6,TNF
gamma-linolenic acid		chemical - endogenous mammalian	0.378	0.000524	CCL2,HMOX1,NOS2,PCNA,PLIN2,PLIN4,PLIN5
NRF1	0.503	transcription regulator	2.573	0.000537	ALAS1,CCL20,COX4I1,COX6A1,COX6B1,COX7A2,CXCL8,CYCS,HMOX1,IDE,IL1A,NQO1,PSMB7,PSMC1,PSMC4,PSMD14,PSMD6,SLC19A1,TOMM20,VDAC1
RIPK2	1.229	kinase	3.079	0.000537	ACADL,ACADM,ACOD1,CARD6,CCL5,CD69,CLEC4E,CLEC5A,CXCL10,DGAT1,IFNG,IL33,IL6,LMO4,NOS2,PNPLA2,RASGRP1,SOD2,SREBF1,TNF
STING1	-0.315	other	3.778	0.000537	ARG1,C15orf48,CCL4,CCL5,CXCL10,CXCL8,GBP5,IFI16,IFI44,IFIT2,IFIT3,IFNG,IL1A,IL33,IL6,NOS2,RGS16,RSAD2,TNF,USP18
rifampin		chemical drug	-2.131	0.000544	ABCC3,ALAS1,ALDH1A1,ATP10B,CD14,CD59,CEACAM5,CEACAM6,CEP70,CXCL10,CYP1A1,CYP2A6,CYP2B6,CYP2D6,CYP3A5,CYP4B1,EIF5,ELK1,ELOVL6,GBP2,HMMR,ME1,MGP,MRPL47,MT1G,NEIL3,NOS2,PFAS,PNRC2,RGS10,TRIM31,USP18,WT1,XRCC5,ZNF107
dactolisib		chemical drug	-2.571	0.000545	AK4,ALDOC,BPGM,CITED2,EIF4EBP1,ENO1,ERO1A,GAPDH,GPI,IL2RA,LDHA,MAP1LC3B,P4HA1,PC,PGAM1,PGK1,RPS6,SLC16A3,TPI1
TFE3	-0.113	transcription regulator	3.487	0.000545	ASAH1,ATP5PO,ATP6V0E1,ATP6V1C1,CYCS,ENO1,LDHA,MT-ATP6,MT-CO1,MT-CYB,MT-ND1,MT-ND2,NDUFV2,PNPLA2,POLA2,VPS26A,VPS35,WT1
IKBKE	-0.036	kinase	3.029	0.000549	ACOD1,ALDOC,ATF4,BIRC3,CCL5,CXCL10,CXCL8,IFI16,IFIH1,IFIT2,IFIT3,IL1A,IL23A,IL6,LDHA,NOS2,PGK1,PGM2,RSAD2,SLC16A3,STAT1,TNF,TPI1,ZC3HAV1
IRF2	-0.033	transcription regulator	2.75	0.00055	ARCN1,ARG1,B2M,BNIP3L,CA12,CASP1,CD14,CDK2,CTSS,CXCL10,EIF2AK2,FAM111A,GBP1,H4C14,H4C3,IFNG,IL6,IL6ST,MMP7,NOS2,PSMB8,PSMB9,PSME1,S100P,SETD3,SOCS1,SRGN,SRXN1,TAP1,TRIM21,UBE2L6,USP18
E2f		group	0.191	0.000568	BRCA1,C5orf22,CCNA1,CCNB1,CDK1,CDK2,CSDE1,DUOX2,GAS2L1,GMNN,H2AC4,H2AC8,H2BC11,H3C2,H4C14,ITGA6,ITGB1,ITGB4,MCM6,MFAP1,PCNA,POLA2,RAD51,RECQL,RPA3,RPS16,SKA2,TMEM126A,TMEM126B,UXT
vancomycin		biologic drug	-0.185	0.000568	AASS,ABCC3,ABI1,ACTA2,AHCYL1,ANXA1,ANXA2,ARPC3,BIRC3,CAT,CD14,CD69,CITED2,CP,EXOC1,EXTL3,GPM6A,GTPBP4,H2AC7,HMOX1,IFNG,IL6,ITGB4,LAMP2,LGALS3,NOS2,NRAS,PDCD6IP,PSMB8,PTPRZ1,RPTOR,S100A10,S100A11,SCOC,SEC22B,SLCO4A1,SOD2,SPIRE1,ST3GAL6,TCIM,TES,TMSB10/TMSB4X,TNF,TREM2,TSPAN8,TUBB
SOCS1	2.384	other	-3.462	0.000575	ACOD1,ARG1,BCL2A1,BCL2L1,CCL2,CCL3,CD69,CDK2,CISH,CXCL10,CXCL8,DDX58,FAS,FCER1G,FKBP5,GBP5,IFI16,IFI44,IFIH1,IFIT2,IFIT3,IFNG,IL6,MMP1,MMP12,NOS2,RSAD2,SOCS1,STAT1,STAT6,TNF,TXN,USP18
APOE	-0.372	transporter	-1.587	0.0006	ABCA2,ACADL,ACADM,ACTA2,ATF4,C3AR1,C5AR2,CABP1,CASP1,CAT,CCL4,CCL5,CLEC4C,COL18A1,COMMD6,CTDSP1,CTSS,CYBB,CYP3A5,CYSLTR1,DBI,EDN1,F2R,F3,FKBP5,GRIA1,HERPUD1,HMMR,HMOX1,HSP90AB1,HSPD1,HSPG2,IFNG,IL1A,IL6,LRP1,LTBP2,LTBR,M6PR,MGP,MRTFA,MYBBP1A,NOS2,PC,PCDH9,PLIN2,PLPP3,PLPPR3,PMEPA1,PSMC4,RPL10A,S100A8,S100A9,SCARB1,SDC4,SOD1,SOD2,SPG7,SRRM2,STAT1,STAT4,STAT6,TCIRG1,TIFA,TNF,TNFRSF1A,TRAF6,TREM2,TXNIP,XBP1
MIF	2.144	cytokine	2.938	0.0006	ACTA2,ARG1,ATG5,BCL2L1,C3AR1,CCL2,CCL4,CCR1,CXCL8,CXCR1,DGAT1,F2R,GFI1,GZMB,IFNG,IL17RA,IL23A,IL2RA,IL6,IL6ST,LTBR,MAP1LC3B,MFN1,MMP1,NOS2,OPA1,RETN,RPS27,SREBF1,TNF,TPH2
U0126		chemical drug	-3.403	0.000604	ACTA2,ALPK3,ATF4,BCL2L1,BIRC3,BIRC5,CCL17,CCL2,CCL3,CCL4,CCL5,CCNE2,CD69,CDK18,CDK2,CLCF1,CSF1R,CXCL10,CXCL11,CXCL8,CYBB,CYP19A1,CYP1A1,CYP1B1,CYP21A2,CYP2A6,CYP2B6,CYP4F3,DUSP10,EDN1,EEF1A1,EIF2AK2,EIF2AK3,EIF4EBP1,ELN,ELOVL6,ENPP4,ERCC1,ETV5,F3,FKBP5,FN1,GFAP,GFI1,GRIA1,HERPUD1,HMOX1,HNRNPK,HPGD,HSP90AB1,ICOS,IDI1,IFNG,IL1A,IL23A,IL6,ITGA6,ITGB1,KDM6B,KIFC3,KLF10,LAMP1,LAMP2,ME1,MICU1,MMP1,MMP12,MRFAP1L1,NETO2,NOS2,NR4A2,PARP4,PAWR,PECAM1,PPP2R3A,RETN,RPS6,RUNX2,S100A9,SERPINB2,SFTPC,SH2B3,SOCS1,SOD2,SREBF1,SRXN1,STAT1,STK17A,TF,TGFBR1,TMEM184B,TNF,TPM2,TSC22D1,TXN,TYMP,UBC,VASH1,WT1,WWTR1
S100A8	3.111	other	3.022	0.00061	ALDH1A1,ATF2,BCL2L1,CASP1,CCL2,CCL20,CCNB1,CCNE2,CD69,CLEC9A,CP,CXCL10,CXCL8,ELN,ETV5,FAS,GJB2,GZMB,HMOX1,IDO1,IL1A,IL1RL1,IL23A,IL33,IL6,ITGB4,KLF15,MMP1,MMP7,NOS2,RNASE6,ROBO2,S100A8,SEMA3B,TNF,TNFAIP8,TXNIP,UNC5A,USP18,WT1
CLEC2A	-0.011	other	2.236	0.000621	BCL2L1,CCL3,CCL4,CCL5,CXCL10
MRC1	0.721	transmembrane receptor		0.000621	ACOD1,CCL5,CXCL10,IFNG,NOS2
MT-TE		other		0.000621	MT-ATP6,MT-CO2,MT-CYB,MT-ND1,MT-ND4
NKRF	0.88	transcription regulator	-1.186	0.000621	CCL2,CCL5,CXCL8,IFNG,NOS2
TRIM8	-0.533	enzyme	-1.423	0.000621	CCL5,IFIT2,IL6,SOCS1,TNF
blinatumomab		biologic drug	2.236	0.000621	CCL2,CCL4,CXCL8,IFNG,IL6
borrelia burgdorferi strain B31 peptidoglycan		chemical reagent	2.236	0.000621	CXCL8,IFNG,IL1A,IL6,TNF
gliotoxin		chemical toxicant	-1	0.000621	BCL2L1,BIRC3,BIRC5,CCL20,TNF
miR-511-5p (miRNAs w/seed UGUCUUU)		mature microrna	-2.236	0.000621	CCL3,CXCL10,CXCL8,IL6,TNF
B4GALT6	1.919	enzyme	0.633	0.000634	CCL2,CCL5,GFAP,IL6,NOS2,TNF
CBR-470-1		chemical drug	2.425	0.000634	GSR,HMOX1,ME1,NQO1,PRDX1,TXN
CD244	0.112	transmembrane receptor	2.39	0.000634	CCL3,CCL4,CCL5,CXCL8,IFNG,TNF
NCR1	-0.802	transmembrane receptor	2.358	0.000634	CCL4,CCL5,CD3E,CD69,IFNG,TNF
SLC6A1	-0.156	transporter	-2.429	0.000634	BCL2L1,IFNG,IL23A,IL6,STAT1,TNF
6-hydroxydopamine		chemical toxicant	1.842	0.00065	ATF4,BCL2L1,BNIP3L,CABP1,CCL5,CXCL13,CYBB,GFAP,HERPUD1,HSP90AB1,HSPA4,HSPA8,HSPA9,IFNG,IL6,MT-CO1,NOS2,NR4A2,PPIB,PSMB2,PSMC4,RPL29,SOD2,UBC
RPTOR	-1.048	other	1.122	0.000656	ACADL,ACADM,BIRC5,CASP1,CDK2,COX4I1,CSF1R,ENO1,FDFT1,GHITM,GPI,HIGD1A,HMGCS1,ICOS,IDI1,IFI44,IL6,LDHA,MSMO1,MT-CO1,NOS2,OLIG1,PTEN,RPS6,RPTOR,RUNX2,SC5D,SPRED1,SPTLC2,SQLE,SREBF1,TNF,TPI1
ABCC8	-0.686	transporter	-1.58	0.000662	ACADM,CAT,IL6,MT-CO1,MT-CO3,SOD1,SOD2,TNF
RHO	-0.055	g-protein coupled receptor	0.081	0.000669	ACADM,AP2A2,B2M,CASP7,COL1A2,CSF1R,CTSS,DPYSL3,EIF2A,H1-2,HMGB2,KCNB1,LAMB2,PCOLCE,PDE6B,S100A6,SELENOP,TRPC1,XBP1
TYROBP	0.431	transmembrane receptor	2.551	0.000676	CCL2,CCL3,CCL7,CD69,CXCL8,FKBP15,IDO1,IFNG,IL6,ITGB1,ITGB4,NPC2,NRROS,SAMSN1,SH2B3,TCIRG1,TNF,TREM2
CCL3	2.791	cytokine	2.42	0.000694	CCL2,CCL20,CCL3,CCL4,CCR1,IFNG,IL6,ITGB1,STAT1,TNF
carfilzomib		biologic drug	1.484	0.000694	ATF4,EIF2A,ERN1,IL6,NOS2,PSMA7,PSMB7,PSMC4,PSMD12,TNF
kaempferol		chemical toxicant	-1.279	0.000694	BCL2L1,BIRC5,CD69,CDK1,CYP1A1,HMOX1,MMP1,NOS2,RUNX2,TNF
JAK2	-0.063	kinase	2.018	0.0007	ACTN1,AKT1,BCL2L1,CASP1,CCL2,CCL5,CXCL10,CXCL8,CXCR1,CYBB,ESRRA,FN1,GBP2,GFAP,IL6,MYL12A,NKG7,NOS2,ODC1,PDE2A,PECAM1,PFN1,POP4,POU2AF1,PSMB9,RIPPLY3,SDC4,SLC11A1,SOCS1,STAT1,TAP1,TF,TNF,TP53INP1,TSC22D1
PDK4	-0.018	kinase	0.385	0.000708	ARG1,IL6,MFN1,NOS2,OPA1,PC,RHEB,TFEB,TNF
RNASE1	0.594	enzyme	2.97	0.000708	CCL2,CCL3,CCL4,CCL5,CCL7,CXCL10,IL2RA,IL6,TNF
RRP1B	-0.02	transcription regulator		0.000723	ADCY7,ANAPC13,BIRC5,BRCA1,CASP7,CDK1,EIF3H,HSP90AA1,HSP90AB1,ITGB2,MCM6,PCNA,RPL11,RPL13,RPL13A,RPL14,RPL19,RPL27,RPL37,RPL37A,RPL39,RPL6,RPS10,RPS14,RPS26,RPS5,RPS8
mir-17		microrna	-1.877	0.000727	AKT1,BIRC3,CAPRIN2,CASP7,CXCL8,FAS,FN1,FNDC3A,HSF2,IL6,MAPK9,MMP1,NCOA3,PKD1,POLH,PTEN,SMAD2,TAX1BP1,TGFBR1,TNKS2,TP53INP1,TXNIP
cyclosporin A		biologic drug	-1.666	0.00073	ABLIM1,ACTA2,ALAS1,ANXA1,ANXA2,ARHGEF1,BCL2L1,BIRC3,CALB1,CASP1,CASP7,CASR,CCL2,CCL4,CCL5,CD14,CP,CXCL8,CYP3A5,EDN1,EIF2AK3,EIF4A3,F3,FARP2,FAS,FDFT1,FGF23,FKBP5,FN1,GFAP,GNPDA1,GTPBP4,GZMB,HERPUD1,HMOX1,HSP90AA1,HSPD1,ICOS,IFNG,IFNGR1,IL1A,IL2RA,IL6,ITGB4,KATNA1,LGALS3,MAPKBP1,MIF,MMP1,MYH10,MYH11,NME1,NOS2,ODC1,PASK,PCNA,PPIA,PSMB8,PSMC1,PTEN,RPS17,RUNX2,RXRA,S100A10,S100A11,S100A9,SDCBP,SLAMF1,SNRNP70,SOCS1,SOD1,SREBF1,SSR4,TAF15,TAF7,TAGLN,TFEC,TGFBR1,TLE3,TMSB10/TMSB4X,TNF,TSPAN8,TUBB
JAK		group	2.714	0.000751	BCL2L1,CCL2,CXCL10,DDX58,EIF2AK2,IFIH1,IFIT2,IFIT3,IL33,IL6,PTGER4,RSAD2,SOCS1,STAT1
TFEB	-1.489	transcription regulator	3.373	0.000767	ASAH1,ATG5,ATP6V0C,ATP6V0E1,ATP6V1A,ATP6V1B2,ATP6V1C1,ATP6V1H,BLOC1S1,CCL17,CCL5,GABARAP,GALNS,HPS3,IL6,LAMP1,M6PR,PIP4P1,RAB7A,RRAGC,TFEB,VPS26A,VPS35,WT1
ciprofloxacin		chemical drug	-3.099	0.000774	ACAA1,ACTN1,ASAH1,ATP5F1C,ATP6V1A,ATP6V1B2,ATP6V1C1,ATP6V1D,ATP6V1E1,ATP6V1H,CCR1,DNAJC13,GLUD1,HSPA9,HSPD1,IFNG,IL23A,MYBBP1A,NIFK,PLXNB2,RPL10A,RPL12,RPS18,RRAGC,SPRED1,TNF,TTYH3,VDAC1
CD274	0.296	enzyme	-0.75	0.000816	ACTA2,ATF4,ATG12,ATG2A,BCL2L1,BRCA1,CD226,CD69,ERN1,GZMB,ICOS,IDO1,IFIT3,IFNG,IL6,NOS2,PECAM1,RHEBL1,TNF
NAMPT	0.711	cytokine	3.215	0.000817	AKR1C4,CCL20,CCR3,CDK2,COX4I1,COX7A2,COX7A2L,CXCL10,CXCL8,FN1,HIBADH,HPGD,HSD3B1,IL6,ITGB1,MMP1,NAT1,NDUFA12,NDUFA4,PECAM1,SDHB,TNF,UQCRQ
SPHK1	0.217	kinase	0.675	0.000827	ACTA2,BCL2L1,BIRC3,CCL17,CCL5,COL1A2,CXCL8,ERN1,FN1,GCH1,IFNG,IL33,IL6,MAP2K6,TAGLN,TNF
bromodeoxyuridine		chemical drug	3.482	0.000827	CXCL10,CXCL8,F3,IFI16,IFI44,IFIH1,IFIT2,IFIT3,IFNG,IL1A,IL36G,IL3RA,IL6,STAT1,TGFBI,TNF
OSMR	0.29	transmembrane receptor	1.501	0.000832	BIRC3,BIRC5,C15orf48,CASP4,CISH,CXCL10,DHX58,GBP2,GBP5,IL6,IL6ST,LRG1,PHF11,PIM1,PSMB9,SBNO2,SOCS1,SREBF1
CCL11	0.019	cytokine	0.728	0.000837	BCL2L1,BIRC5,CCL2,CCL4,CCR3,CXCL11,CXCL8,CXCR1,FAS,FGF10,GFAP,IL6,ITGB1,NOS2,ORMDL3,PDGFA,TNF
CD14	-1.08	transmembrane receptor	2.949	0.000837	BCL2A1,CCL2,CCL3,CCL4,CCL5,CISH,CXCL10,CXCL8,CXCR2,F3,IFNG,IL2RA,IL6,ITGB1,NOS2,SOCS1,TNF
MNT	-1.808	transcription regulator	-2	0.000837	ALDH1A1,ARHGAP45,BST1,CD53,COQ8A,CYBB,IFNG,KLF10,LDHA,LOXL2,NQO1,ODC1,PC,PGK1,TNF,TXNIP,UPK1B
PTGER2	0.688	g-protein coupled receptor	2.398	0.000839	ANAPC2,CCL5,CDKN3,CKS2,CLEC4D,CLEC6A,CSF1R,CXCL10,CXCL8,CXCR2,CYP19A1,ESD,ESRRA,H2AC4,H2AC7,IFNG,IL1A,IL23A,IL36G,IL6,NOS2,PIM1,PXN,RRN3,TBL3,TNF,TNFAIP6
IL1B	0.504	cytokine	6.706	0.000888	A4GALT,ABCC3,ACKR2,ACOD1,ACTA2,ALDH7A1,ANKH,ANXA1,ARG1,ARL6IP5,ASAH2,ATF4,B2M,BCL2A1,BCL2L1,BIRC3,C19orf25,CABP1,CALB1,CASP4,CASR,CAT,CCL13,CCL17,CCL2,CCL20,CCL3,CCL4,CCL5,CCL7,CCR1,CCRL2,CD14,CD69,CDK1,CISH,CP,CTSS,CX3CL1,CXCL10,CXCL11,CXCL13,CXCL8,CXCR1,CYBB,CYP19A1,CYP1A1,CYP1B1,CYP2B6,CYP3A5,CYSLTR1,DBI,DCN,DDIAS,DR1,EBI3,EDN1,EIF2AK3,EIF4EBP1,ELN,ENPP1,ESRRA,F3,FAS,FGFR3,FKBP5,FN1,GAD2,GBP1,GBP2,GBP3,GCH1,GCHFR,GGT1,GRIA1,GZMB,HAS1,HERC5,HMOX1,HP,HPRT1,HSPG2,ID2,IDO1,IFI16,IFIT3,IFNG,IFNGR1,IGFALS,IL1A,IL1RL1,IL23A,IL2RA,IL33,IL37,IL3RA,IL6,IRAK3,ITGA6,ITGB1,KLF10,LDHA,LY96,MAP2K6,MCM6,MIF,MMP1,MMP12,MMP7,MT-CO2,MT1G,MT2A,MYH11,MYLK3,NFYB,NMI,NOS2,NOTCH1,NQO1,NR1D1,NR4A2,ODC1,OSGIN2,PCNA,PGAM1,PIM1,PLAA,PLB1,PSMB8,PSMB9,PTGS1,PTP4A1,RAN,RFC3,RGS16,RIPK2,RSAD2,RUNX2,RXRA,S100A10,S100A6,S100A8,S100A9,SCARB1,SCLY,SCN9A,SDC4,SELENOP,SERPINB2,SERPINB3,SFTPC,SLAMF1,SLC9A3,SMPD3,SOCS1,SOD2,SREBF1,SRGN,ST18,STAT1,STAT4,STAT6,SUCNR1,TCIM,TGFBR3,TINCR,TLR8,TNF,TNFAIP6,TNFRSF1A,TPT1,TRAF6,TRAFD1,TREM2,TXNIP,TYMP,UAP1,UBD,UBE2L6,USP18
BTG2	-0.02	transcription regulator	-1.085	0.000896	BRCA1,CAT,CCL2,CCL20,CXCL8,DIAPH2,HMOX1,IL1A,IL6,MMP1,NQO1,SOD1,SOD2
JAG2	-0.574	growth factor	-1.64	0.000896	CCL13,CCL20,CCL5,CCR1,CXCR1,IL1A,IL6,MIF,MMP1,MMP12,NOTCH1,NOTCH3,TNF
SET	0.361	phosphatase	-2.111	0.000896	AP1AR,ARL4A,BCL2L1,BRCA1,COX7A2L,FTO,GZMB,METTL14,MRPS14,PTGES3,SRP72,TMOD2,YBX1
piceatannol		chemical - endogenous non-mammalian	-0.961	0.000896	BCL2L1,BIRC3,CASP7,CCL2,FAS,HMOX1,IL6,MMP1,NOS2,SERPINB2,SMAD4,TNF,TNFRSF10B
FLCN	-0.056	other	-4.49	0.000899	ASAH1,ATP5PO,ATP6V0E1,ATP6V1A,ATP6V1C1,ATP6V1D,ATP6V1E1,ATP6V1H,CEACAM6,COX4I1,CYCS,ENO1,HMOX1,LAMP2,LDHA,MT-ATP6,MT-CO1,MT-CO2,MT-CYB,MT-ND1,MT-ND2,NDUFB4,NDUFV2,NPC2,PANK3,PLXND1,PRDM16,SDCBP,SOD2,UAP1L1,UQCR10
E. coli B4 lipopolysaccharide		chemical toxicant	4.78	0.000899	ACOD1,ADCY7,ANXA1,BCL2L1,CA13,CASP7,CCL2,CCL20,CCL4,CCL5,CLEC5A,CXCL10,CXCL8,CYP3A5,CYTH4,DDIAS,DDX58,ELF1,EMB,EVI2B,EXOC6,F3,FAS,FCER1G,GBP2,GLIPR1,HMOX1,IFI16,IFIT3,IFNG,IL1A,IL23A,IL33,IL6,IRAK3,NOS2,PARP9,PDLIM5,PIM1,PSMB8,RPL7,RPS25,RSAD2,RTP4,SAMSN1,SCARB1,SIKE1,SOCS1,SOD2,TAP1,TF,TNF,TNFRSF1A,TRADD,TXNIP,USP18
CCL5	1.332	cytokine	3.033	0.000912	ATF4,CCL2,CCL3,CCL4,CCL5,CCR1,CCR3,CCRL2,CXCL8,CYP1B1,F2R,GFAP,GFI1,IFNG,IL6,NOS2,SERPINB2,SOD1,SQLE,STAT1,TNF
cholesterol		chemical - endogenous mammalian	0.583	0.000917	ABCA2,ABCA7,ACTA2,ATF4,C15orf48,CASP1,CCL2,CCL4,CD14,CLEC5A,CNN1,CXCL10,CXCL8,CYBB,CYP3A5,DBI,F3,FBXO3,FDFT1,FN1,HMGCS1,HNRNPD,IDI1,IL1A,IL6,LGALS3,MANF,MAP1LC3B,ME1,MMP1,MSMO1,MYH11,NR4A2,PLIN2,RGS16,RPL36AL,S100A8,SC5D,SCARB1,SCP2,SOD1,SQLE,SREBF1,STARD4,TMEM123,TNF,UXT,XBP1,ZFPM2
N(2)-(gamma-D-glutamyl)-meso-2,2'-diaminopimelic acid		chemical reagent	1.89	0.00093	CASP1,CCL3,CCL4,CCL5,CXCL8,IL1A,ITGB2
N-acetylglucosamine		chemical - endogenous mammalian	-0.218	0.00093	IFNG,IL6,NOS2,SMAD2,TGFBR1,TNF,TNFRSF10B
auranofin		chemical drug	-0.243	0.00093	CXCL8,HMOX1,HP,IL6,NOS2,NQO1,TNF
delta-aminolevulinic acid		chemical - endogenous mammalian	1.964	0.00093	F3,HMOX1,RPL35,RPS14,RPS24,RPS26,TNF
ethylenediaminetetraacetic acid		chemical drug	-2.425	0.00093	BCL2A1,CXCL8,CXCR1,CXCR2,IFNG,MCAM,TNF
mir-302		microrna	-2.031	0.00093	CCL3,CCL5,CXCL8,IL6,MFF,RAB32,TNF
VHL	0.156	transcription regulator	0.36	0.000932	AHCYL1,AKT1,ALDH1A1,ARPC1A,ATF4,BCL2L1,CA12,CNN1,DUOX2,EIF5,F3,FN1,GBE1,GLO1,HMOX1,INSIG2,LMNA,LOXL2,MIF,MYL12B,NDUFB1,PCNA,PPIL1,QPRT,RAP1B,RPS6,SEC61G,SLC16A3,SOD2,TAGLN,TNF,UQCRQ
Tnf (family)		group	3.839	0.000956	ABCC3,BCL2A1,BCL2L1,BIRC3,BIRC5,C3AR1,CARD16,CCL2,CCL3,CCL4,CCL5,CCR1,CCRL2,CSTA,CSTB,CX3CL1,CXCL10,CXCL11,CXCL8,CXCR2,CYP1A1,CYP2B6,CYP3A5,DUSP10,EIF2AK2,F3,GFI1,IFNG,IL1A,IL33,IL3RA,IL6,IL6ST,IRAK3,NOS2,PCNA,RPS6KA4,RUNX2,SERPINB8,TNF,TNFAIP6,TYMP
ADAMTS12	0.001	peptidase	-1.993	0.000997	ACOD1,CLEC4E,CXCL10,IL33,IL6,MGP,S100A6,S100A8,S100A9,TAGLN
Fus		transcription regulator	0.447	0.000997	DMPK,H1-2,H2BC10,KANK2,PMM2,RO60,SNRPB,SSH3,TAF15,UHMK1
guanidinopropionic acid		chemical - endogenous non-mammalian	3.86	0.00102	ALAS1,ATP2C1,ATP5MC1,ATP5PO,ATP8A1,COX4I1,CYCS,MED1,NDUFA1,NDUFA12,NDUFB4,NDUFB8,NDUFS4,SDHB,UQCRB
ATP5IF1	0.729	other		0.00102	AACS,ACAA2,ACADL,ACADM,ACAT2,ACSF3,ASAH1,CAT,DBI,ETFA,GPD2,GSR,HADHB,MMUT,PRDX2,PRDX3,SDHB,SOD2
emodin		chemical drug	0.167	0.00102	ARG1,BIRC5,CCR1,CSF1R,CXCL10,CXCL8,CYP1A1,CYP1B1,ERCC1,FN1,IFNG,IL6,NOS2,SOCS1,SOD1,SOD2,TNF,TREM2
mycophenolic acid		chemical drug	1.781	0.00103	ACTA2,BIRC3,CCL2,CCL20,CD59,CSGALNACT2,CXCL8,CYBB,EDN1,FN1,GBP1,GNL3,HNRNPD,ID2,IL6,MYL12A,PCNA,PDLIM5,RUNX2,SERPINB2,SNAPC1,SOD2
NUPR1	-0.651	transcription regulator	0.588	0.00103	ABCC5,ACAD10,ACTA2,AGRN,ALDOC,AP5M1,API5,APOBEC3B,ARHGAP11A,BRCA1,BRCC3,BUB1,C3orf62,C8orf58,CDCA2,CDK2,CEP170B,CHD4,CHUK,CITED2,COL1A2,CXCL8,FAM111A,FAM120B,FBXO3,GABBR1,GBP2,GCH1,GMEB1,GOLGA6L6,GTSE1,H1-5,H2AC12,H2AC14,H2AC16,H2AC17,H2AC4,H2BC14,H2BC3,H3C1,H3C12,H3C2,H3C7,H4C13,HILPDA,IFIT2,IRF2BP2,JKAMP,KANK2,MAGI1,MMP12,MSANTD3,MTFR2,MYH10,NAA40,NEIL3,NR1D1,NRROS,NUCKS1,OSER1,PAGR1,PARP9,PIK3R1,PIM1,POLA2,POLH,PPWD1,PRNP,RAB32,RAB38,RAD51,RFTN2,RNFT2,RYBP,SKA2,SLC16A10,SLC16A6,SPATS2L,SPC25,SPDL1,SPG7,SPTSSA,TANGO6,TRAFD1,TUBGCP5,UAP1,VPS45,XBP1,ZC3HAV1,ZFAND2A,ZNF483,ZPR1
NFKBIB	-0.157	transcription regulator	2.319	0.00104	BCL2A1,BCL2L1,CARD6,CASP7,CASR,CCL2,CCL5,CXCL8,FGF10,IFNG,IL6,NOS2,RYR1,TNF,TP53INP1,TRAF6
forskolin		chemical toxicant	2.241	0.00105	ACTA2,ACTN1,ACTR2,ADORA3,AGL,ALDOC,ARL6IP5,ARPC1A,ATP6V0C,ATP6V1A,ATP6V1B2,ATP6V1C1,ATP6V1G1,BAG3,BIRC5,BNIP3L,CABIN1,CALM1,CASP4,CCL13,CCL2,CCL5,CCNB1,CD14,CD8A,CDKN3,CHKB,CHRNB4,CNN1,COL18A1,COL1A2,CREBL2,CXCL10,CXCL13,CYP19A1,CYP1B1,CYP21A2,CYP3A5,DUOX2,EBI3,EDN1,EIF5A,ESD,FAS,FGF23,FKBP5,FN1,GABPA,GBP1,GCH1,GFAP,GRIA1,GTSE1,H2AC20,H3-3A/H3-3B,HAS3,HILPDA,HMOX1,HP,HPGD,HSD3B1,ID2,IFNG,IL23A,IL2RA,IL6,LAMP1,LTF,MACROD1,MAP1LC3B,MAPRE2,MFN1,MIF,MRTFA,MSMO1,NAP1L5,NOL3,NOS2,NPC2,NR4A2,ODC1,OPA1,ORMDL3,OSTF1,PAWR,PCNA,PGK1,PIK3CD,PPM1F,PRDX1,PRDX2,PTEN,PTGS1,PTP4A1,RAB5A,RAB7A,RAPGEF3,RASGEF1B,RGS18,RPL37A,RPL38,RPS10,RPS11,RPS20,RUNX2,S100A10,S100A8,SCARB1,SERPINB2,SLC15A1,SMARCA1,SOD2,SRXN1,SSBP1,STAT1,STK11,STK17A,STOM,TLE3,TNF,TNFAIP6,TPM2,TXNIP,USP18,WNT4,WT1,ZNF331
phenethyl isothiocyanate		chemical drug		0.00105	AP3S1,ATP6V0E1,BCL2L1,BIRC5,BUB1,CCT4,GATD3A/GATD3B,GOLGA7,HMMR,HSP90AA1,IFIT2,IFIT3,MGST1,NNMT,PCLAF,PCNA,PDCD10,PSMA6,RAB1A,RBBP6,RLIM,TTC1,TXN,TXNL1,USO1,USP14
hemoglobin		complex	2.743	0.00106	CXCL8,EDN1,HMOX1,IL6,ME1,MGST1,NQO1,PIR
FOLR1	0.107	transporter		0.00106	ABCE1,ALDOC,AP1S2,ARHGDIB,ATP6V1B2,BIRC3,CAT,FBXO3,GLRX,HNRNPDL,LAMB2,NAP1L1,PFN1,PIP4K2C,PPID,RPS24,SMARCE1,SORD,ST3GAL4,ST3GAL6,SYNCRIP,TPI1,UBE2V1,WDFY1
1-palmitoyl-2-(5-oxovaleroyl)-sn-glycero-3-phosphorylcholine		chemical reagent	1.982	0.00106	ACTA2,BCL2A1,BIRC3,CCL2,CCL20,COL8A1,CXCL8,IL1A,IL6,PECAM1,PMEPA1,TNF
NGLY1	0.094	enzyme	-1.179	0.00106	ATG5,CXCL10,GABARAP,GABPB1,IFI44,IFIT2,IFIT3,RSAD2,TAX1BP1,ULK1,USP18,WIPI2
SP110	0.205	transcription regulator	-2.121	0.00106	ACP1,ANXA5,ATF2,BST2,CD3E,CXCL10,CXCL11,DUSP10,ERCC1,F2R,F3,FLII,IFIH1,IFIT3,IKBKG,ITGB1,LMNA,LY96,MAOA,PDCD6IP,RIPK2,RXRA,SMAD2,SMARCD3,STAT1,SUMO3,TGFBR3,TIA1,TNFRSF1A,TRIM28,TXNIP,YES1
DOT1L	-0.24	phosphatase		0.00106	EDN1,IRAK3,LMO4,PPIA,RPL19,RPL41,RPLP0,RPS23,UBB
IL17R		complex	1.782	0.00106	CCL17,CCL2,CCL20,CCL5,CCL7,CXCL8,MMP1,S100A8,S100A9
TRIM2	-0.387	enzyme	2.228	0.00106	GABPA,GSR,ITGB1,ITGB4,NDUFB4,NQO1,PRDX2,SOD1,TXN
edaravone		chemical drug	-2.333	0.00106	CAT,CCL2,ETFA,FAS,GSR,IL6,PRDX2,PRDX3,TNF
mezerein		chemical - endogenous non-mammalian	1.982	0.00106	EEF1A1,FN1,IFIH1,IL1A,MT-CO2,MT-ND2,RGS16,SLC16A6,TNF
PI3K (complex)		complex	2.867	0.00111	ADIPOR1,AKT1,ALOX5AP,ATF4,ATG5,BCL2A1,BCL2L1,BIRC3,BIRC5,CCL2,CCL3,CCL4,CCNB1,CCNT1,CCR1,CD2,CXCL10,CXCL8,CYBB,FN1,HAS1,HAS3,HMOX1,IFNG,IL23A,IL33,IL6,ITGA6,ITGB1,ITGB2,LTBP2,MCAM,MMP1,MMP12,MT-CO1,MT2A,MTHFD2,NME1,NOS2,NOTCH1,NQO1,NR4A2,NRAS,OSTF1,PIM1,PLB1,PRDX2,RPL23,RPS6,SLC12A4,SMN1/SMN2,SREBF1,TAGLN,TNF,TXNIP,TYMP,WT1,XBP1
black raspberry extract		chemical drug		0.00112	ACTR2,ANXA2,AP3S1,ATP6V0E1,BUB1,FGFBP1,GATD3A/GATD3B,GOLGA7,HMMR,HMOX1,HSP90AA1,KIFAP3,KLF10,LAMP2,NDEL1,PCLAF,PDCD10,PPP2R2A,PSMA6,RAB1A,RBBP6,RLIM,RRAGA,TTC1,TXNL1,USO1,USP14
CFTR	-0.268	ion channel	-0.313	0.00113	ACAA1,ACAA2,CCL5,CXCL8,CYP2B6,CYP3A5,DMBT1,FAAH,FAS,FDFT1,GSR,HPGD,HSD17B4,IDI1,IL6,LRG1,NOS2,S100A8,SCP2,SLC9A3,SQLE,STAT1,TNF
IL21	0.111	cytokine	3.877	0.00117	ARG1,BCL2L1,CALHM6,CASP1,CCL17,CCL20,CCL4,CCL5,CCRL2,CD2,CD69,CXCL10,CXCL13,CXCL8,EIF2AK2,FCER1G,GBP5,GZMB,ID2,IDO1,IFI16,IFIT2,IFIT3,IFNG,IL23A,IL2RA,IL6,MMP12,NOS2,PCNA,PSMB9,RSAD2,SOCS1,STAT4,TAP1,TNF,USP18,XBP1
Pam3-Cys-Ser-Lys4		chemical reagent	3.413	0.00117	BCL2A1,BCL2L1,CARD9,CASP4,CCL17,CCL2,CCL4,CCL5,CCR1,CD14,CD69,CSF1R,CX3CL1,CXCL10,CXCL13,CXCL8,CXCR1,CXCR2,EBI3,F3,GFI1,IDO1,IFI16,IFNG,IL1A,IL23A,IL2RA,IL6,KDM6B,MMP1,NOS2,PARP14,RGS1,SLC16A3,SLC46A1,STAT1,TNF,XBP1
ethionine		chemical toxicant	1.835	0.00117	ANXA1,CD14,CP,GTPBP4,LGALS3,PSMB8,S100A10,S100A11,SLC25A3,TES,TMSB10/TMSB4X,TNF,TSPAN8
ELOVL3	-0.018	enzyme	0.6	0.0012	ACAT2,C3AR1,CD53,COL1A2,CTSS,CYBB,CYP2B6,ENO1,FCER1G,FDFT1,H4C6,IDI1,IFI16,IGSF6,ITGB2,MICOS10,MSMO1,SLAMF7,VNN1
GAST	0.008	other	4.104	0.00121	ANXA7,ARCN1,ATF4,DLAT,DNAJA1,HERPUD1,HMGB2,HNRNPDL,IFNG,MMP7,NACA,NARS1,ODC1,PGK1,PIK3R1,PRDX3,RPL35A,RPL7,S100A6,SERPINB2,SLC4A2,SLC9A3
anakinra		biologic drug	-2.156	0.00123	CCL2,CCL4,CDC42SE2,EDN1,HMOX1,IL1A,IL6,NOS2,PIM1,TNF,VWA5A
1-hydroxy-2-methyl-2-butenyl 4-diphosphate		chemical - endogenous non-mammalian	2.207	0.00124	CD69,CXCL13,IFNG,IL2RA,IL6,TNF
COPA	0.44	transporter	-2.236	0.00124	CXCL8,EIF2AK3,IL1A,IL23A,IL6,RSAD2
CYBA	0.3	enzyme	1.342	0.00124	CYBB,FN1,IL6,PIM1,SOD2,TNF
NPAT	0.05	transcription regulator	2.219	0.00124	H1-5,H2AC6,H2BC21,H2BC5,H4C14,H4C3
tocilizumab		biologic drug	-2.425	0.00124	CCL2,CCL4,CCL5,CXCL8,IFNG,IL6
UDP		chemical - endogenous mammalian	0.293	0.00124	CCL4,CXCL8,IFNG,IL23A,NOS2,TNF
OGA	0.508	enzyme	-1.225	0.00125	ABCC9,ABLIM1,ACAD10,ACADM,ADAP1,ALDOC,ALOX5AP,ATP5ME,BCL2L1,C3AR1,CALB1,CASP1,CCBE1,CCL2,CCL20,CCR1,CD14,CD48,CD53,CDK10,CDK2,CILK1,CNN1,COX6C,CSF1R,CXCL8,CYP2B6,DAGLB,EIF2A,ELF1,ELK1,FAS,FDFT1,FGFBP1,FN1,GABRA2,GBGT1,HIGD1A,HIPK2,HMGCS1,HPGD,HSF2,HSP90AB1,IFIT3,IGBP1,IGFBPL1,IL1RL1,IL23A,IL6ST,MCAM,MMRN2,MSMO1,NDUFA13,NDUFA2,NDUFA4,NDUFS1,NDUFS4,PDCD6IP,PFKM,PHKB,PIK3R1,PLIN2,PLPP3,RPS6KA3,S100A6,SLC33A1,SOCS1,STARD4,STAT1,SUCLG2,TGFBI,TGFBR3,TRADD,TSPAN4,UXT,VSIG1,WWTR1
AGN194204		chemical drug	2.748	0.00126	ACAA1,ACAA2,ACAT2,ANXA2,BCL2A1,BNIP3L,CA2,CCL4,CCNB1,CD3E,CDK1,CLIC4,CRYBG1,DCN,EED,FDFT1,GAPDH,GBP2,GBP3,GFI1,GGCT,H1-2,HTRA3,ICOS,IDI1,IL2RA,IL33,ITGB2,ITM2A,LAMP1,LDB3,LMNA,NPC2,PDE1B,PIM1,PLAC8,PLIN2,PLIN4,PRNP,PTPN22,RGS10,SEMA4B,SLCO4A1,TAP1,WNK4,XBP1
IL12B	-0.411	cytokine	2.285	0.00127	CCL5,CXCL10,CXCL8,ERN1,GZMB,IFNG,IL1A,IL23A,IL6,NOS2,PIK3AP1,S100A8,S100A9,SOCS1,STAT1,STAT4,TNF
STAT2	-0.148	transcription regulator	2.741	0.00127	CCL5,CXCL10,CXCL8,GBP1,GHDC,IFIT2,IFIT3,IFNG,IL6,PSMB8,RSAD2,RTP4,SOCS1,STAT1,TNF,USP18,WARS1
1-palmitoyl-2-oleoylglycero-3-phosphoglycerol		chemical reagent	-1.951	0.00128	CXCL8,IFNG,IL6,TNF
FENDRR		other	1.981	0.00128	CXCL10,FN1,IL6,TNF
HK2	0.592	kinase	-2	0.00128	BCL2L1,MT-CO2,NDUFB8,SDHB
MIW815		biologic drug	2	0.00128	CCL2,CCL4,CXCL10,IL6
TMSB10/TMSB4X	2.17	other	0	0.00128	CXCL8,FAS,MMP7,TMSB10/TMSB4X
ZC3H10	0.124	other	1.98	0.00128	MT-CO1,MT-CO2,NDUFB8,SDHB
aurothiomalate		chemical drug	1	0.00128	HAS1,HMOX1,MT-CO2,NQO1
grepafloxacin		chemical drug	-1.982	0.00128	CXCL8,IL1A,IL6,TNF
mini-GAGR		chemical reagent	2	0.00128	CAT,GSR,HMOX1,SOD1
paxilline		chemical - endogenous non-mammalian		0.00128	BIRC5,IL6,TNF,TNFRSF10B
TNFAIP3	0.409	enzyme	-2.481	0.00129	BCL2L1,BIRC3,BIRC5,CCL20,CHUK,CXCL10,CXCL8,FAS,IFNG,IL1A,IL23A,IL6,NOS2,TBK1,TNF,TRAF6
salicylic acid		chemical drug	-1.988	0.00129	BCL2L1,CCL3,CCL4,CCL5,CDK1,CXCL10,CXCL8,F3,FKBP5,IL1A,IL6,NOS2,PTGS1,SCARB1,STARD3,TNF
GATA1	0.082	transcription regulator	-0.952	0.00134	ABCA2,ACTN1,ALOX5AP,ARHGAP4,BCL2L1,BIRC5,CA2,CBFA2T3,CCL5,CCR1,CCR3,CD164,CDK2,CYBB,ENPP1,EXOC1,FSD1L,GFI1B,GP1BB,HIPK2,HSF2,HSPA9,IFNG,IL1RL1,IL6ST,IPO5,ITGA6,LMO4,MRTFA,NHP2,NR4A2,PCNA,PECAM1,PIGQ,PIM1,PLXNA1,PLXNA2,POLA2,PRDM8,PSTPIP2,RAD54L,RFC3,RIMBP3,RNASE2,RPL27A,RPS11,RUNX2,SLC19A1,SLC38A9,SMARCE1,ST18,ST3GAL6,STAT4,TCF4,TFEB,UAP1,ZNF366
Z36		chemical reagent	1.265	0.0014	ATF4,ATG2A,DNAJB9,EIF2AK3,ERN1,HERPUD1,HMOX1,MAP1LC3B,ULK1,XBP1
BECN1	0.549	other	1.611	0.0014	ALDH1A1,BIRC5,BMI1,CCL5,IL23A,IL6,SOD2,TNF,ULK1,VPS26A,VPS29,VPS35
LILRB4	0.087	other	-3.383	0.0014	CD3E,CD8A,CLEC4E,CXCL10,CXCL11,FAS,ICOS,IFNG,IL1A,IL6,PTPN22,TNF
PML-RARA		fusion gene/product	1.859	0.0014	BRCA1,CYTH4,F3,GFI1,HMOX1,MYO1F,PSMB8,PSMB9,PTEN,RAD51,RXRA,TNF
CD38	0.235	enzyme	3.598	0.00142	ACTA2,ALDOC,ANXA2,BNIP3L,CISD1,CISH,CITED2,CLCN3,EAF2,EIF4EBP1,ERO1A,FN1,GBE1,GBP2,HIGD1A,HMMR,IL2RA,IL6,LGALS3,MANF,NABP1,P4HA1,PDIA6,PIM1,PPP3CB,S100A6,SDF2L1,SEMA4A,SLC16A3,SOCS1,SPCS2,TMED5,TPI1,XBP1,ZBTB32
AGI-1067		chemical drug	-1.387	0.00148	CCL2,F3,IL6,NOS2,TNF
GPX5	-0.063	enzyme	-2.213	0.00148	ERP44,PDIA6,PRDX3,TXN,TXNL1
Gm20703		other	-2.236	0.00148	CD69,CXCL10,GBP5,IL1A,IL6
MRPL12	0.458	other	2.219	0.00148	MT-CO1,MT-CO2,MT-ND1,MT-ND2,SYPL1
PPT1	0.719	enzyme	-0.868	0.00148	CCL4,CXCL10,GFAP,IFNG,TNF
ULBP1	0.234	transmembrane receptor	2.219	0.00148	CCL4,CD69,IFNG,IL2RA,TNF
miR-2392 (miRNAs w/seed AGGAUGG)		mature microrna	-2.227	0.00148	MT-CO1,MT-CO2,MT-CYB,MT-ND2,MT-ND4
mir-2392		microrna	-2.228	0.00148	MT-CO1,MT-CO2,MT-CYB,MT-ND2,MT-ND4
PRKAA2	0.503	kinase	-0.591	0.00149	ACTA2,ALAS1,ARHGDIB,CA2,CAMKK1,COX4I1,CYBB,CYP2B6,CYP3A5,EIF2AK3,ERN1,FN1,HIGD1A,IFI44,IL6,LDHA,LMO4,MGST1,MT-CO1,NAP1L5,NPEPL1,OAT,PCOLCE,PRDM16,SORL1,SPRED1,SREBF1,TNF,TNS1,TXNIP,YBX1
PGF	-0.264	growth factor	2.037	0.00151	ALOX5AP,BIRC5,CASP1,CASP7,CCL2,CCL20,CCL4,CDK1,CXCL8,DCN,EDN1,IL6,TNF
ATG5	1.726	other	-0.139	0.00153	AGR2,ARG1,CASP7,CCL5,CYP2B6,DAD1,DYNLL1,EIF5A,GABARAP,IFIH1,IFNG,IL6,LAMTOR5,MAP2K6,NQO1,PECAM1,ROBO3,SCARB1,TBK1,TNF,WIPI2
SUPT20H	1.041	other	-2.975	0.00154	BCL2A1,BIRC3,CCL4,CXCL8,ICOS,IL6,RUNX2,STAT4,TNF
AIMP1	-0.311	cytokine	2.611	0.00155	CCL2,CCL3,CCL4,CCL5,CXCL8,IFNG,TNF
OCLN	-0.041	other	0.239	0.00155	CCL2,CCL4,CCL5,CXCL10,IFNG,MMP1,MMP7
TIFA	2.411	other	1.992	0.00155	BCL2L1,CASP1,CCL2,CCL5,CXCL10,CXCL8,IL6
CSF		group	3.638	0.00155	BCL2A1,CARD16,CCL3,CCL4,CCR1,CCRL2,CSTA,CSTB,CXCR2,DUSP10,IL1A,IL3RA,IL6ST,IRAK3,SERPINB8,TNF,TNFAIP6
tunicamycin		chemical - endogenous non-mammalian	4.324	0.00156	ACTA2,AKT1,ARF4,ARFGAP1,ATF4,BIRC3,BLOC1S1,CASP4,CASR,CCL20,DGAT1,DNAJB11,DNAJB9,EIF2A,EIF4EBP1,ERN1,ERO1A,FN1,GOLGA4,GOLGA5,GP1BB,HERPUD1,HMOX1,HSPA9,IL1A,IL6,LMF1,MANF,MORF4L2,NARS1,NCOA3,OSBP,PCNA,PDIA6,PLIN2,PRNP,SDF2L1,SEC22B,SEC24D,SEC61G,SPCS2,SREBF1,SSR3,TMED9,TNF,TNFRSF10B,TXNIP,UFL1,UFM1,USO1,WARS1,WFS1,XBP1,YIPF5
acetaminophen		chemical drug	2.012	0.00162	ABCC3,ABCC5,ACADM,AK4,ALDH1A1,ALDH7A1,APEX1,BCKDHA,CAST,CAT,CCR1,CPS1,CSNK2A1,CXCL10,CYP1B1,CYP3A5,DMBT1,FAS,GGT1,GLRX,GLUD1,GSR,HMGCS1,HMOX1,HSD17B4,HSPD1,IFNG,IL1A,IL6,ITGB1,ME1,MGST1,NOS2,NQO1,ODC1,PCNA,PECAM1,PNPLA2,PRDX1,PRDX6,RXRA,SCP2,SELENOP,SLC25A5,TF,TNF,TUBB,TXN
EGOT		other	2.18	0.00162	CMPK1,CXCL10,DDX58,GBP1,IL6,RNASE2,RSAD2,USP18
L-carnitine		chemical - endogenous mammalian	0.113	0.00162	BCL2L1,CAT,EDN1,GFAP,IL6,MT-ATP6,NOS2,TNF
OPA1	0.827	enzyme	-2.178	0.00162	AIM2,ATF4,IL6,S100A8,S100A9,SOD1,TNF,XBP1
puromycin aminonucleoside		chemical reagent	0.582	0.00162	ANXA1,ANXA2,CAT,CD14,CDC42,CP,CYBB,CYP2B6,CYP3A5,ETFA,EXOC5,GTPBP4,HSPD1,ITGB1,ITGB4,LGALS3,PRDX3,PSMB8,S100A10,S100A11,SCARB1,SOD2,TES,TMSB10/TMSB4X,TSPAN8,TUBB
PLG	0.41	peptidase	3.189	0.00162	ARG1,CCL2,CLIC4,EDN1,F3,IFNG,IL1A,IL1RL1,IL6,IQSEC1,MIF,MMP1,MMP12,NOS2,PECAM1,RAB5A,RAB7A,RAPGEF3,TNF,VDAC1
IL1RN	0.502	cytokine	-4.205	0.00165	ACTA2,CCL2,CCL20,CTSS,CXCL11,CXCL8,CYP3A5,DDX58,EIF2AK3,GBP1,GRIA1,IFI44,IFIH1,IFIT3,IFIT5,IFNG,IL1A,IL23A,IL6,MMP1,NOS2,RIPK2,RSAD2,RTP4,S100A9,SAMD9,THEMIS2,TNF,UBD,USP18
grape seed extract		chemical drug	-1.055	0.00166	BCL2L1,CCNB1,CDK2,CYP19A1,DCX,ENO1,GFAP,HSPA8,HSPD1,NOS2,PCNA
AREG	0.138	growth factor	-0.782	0.00167	ARHGAP11A,BCL2L1,BIRC5,CCL20,CCNB1,ELK1,GBP1,H2AC18/H2AC19,H2AC6,H2BC12,H2BC21,H2BC4,H2BC5,H2BC8,IFIT2,IFIT3,IL6,IQGAP3,MMP1,PTBP2,SSBP1,TNFAIP6
IRF5	-0.2	transcription regulator	3.776	0.00167	AKT1,BCL2L1,CCL3,CCL4,CCL5,CXCL10,CXCL11,DDX58,DHX58,IFI44,IFIH1,IFIT2,IFIT3,IL23A,IL6,NT5C3A,RSAD2,STAT1,TNF,UBE2L6,USP8,YWHAE
SREBF1	-0.813	transcription regulator	3.847	0.0017	AACS,AK4,ALDOC,ARF4,ATOX1,ATP5ME,BCL2L1,CCL17,CD14,CHMP2A,COX4I1,CXCL10,CYCS,DBI,ELOVL6,ETHE1,FAS,FDFT1,FN1,GSR,HMGCS1,HMOX1,HSPA13,IDI1,IL1A,IL6,LGALS3,MSMO1,MT-ATP6,MT-ATP8,MT-CO1,MT-CO2,MT-CO3,MT-CYB,MT-ND1,MT-ND2,MT-ND3,MT-ND4,MT-ND4L,NOS2,OAT,RETN,RPLP0,RPS24,RPS27,SC5D,SCARB1,SELENOP,SORBS3,SQLE,SREBF1,STARD4,TF,TNF
Igm		complex	0.441	0.00172	BCL2A1,BCL2L1,BIRC5,CCL3,CD69,CX3CL1,CXCL8,CYCS,ELK1,FAS,IL2RA,IL6,MCM3AP,PIM1,POLH,POLI,SAMSN1,TNF,XBP1
MAVS	-0.487	other	3.977	0.00172	CCL5,CXCL10,CXCL8,DDX58,DHX58,HERPUD1,IFIT2,IFIT3,IFNG,IL6,NT5C3A,RSAD2,SOCS1,STAT1,TNF,UBE2L6,USP18,USP8,ZC3HAV1
CD28	-0.335	transmembrane receptor	4.728	0.00178	AHCYL1,ANXA1,ARHGDIB,ATF2,ATP5F1C,BCL2A1,BCL2L1,BZW1,CCL3,CCL4,CD226,CD3E,CD69,CDK2,CISH,COX6C,CXCL13,CXCL8,CXCR1,CYCS,DAD1,DDX58,EBI3,FCER1G,GAPDH,GBP1,GBP2,GTPBP4,GZMB,H2AC18/H2AC19,H2AC6,HCCS,HGS,HSPA8,ICOS,IFNG,IFNGR1,IL2RA,IL6,LDHA,LTN1,MT-CO1,ODC1,PGAM1,PSMA5,PSMA6,PSMD12,PTEN,PTGER4,RAB2A,RPL30,RPL6,RPS14,RRAGA,SEC61B,SLC16A3,SLC25A5,SNRPB,SOCS1,SRGN,STAT6,STOM,TNF,TSC22D1,VBP1,ZFYVE9
PF4	0.029	cytokine	2.899	0.0018	ACTA2,BIRC3,CCL2,CCL3,CCL4,CNN1,CXCL8,DDX58,DDX60,F3,FN1,GCH1,IFNG,IL1A,IL23A,IL6,RSAD2,SOD2,STAT1,TNF,USP18
RELA	0.162	transcription regulator	4.179	0.0018	ACTA2,AHRR,ALOX5AP,ARHGDIB,B2M,BCL2A1,BCL2L1,BEX1,BIRC3,BIRC5,BNIP3L,CASR,CBS/CBSL,CCL2,CCL20,CCL3,CCL5,CD14,CD59,CD69,CERT1,CITED2,COL1A2,CX3CL1,CXCL10,CXCL11,CXCL8,CYBB,CYP19A1,CYP1A1,CYP2B6,EDN1,ELN,F3,FAS,FCGRT,FGF10,FN1,GBP1,GCH1,GP1BB,HMOX1,IFNG,IL1A,IL23A,IL2RA,IL6,IRF2BP2,KLF10,MIF,MMP1,MMP7,MRTFA,MT-CYB,NMI,NOS2,NOTCH1,NR4A2,PECAM1,PFKM,POU2AF1,PRDX6,PSMB9,PTEN,PTGER4,PTP4A2,PXN,RGS1,RUNX2,S100A6,SBF1,SCN9A,SCO2,SDC4,SMAD4,SMAP2,SOD2,SREBF1,TAP1,TMSB10/TMSB4X,TNF,TNFRSF10B,UBD,WT1,ZFP91
desmopressin		biologic drug	0.041	0.00181	CGNL1,ENO1,GAPDH,H3-3A/H3-3B,HSPA8,HSPH1,LMNA,MYH10,PPIA,PXN,RMDN3,RPL23,S100A11,SEC22B,SEC61B,SLC9A3,SNX3,SPTBN2,STX7,TNS1,TUBB,VDAC1,YWHAB
STAT6	-1.044	transcription regulator	-0.116	0.00182	ABLIM1,ADAP1,AGFG2,AHCYL1,ANO1,ANXA1,ARG1,ARNTL2,BCL2L1,CA2,CCL17,CCL2,CCL20,CCL5,CCL7,CD2,CD69,CDK1,CDK2,CDKN3,CISH,COL1A2,CTSS,CXCL10,CYBB,DHX58,DUOX2,EIF2AK2,FAM118B,FCER1G,FKBP5,FN1,FNIP2,GBP2,GBP3,GBP5,GFI1,GTSE1,HIPK2,HSD3B1,ICOS,IDO1,IFI16,IFI44,IFIH1,IFIT3,IFNAR2,IFNG,IL1A,IL2RA,IL33,IL6,IL6ST,IRAK3,KDM6B,KRR1,LACC1,LACTB,MMP12,NCOA3,NMD3,NT5C3A,PDGFA,PNPLA2,POU2AF1,PRNP,PSTPIP1,S100A10,SAMSN1,SCN9A,SCO2,SERPINB3,SERPINB4,SOCS1,SOX13,STAT4,STAT6,TES,TFEC,TLE1,TNF,XBP1,ZNF608
INSIG1	-0.014	other	-2.954	0.00186	AACS,ALOX5AP,ATF4,CCL17,CCL5,CLEC4D,CLEC4E,CXCL10,CXCL13,ELOVL6,ERN1,FDFT1,HMGCS1,IDI1,IFNG,IL6,PLIN2,PTGS1,S100A8,S100A9,SCARB1,SQLE,SREBF1,STARD4,STAT4,VNN1
GPER1	-0.728	g-protein coupled receptor	1.177	0.00188	ACTA2,ASAH1,CACNA1D,CYP19A1,EDN1,ESRRA,LTF,MT1G,MT2A,MYH10,MYH11,NOTCH1,NR4A2,PTGER4,RGS16,TAGLN,TNF
Tlr		group	3.894	0.00193	ARG1,C5AR2,CASP4,CCL2,CCL3,CCL4,CCL5,CISH,CXCL10,CXCL8,CXCR2,ID2,IDO1,IFNG,IL33,IL6,IRAK3,NOS2,NOTCH1,RGS1,RGS14,RGS16,RGS18,SOCS1,STAT1,TNF,ZBTB46
IL13	-0.034	cytokine	0.936	0.00194	ALOX5AP,AMPD2,ARG1,ARNTL2,ASPN,BCL2A1,BCL2L1,C3AR1,CA2,CASP1,CASP7,CCDC186,CCL17,CCL2,CCL20,CCL3,CCL4,CCL5,CCL7,CD14,CD3E,CD48,CISH,CLEC4A,CLEC4E,COL18A1,COL1A2,CP,CTSS,CX3CL1,CXCL10,CXCL8,CXCR2,CYBB,CYSLTR1,DMBT1,DUSP10,F3,FAS,FGFR3,FKBP1A,FN1,FZR1,HMOX1,HSD3B1,IARS1,IDO1,IFNG,IFNGR1,IL1RL1,IL23A,IL3RA,IL6,IRAK3,KCNJ15,MAOA,MAP2K6,MMP1,MMP12,MSMO1,NCLN,NCR3LG1,NOS2,PAPSS1,PDGFA,PIEZO1,PLIN2,RAB33A,RIPK2,S100A8,SAMSN1,SERPINB3,SERPINB4,SFTPC,SLC16A6,SOCS1,ST3GAL6,STAT6,TFEC,TNF,TNFRSF1A,TNS1,VNN1
IL32	0.245	cytokine	3.108	0.00194	BCL2L1,CASP1,CCL2,CCL3,CCL4,CXCL8,EIF2AK2,FAS,IL1A,IL23A,IL6,ITGB2,NOS2,PCNA,TNF,TRAF6
C3AR1	1.069	g-protein coupled receptor	1.211	0.00198	CASP4,CCL4,CCL5,COL1A2,CXCL10,CXCL8,DCN,IFNG,IL23A,IL6,LTBP2,SREBF1,TGFBR1,TNF
UCP1	0.012	transporter	0.466	0.00199	ACOT2,ALAS1,ARHGAP33,ATF4,BCKDHA,BTF3,CCDC6,CCNK,CLCN3,CXCL10,DDX58,DKK3,EEF1A1,EIF4EBP1,EMB,ERN1,GARS1,GHITM,GSR,GSTO1,IFIT2,IFIT3,IFNG,IL6,MT-CO1,MTHFD2,NDUFA10,NDUFB8,ODC1,SDHB,SMS,SMYD2,TENM4,TNF,UBC
CEBPD	0.213	transcription regulator	0.026	0.00203	ALOX5AP,ATF4,BCL2A1,BIRC5,BRCA1,CCL20,CCNB1,CD14,CSF1R,CXCL8,CYP19A1,CYP1A1,CYP2A6,GFAP,HP,IL23A,IL6,NOS2,PDGFA,PRKDC,SCGB3A2,TLR8,TNF,TNFAIP6,XBP1
FOXO1	-0.089	transcription regulator	4.476	0.00204	ADIPOR1,ALAS1,ALDOB,ATF4,ATG12,ATG5,ATP5F1B,ATP5MC3,ATP6V1D,BCL2A1,BIRC3,BIRC5,CA2,CAT,CCL20,CCL4,CCNB1,CDK1,CDK5RAP3,CERS4,CERS5,CITED2,COX18,CXCL10,CXCL8,CYCS,DCX,DLGAP5,DNAJC19,EDN1,EIF4EBP1,ELOVL6,FAS,FGF23,FN1,GPD2,GPI,HAL,HMOX1,HSP90AB1,HSPD1,IFNG,IL17RA,IL6,ITGB2,LAMP2,LTBR,MAP1LC3B,ME1,MFN1,MMP1,MRPL14,MRPL47,MRPS14,MRPS7,NDUFA12,NDUFA4,NDUFA8,NDUFAF2,NDUFAF4,PNPLA2,PSMB8,PTEN,PTGS1,RAB7A,RHOT2,RPS6KA3,RUNX2,SCARB1,SERPINB2,SLC25A24,SLC25A30,SMAD4,SOD1,SOD2,SPC25,SPTLC2,SQLE,SREBF1,TDO2,TNF,TRADD,TRAF6,TXNIP,WNT4
ZBTB7B	-0.094	transcription regulator	0.814	0.00205	ACAA2,ACADL,ACADM,CD8A,COL1A2,COX6A1,DHRS9,HMGCS1,HSD17B12,IFNG,IL17RE,IL2RA,NDUFAB1,NDUFB8,NDUFV2,PDP2,SDHB,SFXN5,TNF
FOXO3	-0.262	transcription regulator	0.518	0.00212	ACTA2,AGFG1,ANXA1,APEX1,ATG12,BIRC5,BMI1,BNIP3L,BPGM,CARD16,CASP4,CAT,CCNA1,CCNB1,CCNE2,CDKN3,CERS4,CERS5,CSNK2A2,CXCL10,CXCL8,DLGAP5,EIF4EBP1,FN1,GMNN,HBP1,IARS1,IFIH1,IFNG,IL6,ITGB2,MAP1LC3B,MCAM,MOAP1,MTHFD2,MXD4,NOL3,NOS2,OPTN,OSGIN2,PAWR,PCNA,PDCD6IP,PECAM1,PRDX3,PRNP,PTEN,PTGS1,RUNX2,SCO2,SH2B3,SH3GLB1,SKA2,SMAD4,SOD1,SOD2,SPTLC2,TCIM,TNF,TNFRSF1A,TP53INP1,TXNIP,UBC,ULK1,YBX1
KLF6	-0.165	transcription regulator	1.774	0.00212	ACADM,ALDOC,ARG1,BCKDHA,BCL2L1,BIRC5,CCL2,CXCL8,CYP1A1,ESRRA,GAPDH,IFNG,IL1A,IL6,LDHA,MMP12,MMUT,NOS2,NR1D1,PCNA,PGAM1,PGK1,SLC16A3,TGFBR1,TNF,TPI1
MTOR	0.125	kinase	1.293	0.00213	ACADL,ACADM,ATG12,ATG5,ATP5PB,BCL2A1,BCL2L1,BEX1,BIRC5,CAB39L,CASP1,CCL2,CITED2,COX4I1,CSF1R,CXCL8,CYCS,DCTN1,ELOB,ENO1,ERCC1,ETFA,FGFR3,FKBP1A,FN1,GLUD1,GZMB,HADHB,HSP90AB1,HSPH1,IFI16,IFNG,IL1A,IL23A,IL6,LDHA,MAP1LC3B,MT-CO1,NOS2,PCNA,PECAM1,PFKFB2,PFN1,PIM1,PLD2,PPIB,PTEN,RHEB,RPL12,RPL23,RPL32,RPS11,RPS18,RPS6,RUNX2,SEC22B,SLC16A3,SOD1,SREBF1,STAT1,TNF,TNFRSF10C,TNFRSF1A,TRADD,TXNIP,TXNL1,UBE2B
IL22	-0.057	cytokine	1.671	0.00214	ACTA2,AKT1,BCL2L1,CCL17,CCL20,CCL4,CCL5,CXCL10,CXCL13,CXCL8,CXCR2,DMBT1,HMOX1,HP,HSP90AB1,IFNG,IL1A,IL23A,IL33,IL36G,IL6,MMP1,NOS2,PDGFA,PTGS1,RAB7A,S100A12,S100A8,S100A9,SOD2,TNF
P2RX7	0.111	ion channel	1.539	0.00219	CCL2,CCL20,CXCL10,IL1A,IL23A,IL6,NOS2,TNF,TNFRSF1A
irinotecan		chemical drug	1.914	0.00219	BCL2L1,CCL5,CXCL10,F3,FAS,IFNG,IL6,NOS2,TNF
BMS-690514		chemical drug	-2.714	0.0022	BRCA1,CCNB1,CDK1,CYCS,HSP90AA1,HSPA4,HSPA8,HSPE1,HSPH1,MCM6,PCNA
5-phenylvaleric acid		chemical reagent		0.0022	ATF4,DNAJB9,XBP1
CRT-0066101		chemical drug		0.0022	CXCL8,IL6,TNF
GNLY	0.118	other		0.0022	CCL2,CCL5,TNF
L18-muramyl dipeptide		chemical reagent		0.0022	ACOD1,IL6,TNF
LPXN	0.344	transcription regulator		0.0022	ACTA2,MYH11,TAGLN
MYH11	-1.191	other		0.0022	ACTA2,CNN1,MYH11
PDGF receptor tyrosine kinase inhibitor IV		chemical drug		0.0022	COL1A2,FN1,IL6
POLG2	-0.278	enzyme		0.0022	IFIT3,RSAD2,USP18
RPS6KA		group		0.0022	COL1A2,CXCL8,FN1
SEC22B	0.911	other		0.0022	IL6,NBEAL2,TNF
SERPINB3	1.718	other		0.0022	IL6,LRP1,SERPINB3
SMCR8	0.846	other		0.0022	IL6,LAMP1,TNF
bacitracin		biologic drug		0.0022	ANXA5,IL23A,TNF
glycerophosphoric acid		chemical - endogenous mammalian		0.0022	LAMP1,LAMP2,TFEB
glycodeoxycholic acid		chemical - endogenous mammalian		0.0022	HPGD,IL6,TNFRSF10B
mitochondria-targeted paraquat		chemical reagent		0.0022	CXCL8,IL1A,IL6
norcantharidin		chemical reagent		0.0022	BCL2L1,PCNA,SOD2
oseltamivir		chemical drug		0.0022	IFNG,IL6,TNF
prochloraz		chemical reagent		0.0022	CYP1A1,CYP1B1,ODC1
uric acid		chemical - endogenous mammalian	3.201	0.0022	ANXA1,BIRC5,BRCA1,CASP1,CCL2,CCL3,CCL4,CCL5,CCNA1,CDK2,CXCL8,EIF2AK2,HMOX1,IFIT2,IFIT3,IFNG,IL1A,IL23A,IL6,MCM6,NOS2,PRKDC,RAD51,RFC3,RSAD2,TNF,USP18
DGKZ	-0.797	kinase	-0.053	0.00221	CCL5,CD69,IFNG,IL6,NOS2,TNF
ELN	-0.889	other	1.109	0.00221	ELN,FN1,IL6,MMP1,MMP12,TNF
HSF2	1.028	transcription regulator	1.976	0.00236	CCT2,CCT4,CCT5,HSBP1,HSPA4,HSPH1,PSMA5,PSMB2,PSMC4,TCP1,TNF,TXN
N-(3-(aminomethyl)benzyl)acetamidine		chemical reagent	-2	0.00236	BCL2L1,BIRC5,BIRC6,CASP1,CASP4,CXCL8,FAS,HMOX1,IL6,RIPK2,RPA3,TNF
RASSF5	-0.271	other	0.706	0.00236	BZW1,CCL5,CXCL8,DNAJA1,IL6,PCMT1,PSMD1,RAB32,RAP1A,RPS15,TNF,TNFRSF1A
lisinopril		biologic drug	1.155	0.00236	ARHGDIB,CAST,CYBB,GBP2,ITGB2,NOS2,PDGFA,PYGM,S100A6,S100A8,S100A9,TNF
ELL2	0.529	transcription regulator	3.357	0.00236	CCPG1,CITED2,CNST,DNAJB9,EAF2,FNDC3A,HSPA13,MANF,POU2AF1,RAPGEF3,SEC24D,SLAMF7,SLC33A1,SPCS1,TENT5C,XBP1
IFNA1/IFNA13	0.124	cytokine	3.497	0.00236	CD69,CXCL10,CXCL11,CYP1A1,CYP3A5,DHX58,EIF2AK2,IFIH1,IFIT2,IFNG,RSAD2,SOCS1,STAT1,STAT4,UBE2E1,UBE2L6
SIRT1	0.26	transcription regulator	-1.451	0.00238	ACADL,ACADM,ACAP1,AKT1,ANO1,ARG1,BCL2L1,BIRC3,BIRC5,CA12,CAT,CCL5,COX4I1,CYCS,CYP19A1,CYP1A1,CYP2B6,DDX58,DDX60,DHX58,EBI3,EIF2A,EIF2AK3,EIF2S2,ERO1A,FAS,FGF10,FGFR3,FN1,GBP3,HMOX1,HSPA4,IFI44,IFIT3,IFNG,IL6,LGALS3,LTBP2,MAOA,MLLT1,MMP1,MT-CO1,MYL6B,MYT1,NAT1,NKG7,NMRK1,NOS2,NR1D1,PANK3,PARP14,PC,PCNA,PDCD6IP,PHKB,PRDM16,PSMB9,PYGM,RBPJL,RGS16,RIMS2,RPL10A,RPL13,RSAD2,RTP4,RUNX2,SDCBP,SDS,SLC27A5,SNRNP70,SOD2,SREBF1,STAT1,STRN,TAP1,TNF,TNFRSF10B,TRIM31,USP18
KITLG	0.111	growth factor	2.647	0.00239	ALOX5AP,ATP6V1B2,B2M,BCL2L1,BIRC5,CA2,CASP1,CCL2,CCL4,CD14,CD3D,CISH,CX3CL1,CXCL8,EEF1A1,EPHB4,F2R,FRK,GFAP,HMOX1,ID2,IFNG,IL1A,IL1RL1,IL6,IRAG1,LTF,NPM1,PIM1,PTGES3,RBBP7,RPL7,RPLP0,RPS23,RPS6,RPS7,SAMSN1,SDHC,SEC22B,SOCS1,ST3GAL4,STK25,TNF,TNFRSF1A,TPT1,TXNIP,TXNL1,UPF1,XRCC4,ZNF207
PLA2G4A	0.017	enzyme	1.327	0.00239	ANXA5,CCL2,CX3CL1,CXCL8,IL6,NOS2,SCP2,TNF
BAX	-0.04	transporter	2.377	0.00243	CCL5,CCNB1,CDK1,CDK2,CTSS,CXCL10,DNAJB9,ERO1A,IFNAR2,IL6,MMP12,PDIA6,TNF,TYK2,XBP1
MKNK1	-0.918	kinase	1.669	0.00245	ADAMTSL3,AGRN,AIM2,ANXA2,ANXA5,BAG3,BMP8B,CLCF1,CP,DCTN1,DPYSL3,EEF1D,GGCT,HSD17B4,ID2,IFI16,IFIT2,ITM2A,LAMB2,MAPK8IP3,MGP,MKNK1,MMP1,ODAD1,PDLIM5,PLXNB2,RAB14,SFR1,SLITRK6,SMAD2,TAGLN,TF,TM9SF2,TNF,TXNIP,USO1,YWHAG
N1,N11-diethylnorspermine		chemical drug	-1.89	0.00245	BIRC5,IFNG,MT-CO1,MT-CO2,MT-ND3,MT-ND4,MT-ND4L
TNFRSF12A	-0.462	transmembrane receptor	2.186	0.00245	BCL2L1,CCL2,CCL5,CXCL10,CXCL8,IL6,MMP1
olaparib		chemical drug	0.798	0.00245	BRCA1,CXCL8,FAS,MMP1,RAD51,TNF,TNFRSF10B
MAP3K8	0.205	kinase	1.789	0.00245	ADCY7,ADORA3,ARG1,ARHGAP22,ARRDC3,BIRC3,CCL20,CCL4,CCR1,CREBL2,CXCL8,DNAJA2,FAAP24,GFI1,HP,IFNG,IFNGR1,IL1A,IL23A,IL6,MRTFA,PTGER4,RAB9A,RGS3,SLCO4A1,SPATS2L,STAT4,TMEM143,TNF,TXNIP,UBALD1,UBE2B,ZC3H6
JUN	0.229	transcription regulator	2.99	0.00245	ACAT2,ACTA2,AKT1,ALAS1,ANXA1,ANXA2,APEX1,ARG1,ARNTL2,BCL2A1,BIRC3,BIRC5,BRCA1,C3AR1,CALM1,CASP4,CCL2,CCL20,CD14,CD164,CDK1,COL1A2,CSF1R,CSTA,CX3CL1,CXCL10,CXCL8,CXCR1,CYCS,CYP19A1,CYP1B1,EDN1,EIF4A1,ERCC1,F3,FAS,FN1,GALNT1,GTF2B,HMOX1,HPGD,ID2,IFI16,IFNG,IL1A,IL1RL1,IL23A,IL2RA,IL6,IRAK3,ITGAD,ITGB1,ITGB4,LAMP2,LGALS3,LMNA,MMP1,MMP12,MMP7,MT2A,NOS2,NQO1,NR5A2,PIM1,POLI,PPP2R2A,PRDX1,PRNP,PTBP2,PTEN,PXDN,RGN,RUNX2,RXRA,S100A10,SERPINB2,SLC19A1,SNRNP70,SOD2,STAT1,STAT6,SULF2,TF,TNF,TXN,WNT4,YWHAG,ZNF385A
NFkB (family)		group	2.499	0.00246	BCL2L1,BIRC5,CASP1,CASP4,CCL2,CCL4,CCL5,CXCL10,CXCL8,DRAM1,FN1,IL6,PTEN,TNF
herbimycin		chemical drug	-1.707	0.00246	ARG1,BCL2L1,CXCL8,CXCR1,CXCR2,F2R,IL2RA,IL6,MMP1,NOS2,SOD2,TAGLN,TNF,TNFRSF1A
hexamethylene bisacetamide		chemical reagent	-1.779	0.00246	ALAS1,BCL2A1,CXCL8,DDX21,FN1,HSPA8,IFIT3,IFNG,NPM1,POLR1D,SNRPB,SNU13,TCP1,TNF
CNTF	0.471	cytokine	2.289	0.00252	ATP6V1B2,ATP6V1E1,C3AR1,CCL5,CCNT2,CCR1,CCRL2,CD14,CD69,CISH,CLIC4,CP,CXCL8,CYBB,FCRLB,GABARAP,GFAP,HMOX1,HVCN1,IFI16,IL1A,IL6ST,KCNJ6,KCNK6,LGALS3,M6PR,MFSD1,MMP1,NOTCH1,PCGF6,PDE1B,PPIB,S100A6,SLC11A1,SOCS1,SREBF1,STAT1,SUPT4H1,TAF9,TAP1,TIMM9,TM2D1,TNF
PRKCA	-0.406	kinase	2.528	0.00257	ARHGDIB,BCL2L1,BNIP3L,CCL2,CSTA,CXCL10,CYBB,CYCS,FN1,GFAP,ID2,IFIT3,IFNG,LAMP2,MMP1,NOS2,NOTCH4,NQO1,PHLDA2,PTEN,RSAD2,RUNX2,S100A8,S100A9,SDCBP,TNF,TRPC1,USP8
N-acetylmuramyl-L-alanyl-D-isoglutamine		chemical - endogenous non-mammalian	2.749	0.00258	CARD9,CASP1,CCL17,CCL2,CCL20,CCL3,CCL4,CCL5,CXCL11,CXCL8,DMBT1,IDO1,IL1A,IL23A,IL2RA,IL6,ITGB2,TNF
IFNL3	0.024	cytokine	3.108	0.0026	DDX58,IFIH1,IFNG,IL23A,IL2RA,RSAD2,SOCS1,STAT1,TNF,USP18
NFKBIZ	0.087	transcription regulator	2.444	0.0026	CCL17,CCL20,CXCL8,IFNG,IL23A,IL36G,IL6,S100A8,S100A9,TNF
trans-cinnamaldehyde		chemical drug	1.787	0.0026	BIRC5,CASP1,CCNB1,CDK1,CXCL8,FAS,GSR,HMOX1,NOS2,SRXN1
n-nitrosomethylbenzylamine		chemical toxicant		0.00267	ACTR2,ANXA2,AP3S1,ATP6V0E1,BUB1,FGFBP1,GATD3A/GATD3B,GOLGA7,HMMR,HMOX1,HSP90AA1,KIFAP3,KLF10,LAMP2,MGST1,NDEL1,PCLAF,PCNA,PDCD10,PPP2R2A,PSMA6,PTGS1,RAB1A,RBBP6,RLIM,RRAGA,TTC1,TXNL1,USO1,USP14
mir-155		microrna	-1.638	0.0027	ACTA2,ANXA2,ARG1,CCL2,CCL3,CCL5,CD69,CXCL10,CXCL8,DNAJA2,DNAJB1,EDN1,GAPDH,GPI,HMOX1,IFIT3,IFNG,IL6,IRAK3,NOS2,PECAM1,PGAM1,PTEN,RHEB,SDCBP,SMAD2,SOCS1,STAT1,TNF,TNPO3,TP53INP1
IL27	-0.763	cytokine	4.052	0.00272	B2M,BST2,CCL2,CCL20,CCL3,CCL4,CCL5,CCL7,CD14,CD69,CX3CL1,CXCL10,CXCL11,CXCL8,EIF2AK2,FAS,GBP2,GZMB,HPGD,ICOS,ID2,IFNG,IL1A,IL2RA,IL6,NOS2,PIM1,SOCS1,STAT1,TAP1,TNF,UBD
ATF6	0.581	transcription regulator	2.319	0.00273	BUB1,CDKN3,CHKB,DNAJB11,HMMR,IL6,LMF1,MANF,MAP1LC3B,NUCB2,PLIN2,PRDX2,PRNP,RAN,RHEB,TNFRSF10B,XBP1
HGF	-0.276	growth factor	2.112	0.00285	ACTA2,ADGRF5,AKT1,ARPC5,ATF2,BCL2A1,BCL2L1,BIRC3,BIRC5,BUB1,CALM1,CASP1,CCL2,CCL4,CCL5,CCL7,CCNE2,CDK1,CDK2,CDKN3,CITED2,CLCF1,CNBP,COL1A2,COPB1,CSE1L,CUL2,CXCL8,CYP2B6,DDX21,DIAPH2,DYNLL1,EDN1,F3,FKBP5,FN1,FNDC3A,FOXN2,GMNN,HMMR,HMOX1,IFNG,IL3RA,IL6,IL6ST,INPPL1,ITGA6,ITGB1,KRR1,LDHA,LSM1,MMP1,MPC1,NOS2,NR4A2,NR5A2,PCNA,PDGFA,PEX5,PGAM1,PGK1,PHLDA2,PIM1,PKD1,PLK4,PLOD1,PLPP3,PLXNA2,PPAN,PPP2R2A,PRKAA1,PRKDC,PTGS1,RAB5A,RIN1,RUNX2,S100A9,SERPINB2,SLK,SNRNP70,SOD2,TNF,TNFAIP6,TNFRSF10B,TNFRSF10C,TNFRSF1A,WT1
NOD2	-0.401	other	2.966	0.00286	ACOD1,BCL2A1,CCL2,CCL3,CCL5,CLEC4E,CLEC5A,CXCL10,CXCL8,DMBT1,IFNG,IL1A,IL23A,IL6,LMO4,NOS2,RASGRP1,SOD2,TNF
IL23A	1.42	cytokine	2.541	0.00287	CLEC5A,CXCL10,CXCL13,HP,ICOS,IFNG,IL6,NOS2,S100A8,S100A9,TNF
LIPE	-0.167	enzyme	0.094	0.0029	ALDH1A1,CA2,CITED2,COL1A2,CP,DMPK,EDN1,FKBP5,GAPDH,H3-3A/H3-3B,ID2,IL1RL1,ITGA6,MED1,NET1,PC,PLIN2,POLR2K,PRDX2,RUNX2,RXRA,SCARB1,SDC4,SREBF1,SUCLA2,TNF,VAMP7,YWHAG
AP3B1	0.247	transporter		0.00297	AP3S1,LAMP1,LAMP2,TNF,TNFRSF1A
BLVRA	-0.549	enzyme	0.277	0.00297	CCL5,CERT1,CXCL10,HMOX1,TNFRSF10B
FBXO42	-0.008	other	2.213	0.00297	CCL5,CXCL8,IL6,STAT1,TNF
MARCHF2	0.123	enzyme	-1.565	0.00297	CCL5,CXCL10,IKBKG,IL6,TNF
PD 168393		chemical drug	0.687	0.00297	CCL2,CCL5,CXCL10,CXCL8,RGS16
R 59022		chemical drug	-0.447	0.00297	CCL2,CD69,CXCL8,IL6,NOS2
S100A10	1.43	other	1.172	0.00297	ANXA2,IL6,MMP1,S100A10,TNF
arachidic acid		chemical - endogenous mammalian	2.213	0.00297	EIF2A,EIF2AK3,IL6,TNF,XBP1
lentinan		chemical drug	-0.14	0.00297	CXCL8,IFNG,NOS2,TNF,TNFRSF1A
3-nitropropionic acid		chemical toxicant	1.091	0.00297	ATP6V0E1,ATP6V1B2,ATP6V1C1,ATP6V1G1,BCL2L1,COX6A1,COX6B1,DRAM1,GAPDH,GPI,LDHA,NPM1,NQO1,PC,TPI1
wortmannin		chemical drug	-1.55	0.00301	ACTA2,AKT1,BCL2L1,BIRC5,CCL2,CCL4,CCL5,CCL7,CCR3,CD14,CDK2,COL1A2,CX3CL1,CXCL10,CXCL8,F2R,F3,FGF23,FN1,HMOX1,IDE,IFNG,IL23A,IL2RA,IL6,M6PR,MAP1LC3B,MT2A,MYH11,NOS2,NRAS,P4HA1,PCNA,PTEN,PXN,RAP1A,RETN,SAMSN1,SCARB1,SREBF1,TNF,TPI1,TYMP
NfkB-RelA		complex	2.169	0.00303	BCL2L1,CCL13,CCL2,CCL3,CCL5,CXCL8,IL6,NOS2,TNF
fasudil		chemical drug	-0.065	0.00306	ACTA2,ARG1,BCL2L1,CCL2,CD14,F3,GFAP,IL6,MIF,MYH11,NOS2,TAGLN,TNF
JUND	-0.155	transcription regulator	0.67	0.0031	ALAS1,C3AR1,CCL5,CSTA,CXCL10,CYBB,CYP19A1,F3,HMOX1,HPGD,IFNG,IL6,ITGB4,MMP1,MMP7,NOS2,RUNX2,SERPINB2,SOCS1,TNF
lenalidomide		chemical drug	-0.467	0.00313	ADAT3,CARD16,CASP1,CCL3,CD226,CITED2,DVL1,EIF3M,ENO1,ERN1,FANCI,FN1,GLUD1,GPR68,GZMB,H2AC7,H2BC8,H3C4,H4C14,HILPDA,HINT3,HIPK2,IFIH1,IFIT3,IFIT5,IFNG,IL3RA,LRP1,NETO2,NMI,NUDCD1,PGM2,PPP4R3B,PTEN,RAD18,RFC3,RGS1,RGS16,ROR1,RTP4,RYR1,SCN9A,SEC24A,TCF4,TNF,TNFRSF10B,WDR4,WNT4,XBP1
KIT	-0.119	transmembrane receptor		0.00313	ADORA3,ANKH,BCL2L1,BIRC5,C3AR1,CCL2,CD164,CD53,CISH,CXCL10,HMOX1,IDO1,IFIT2,IFIT3,IFNG,IL17RA,IL2RA,IL6,ITGB2,LGALS3,PPP2R2A,PSTPIP2,RAB32,SOCS1,STAT1,TNF
AMPK		complex	-0.091	0.00321	AACS,ATG5,BIRC5,CAT,CCL2,CCNB1,CXCL10,CXCL8,CYBB,CYP2B6,HMOX1,IFNG,IL6,KCNB1,MT-ATP6,MT-CO1,MT-CO2,MT-CYB,MT-ND1,NOS2,OAT,RUNX2,SOD1,SREBF1,STAT1,TNF,YBX1
lomustine		chemical drug	1.311	0.00325	ANXA1,ANXA2,BIRC3,CD14,CP,GTPBP4,ITGB4,LGALS3,POLH,PSMB8,S100A10,S100A11,TES,TMSB10/TMSB4X,TNFRSF10B,TSPAN8,TUBB
C5	0.085	cytokine	1.573	0.00327	ACTA2,AKT1,C3AR1,C5AR2,CCL13,CCL2,CCL3,CCL4,CCL5,CCL7,CD59,CXCL10,CXCL8,CYBB,EIF2AK2,EIF2AK3,ERN1,F3,FN1,IFNG,IL1A,IL23A,IL6,ITGB2,MMP1,RGS3,RNASE3,TNF
tributyltin		chemical reagent	-1.807	0.00327	ATP5MC1,CA2,CCNE2,COL1A2,COX4I1,CYCS,DCN,ELOVL6,ETFA,FN1,GGCT,HSP90AA1,HTRA3,IFIT2,IFIT3,IL33,LDHA,NDUFS1,PCNA,PDE1B,PLIN4,PTPN22,SDHB,SLCO4A1,SREBF1,STAT1,UQCRQ,WNK4
tacrolimus		chemical drug	-1.814	0.0033	ABLIM1,ARHGEF1,BCL2L1,CALB1,CASP7,CCL2,CCL4,CCL5,CCR3,CD48,CISH,CXCL10,CXCL8,CYBB,DCX,DPYSL3,EDN1,FKBP1A,FKBP5,FN1,GABRA1,GNPDA1,GZMB,HSPD1,ICOS,IFNG,IL1RL1,IL2RA,IL33,MYH10,MYH11,NFATC4,NME1,NOS2,ODC1,PASK,PIK3R1,PLIN2,PPP3CB,PRNP,RUNX2,SCP2,SDCBP,SLAMF1,SLC12A5,SOD2,TGFBR3,TLE1,TLE3,TNF
CCN1	-0.561	other	1.699	0.00332	BCL2L1,CCL2,CCL4,COL1A2,CXCL10,CXCL8,DVL1,FBXW2,FCER1G,FN1,IFNG,IL1A,IL6,IL6ST,ITGB1,MIF,MMP1,NOS2,PECAM1,TLE1,TNF
methapyrilene		chemical drug	1.923	0.00335	ABAT,ACAA1,ACADL,ACADM,ALDOB,ANXA2,ANXA5,ATF4,ATP6V1B2,AZIN1,BCKDHA,CAT,CBS/CBSL,CP,CPS1,CTSS,DBI,EEF1A1,HMOX1,IGFALS,ITGB1,ODC1,PC,PPP2R2A,RPL13A,RPL27,RPS8,SCP2,SELENOP,TUBB
TSC2	-0.707	other	-2.916	0.00337	ANXA1,ANXA2,ATF4,ATP6V0C,ATP6V1A,ATP6V1B2,ATP6V1D,ATP6V1G1,BEX1,BIRC5,CACNA1D,CASP1,CP,CXCL10,ERO1A,GFAP,HMOX1,IFI44,IFNG,LGALS3,METTL14,MGP,PLP2,PSMB1,PSMB2,PSMD1,PSMD14,PTEN,S100A11,S100A6,SOD2,SPRED1,STAT1,TAGLN
CYP2E1	-0.018	enzyme	1.521	0.00343	C3AR1,CAT,CD14,COL1A2,HMOX1,IL6,MGST1,TNF
GNAI3	0.55	enzyme	2.813	0.00343	CCL2,CCL3,CCL4,CCL5,CCL7,CXCL8,IL6,TNF
PD 153035		chemical drug	-0.113	0.00343	BCL2L1,CCL2,COL1A2,CXCL8,ITGA6,UPK1A,UPK1B,XBP1
(R)-limonene		chemical toxicant		0.00345	CD69,IL2RA,IL6,TNF
5R-hydroxytriptolide		chemical drug	0.277	0.00345	CD14,LY96,NOS2,STAT1
BCL2A1	2.482	other	0.849	0.00345	BCL2A1,BCL2L1,CD69,CXCL8
CLEC12A	0.418	other	1.982	0.00345	IFIT2,IFIT3,RSAD2,USP18
Clec2d (includes others)		transmembrane receptor	1.982	0.00345	CCL5,CXCL10,IL6,TNF
GSI34		chemical reagent	0	0.00345	BCL2L1,BIRC5,NOTCH1,RPS6
NUS1	0.484	enzyme	-1.067	0.00345	ATF4,EIF2AK3,INPP5K,XBP1
RNF152	-0.397	enzyme	1.997	0.00345	CXCL10,CXCL8,IL6,TNF
SMPD2	-0.143	enzyme	-0.313	0.00345	IL6,NOS2,SCARB1,TNF
TPR	-0.046	other	1.987	0.00345	CXCL8,IL1A,IL6,NOTCH1
Z-VRPR-FMK		chemical - protease inhibitor	-1.318	0.00345	BCL2A1,BCL2L1,IL6,LAMP2
ZFA-fmk		chemical reagent	-1	0.00345	IL1A,IL2RA,LAMP2,TNF
mir-708		microrna	-1.982	0.00345	IFNG,IL6,KPNA4,TNF
2'3'-cyclic guanosine monophosphate-adenosine monophosphate		chemical - endogenous mammalian	2.407	0.00345	AIM2,CASP1,CCL4,CCL5,CXCL10,IFNG,IL6,RSAD2,SOCS1,TNF
BAK1	0.247	other	1.961	0.00345	CCL5,CXCL10,DNAJB9,ERO1A,IFNAR2,IL6,PDIA6,TNF,TYK2,XBP1
CASP3	0.127	peptidase	-1.281	0.00345	BCL2L1,BIRC5,CASP4,CDK2,EIF2A,NOS2,PTEN,RAD51,RUNX2,TNF
IL1RL1	1.217	transmembrane receptor	1.165	0.00345	ARG1,COX4I1,CXCL10,CXCL8,IFNG,IL33,IL6,PAWR,TNF,VDAC1
RACK1	0.473	enzyme	-1.929	0.00345	BCL2L1,BMI1,CCL5,COL1A2,DDX60,HERC5,IFI44,IFIT2,IFIT3,RSAD2
VCP	-0.565	enzyme	1	0.00345	CCL2,CCL5,CXCL8,HERPUD1,LMNA,NEDD8,NOS2,NPM1,OS9,PPIB
bardoxolone methyl		chemical drug	-0.919	0.00345	BCL2L1,BIRC3,BIRC5,CCL4,HMOX1,IL6,NOS2,SP4,TNF,TNFRSF10B
carbon tetrachloride		chemical toxicant	2.811	0.00357	ACTA2,AK4,BCKDHA,BCL2L1,BIRC3,CASP7,CAT,CCL4,CCL5,CCR1,CELA2A,COL1A2,CPS1,CXCL10,CYP1A1,FAAH,FKBP1A,FN1,GBP5,GLUD1,HMOX1,HSP90AA1,HSPD1,IFNG,IL6,ITGB1,ME1,MMP12,NOS2,NQO1,ODC1,PCNA,PDGFA,PECAM1,PRNP,PTP4A1,RAB13,RGN,S100A6,SERPINB2,SMAD2,SMAD4,SOD2,SORD,TF,TGFBR1,TNF
lipoteichoic acid		chemical - endogenous non-mammalian	1.387	0.00361	ANTXR2,BCL2L1,CAST,CCL2,CCR1,CD14,CXCL10,CXCL8,CYBB,EBI3,HMOX1,IL23A,IL6,NOS2,NR4A2,POU2AF1,SLC16A3,TNF
CCL3L3	0.386	cytokine	1.081	0.00365	CCL4,CCL5,CXCL10,IFNG,IL6,TNF
FYB1	-0.07	other	0.13	0.00365	BCL2L1,CD69,IFNG,IL2RA,IL6,TNF
IFNL4		cytokine	2.449	0.00365	CXCL10,CXCL11,DDX58,DHX58,IFIH1,STAT1
KLRG1	-0.251	other	-0.97	0.00365	CTBP2,CXCL8,GZMB,IFNG,IL6,TNF
PGLYRP2	-0.315	transmembrane receptor	1.671	0.00365	CCL17,CCL2,CCL20,CCL4,CCL5,IFNG
RV 538		chemical reagent	-0.394	0.00365	BCL2L1,GFAP,LAMP2,NOS2,PRNP,TNF
SRT1720		chemical drug	-2.414	0.00365	CXCL8,CYP19A1,HMMR,IL6,TNF,TNFAIP6
KLF3	0.252	transcription regulator	0.384	0.00367	ANXA5,AP4M1,ATF4,BLOC1S1,CCL13,CD69,CDK10,CEP170B,CX3CL1,DUS3L,EEF1AKMT1,EIF5A,FCGRT,GALNT1,GAPT,GFI1,GPD2,GPR174,H2AC6,H2BC10,HBP1,HNRNPDL,IL17RA,IL23A,ITFG2,JKAMP,KCNK6,LY96,MAN2A2,MICU2,MIF,MRPL14,MRPL3,MTCH2,OGFRL1,PDE7A,PECAM1,PSMB2,PSMC5,PTP4A2,RAB7A,RAD51C,REEP5,RYR1,SCOC,SCP2,SEC16B,SEC24D,SIDT2,SLC28A2,SLC38A9,SS18,SSBP2,STAT4,TDRD7,TES,TIMM10B,TMEM80,TNF,TRAPPC1,UFSP2,UHRF2,YTHDF1,ZBTB41,ZNRD2
ASPSCR1-TFE3		fusion gene/product	2.354	0.00367	ASAH1,ATP6V0C,ATP6V0E1,ATP6V1B2,ATP6V1D,ATP6V1E1,CAST,CD59,HMOX1,LAMP1,MFSD1,NPC2,PACSIN2,PXN,RAB32,RAB7A,RHBDF1,RRAGD,SCARB1,SOD2,STOM,THEMIS2,UAP1L1
RGS2	0.103	enzyme	-2.294	0.00367	C1GALT1,CHMP4B,F3,GAPDH,GCHFR,ITM2A,MANF,MKNK2,MORC4,MRPL14,OSTF1,PLXND1,PPIB,PSTPIP1,SCARB1,SDF2L1,SLC16A3,SLCO4A1,SNX3,SREBF1,SSR4,TOR2A,VAMP7
BCL10	0.647	transcription regulator	2.608	0.0037	CCL4,CCL5,CXCL8,IFNG,IL2RA,IL6,TNF
C5		other	1.455	0.0037	BCL2L1,C5AR2,CCL4,IL6,ITGB1,ITGB2,TNF
IL1RAP	-0.188	transmembrane receptor	2.63	0.0037	CCL20,CD14,CXCL10,CXCL8,IL1RL1,IL6,TNF
TNK1	-0.291	kinase	1.912	0.0037	IFI16,IFIH1,IFIT2,IL6,NOS2,RAP1A,TLR8
allyl sulfide		chemical drug	-1.073	0.0037	ABCC3,COL1A2,CYP2A6,CYP2B6,CYP3A5,HMOX1,TRPC3
triclosan		chemical drug	1.633	0.0037	ACTA2,CYBB,HMOX1,IL6,MBD3,NQO1,TNF
IKK (complex)		complex	2.764	0.0037	BCL2L1,BIRC3,BRCA1,CCL5,CXCL10,CXCL8,IFNG,RAD51,RAD51C,TCIM,TNF
IL36A	-0.021	cytokine	3.155	0.0037	CCL20,CXCL10,CXCL8,IFNG,IL1A,IL23A,IL36G,IL6,S100A8,S100A9,TNF
RYR1	-3.562	ion channel		0.0037	ACADL,ACADM,DLAT,ETFA,GAPDH,HADHB,HSD17B4,MT-CO1,MT-CO2,MT-ND1,TRPC3
dasatinib		chemical drug	0.207	0.0037	BCL2L1,BRCA1,COL1A2,CXCL10,FN1,LIG4,PAWR,RAD51,RPS6,SCARB1,SREBF1
BAPTA-AM		chemical reagent	-0.778	0.00373	CCL2,CISH,CXCL10,CXCL11,CXCL8,CYP1A1,CYP3A5,ELK1,FN1,IL6,SCN9A,SOCS1,TNF,TRPC3
FLT3	-0.036	kinase	-1.934	0.0038	BCL2L1,BIRC5,CXCL10,CYBB,IFIT2,IFIT3,IFNG,IL6,PIM1,RAD51,STAT1,TNF,XRCC5
PLAUR	0.062	transmembrane receptor	1.503	0.0038	ACTA2,BCL2L1,CCL2,CCL5,CYBB,EIF2AK3,ITGA6,ITGB1,MT-CO1,PRKDC,SOCS1,TNF,XRCC5
estriol		chemical - endogenous mammalian	-2.01	0.0038	CCL2,CCL20,CCL4,CCR1,CXCL10,CXCR1,CXCR2,IFNG,IL23A,IL6,ITGB2,PIK3R1,TNF
pimagedine		chemical drug	0.099	0.0038	ACTA2,BCL2L1,CASP1,CAST,CNN1,CXCL8,HMOX1,IL6,NOS2,OPA1,TAGLN,TNF
erlotinib		chemical drug	0.576	0.00381	BCL2L1,CAMLG,CCL2,CCL20,CCL5,CD14,COL8A1,CXCL8,CYBB,F3,FAS,FN1,IL1A,IL6,MMP1,PTEN,RAD51,SERPINB2,TNF,TNFRSF10B,TNFRSF1A,TRADD,TRAF6,TSPAN8
methylmercury		chemical toxicant	2.183	0.00386	ARHGAP18,BCL2L1,CITED2,CSNK2A1,CYP1A1,FBXO3,HMOX1,ID2,IL6,LTBR,NDUFS1,PDCL3,PTEN,RAB9A,STOM,TNFRSF1A,TXNIP
CSF1	0.398	cytokine	2.777	0.00386	ARG1,BCL2L1,BIRC5,CCL2,CCL3,CCL5,CCNB1,CCR1,CDK2,CSF1R,CYBB,ENO1,F2R,FAS,FCER1G,FDFT1,FN1,GPI,GPR68,HMGCS1,IDI1,IFNG,IFNGR1,IL1A,IL1RL1,IL23A,IL6,IL6ST,ITGB1,LAMP1,LDHA,LGR4,MMP12,MSMO1,NBN,NOS2,PCNA,PIK3R2,PTPRZ1,SC5D,SERPINB2,SLC16A3,SQLE,STAT1,TNF,TNFRSF1A,TPI1,TPT1,TRAF6,XBP1
PDGF BB		complex	2.953	0.00394	ACAT2,ACTA2,ADARB1,ASAH2,BRCA1,CALM1,CASP4,CCL2,CCL20,CCL7,CDK1,CDK2,CNN1,COL18A1,COL1A2,CP,CSF1R,CXCL8,CYCS,DCN,DGAT1,EDN1,ENPP1,F3,FN1,GBP2,HMGCS1,HMOX1,IL1RL1,IL6,ITGB1,KLF10,LAMB2,LGALS3,LMNA,MCM6,MGST1,MMP1,MMP12,MYH11,NDUFB8,NOS2,NR4A2,ODC1,PAWR,PCNA,PCOLCE,PDGFA,PIM1,PSMB4,RGS1,RPL13,RPS14,RPS6,SNRPG,SOD2,SREBF1,TAF9,TAGLN,TIMM17A,TRA2B,YWHAB,YWHAE
aristolochic acid I		chemical toxicant	-1.533	0.0041	ACADM,BCKDHA,CYCS,HMOX1,MMUT,MT-CO1,MT-CO3,MT-CYB,NOS2
decitabine		chemical drug	0.424	0.00412	ABCC3,ABCE1,AGRN,AIM2,ANAPC2,ANXA2,ARHGDIB,ATP7A,B2M,BIRC3,BRCA1,CA12,CAB39L,CCL5,CCNA1,CCR3,CD226,CD8A,CDK1,CEACAM6,CNTN1,COL1A2,COL7A1,CSE1L,CTBP2,CUL1,CXCL10,CXCR1,CYP19A1,CYP1A1,CYP1B1,CYP21A2,CYP2A6,CYP3A5,CYP4B1,DDX6,DMBT1,DNAJC15,EEF1A1,EEF1B2,EIF2AK2,ELOVL6,EPHB4,FAS,FES,FGFR3,FN1,FPGS,FUBP1,GDPD5,GLRX,GPAT2,GPR85,HMMR,HNRNPD,HPGD,HPRT1,HS3ST2,HSPA9,HTRA3,IFI16,IFIT2,IL6,INPPL1,LGALS3,LY96,MANF,MED7,MIB2,MMP1,MMP7,MRTFA,NME1,NOS2,NOTCH1,NQO1,NR4A2,NSD2,NUCKS1,PAWR,PBX2,PCDH9,PCNA,PDE9A,PDGFA,PDLIM5,PIK3CD,PLXNA3,PSG6,PTBP2,PTEN,PXDN,RAN,RCHY1,RIMS2,RIOX2,RPL11,RPL26,RPL37,RPL4,RPL9,RPS13,RPS25,RPS27,RPS6,RTP4,S100A10,S100P,SCARB1,SFTPC,SLC19A1,SMAD2,SMAD4,SMYD2,SOCS1,SRI,SRSF6,STAT1,STAT4,STAT6,STK3,TGFBI,TGFBR1,TMSB10/TMSB4X,TNF,TNFRSF10C,TSC22D1,ULK1,VAMP7,WRN,WT1,XPO1,YWHAE,ZBTB1,ZBTB33,ZMYM2
Akt		group	0.073	0.00418	ACTA2,ATF4,ATG12,BCL2A1,BCL2L1,BIRC5,BRCA1,CCL2,CD164,CD33,CDK1,COPS6,COX4I1,CP,CXCL10,CXCL8,CYP19A1,ELK1,F3,FAS,FKBP5,FN1,GHITM,GPC1,GSR,HIGD1A,HMOX1,HPGD,HSPG2,IFNG,IL6,LAMB2,LAMP1,LMBRD1,LMNA,MAN2A2,MCAM,MGAT4A,MMP12,MT-CO1,MT-CO2,MT2A,NBN,NDUFB8,NET1,NOS2,NOTCH1,OSTF1,PCNA,PRDM16,PTGER4,PTGS1,RAD51,RPL13,RPL6,RPL9,RPS16,RUNX2,SCARB1,SDHB,SOD2,ST3GAL6,STT3A,TIPARP,TMED9,TMEM259,TNF,TRADD,TSPAN13,TTYH3,WT1,XBP1
allopurinol		chemical drug	0.965	0.0042	ANXA1,ANXA2,BIRC3,CAT,CD14,CD69,CP,CXCL10,F3,GTPBP4,HMOX1,ITGB4,LGALS3,PSMB8,S100A10,S100A11,SLC9A3,SMAD4,TES,TMSB10/TMSB4X,TSPAN8,TUBB,TXNIP
CAT	1.249	enzyme	0.261	0.00434	ATG5,BCL2A1,CCL2,CD69,CXCL8,CYP1B1,FN1,HMOX1,HSPA4,IL2RA,IL6,MMP1,NOS2,TAGLN,TNFRSF10B
mir-146		microrna	-3.767	0.00434	CAT,CCL2,CCL3,CCL7,CXCL10,CXCL8,GAPDH,GPI,IFNG,IL6,PGAM1,SOCS1,STAT1,TNF,TRAF6
homocysteine		chemical - endogenous mammalian	1.39	0.00444	ACADM,ANXA2,ATF4,BCL2L1,CCL2,CCL5,CXCL10,CXCL8,EEF1A1,EEF1D,ELOVL6,F3,GGT1,HERPUD1,HMOX1,IDI1,IL6,MSMO1,MT-CO3,PRDX1,PRDX2,PTGS1,RETN,SREBF1,XBP1
S100A9	2.335	other	3.128	0.0045	ALDH1A1,ATF2,CASP1,CCNB1,CCNE2,CD69,CLEC9A,CP,CXCL10,CXCL8,ELN,ETV5,FAS,GJB2,GZMB,IFNG,IL1RL1,IL33,IL6,ITGB4,KLF15,MMP1,MMP7,NOS2,RNASE6,ROBO2,S100A8,S100A9,SEMA3B,TNF,TNFAIP8,TXNIP,UNC5A,USP18,WT1
CXCR3	0.12	g-protein coupled receptor	0.686	0.00451	BCL2L1,CCL5,CD69,CXCL10,FN1,GFAP,HMOX1,IFNG,MAP1LC3B,MMP1
proteasome inhibitor PSI		chemical - protease inhibitor	-1.353	0.00451	BRCA1,CCL3,CCL4,CYP1A1,FAS,HMOX1,IL6,NOS2,RUNX2,TNFRSF10B
resatorvid		chemical drug	-1.453	0.00451	APOBEC3B,CAT,CCL2,CXCL8,IFNG,IL6,LDHA,NOS2,SCARB1,TNF
PPARG	0.52	ligand-dependent nuclear receptor	0.568	0.00452	ACAA1,ACAA2,ACADL,ACADM,ACOD1,ACTA2,ARG1,ATP5PO,ATP6V1D,BCL2L1,BIRC5,BRCA1,CA2,CAT,CCL17,CCL2,CCL5,CCPG1,CDK2,CEACAM5,COL1A2,CXCL8,CYCS,CYP19A1,CYP4B1,DGAT1,DLAT,DR1,EDN1,EIF4EBP1,ELOVL6,ERO1A,ESRRA,FAM20C,FN1,GABARAPL2,GAPDH,HADHB,HEBP1,HMOX1,HP,IFNG,IL23A,IL2RA,IL33,IL36G,IL6,INSIG2,ITGAD,LAPTM4A,MCTP1,ME1,MGST1,MKNK2,NOS2,NR1D1,ODC1,OLAH,OSBP,PC,PCNA,PECAM1,PHKB,PLIN2,PLIN4,PLIN5,PTEN,RETN,RGL1,RUNX2,S100A8,SAP18,SCARB1,SCP2,SOCS1,SOD1,SREBF1,TAGLN,TBCC,TCF4,TGFBR1,TNF,TRAF6,TUBB,VNN1,WWTR1,YWHAE,YWHAG
STIM1	-0.276	ion channel	0.927	0.00453	ATF4,BCL2L1,GSTO1,HMOX1,IL6,ITGA6,KLF10,KLF15,NQO1,NRAS,ORMDL3,PRDX1,TGFBR1,TNF
Go 6976		chemical drug	-1.764	0.00456	ABCA7,BCL2L1,CCL4,CCL5,CXCL10,CXCL8,CYBB,FN1,HMOX1,IFNG,IL6,ITGB1,LAMP2,NOS2,NR4A2,SOD2,TNF
15-deoxy-delta-12,14 -PGJ 2		chemical - endogenous mammalian	-0.504	0.00466	ACTA2,BCL2L1,BIRC3,BIRC5,BRCA1,BRIX1,CCL2,CCL3,CCL5,CCNB1,CDK2,COL1A2,CXCL10,CXCL11,CXCL13,CXCL8,CYBB,CYP19A1,DDX58,DNAJB1,FN1,GFAP,GSR,HMOX1,HTRA3,IFNG,IL1A,IL6,LAMP1,MAP1LC3B,MMP1,MYH11,NOS2,NQO1,NR5A2,P4HA1,PECAM1,PRDX1,RUNX2,SCARB1,SOCS1,SOD1,SREBF1,STAT1,TNF,WT1
IFNAR2	-0.731	transmembrane receptor	2.333	0.00468	CXCL10,CXCL11,DDX58,HERC5,IDO1,IFI44,IFIH1,IL6,PSMB8,PSMB9,UBD,UBE2L6,USP18
IL12A	-0.114	cytokine	2.489	0.00468	CCL5,CXCL10,EBI3,FAS,ICOS,IFNG,IL1A,IL6,NOS2,SOCS1,STAT1,STAT4,TNF
temozolomide		chemical drug	0.525	0.00468	BCL2L1,CCL2,CCL5,CXCL10,CXCL8,FAS,IL6,MT-CO2,QPRT,RAD51,RAP1B,SOD2,TNFRSF10B
CORT	-0.017	other	-2.577	0.00471	CCL4,CCL5,CCR1,CCR3,CXCL10,GHSR,IFNG,IL1A,IL6,MIF,TNF
MDK	0.189	growth factor	1.046	0.00471	ACTA2,CCL2,CCL3,GZMB,IL6,LAMP1,S100A6,S100A8,S100A9,TAGLN,TNF
NLRP12	-0.402	other	-1.643	0.00471	AKT1,CASP1,CXCL13,CXCL8,IFNG,IL6,LY96,NOS2,PSMB8,TBK1,TNF
IL27RA	-0.31	transmembrane receptor	-1.552	0.00475	CCL4,CCL5,CD69,CXCL10,CXCL13,EBI3,FAS,IFNG,IL2RA,IL6,STAT1,TNF
PLIN5	-1.324	other	0.49	0.00475	ACAA2,ACADL,ACADM,ACTA2,ATF4,ESD,HMOX1,IL6,NQO1,PNPLA2,SREBF1,TNF
RCE1	-0.122	peptidase		0.00475	ATP5F1B,B2M,GDI2,LMNA,MGP,MGST1,PLIN2,POLM,REEP5,SERINC1,TGFBI,ZFR
CCL4	2.861	cytokine	1.648	0.00478	ACKR2,CCL2,CCL3,CCR1,IFNG,IL6,TNF,XBP1
TNFRSF18	0.083	transmembrane receptor	-0.277	0.00478	BCL2L1,CCL2,CXCL8,IDO1,IFNG,IL6,NOS2,TNF
PKM	0.489	kinase	0.237	0.00484	BCL2L1,ENO1,FH,GAPDH,GGT1,GSR,IFNG,IL6,ITGB1,LDHA,MT-ATP6,MT-CO1,MT-CO2,MT-ND3,NDUFB8,PC,PRPS1,SDHB,TGFBR1,TNF
TLR4	0.375	transmembrane receptor	4.358	0.0049	APOBEC3B,ARG1,BCL2L1,CASP7,CAST,CCL2,CCL20,CCL3,CCL4,CCL5,CCRL2,CD14,CDC42,CERS5,CERT1,CISH,CITED2,COX4I1,CXCL10,CXCL8,CXCR2,CYP3A5,DUOX2,EBI3,EDN1,F3,FAS,GBP2,GFAP,GRK2,HMOX1,IFI16,IFIT2,IFIT3,IFNG,IL1A,IL23A,IL2RA,IL6,IRAK3,KDM6B,LDHA,LMO4,MIF,MMP1,NMI,NOS2,NR4A2,ORMDL1,ORMDL3,RGS1,RGS14,RGS16,RGS18,RIPK2,RSAD2,RXRA,SCARB1,SOCS1,SOD2,SPTLC2,STAT1,TBK1,TCF4,TNF,TRAF6,TREM2,TRIM21,TSC22D1,XBP1,ZC3H12C
TNFSF12	-0.531	cytokine	3.121	0.00491	ATP5PO,BCL2L1,BST1,CCL2,CCL3,CCL5,CCR1,CLEC4D,CLEC4E,CXCL10,CXCL8,CYCS,IL6,KLF15,MMP1,MMP12,MT-CO2,NDUFB5,NOTCH1,NOTCH3,S100A8,S100A9,TCAP,TNF
TGM2	0.015	enzyme	3.468	0.00491	ADGRE2,AFF2,BCL2A1,BIRC3,CA2,CCL2,CCL3,CCL4L1/CCL4L2,CCRL2,CLC,CXCL10,CXCL8,CYP4F3,DDX60,FCER1G,FFAR3,FN1,IFIT2,IFIT3,IFIT5,IFNG,IL6,ITGA6,ITGB4,MGP,MS4A3,MT2A,NPC2,ORC3,PARP14,PARP9,PIM1,PTGS1,RUNX2,S100A8,SDCBP,SERPINB2,SLAMF7,STAT1,TAP1,TNF,TOR1B,TSPAN14,TUBGCP5
ELK1	1.095	transcription regulator	-0.081	0.00495	ANKH,BCL2L1,BRF1,CCL2,CCL20,ELK1,GRK2,IL23A,INSIG2,ITGB1,MTHFD2,PSMB8,PSMB9,RUNX2,TAGLN,TIPARP,TNF,TNFRSF10B
fluticasone propionate		chemical drug	0.859	0.00495	ADORA3,CCL2,CCL20,CCL4L1/CCL4L2,CCL5,CCL7,CLEC4A,CXCL10,CXCL8,DCN,EBI3,FKBP5,GAPT,GBP5,GJB2,HPGD,IL1A,KLF9,MMP7,MT2A,PLAC8,PLIN2,PTGS1,RNASE2,S100A8,SDC4,SELENOP,SERPINB2,SIGLEC10,SLAMF1,SLC16A6,STAT1,TAP1,TSC22D1,WARS1
phytohemagglutinin		chemical drug	4.351	0.00499	ADORA3,AMFR,BCR,CALU,CAT,CCL2,CCL3,CCL4,CCL5,CCNT1,CD3D,CD69,COL18A1,COL1A2,CPS1,CXCL10,CXCL8,DHX9,EIF5,EIF5A,ERF,FAS,FGFR3,GGT1,GPD2,GZMB,HPGD,HSP90AA1,IFNG,IL2RA,IL6,IQCB1,KCNMB1,LAMB2,LAMP1,MAOA,MASP1,MMP12,NEDD8,NFYB,NME1,OMG,PCNA,PDE1B,PRPS1,PTPN22,RO60,RPS16,RXRA,SELENOP,STAT1,STAT4,TNF,TRAF6,VAMP7,XBP1
PI3K (family)		group	0.164	0.00501	ACTA2,ATG12,BIRC3,BIRC5,CAT,CCL2,CXCL10,CXCL11,CXCL8,HMOX1,IL6,ITGA6,ITGB1,MMP12,MUCL1,NOS2,NQO1,PTEN,PTGS1,PXN,SCARB1,SREBF1,TNF,TNFRSF10B,TXNIP
CSF3	0.396	cytokine	0.873	0.00504	ACTN1,ARG1,ARPC5,BCL2L1,BIRC3,BIRC5,C3AR1,CCL3,CCL5,CD14,CDK2,CISH,CXCL8,CXCR2,CYBB,EDN1,GABBR1,GFAP,GFI1,GZMB,HMOX1,HSPD1,IFNG,IL6,ITGB2,LTF,LY96,MYH10,NME2,ODC1,OPA1,PIM1,PLCB2,PTEN,RGS1,S100P,SHANK1,SOCS1,SOD1,TAGLN,TLR8,TNF,TNFRSF1A
diclofenac		chemical drug	3.215	0.00508	ATF4,DNAJB1,EIF4A1,EIF4A2,EIF4EBP1,GARS1,HERPUD1,HPGD,IFNG,IL1A,IL2RA,IL6,KLF9,LDHA,LGALS3,MAP1LC3B,MTHFD2,NOS2,SOD2,TNF,WARS1
SMAD7	-0.087	transcription regulator	1.388	0.00511	ACTA2,ALDOB,CCL2,CCL5,CCNB1,CDK1,CITED2,COL1A2,CXCL10,DCN,EIF4EBP1,FAS,FN1,HMOX1,ID2,IFNG,ITGA6,LTBP2,LTBP3,MMP1,MMP12,NET1,NOS2,PCNA,PMEPA1,SFTPC,TAGLN,TGFBI,TGFBR1,TNF,TPM2,TXN
Creb		group	0.815	0.00515	AASS,ACTA2,AKT1,ANTXR2,ARG1,ARPC5,C3AR1,CASP1,CD14,CD59,COL8A1,CSF1R,CXCL10,CXCL8,CYP19A1,DCTN3,DDX6,E4F1,EPHB4,ETV5,FAS,FCER1G,FGFR1OP2,GABBR1,GABRG2,GPR85,GTF2H3,HPGD,IFI16,IFNG,IL6,INTS1,INTS7,LMO4,LTBP3,MCAM,MED31,MIF,MMP1,MT-ND3,NDUFB5,ORMDL3,P2RX3,PCNA,PCOLCE,PGK1,POU2AF1,RNASEH2A,SELENOF,SERPINB2,SMAD4,SOD1,TF,TFEB,TFG,THAP1,TIA1,TNF,UBC,ULK1,USP8
ANGPT2	-0.378	growth factor	2.854	0.00516	ACTA2,APIP,BCR,CAT,CCL5,COL18A1,COL1A2,CWC22,CYBB,EDN1,EEF1B2,EIF1,FAS,FN1,HMGCS1,HMOX1,HSP90AA1,HSPA4,HSPD1,IL6,KDM6B,LARP4,LIG4,MAP3K7,MGST1,MIF,MMP1,MMP7,NME1,PDIA6,RPA3,RPS6,SOD1,SOD2,SRXN1,STK17A,TNF,TNFRSF10B,TXNIP,UBE2A,VCPIP1,YIPF5
SOX11	-0.226	transcription regulator	-0.058	0.00517	ASPN,BST2,CACYBP,CCDC186,CCL5,CCL7,CD3E,CILK1,CP,CUL1,DBN1,DMBT1,FAS,FGFR3,HILPDA,HSPD1,IFIH1,IL1RL1,IL23A,IL6,IL6ST,ITGB1,MAP3K7,NIPSNAP1,PDGFA,RUNX2,STAT1,TGFBR1,TP53INP1,WNT4
CLEC4G	-0.38	other	-1.72	0.00519	ARG1,CDK2,EGFL8,FGF10,GFI1B,IFNG,IL23A,IL6,MLF1,NOS2,NOTCH3,NOTCH4,PDGFA,SCRG1,TNF
DYSF	-0.337	other	-0.276	0.00527	ABRACL,ANXA1,ANXA2,B2M,CD48,CD53,CTSS,CXCL10,DGAT1,DNAJB1,ELOVL6,EVI2A,FN1,IFI16,ITGB1,LGALS3,MMP12,PLPP3,PRPF4B,SREBF1,TCEAL9,TMEM123
CERS6	0.423	transcription regulator	1.103	0.0053	ASAH1,CERS5,NOS2,ORMDL1,TNF
CXCL16	0.241	cytokine	0.651	0.0053	CCL2,CXCL8,FN1,IFNG,TNF
IL18BP	0.289	other	-2.156	0.0053	CXCL8,IFNG,IL23A,IL6,TNF
NCF4	-0.164	enzyme	-1.4	0.0053	CCR1,IFNG,IL6,ST3GAL6,TNF
PTCD1	-0.09	other	2.236	0.0053	MT-ATP6,MT-CO2,NDUFB8,SDHB,UQCRB
mir-217		microrna	-0.342	0.0053	HMOX1,IL6,NR4A2,PTEN,RUNX2
mir-634		microrna	-1.319	0.0053	APIP,BIRC5,LAMP2,OPA1,RAB1A
pubchem compound 11368987		chemical reagent	-1.117	0.0053	CXCL10,IFNG,IL23A,IL6,NOS2
CRBN	-0.314	enzyme	-0.64	0.00538	ERN1,IL6,NOS2,OAT,ODC1,SMS,XBP1
HCAR2	0.147	g-protein coupled receptor	-1.915	0.00538	CCNE2,IL23A,IL6,IQGAP3,NMI,PLK4,TNF
MXI1	-0.016	transcription regulator	-2.2	0.00538	APEX1,CCNB1,IARS1,ID2,IFT20,MTHFD2,ODC1
TAF1	0.02	transcription regulator		0.00538	BCL2A1,CDK1,RPL31,RPL34,RPS10,RUNX2,SCARB1
pimozide		chemical drug	-2.621	0.00538	BCL2L1,CCL17,CISH,CSF1R,IFNG,PIM1,PRKAA1
tofacitinib		chemical drug	-1.793	0.00538	BIRC5,CCL2,CXCL10,IFIT3,IFNG,IL6,TNF
CD300LF	0.319	other	-0.071	0.00545	ACAA2,ACADL,APOBR,CXCL8,GPD2,GPI,IL1A,IL6,PGM2
WR 1065		chemical drug	1.667	0.00545	CASP4,CAT,ERCC1,FAS,GSR,NEDD8,NME1,TNFRSF10B,TOP2B
poly dA-dT		chemical reagent	2.953	0.00545	CCL5,CXCL10,CXCL8,IFNG,IL6,RSAD2,STAT1,TNF,ZC3HAV1
rifaximin		chemical drug	2.333	0.00545	ANXA5,CPS1,FUBP1,HNRNPC,HSP90AA1,PAPSS1,PGK1,RPS7,SMU1
CD40	0.398	transmembrane receptor	3.282	0.00547	A4GALT,ATF4,BCL2A1,BCL2L1,BIRC3,BIRC5,CCL17,CCL2,CCL3,CCL4,CCL5,CD69,CD8A,CLEC2D,CUL1,CX3CL1,CXCL10,CXCL8,CYSLTR1,ERN1,F3,FAS,GZMB,IFNG,IL1A,IL2RA,IL6,ITGB1,ITGB2,KLF9,LGALS3,LTBR,MCM3AP,NOS2,PIM1,POU2AF1,PSMB9,SAMSN1,SLAMF1,SLAMF7,TAP1,TNF,XBP1
IFIH1	0.886	enzyme	3.438	0.00548	CCL2,CCL3,CCL4,CCL5,CISH,CXCL10,CXCL8,FAS,IFNG,IL6,RSAD2,TNF,USP18,ZC3HAV1
AKT1	-0.746	kinase	1.255	0.00553	ACAT2,ACTA2,AKT1,ANKH,ARL6IP1,ATP5MC1,ATP5MC3,ATP6V1E1,BCL2A1,BCL2L1,BIRC3,BIRC5,CCL2,CCL4,CCL5,CD69,CDK2,CISH,CKS2,COL8A1,CXCL10,CXCL8,DIAPH2,ENO1,FAS,FN1,GSR,HMGB2,HMGCS1,HMOX1,IFNG,IL2RA,IL6,ITGB1,KLF15,MATR3,ME1,MMUT,MSMO1,MT2A,MYH10,MYH11,NOS2,NOTCH1,NOTCH3,NQO1,PCOLCE,PIK3R1,PTGS1,RAB11A,SREBF1,STAT6,TGFBR3,TNF,UBE2L3
4-phenylbutyric acid		chemical - endogenous mammalian	-1.463	0.00555	ATF4,BCKDHA,CCL2,CCL5,CXCL8,DNAJB9,EIF2AK3,EIF2S2,ELP2,ERN1,GFER,HSPA4,IL6,LYPLA1,NOS2,PCNP,PSMA3,SELENOP,SOD2,TAF7,TNF,USP29,VAMP7,XBP1
CXCL8	1.546	cytokine	0.997	0.00555	ACTA2,ANXA1,ARG1,BCL2L1,CD69,COL18A1,CXCL8,CXCR1,CXCR2,CYP19A1,F3,FAS,HAS1,HSPG2,IL2RA,ITGB2,LGALS3,PLD2,SFTPC,SOCS1,SREBF1,TGFBR1,TNF,TNFRSF10B
CCR2	0.077	g-protein coupled receptor	0.114	0.00564	ARG1,ASPN,CCL17,CCL2,CCL4,CCL5,CCR1,COL1A2,CX3CL1,CXCL10,CXCL13,DCN,FN1,HSPG2,IFNG,IL1A,IL23A,IL6,LAMB2,P4HA1,PCOLCE,PLOD1,PLOD3,TGFBI,TNF
PTGS2	0.157	enzyme	1.921	0.00565	ANXA1,ANXA2,BCL2L1,BIRC3,CCL2,CCL4,CCL5,CXCL10,CXCL8,CXCR2,CYP19A1,CYP1B1,DYNLL1,ESRRA,FN1,GRIA1,IL23A,IL6,ITGA6,ITGB4,MAPK9,MMP1,MMP7,NBN,NOS2,NR4A2,PCNA,PITPNM1,PTGER4,PTGS1,RETN,RPS3A,RUNX2,SSBP4,TNF,TNFAIP6,TNFRSF10B,VNN1
Ck2 alpha		group	-0.707	0.00569	BCL2L1,BIRC3,BIRC5,CXCL10,CYP19A1,TNF
FCER2	0.003	transmembrane receptor	1.45	0.00569	CCL3,CCL4,CXCL8,IL2RA,NOS2,TNF
Ginkgo biloba		chemical drug	-0.557	0.00569	CCL3,CCL4,CCL5,MT-CO3,NOS2,PCNA
IFNA17		cytokine	1.98	0.00569	CXCL10,CXCL11,EIF2AK2,IFIH1,IFNG,STAT4
LAMTOR5	1.957	other	1.371	0.00569	CCNA1,CXCL8,GALNT1,HDAC6,LDHA,LMO4
PELI1	-0.206	enzyme	1.174	0.00569	CCL5,CXCL8,IFNG,IL6,NOS2,TNF
glycochenodeoxycholate		chemical - endogenous mammalian	-1.452	0.00569	BCL2A1,BIRC3,BIRC5,HPGD,NOS2,TNFRSF10B
muromonab-CD3		biologic drug	2.19	0.00569	CD69,GZMB,ICOS,IFNG,IL2RA,TNF
dihydrotestosterone		chemical - endogenous mammalian	1.797	0.00575	ADTRP,ALAS1,ANO1,ARG1,B2M,BCL2L1,BMI1,CACYBP,CASP1,CCNB1,CDK2,CIAO2A,CSNK2A1,CX3CL1,CYBB,CYP19A1,CYP4B1,DBI,DCN,DDIAS,DDX54,DPM3,DYNLL1,EAF2,EIF4EBP1,ELN,ENO1,F2R,FKBP5,FN1,FRK,GAPDH,GFAP,GJB2,GPI,GTF2B,H3C12,HERC3,HPGD,HSP90AA1,ID2,IL1A,IL6,IL6ST,ITGB1,KLF15,LAMA5,LDHA,LRIG3,MAP2K6,MCAM,ME1,MED16,MMP1,MMP7,MSMB,MT-CO1,MT-CO2,MT-CO3,MT-CYB,MT-ND3,MT-ND4,NAT1,NOS2,NOTCH1,ODC1,PC,PDE9A,PFN1,PMEPA1,PRNP,PTGER4,RAB2A,RETN,RGN,RNF6,RPL12,RPL19,RPL27,RPL28,RPL30,RPL37A,RPL9,RPS12,RPS17,RPS20,RPS23,RPS24,RPS26,RPS29,RUNX2,SCP2,SELENOP,SFTPC,SLC16A6,SLC25A40,SMARCD3,SOX13,SQLE,SREBF1,TF,TGFBR1,TGFBR3,TNF,UAP1,WNT4
AS1842856		chemical reagent	-2.538	0.00581	CCL2,CCL5,CXCL10,CXCL8,FGF23,IFIT2,IL6,LDHA,MMP1,SOD2
EIF4EBP2	0.059	translation regulator	-2.233	0.00581	ARG1,CCL5,CXCL10,CYP2A6,GRIA1,IL6,NOS2,PNPLA2,SERPINB2,TNF
UXT	2.159	transcription regulator	0	0.00581	BUB1,CXCL8,FKBP5,GTSE1,HPGD,IL2RA,PMEPA1,SEC24D,SORD,TNFRSF10B
CCR5	0.22	g-protein coupled receptor	1.883	0.00588	CCL3,CCL4,CCL5,CXCL10,F3,FAS,IFNG,IL23A,IL6,NOS2,TNF,TNFRSF1A
S-nitrosoglutathione		chemical toxicant	-0.866	0.00588	BCL2L1,BIRC3,CCL2,CCL5,CD8A,CXCL10,GFAP,IFNG,NQO1,S100A10,SOD1,TNF
SAA1	0.114	transporter	2.424	0.00588	ARG1,CCL17,CCL3,CCL4,CCL5,CXCL10,CXCL8,IL6,S100A8,S100A9,SREBF1,TNF
chloropromazine		chemical drug	0.054	0.00588	ACAT2,CYP2B6,FDFT1,FGFBP1,HMGCS1,IDI1,MSMO1,NR4A2,SC5D,SQLE,TAGLN,TNF
phenacetin		chemical drug	3.464	0.00588	ANXA1,ANXA2,BIRC3,CP,GTPBP4,LGALS3,PSMB8,S100A10,S100A11,TES,TMSB10/TMSB4X,TSPAN8
propofol		chemical drug	-1.178	0.00588	ANXA1,BCL2L1,CCL2,CD14,CYBB,HMOX1,IL6,NET1,NOS2,SOD1,SOD2,TNF
SPI1	-0.054	transcription regulator	1.223	0.00592	ACTA2,C3AR1,CAT,CCL17,CCL3,CCL4,CCNB1,CCNE2,CD14,CD3E,CDK1,CDK2,COX4I1,COX6B1,COX7A2L,CSF1R,CTSS,CXCL10,CXCR1,CYBB,DDX21,FCER1G,FCGRT,FES,GFI1,HSPA8,ID2,IFI44,IFIT2,IFIT3,IL2RA,IL33,IRAK3,ITGB2,LTF,MCM3AP,MMP1,MT1G,MT2A,NDUFA2,NOS2,PCNA,POLR1D,PRDX2,PSMB8,PSMB9,PTCRA,PTEN,RAD51,RSAD2,SNU13,TCP1,TFEC,TNF,USP18
CLU	-0.309	other	0.637	0.00593	AKT1,ATP7A,BCL2L1,CCL2,CDK1,CXCL8,IL6,NOS2,SMAD2,SREBF1,TNF
SELP	0.13	transmembrane receptor	2.733	0.00593	BCL2A1,BST1,CCL2,CCL3,CCL4,CXCL8,CYP1B1,F3,IL6,STAT6,TNF
Ifn gamma		complex	2.222	0.006	BCL2L1,BMI1,CASP1,CCL2,CCL5,CSE1L,CXCL10,CXCL8,CYBB,EDN1,EIF2AK2,FAS,GBP1,IL17RA,IL33,LY96,NOS2,PSME1,SH2D1A,SOCS1,STAT1,TNF
ERG	-0.358	transcription regulator	-0.599	0.00609	ACTN1,ARHGAP22,ARHGAP4,BCR,BIRC3,CD164,CD59,CHRNB4,CHTOP,CXCL8,DBN1,DIAPH2,DSTN,F2R,FKBP5,HDAC6,HERPUD1,HMMR,HPGD,IKBKG,ITGA6,LAMA5,MAGI1,MMP1,NR4A2,PCNP,PECAM1,PIM1,PLPP3,PPM1F,PSTPIP2,PTPN22,PXN,RAB2A,RAB7A,RAPGEF5,RAPH1,RGS3,RPL27A,RPS11,RSU1,SPTBN5
MAP3K7	1.159	kinase	0.774	0.00611	BIRC3,CCL20,CCL5,CD14,CXCL10,CXCL8,DDX58,GBP1,GBP2,GCH1,HMOX1,IFI44,IFIH1,IFIT2,IFIT3,IL6,ITGB1,MMP1,TNF
N-Ac-Leu-Leu-norleucinal		chemical - protease inhibitor	-1.453	0.00611	ABCA7,ATF4,BCL2L1,BRCA1,CCL2,CCL3,CCL4,CCNB1,CXCL8,CYP19A1,LAMP1,LAMP2,NEDD8,NOS2,PAWR,RUNX2,SCARB1,SMAD4,SREBF1
heparin		chemical - endogenous mammalian	0.177	0.00611	ACADL,ACADM,ACTA2,ALAS1,ARG1,CNN1,F3,FAS,FN1,IFNG,IL6,IL6ST,MMP1,MT-CO1,NOS2,PROCR,RUNX2,TNF,TNFAIP6
CpG ODN 1668		chemical reagent	3.199	0.00618	BCL2L1,CCL4,CD69,CXCL10,CXCL8,IFNG,IL1A,IL23A,IL6,IRAK3,NOS2,SOCS1,STAT1,TNF,XBP1
IL-1R		group	2.923	0.00618	CCL20,CCL3,CXCL11,CXCL8,FAS,IFNG,IL1A,IL6,IL6ST,MMP1,MMP12,NOS2,SERPINB2,TNF,TNFRSF10C
RGS10	0.8	enzyme		0.00618	ARG1,CASP1,CCL2,CCR1,CCR3,CX3CL1,CXCL10,FAS,IFNG,IL1A,IL6,IL6ST,ITGB2,TNF,TNFRSF1A
trichloroethylene		chemical toxicant	2.324	0.00618	ARHGAP18,BCL2L1,CITED2,CSNK2A1,FBXO3,GSTO1,ID2,LTBR,NDUFS1,PDCL3,PTEN,RAB9A,STOM,TNFRSF1A,TXNIP
17-alpha-ethinylestradiol		chemical drug	-1.362	0.00623	ABCC3,ARRDC3,ATF4,CCL5,CCR1,CCR3,CD53,CDK1,CSF1R,CTSS,CXCL10,CXCR2,CYP2B6,EIF2S2,F3,IFI16,IL17RA,MANF,NME1,ODC1,PCNA,SCARB1,SLC11A1,SLC25A5,SLC4A2,SOCS1,TNF,TRA2B,UGP2,UHMK1,VEZF1,WNT4
DOCK8	-0.275	other	3.638	0.00626	CCL4,CITED2,CXCL10,EDN1,IFIT2,IFIT3,IL6,LMO4,NMI,RGS1,RSAD2,SOCS1,STAT1,TCF4,TNF,TRIM21,TSC22D1
resveratrol		chemical drug	-0.721	0.00633	ACTA2,ATG5,BCL2A1,BCL2L1,BIRC3,BIRC5,CCL2,CCL3,CCL5,CCNA1,CCNB1,CD14,CD69,CDK2,CHUK,CNBP,COX4I1,CSF1R,CX3CL1,CXCL10,CXCL8,CYBB,CYP19A1,CYP1A1,CYP1B1,DCX,DYNLL1,EDN1,F3,FAS,FN1,HMMR,HMOX1,IFNG,IL2RA,IL6,MMP1,MT-CO1,NCOA4,NDUFA13,NDUFA2,NDUFB8,NOS2,NOTCH1,NQO1,PCNA,PDGFA,RAN,RPTOR,SOD1,SOD2,TNF,TNFAIP6,TNFRSF10B,TNS1,XBP1,ZNF91
SYVN1	-0.461	transporter	1.382	0.00635	ABCC3,CALM1,CYP1B1,DCTN1,EMC7,ERN1,F3,FAS,GGCX,HERC5,IFI44,ITGA6,ITGB1,ITGB4,LAPTM4A,MCAM,MED25,PFN1,PLD2,PLPP3,PNPLA2,POLR2B,RNF31,RPL10,SLCO4A1,STOM,TARS1,UNC13D,VAMP7,ZC3HAV1
CREB1	0.672	transcription regulator	2.306	0.0064	AK4,AKAP8L,ALAS1,ARG1,ARHGAP33,ARL15,ARPC3,ATP5ME,BAG3,BCL2L1,BIRC5,CCL3,CCL4,CCNA1,CCNB1,CD3D,CDH8,CNN1,CTNNA2,CXCL8,CYP19A1,DCX,DMBT1,EBI3,EDN1,ESD,FN1,GABARAP,GABPA,GAD2,GALNT1,GHSR,GRIA1,HERPUD1,HMGCS1,HMOX1,HPGD,HSPA4,IDI1,IFNG,IL2RA,IL6,KYAT1,MCAM,MCM6,MCTP1,MKNK2,MMP1,MRPS18B,MSMO1,MYH10,NAP1L5,NDUFA10,NDUFA4,NOS2,NOTCH1,NPC2,NR4A2,OMG,OSTF1,OXNAD1,PCNA,PITPNB,PLXNA2,RAD54L,RASGEF1B,RBMX,REM2,RHEB,RNFT1,RSPO2,SEMA4A,SLC19A1,SMPD3,SMS,SOD2,SPTY2D1,SREBF1,SRXN1,SSBP2,SSR4,TAF13,TCEAL9,TENT5A,TF,TGFBR1,TIPARP,TNF,TPT1,TRAFD1,TXN,UQCRQ,WARS2,WDR90,XKR4,ZFPM2
1-chloro-2,4-dinitrobenzene		chemical drug	1.671	0.0065	CCL20,CCL4,HMOX1,IL6,MMP12,NQO1,SCARB1,TNF
Fibrin		complex	0.152	0.0065	ACTA2,CNN1,CXCL8,F3,FN1,GFAP,IL6,TAGLN
MPZ		other		0.0065	ATF4,DERL2,FDFT1,HMGCS1,ID2,SDF2L1,SQLE,XBP1
PLA2G6	-0.354	enzyme	0.355	0.0065	ARG1,ATF4,BCL2L1,EIF2AK3,NOS2,RUNX2,STAT6,TNF
SULT1E1	0.181	enzyme	0.841	0.0065	ACADL,ELOVL6,IL6,SCARB1,SREBF1,SULF2,TNF,TNFAIP6
TWNK	0.171	enzyme	2.813	0.0065	MT-CO1,MT-CYB,MT-ND1,MT-ND2,MT-ND3,MT-ND4,MT-ND4L,NDUFB8
SQSTM1	-0.17	transcription regulator	0.232	0.00657	CITED2,COX4I1,CXCL10,CYP2A6,CYP2B6,EDN1,HMOX1,IL6,MAP1LC3B,NOS2,NQO1,RSAD2,TNF,TSC22D1
AHR	0.139	ligand-dependent nuclear receptor	3.156	0.00665	A4GALT,ACTA2,ACTL6A,ACTN1,AFMID,AHRR,ASPN,CCL20,CCL5,CCNB1,CD14,CD3D,CD3E,CD8A,CDK1,CDK2,CERS1,CERS4,CERS5,COL1A2,CXCL10,CXCL11,CXCL13,CYP19A1,CYP1A1,CYP1B1,CYP2A6,CYP2B6,DCN,DNAJB1,EDN1,ENO1,FAS,FN1,GHITM,HP,HSP90AA1,HSPH1,ICOS,IDO1,IFNG,IL6,INSIG2,ITGA6,LDHA,LTBP2,LTBP3,MGP,MT-CO1,MT-CO3,MT-CYB,MT-ND4,MT2A,MYH11,NFYB,NNMT,NOS2,NOTCH1,NOTCH3,NQO1,OPA1,PLXNA2,POMP,RASGRP1,SDSL,SERPINB2,SLC16A10,SLC25A51,SOD1,SOD2,SPTLC2,SPTSSA,SREBF1,TDO2,TGFBI,TIPARP,TNF,TXN
GLI1	-1.052	transcription regulator	-1.121	0.00666	ABCC3,ACTA2,ADGRE2,AKT1,ANKRD22,ANO1,ANXA1,APOBEC3B,ARPC5,BCL2A1,BCL2L1,BIRC3,CA12,CAPN15,CAPRIN2,CD59,CDK2,CEACAM6,CEP70,CMPK1,CNTRL,CRTAM,CXCL8,EIF5A2,ELAVL2,EMB,ETV5,FAS,FGF10,G3BP2,GBP3,H1-0,H4C3,HPGD,ID2,IL2RA,IL33,IL6,ING3,IQGAP3,ITGB4,KBTBD8,KDM7A,KLF9,KTN1,LMNA,MICAL2,MT2A,NPEPL1,NUDT4,OGFRL1,PDGFA,PHLDA2,PIM1,PLOD1,PPIP5K1,PSMB9,PSTPIP2,RAB8B,RASA4,RBM8A,RGS10,RGS14,RHEBL1,RHOU,RPL27A,RPL30,RPL31,RPS6KA3,RUNX2,RXRA,S100A11,S100A6,S100A9,SCLY,SDC4,SELENOP,SGO2,SGPP2,SH2B3,SH3GLB1,SOCS1,SOX13,SPRED1,TDO2,TGFBR3,TNFRSF10B,TSC22D1,ULK1,ZFHX3
E. coli lipopolysaccharide		chemical - endogenous non-mammalian	3.301	0.00668	ATG12,BCL2L1,CCL2,CCL3,CCL4,CCL5,CXCL10,CXCL8,EBI3,IFNG,IL23A,IL6,NOS2,S100A8,S100A9,TF,TNF,TREM2
Sn50 peptide		chemical toxicant	-2.684	0.00678	BCL2A1,BCL2L1,BIRC3,BIRC5,CXCL10,CXCL8,FAS,GZMB,HMOX1,IFNG,IL6,MIF,MMP7,NOS2,TNF,TYMP
TP73	-0.44	transcription regulator	0.919	0.00684	ACTA2,ARHGAP22,ATG4A,ATG5,B2M,BIRC5,BLZF1,CAMLG,CASP1,CASP4,CCL2,CCNB1,CD3D,CD3E,CDK1,CDK2,CDKN3,CKS2,COL18A1,COX4I1,CUL2,CX3CL1,CXCL10,CYP21A2,DCLRE1A,DRAM1,DUSP11,EDN1,ELOB,FAS,FGFR3,FN1,FXR1,GTSE1,H2BC11,H2BC9,HAGH,ID2,IL6,ITGB2,ITGB4,KRT10,LAPTM4A,LDHA,LRG1,MAPRE2,MCM3AP,MCM6,N4BP2L2,NOTCH1,NOTCH3,PDGFA,PIGF,PLCD3,PRKDC,PROCR,PTCRA,PTEN,RAN,SCRG1,STK11,TAP1,TCEAL1,TNFRSF10B,TNFRSF1A,TREM2,UBE2V1,ULK1,VAMP4,WARS2,WNT4,YBX1,YWHAB
GFI1	0.666	transcription regulator	-2.456	0.00695	AKT1,ATF2,CARD6,CASP1,CD53,CD7,CELA2A,CXCL8,EIF2AK2,F2R,GFI1,GFI1B,HPRT1,HSP90AB1,ID2,IFNG,IL1A,IL6,LTBR,MMP7,PTEN,RASGRP1,RIPK2,STAT1,STAT4,TBK1,TESC,TNF,TNFRSF1A,TNK2,TRADD
YY1	0.689	transcription regulator	1.568	0.00701	ABCE1,ACTA2,API5,ATF4,BCL2L1,BIRC5,BRCA1,BTF3,CASP7,CBX3,CCL2,CCNB1,CD3D,CYBB,DMPK,EDN1,EEF1B2,FAS,GBP1,GFER,H4C3,HMOX1,HNRNPC,ID2,IFNG,KCNB1,KIF5B,MATR3,MCM6,MYH11,NIPSNAP1,PAWR,PCNA,PDGFA,PNRC2,POLH,PTBP3,PTCRA,RAB8B,RAD18,RAD51,RLIM,RPL30,SCARB1,SYNCRIP,TACC3,TAGLN,TBC1D14,TCF4,TGFBI,TGFBR1,TNFRSF10B,TP53INP1,USP14,WT1,YWHAE
Ap1		complex	2.763	0.00702	BCL2A1,C3AR1,CALM1,CCL2,CCL3,CCL4,CCL5,CHRD,CXCL8,EDN1,ERCC1,F3,FAS,FN1,GFAP,GZMB,HMOX1,HPGD,IFNG,IL1A,IL23A,IL2RA,IL33,IL6,KLF9,MMP1,MMP12,MMP7,MT-CO2,MT2A,NOS2,NOTCH4,NQO1,SOCS1,TNF,UFD1
TICAM1	0.262	other	4.687	0.00702	ACOD1,APOBEC3B,ATP6V1E1,CASP4,CCL2,CCL4,CCL5,CCNL2,CCRL2,CXCL10,CXCL11,CXCL13,CXCL8,DDX58,FAS,IFI16,IFIT2,IFIT3,IFNG,IL1A,IL23A,IL6,PSTPIP2,RIPK2,RSAD2,SOCS1,TFEC,TNF,TSC22D1,ZC3HAV1
MXD1	0.091	transcription regulator	-2.581	0.00703	AARSD1,BUB1,CARS2,CDK1,COX7A2L,EDN1,EIF4A1,IARS1,IFNGR1,KARS1,MRPL44,MYBBP1A,NDUFA10,NOTCH4,ODC1,OXA1L,RPL30,RPS13,TARS1
enterotoxin B		biologic drug	3.51	0.00703	BNIP3L,BPGM,CCL17,CCL2,CCL4,CCL5,CCL7,CD69,CXCL10,CXCL13,IFNG,IL2RA,IL33,IL6,LTBR,RSAD2,SRXN1,TNF,WT1
PSEN1	0.492	peptidase	0.125	0.0071	ARF4,ATOX1,ATP1A2,ATP1A4,ATP5F1B,ATP5F1C,ATP5PD,ATP6V1A,ATP6V1E1,C3AR1,CCL4,CCL5,COX7A2,CTSS,CYCS,DBI,DCX,DSTN,EIF5A2,ENO1,ENSA,F2R,FKBP1A,GAPDH,GDI2,GFAP,H2AC7,H2BC5,H4C9,HSP90AA1,HSPA8,HSPD1,HSPE1,IDE,IFNG,IL6,KIF5B,LRP1,MFSD14A,MT-CO1,MTF1,NDUFA8,NDUFS4,NME1,NOS2,NOTCH1,PGAM1,PGK1,PIK3R1,PPIA,PRDX6,PSTPIP1,SCARB1,SOCS1,SOD1,TIPARP,TNF,TNFRSF10B,TOP2B,TPI1,TPT1,TUBB,TXN,UBC,UQCRQ,VAMP3,VDAC1,WARS1,YWHAE
PKNOX1	-0.064	transcription regulator	0.063	0.00712	CCL2,IL6,MYBBP1A,NOTCH1,OSBP,PBX2,PGK1,RPLP0,TNF
TRADD	-1.035	other	2.359	0.00712	BCL2A1,CCL2,CX3CL1,CXCL11,CXCL8,IL6,RIPK2,TNF,UBD
UM101		chemical drug	-2.333	0.00712	CCL17,CCL5,CCL7,CXCL10,CXCL11,CXCL8,HAS3,IDO1,IL1A
Cdc42		enzyme	0.6	0.00721	ACTA2,ATP6V1A,CAPZA1,CASP1,CTSS,FAS,GFAP,GFI1,LAMP1,LAMP2,NPC2,TNF
D-galactosamine		chemical - endogenous mammalian	1.607	0.00721	CASP1,CD14,CXCL10,IFNG,IL33,IL6,MAPK9,NOS2,SOD2,TNF,TNFRSF1A,TRADD
Laminin (complex)		complex	0.67	0.00721	ACTA2,BIRC3,CCL2,ETV5,FN1,ID2,ITGA6,ITGB1,MMP1,PXN,RUNX2,SDC4
CD226	1.086	other	-0.784	0.00721	BIRC5,CD69,GZMB,IFNG
GRM5	0.248	g-protein coupled receptor	0.747	0.00721	BCL2L1,NOS2,SOD2,TNF
IL18RAP	0.202	transmembrane receptor		0.00721	CXCL8,IFNG,IL1A,IL6
KLRB1	-0.082	transmembrane receptor		0.00721	CCL4,CCL5,IFNG,TNF
LIMIT		other	1.982	0.00721	GBP1,GBP2,GBP3,GBP5
N(1)-methylnicotinamide		chemical - endogenous mammalian	-0.132	0.00721	ACTA2,FN1,IL6,TNF
Org 48762-0		chemical drug	-2	0.00721	CCL4,CCL5,IL6,TNF
RBX1	0.831	enzyme	1	0.00721	BIRC5,BRCA1,CCNB1,CDK1
Sphk		group	1.987	0.00721	CCL2,IL33,IL6,TNF
Tlr11		transmembrane receptor	0.655	0.00721	CXCL8,IFNG,IL6,TNF
geranylgeraniol		chemical - endogenous mammalian		0.00721	CD59,MMP1,NOS2,RAP1A
nadifloxacin		chemical drug	-1.982	0.00721	CXCL8,IFNG,IL1A,IL6
sanguinarine		chemical - endogenous non-mammalian		0.00721	BIRC5,CCL2,HMOX1,NQO1
sesamol		chemical - endogenous mammalian	-1	0.00721	IL6,MMP1,NOS2,TNF
ubiquinone 9		chemical - endogenous mammalian	-2	0.00721	IFNG,IL1A,IL6,TNF
trichostatin A		chemical drug	-2.01	0.00724	ABCC3,ABCC5,ABCE1,AGRN,ALDH1A1,ALDH7A1,ANAPC2,ARG1,ARL6IP1,ATP5ME,ATP7A,B2M,BCL2A1,BCL2L1,BRCA1,CA12,CAST,CCL2,CCL20,CCL3,CCL7,CCNA1,CCR3,CD14,CDK1,CENPM,CISH,CNTN1,COL1A2,CSE1L,CTBP2,CUL1,CXCL10,CXCL8,CYBB,CYP19A1,CYP1A1,CYP1B1,CYP2A6,CYP3A5,CYP4B1,DDX6,DUSP16,EIF2AK2,ELF1,ELOVL6,F2R,F3,FAS,FES,FGFR3,FN1,FUBP1,GDPD5,GGT1,GLRX,HMGCS1,HMOX1,HNRNPD,HSPA9,ID2,IFNG,IGSF1,IL1A,IL2RA,IL6,INPPL1,LMNA,MANF,MAP1LC3B,MCM6,ME1,MGST1,MMP1,MMP7,MNDA,MRTFA,MTF1,MZF1,NCR3LG1,NDUFA10,NDUFA12,NDUFB8,NIFK,NOS2,NOTCH1,NQO1,NR4A2,NSD2,NUCKS1,OAT,PBX2,PCNA,PDGFA,PDLIM5,PIGF,PIK3CD,PIM1,PLXNA3,PMM2,PNPLA2,PPP1R12C,PRDX1,PRDX6,PRNP,PSG6,PSMB2,PTBP2,PTEN,PTGS1,RAN,RCHY1,RHNO1,RIMS2,RIOX2,RLIM,RPL13,RPS27,RUNX2,RXRA,S100A10,SCP2,SELENOT,SLC12A5,SLC9A3,SMAD2,SMAD4,SMN1/SMN2,SMYD2,SOCS1,SOD2,SPCS2,SREBF1,SRI,SRSF6,SSBP2,STAT6,STT3A,TAGLN,TMEM164,TMEM258,TMSB10/TMSB4X,TNF,TNFRSF10B,TNFRSF10C,TNFRSF1A,TRA2B,TRADD,TXN,TXNIP,ULK1,XBP1,XPO1,YWHAE,ZBTB33,ZMYM2
PRKCG	0.171	kinase		0.00731	ATP5MC3,ATP5MF,CNTN1,COX4I1,COX6A1,COX6B1,NDUFA1,NDUFA12,NDUFA13,NDUFA2,NDUFB3,NDUFB8,PCNA,UQCR10,UQCRQ
CARD9	-1.247	other	3.04	0.00738	CCL5,CCR1,CLEC4E,CLEC6A,CXCL10,IFNG,IL1A,IL23A,IL6,TNF
NPPB	0.111	other	-0.552	0.00738	ACAT2,CASP1,CYP19A1,FDFT1,FN1,HMGCS1,HSD3B1,IDI1,MSMO1,SCARB1
PHF12	-2.275	transcription regulator	-2.53	0.00738	BRIX1,EIF4A3,EXOSC9,GTPBP4,KRR1,NMD3,POP4,SMN1/SMN2,TBL3,WDR12
TAB1	-0.387	enzyme	-2.644	0.00738	BIRC3,CCL20,CCL5,CXCL10,CXCL8,GBP1,GBP2,GCH1,IFIH1,IL6
PPIF	-0.335	enzyme	0.655	0.00753	AQR,ARHGAP22,CCL2,CCL20,CCL4,CCL5,CCR1,CCRL2,CITED2,CMTM6,COPS8,CX3CL1,CXCL10,CXCR2,H2BC10,IL6,MCM6,MGP,RGS3,SLCO4A1,TNF
elaidic acid		chemical - endogenous mammalian	2.919	0.00753	ACAT2,ADIPOR1,AKR1C4,ALDH1A1,ATP5F1B,BRCA1,DBI,DGAT1,DLAT,ELOVL6,FDFT1,HMGCS1,HSD17B12,IDE,IDI1,IL6,NPC2,PPP4R3B,SC5D,SQLE,SUCLG2
IL12 (complex)		complex	3.221	0.00755	ACADL,BCL2L1,CASP1,CCL17,CCL2,CCL20,CCL3,CCL4,CCL5,CD226,CD69,CISH,CXCL10,CXCL11,CXCL8,EBI3,FAAH,FAS,GZMB,ICOS,IDO1,IFIH1,IFIT2,IFNG,IFNGR1,IL2RA,IL6,ITGA6,ITGB2,MIF,NOS2,PIM1,PLAC8,RPA3,SH2D1A,SMAD2,SOCS1,STAT4,TNF,TNFRSF1A
ANGPTL4	-0.137	other	0.815	0.00757	ERN1,HILPDA,MMP1,PLIN2,SREBF1,STAT1,XBP1
DPP-23		chemical reagent	1.89	0.00757	ATF4,DNAJA1,DNAJB9,ERN1,ERO1A,HSP90AA1,XBP1
MFN2	0.134	enzyme	-1.664	0.00757	ACTA2,ATF4,CX3CL1,EIF2A,IL6,TNF,XBP1
Hif1		complex	0.401	0.00772	BIRC5,BNIP3L,CP,EDN1,ENO1,FN1,GPI,HMOX1,KCNB1,LDHA,LOXL2,NOS2,PGK1,PIGF,PRNP,S100A8,SLC16A3,TF
CAMP	0.12	other	2.696	0.00782	ATG5,BCL2L1,CCL2,CCL20,CCL3,CCL4,CCL5,CCL7,CXCL10,CXCL13,CXCL8,CXCR2,IL1A,IL23A,IL36G,IL37,IL6,ITGB2,NOS2,NOTCH4,PMS2,TNF,XPA
BDNF	-0.102	growth factor	-0.442	0.00784	AGRN,ALDH7A1,ANXA2,ANXA5,APEX1,BAG3,BCL2L1,CDADC1,CP,DCTN1,DNAJC21,DPYSL3,EEF1D,ELOVL6,GAD2,GFAP,GRIA1,H2AC16,HSD17B12,HSD17B4,IL6,KLF10,LAMB2,MACROD1,MAPK8IP3,MMP1,NOS2,ODAD1,OMG,P2RX3,P4HA1,PALD1,PCNA,PDLIM5,PLXNB2,PTEN,RAB14,REEP5,RPL13,RPL35A,RPL37A,RPS23,RYR1,S100A10,S100A9,SCARB1,SFR1,SLC12A5,SLC17A7,SOD2,SORL1,TAGLN,TIPARP,TM9SF2,TMEM45A,TNF,TRPC3,TXNIP,USO1,YWHAG
tributyrin		chemical drug	3.503	0.00793	BCL2A1,BIRC3,CCL2,CCL20,CSGALNACT2,CXCL8,EDN1,GBP1,HNRNPD,ID2,IL6,MYL12A,PDLIM5,SERPINB2,SNAPC1,SOD2
3-D-glucosyl-1,2-diacylglycerol		chemical - endogenous non-mammalian		0.00794	IL6,NOS2,TNF
4-(4-(3-(4-trifluoromethoxy-phenyl)ureido)cyclohexyloxy)benzoic acid		chemical reagent		0.00794	ATG12,ATG5,MAP1LC3B
A4GALT	-0.894	enzyme		0.00794	IL6,NOS2,TNF
B3GNT2	0.262	enzyme		0.00794	CD14,IL6,TNF
BO-653		chemical drug		0.00794	PSMA2,PSMA3,PSMA4
Bc1		translation regulator		0.00794	ACTA2,CNN1,TAGLN
CACTIN	-0.648	other		0.00794	CCL5,CXCL8,TNF
CC8490		chemical drug		0.00794	CXCL8,IL6,SOD2
CHIA	-0.054	enzyme		0.00794	CCL17,CCL2,CXCL8
CLIP1	-0.231	other		0.00794	IL6,PCNA,TNF
DEETGE-CAL-Tat		chemical reagent		0.00794	HMOX1,NQO1,SOD2
GR-MD-02		chemical drug		0.00794	ACTA2,LGALS3,NOS2
ITF3056		chemical reagent		0.00794	IFNG,IL6,TNF
ITGAX	-0.806	transmembrane receptor		0.00794	CCL3,CCL4,CXCL8
K-604		chemical drug		0.00794	CCL5,NOS2,TNF
LRRC19	-0.621	other		0.00794	CXCL8,IL6,TNF
N-hydroxy-2,2-diphenylacetamide		chemical reagent		0.00794	EDN1,IL6,TNF
NUP98-HOXD13		fusion gene/product		0.00794	LIG4,PRKDC,XRCC4
PDE4A	-0.019	enzyme		0.00794	FN1,IFNG,TNF
PDGFRbeta-recognizing cyclic peptide		chemical reagent		0.00794	ACTA2,COL1A2,FN1
RNASEH1	0.036	enzyme		0.00794	GPAA1,PSMB4,RPS21
Rps6ka5		kinase		0.00794	IL6,NOS2,TNF
SEMA3E	-0.379	other		0.00794	IL6,NOS2,TNF
SLC22A3	-0.134	transporter		0.00794	IL6,S100A8,S100A9
SPATA2	0.131	other		0.00794	CASP1,IL6,TNF
SR 140333		chemical reagent		0.00794	IFNG,IL6,TNF
Serine Protease		group		0.00794	IFNG,IL6,NOS2
TEC/BTK/ITK/TXK/BMX		group		0.00794	CD69,IL2RA,RPS6
TNIP3	0.201	other		0.00794	CXCL8,IL6,TNF
TPG-1 proteoglycan		chemical reagent		0.00794	IL6,NOS2,TNF
VR23		chemical reagent		0.00794	CXCL8,IL6,TNF
Vi capsular polysaccharide		chemical drug		0.00794	CXCL8,IL6,TNF
Yap1		transcription regulator		0.00794	MYH11,NOTCH3,TAGLN
chitinase		group		0.00794	CCL2,CCL5,CXCL8
chlorophyllin		chemical toxicant		0.00794	CCL2,CXCL8,HMOX1
colcemid		chemical - endogenous non-mammalian		0.00794	CCNB1,CYP1A1,NQO1
colfosceril palmitate		chemical - endogenous mammalian		0.00794	CCL2,CXCL10,CXCL8
crocin		chemical drug		0.00794	NOS2,TNF,XBP1
dihydrosphingosine 1-phosphate		chemical - endogenous mammalian		0.00794	ERN1,IL6,TNF
ivabradine		chemical drug		0.00794	CXCL11,IL6,TNF
karenitecin		chemical drug		0.00794	CCNB1,CDK1,CDK2
procysteine		chemical drug		0.00794	CCL2,IL6,SMPD3
pyrazole		chemical - endogenous non-mammalian		0.00794	HMOX1,NOS2,TNF
titanium		chemical reagent		0.00794	CCL2,IL6,TNF
verlukast		chemical drug		0.00794	CCL2,CCL4,TNF
MAP2K1	-0.047	kinase	2.577	0.00795	ACTA2,BCL2A1,BCL2L1,BIRC3,BRCA1,CCL2,CCL4,CCL5,CDK2,COL1A2,CSTA,CXCL8,ELK1,ENO1,ETV5,F2R,F3,IL1A,IL6,ITGB1,ITGB4,LGALS3,MMP1,MMP12,MZF1,NET1,NOS2,PCNA,PECAM1,PIM1,RAB38,RRAGD,RUNX2,SCARB1,SMAD2,TNF,TREM2,UBC
PAX3	0.222	transcription regulator		0.00795	ANXA1,ARHGDIB,ATF2,ATN1,BCL2L1,BST2,COL1A2,CYP1B1,DBN1,EXOSC9,F3,FKBP1A,FUBP1,GTF2H1,HSPG2,ID2,IL6,M6PR,MAPK9,MCAM,MGP,MKNK1,NNMT,NPC2,PCNA,PPIB,PSME1,PTP4A1,PXDN,RBM25,SREBF1,SRGN,TAX1BP1,TIA1,TRPC1,TSC22D1,TSPAN3,YWHAE
staurosporine		chemical drug	-1.682	0.00796	ANXA5,BCL2L1,CA2,CCL4,CCR3,CD53,COL1A2,CXCL8,CYP1A1,CYP2A6,FAS,GGA3,HMOX1,IFIT2,IL6,ITGB2,KLF10,MMP1,NOS2,NQO1,ODC1,PIM1,PRDX1,RPS11,STAT4,TGFBR3
fingolimod		chemical drug	-2.343	0.00806	BCL2L1,CCL17,CCL2,CCL20,CCL4,CCL5,CD69,CDK2,CXCL10,CXCL13,FN1,IFNG,IL23A,IL6,NOS2,PECAM1,PTEN,RUNX2,TNF
LDB1	0.048	transcription regulator	0.555	0.00806	AIM2,ANXA1,CARD9,CASP1,CASP4,CAT,CD3E,CD53,CERS4,CLEC4E,COL18A1,CSTB,DHX58,ENTPD6,EPHB4,F2R,FES,FGFR3,GALNT1,GBP5,GTSE1,IFIH1,IFNG,IL2RA,KCTD17,KIFAP3,LTBR,MRTFA,MYH10,NLRP1,NOTCH3,PIK3CD,PSTPIP1,PTCRA,RAB32,RAPGEF5,RASGRP1,RERE,RHOH,RIPK2,RXRA,SAMSN1,SOD2,SPRED1,STX7,TAP1,TES,THEMIS2,TOR3A,TXNIP,ZFHX3,ZNF518B
MYBL2	0.375	transcription regulator	2.214	0.00833	BIRC3,BIRC5,BUB1,CCNA1,CCNB1,CDK1,CDK2,ELN,HSPA8,IFNG,ITGB1,SLC25A3,TFEC
TXN	2.534	enzyme	0.924	0.00833	ACADM,CXCL8,CYP1A1,CYP1B1,HMOX1,IFNG,IL1A,IL6,MIF,NOS2,SOD2,TNF,TXN
cinnamaldehyde		chemical toxicant	-0.348	0.00833	AKR1C4,BCL2L1,CAT,CXCL8,CYCS,DGAT1,HMOX1,NOS2,NQO1,ODC1,PNPLA2,PRDM16,SMAD4,SOD1,SOD2,SRXN1,TNF,TRAF6,TXNIP,UGP2
miR-9-5p (and other miRNAs w/seed CUUUGGU)		mature microrna	-1.643	0.00845	ACAD10,ACTA2,ALDOC,ATP5F1B,ATP5F1C,ATP5MC1,ATP5PO,COX7A2,FN1,GCM1,HSP90AA1,NDUFA10,NDUFB5,PFKM,PGAM1,PGK1,SDHB
(-)-norephedrine		chemical drug	2.449	0.00846	FDFT1,HMGCS1,IDI1,MSMO1,NPC2,SQLE
4-methyl umbelliferone-8-carbaldehyde		chemical reagent	1.404	0.00846	ACTA2,COL1A2,FN1,NCOA3,NOS2,SNAPC1
CRTC1	-0.486	transcription regulator	2.433	0.00846	CYCS,MMP1,MT-CO2,MT2A,NQO1,PTEN
IL18R1	0.52	transmembrane receptor	-0.239	0.00846	IFNG,IL1A,IL6,SOCS1,STAT1,TNF
PSME3	0.176	peptidase	0.64	0.00846	ENO1,GAPDH,LDHA,PIGQ,SREBF1,TPI1
YARS2	0.85	enzyme	2.449	0.00846	MT-ATP8,MT-CO2,MT-CYB,NDUFB8,NDUFS1,SDHB
amphotericin B		chemical drug	1.849	0.00846	CCL2,CCL4,CXCL8,IFNG,IL6,TNF
isopentenyl diphosphate		chemical - endogenous mammalian	1.729	0.00846	CCL3,CCL4,CCR1,IFNG,IL2RA,TNF
PLX5622		chemical drug	2.823	0.00854	AKT1,ATF4,B2M,BCAS2,C3AR1,CCL17,CCL2,CCL20,CCL4,CCL5,CCR1,CCR3,CD14,CX3CL1,CXCL10,CXCL13,HSP90AB1,IL1A,IL33,IL6,IL6ST,LAMB2,LTBR,MIF,NOS2,PSMB9,SELENOF,STAT1,TNF,TREM2
ACSL4	0.543	enzyme	0.082	0.0086	AGFG1,CCDC28A,CCL5,ENPP1,ERCC1,GDPD1,H2AC8,IL6,KDM1A,NOS2,PCNA,RHOU,STAT1,STK11,WT1
LMO2	0.283	transcription regulator	0.555	0.00862	AIM2,ANXA1,CARD9,CASP1,CASP4,CAT,CD3E,CD53,CERS4,CLEC4E,COL18A1,CSTB,DHX58,ENTPD6,EPHB4,F2R,FES,FGFR3,GALNT1,GBP5,GTSE1,IFIH1,IFNG,IL2RA,KCTD17,KIFAP3,LTBR,MRTFA,MYH10,NLRP1,NOTCH3,PIK3CD,PSTPIP1,PTCRA,RAB32,RAPGEF5,RASGRP1,RERE,RHOH,RIPK2,RXRA,SAMSN1,SOD2,SPRED1,STX7,TAP1,TES,THEMIS2,TOR3A,TXNIP,ZFHX3,ZNF518B
IL37	0.568	cytokine	-2.247	0.00866	CCL4,CXCL10,CXCL8,IFNG,IL1A,IL37,IL6,TNF
resolvin D2		chemical - endogenous mammalian	-1.64	0.00866	CXCL8,HMOX1,IL23A,IL6,ITGB2,LY96,MAP3K7,TNF
zerumbone		chemical - endogenous non-mammalian	-0.658	0.00866	ATF4,BCL2A1,BCL2L1,BIRC3,BIRC5,HMOX1,IL6,TNFRSF10B
2-[[9-isopropyl-6-[[4-(2-pyridyl)phenyl]methylamino]purin-2-yl]amino]butan-1-ol		chemical drug	-1.342	0.00869	CCNA1,IL6,NOS2,PCNA,TNF
IL17RD	-0.347	other	-2.2	0.00869	HP,IFNG,IL6,S100A9,SOCS1
LRPPRC	0.445	other	0.447	0.00869	MT-ATP6,MT-CO1,MT-ND1,MT-ND2,MT-ND3
Stat1 dimer		complex	0.896	0.00869	EIF2AK2,IFNG,MAOA,NOS2,PIM1
TPCA-1		chemical drug	-2.191	0.00869	CCL2,CXCL8,IFNG,IL6,TNF
mir-224		microrna	-1.165	0.00869	API5,CDC42,CYP19A1,PAK4,SMAD4
theophylline		chemical drug	-0.849	0.00869	CXCL8,GFAP,IL6,LRP1,NOS2
ZNF106	0.034	other	-1.155	0.00876	ABHD16A,COX7A2L,CXCL10,FGFR1OP2,GLRX,LGALS3,PRDX2,S100A8,SLC11A1,SSPN,VPS35,WDR83OS
pyrrolidine dithiocarbamate		chemical reagent	-2.609	0.00885	ANXA1,BCL2A1,BCL2L1,BIRC3,CCL2,CCL5,CX3CL1,CXCL10,CXCL8,GZMB,HMOX1,IDO1,IFNG,IL1A,IL6,MMP1,MMP7,NOS2,PECAM1,PGK1,PSMB8,SAMSN1,SOD2,TNF
REL	0.122	transcription regulator	2.852	0.00886	B2M,BCL2A1,BCL2L1,BIRC5,BRCA1,CCL2,CCL20,CCL4,CCL4L1/CCL4L2,CD59,CILK1,CMPK1,COPS4,CXCL10,CXCL8,ETV5,EXOSC1,F3,FAS,FBXL4,FN1,IFNG,IL23A,IL2RA,IL6,KCNK6,KPNA3,MAPKBP1,MED12L,NOS2,PARP14,PFKM,PIBF1,RAB40C,RSAD2,SASS6,SH2B3,SLC22A15,SOD2,SPIN1,TBCA,TNF,TNFRSF10B,TNFRSF10C,UBE2Z
EP300	-0.24	transcription regulator	0.81	0.00904	ACADL,ACADM,ACTA2,B2M,BCL2L1,BIRC5,BRCA1,BRF1,CA12,CA2,CARD6,CCL2,CCL3,CD53,CD59,CDK2,CHPT1,COL1A2,CXCL8,CYP19A1,CYP1A1,EDN1,EVI2A,FN1,GFI1,H2AW,H4C6,HMOX1,HSP90AB1,HVCN1,ID2,IL17RA,IL17RE,IL2RA,IL6,ITGA6,ITGB2,LDHA,LIG4,LMNA,MDM1,MMP1,MMP7,MYH11,MYO1F,NABP1,NOS2,NOTCH1,PDGFA,PIM1,PITPNM1,PLAA,PTEN,RAD51,RAPGEF3,RETN,RGL1,RSAD2,RTP4,RUNX2,SDC4,SFTPC,SH2D1A,SLAMF1,SMPD3,SOD2,STAT4,STOM,TESC,TGFBR1,TIPARP,TNF,TNFRSF10B,TXNIP,USP18,WFS1,XBP1
HDL-cholesterol		complex	-1.58	0.0091	EIF2S2,EIF4EBP1,FDFT1,HMGCS1,HNRNPD,IDI1,MSMO1,NOS2,RASGRP1,RPTOR,SQLE
NFE2L1	-0.228	transcription regulator	3.162	0.0091	HMOX1,NQO1,PSMA6,PSMA7,PSMB1,PSMB2,PSMB7,PSMC2,PSMD1,PSMD12,PSMD14
SERPINE2	-0.046	other	-2.739	0.0091	CCL17,CCL20,CCL4,CCL5,CXCL10,CXCL13,IFNG,IL1A,IL6,ITGB2,TNF
TGS1	0.328	enzyme	-1.554	0.0091	ATF4,CDK1,CDK2,DNAJB9,EIF2AK3,ERN1,HERPUD1,UFL1,UFM1,WFS1,XBP1
NPC2	1.465	transporter	0.707	0.00916	COX4I1,IL6,MAP1LC3B,PTGER4,PTGS1,STAT1,STAT4,TCF21,TNF
FLT1	-0.022	kinase	2.065	0.00921	ACTR2,BIRC5,BNIP3L,CLIC4,CSNK2A1,EIF2S3,EIF5A,G3BP2,GDI2,HMOX1,LAMP1,LIN7C,MAP3K7,NOTCH1,SDHC,TCF4,TNFRSF10B,UBE2B,VDAC1
TPH1	-0.725	enzyme	3.453	0.00921	ARL6IP1,ARRDC3,DLGAP5,GNPDA1,H2BC13,H4C4,HMOX1,HSPA8,ICOS,IFI16,IRAK3,MPP7,NMRK1,PCLAF,RPS15A,SLAMF1,SLC16A6,STAT4,TF
CAV1	0.167	transmembrane receptor	-0.443	0.00925	AKT1,ARG1,BLOC1S6,CD14,CD276,CLDN8,CSF1R,CXCL10,FAS,FN1,HMOX1,HSD17B12,HSPA8,IDO1,IFNG,IL6,MMP1,NOS2,NOTCH1,NPM1,NQO1,PCNA,PLAA,PTEN,RPL17,RPS13,SMAD4,SRP54,TGFBR1,TNF,TNFRSF1A
Jnk		group	2.007	0.0093	ACTA2,ADARB1,ANXA5,ASAH1,ATF2,ATG5,BCL2L1,BIRC3,BIRC5,BRCA1,CCL2,CCL3,CCL4,CCL5,CD69,CXCL8,EDN1,F3,FAS,FN1,GCM1,GRIA1,HMOX1,IFNG,IL1A,IL23A,IL2RA,IL6,MMP1,MMP12,MT-CO2,NOS2,NQO1,PTEN,RAD51,RXRA,S100A12,SOD2,TNF,TNFRSF10B,TRPC3
niacinamide		chemical - endogenous mammalian	-0.586	0.00946	ACTA2,AKT1,BCL2A1,CCL2,CCNB1,CCNT2,CD14,CDK18,CDKN3,CEBPZ,CITED2,CXCL8,EED,GAPDH,IL6,NFYB,NNMT,NOS2,RUNX2,TNF
ONECUT1	-0.469	transcription regulator		0.00955	A1BG,AASS,ACSS3,AKR1C4,APIP,ARMT1,BCKDHA,BNIP3L,C14orf119,CACNA1D,CDK2,COX4I1,COX7A2L,CXCL13,EED,EIF4A1,FADS3,FAS,G3BP2,GABPA,GTF2E1,H3C11,H4C13,H4C8,HBP1,HMGB2,HNRNPR,HSD17B4,HSPH1,KDM8,LRRC59,MFSD1,NDC1,NDUFAF4,NUAK2,NUTF2,OAT,PSMB1,SERPINB8,SNRPD2,SNW1,SNX3,TBCK,TCIM,TDO2,TM2D1,TMEM126B,TMOD2,VWA5A,WDR12,ZCCHC9
okadaic acid		chemical toxicant	3.128	0.00965	ANXA1,ATF2,BCL2L1,CDK1,CXCL8,CYBB,CYP1B1,CYP2B6,ELF1,ELN,GCH1,IL1A,IL23A,IL6,MMP1,NOS2,ODC1,PIM1,RBP2,RXRA,TNF
TBK1	1.266	kinase	2.726	0.00985	ACOD1,APOBEC3B,BCL2L1,CCL4,CCL5,CXCL10,CXCL11,CXCL8,DDX58,EDN1,IFI16,IFI44,IFIH1,IFIT2,IFIT3,IFNG,IL1A,IL6,NMI,RSAD2,TNF,TSC22D1,USP18
PTP4A1	1.515	phosphatase	-0.714	0.00987	ACTN1,ACTR2,ANXA5,CCL5,CSNK2A1,DNAJB1,EEF1A1,FKBP1A,GDI2,HNRNPH2,IFI16,ITGB4,MAP3K7,MAPK9,NME1,NRAS,PCNA,PECAM1,PIK3R1,PRDX1,PRDX2,RAN,RNFT1,SMS,WDR83OS
ALB	-0.047	transporter	0.361	0.00994	ACTA2,CCL2,CCL5,CX3CL1,CXCL8,EDN1,ERN1,FN1,IL6,NOS2,OPA1,TNF,XBP1
zVAD-FMK		chemical - protease inhibitor	-0.915	0.00994	ANXA5,ARG1,BCL2A1,BIRC3,BIRC5,CASP1,CCL2,IL2RA,IL6,IL6ST,MAP1LC3B,PSMB9,TNF
TNFRSF8	-0.135	transmembrane receptor	0.424	0.0101	CASP1,CCL3,CCL4,CDC5L,CXCL8,FAS,GBP1,GBP2,GZMB,IFI16,IFNG,NKG7,ODC1,PFKM,TNF
prostaglandin D2		chemical - endogenous mammalian	-0.678	0.0101	CCL3,CCL5,CXCL10,CXCL8,GFI1,HAS1,HAS3,HMOX1,IFNG,IL1A,IL6,PTGS1,RXRA,SDC4,TNF
CpG oligonucleotide		chemical drug	2.863	0.0101	BCL2A1,BIRC5,CASP4,CCL4,CCR1,CD14,CLEC4D,CLEC4E,CSE1L,CXCL10,CXCL8,DDX58,DDX60,FAS,FCGRT,GBP3,IDO1,IFIT2,IFIT3,IFNG,IL23A,IL2RA,IL33,IL6,M6PR,MCM6,NOS2,NOTCH1,PCNA,POU2AF1,SAMSN1,SC5D,SLC46A1,SOD2,TNF
nicotine		chemical drug	-0.261	0.0102	AKT1,BIRC5,CA2,CABP1,CACNA1D,CCL2,CCL3,CCL4,CHRNB4,CNTN1,CXCL8,CYP2B6,DBI,EDN1,EIF2A,ENO1,ERN1,FN1,GCH1,GCM1,GRIA1,GSR,HMOX1,HSPA8,IL1A,IL6,KCNB1,KRT10,LGALS3,MATR3,MMP7,NDUFS4,NOS2,PCNA,PLAA,RAP1B,RBBP6,SREBF1,STAT1,TNF,TRPC1,XBP1,ZFR
SMARCA4	-0.27	transcription regulator	1.93	0.0102	ABRACL,ACTA2,AGR2,AIM2,ANO1,ANTXR2,AP1S2,ARHGDIB,BCL2A1,BIRC5,BNIP3L,CARD16,CASP1,CCDC9B,CCL2,CCNE2,CCR1,CCRL2,CDK2,CEACAM6,CLCF1,CLDND1,CNTN1,COL7A1,CP,CPS1,CRYBG1,CTSS,CXCL8,CYP1A1,CYP4B1,DHRS9,ELOVL6,F3,FADS3,FAS,FGFBP1,FKBP5,FN1,GAPDH,GBP1,GCHFR,GPM6A,GPR68,GSTO1,HAPLN3,HPGD,IFI16,IFNG,IL1A,IL23A,IL6,ITGB1,KDM6B,KIFAP3,KIFC3,LGALS3,LMNA,LOXL2,MGP,MMP1,MMP7,MT-ND2,MXD4,MYH11,NOSTRIN,NPC2,NRIP3,PASK,PHLDA2,PLIN2,PLPP3,PSMB9,PTP4A1,PTP4A2,RAB38,RETN,RGS1,RIC8B,RUNX2,S100A6,SELENOP,SEMA3B,SERPINB2,SERPINB8,SFTPC,SLC11A1,SS18,TAGLN,TAP1,TCIM,TNFAIP8,TNFRSF10C,TREM2,TRNP1,TSPAN13,TSPAN8,TUBB,TWF1,UBD,UNC13D,USP24,WT1,ZNF24
LEP	0.157	growth factor	1.419	0.0102	ABCC3,ACADL,ACADM,ACTA2,ADIPOR1,ALDOB,ASAH1,ATP5PB,BCL2A1,BCL2L1,BIRC5,CASP1,CASP7,CAT,CCL2,CCL5,CD14,CPS1,CXCL10,CXCL8,CYBB,CYP19A1,CYP3A5,DGAT1,DGKZ,EDN1,ELOVL6,F3,FAAH,FAS,FGF23,FTO,GAPDH,GFAP,GHSR,GRIA1,IFNG,IFT20,IL1A,IL6,KCNB1,MAP1LC3B,MED25,MLX,MMP1,MMP12,MMP7,MSMO1,MT-CO3,MT-CYB,MT-ND1,MT-ND4,NOS2,NOTCH1,NOTCH3,NOTCH4,PCNA,PECAM1,PLIN2,PNPLA2,PRDM16,PRDX1,RETN,RFX1,RUNX2,SC5D,SCARB1,SCP2,SELENOP,SLC15A1,SLC25A5,SLC27A5,SOD1,SOD2,SORD,SREBF1,STK11,TMED9,TNF,TNFRSF1A,TTPA,UGP2,USP8
prostaglandin E2		chemical - endogenous mammalian	-1.396	0.0102	ACTA2,ANXA2,ARG1,BCL2L1,BIRC3,BIRC5,CALHM6,CASP1,CASP4,CASP7,CCL13,CCL2,CCL20,CCL3,CCL4,CCL5,CCNB1,CCR1,CD14,CD226,CD69,CP,CXCL10,CXCL8,CYP19A1,DCN,DGAT1,DYNLL1,ESRRA,F2R,FAS,FN1,GBP5,GFAP,HMOX1,IDO1,IFNG,IL1A,IL23A,IL2RA,IL6,ITGB1,LMNA,MMP1,NOS2,NR4A2,NR5A2,PTGER4,PTGS1,RAB5A,RASGEF1B,RIN1,RUNX2,S100A8,SCN9A,ST3GAL4,TGFBR3,THEMIS2,TNF,TNFAIP6,TSC22D1,WDFY1,XRCC5,ZC3H12C
RET	0.037	kinase	1.847	0.0103	ANXA1,ATF4,CALB1,CCL2,CCL20,COL1A2,CXCL8,DCN,DNAJA1,ELN,HSP90AA1,HSPA8,HSPA9,HSPD1,HSPH1,IFNG,IL6,ITGA6,MED25,MMP1,MMP7,PITPNM1,PRNP,S100A9,SUPT5H,TACC3,TCF21,TNF,UBQLN2,ZNF580
(1S,2R)-NCL-1		chemical reagent	0.479	0.0104	ATF4,EIF2AK3,ERN1,GFAP,HERPUD1,LGR6,PDGFA
NCD-38		chemical reagent	0.61	0.0104	ATF4,EIF2AK3,ERN1,GFAP,HERPUD1,LGR6,PDGFA
NOD1	0.011	other	1.555	0.0104	CARD6,CCL5,CXCL8,IL1A,IL6,NOS2,TNF
TP53COR1		other	1.89	0.0104	BIRC3,CASP1,FAS,HIPK1,SOD2,TNFRSF10B,TP53INP1
TRAIP	0.227	enzyme	-2.401	0.0104	CXCL13,IFNG,IL1A,IL23A,IL6,TBK1,TNF
kawain		chemical - endogenous non-mammalian	-0.52	0.0104	CYP3A5,FAS,HMOX1,IL6,NOS2,SOD2,TNF
neuroprotectin D1		chemical - endogenous mammalian	-0.342	0.0104	BCL2A1,BCL2L1,CCL20,HMOX1,IL23A,IL6,TNF
ssRNA40		chemical reagent	2.586	0.0104	DDX58,EBI3,IFNG,IL23A,IL6,TLR8,TNF
sulfasalazine		chemical drug	-1.392	0.0104	ALOX5AP,BCL2L1,CXCL8,GZMB,HP,MMP7,TYMP
PGR	-0.123	ligand-dependent nuclear receptor	0.719	0.0104	ACOD1,ADARB1,AHCYL1,AK4,BCL2L1,BIRC3,BUB1,CA12,CCNB1,CD59,CDK1,CXCL8,CYP19A1,DDX21,DDX60,DYNLL1,EDN1,ESRRA,F3,FKBP5,FN1,GABRA1,GBP1,HPGD,IFI16,IFI44,IFIT2,IFIT3,ITGA6,ITGB1,ITGB4,KLF9,LAMB2,MBOAT7,MVP,NET1,PCNA,PDGFA,PTP4A1,RAB9A,RSAD2,S100A6,S100A8,S100P,SELENOP,SERPINB8,SLC31A2,SNAPC1,ST3GAL4,STAT1,TGFBI,TIPARP,TNF,WNT4
beta-carotene		chemical - endogenous mammalian	-0.905	0.0106	ARRDC3,DBI,ELOVL6,FADS3,IFNG,IL1A,IL6,ME1,NOS2,NR1D1,SCARB1,TNF
eflornithine		chemical drug	-1.054	0.0106	AKT1,ATF4,CCNE2,CDK1,CDK2,FN1,IFNG,LGALS3,ODC1,PCNA,PRKAG1,SOD2
miR-483-3p (miRNAs w/seed CACUCCU)		mature microrna	-1.767	0.0106	BRCA1,CREBL2,DCAF6,GTF2E1,KLHL12,PGAM1,PROM2,RAN,SMAD4,SPC25,TMEM106C,TVP23B
SREBF2	0.1	transcription regulator	2.467	0.0107	AACS,ACAA2,ALDOC,BIRC5,CCNA1,CXCL8,DBI,ELOVL6,FDFT1,HMGCS1,IDI1,LRP1,MCM6,MSMO1,PLIN2,SC5D,SQLE,SREBF1,STARD4,TIFA
mir-142		microrna	-1.251	0.0109	DSTN,FNDC3A,H1-0,IFNG,IL1RL1,IL2RA,IL6,IL6ST,ITGAD,MCAM,SOCS1,TGFBR1,TNF,TSC22D1
2-(4-amino-1-isopropyl-1H-pyrazolo[3,4-d]pyrimidin-3-yl)-1H-indol-5-ol		chemical reagent	1.43	0.011	ACAD10,BIRC5,CCNA1,CCNB1,CCNE2,CDCA2,CDK2,CLSPN,COQ8A,CXCL8,CYP1B1,EDN1,FANCI,GMNN,H1-2,H2AW,H2BC10,HBP1,MCM6,MTHFD2,NABP1,NOTCH1,NR4A2,PCNA,PIM1,PMEPA1,POLA2,POLD3,RAD51,RFC3,SDC4,SGO2,SOD2,TXNIP,ZBTB10
HAVCR1	0.48	other	1.581	0.011	B2M,FGFR3,H3C11,IFNG,IL2RA,IL6,IL6ST,LMO4,LOXL2,MYH10,NUCKS1,ODC1,PLIN2,POMK,PSMB8,PSMB9,SMARCA1,STAT1,TAF9B,TAP1,TMEM45A,TNF,UPK1B
ASAH1	1.155	enzyme	1.599	0.0111	ACER3,CCL5,CERS1,COL1A2,CYP21A2,NR4A2,RUNX2,SCARB1,SOD1,SPTLC2,TAGLN
FCER1G	1.915	transmembrane receptor	2.139	0.0111	CCL3,CCL4,CCL5,CD69,CDK2,CXCL8,IDO1,IFIT2,IL6,RSAD2,TNF
FCGR2B	-0.614	transmembrane receptor	0.588	0.0111	ACOD1,AIM2,CCL3,CCL5,CLEC4E,CXCL10,IL1A,NOS2,RASGRP1,SOCS1,TNF
SAA		group	2.354	0.0111	ARG1,CCL17,CCL2,CXCL8,F3,IL23A,IL33,IL6,MMP1,NOS2,TNF
fluvastatin		chemical drug	-1.263	0.0111	BCL2L1,CXCL8,CYP2B6,EDN1,GCH1,HMOX1,IL6,LAMP1,LRP1,NOS2,TNF
plumbagin		chemical toxicant	-1.219	0.0113	BCL2A1,BCL2L1,BIRC3,BIRC5,CYBB,IL6,PECAM1,TNFRSF10B
CA9	-0.002	enzyme	-1.117	0.0115	ATP5F1B,ATP5F1C,ATP5ME,ATP5PD,ATP5PO,CA12,ENO1,LDHA,PGK1,UQCRH
ITGAM	-0.457	transmembrane receptor	1.395	0.0115	BCL2A1,CCL3,CCL4,CCL5,CHUK,CXCL10,CXCL8,IL6,TNF,TRAF6
PHB	0.2	transcription regulator	-1.83	0.0115	BCL2L1,CXCL8,CYP19A1,IFNG,KPNA3,KPNA4,MMP7,PDGFA,TCF4,TNF
andrographolide		chemical drug	-0.433	0.0115	BCL2L1,CYP1A1,CYP2A6,CYP2B6,FN1,HMOX1,IL6,NOS2,RGN,TNF
alitretinoin		chemical drug	0.176	0.0116	ABCC3,ACADM,ANXA5,BCL2A1,BCL2L1,BLZF1,CALB1,CASP1,CASP4,CASP7,CCL20,CD14,CDK2,COX4I1,CXCL10,CXCL11,CXCL13,CYCS,CYP2B6,CYP4F3,DHRS9,FN1,HMGCS1,IFNGR1,IL2RA,IL6,LTF,MMP1,PLA2G15,RBP2,RXRA,SREBF1,TGFBR1
CLEC7A	0.152	transmembrane receptor	2.88	0.0116	CCL17,CCL2,CCL4,CXCL8,IL23A,IL33,IL6,SOCS1,TNF
FAAH	-1.621	enzyme	-2.813	0.0116	ATP5PD,FAAH,FNDC3A,HMOX1,PECAM1,RPL17,RPL7,RPS18,RPS6
MST1R	-0.37	kinase	1.195	0.0116	ACTA2,ARG1,CCL4,CCL5,CXCL13,DVL1,IFNG,SMAD2,TNF
N(G)-monomethyl-D-arginine		chemical - endogenous mammalian	-2.328	0.0116	CD8A,FAS,HMOX1,IFNG,ITGB2,NOS2,PRDX1,SOD1,TNF
RPSA	0.35	translation regulator	-1.775	0.0116	CCL5,GBP3,IL1A,IL6,ITGA6,NOS2,STAT1,TAP1,TNF
SENP1	0.94	peptidase	0.707	0.0116	ARG1,ATP5MC1,CYBB,CYCS,GABPB1,NOS2,S100A8,SUMO1,XBP1
semaxinib		chemical drug	2.451	0.0117	AHRR,ARG1,CCL20,CCR1,CD3D,CD3E,CD8A,CXCL10,CXCL11,CXCL13,CYP19A1,CYP1B1,EDN1,F3,HMOX1,ICOS,IL6,LRG1,LTF,MCM6,NOS2,NR4A2,PCNA,PECAM1,PPIA,RASGRP1,S100P,TFEB
IRF9	0.202	transcription regulator	1.078	0.0118	CD69,CXCL10,CXCL8,GBP1,IFIT2,IFIT3,IFNG,IL1A,IL6,RTP4,SOCS1,STAT1,TNF
ITGB2	-0.759	transmembrane receptor	-0.698	0.0118	ACTA2,BCL2A1,BCL2L1,CCL3,CCL4,CD69,CXCL10,FN1,ICOS,IFNG,IL6,RUNX2,TNF
MAPK7	-0.086	kinase	3.076	0.0119	AACS,ALDOC,BCL2A1,CXCL10,CXCL8,EDN1,ELOVL6,HMGCS1,HMOX1,IDI1,IL1A,IL6,MSMO1,NQO1,SERPINB2,SQLE,SREBF1,STARD4,TNF
CHUK	1.777	kinase	2.285	0.0121	ACOD1,ARL6IP5,BCL2L1,CASP4,CCL2,CCL4,CCL5,CCNB1,CCR1,CHUK,CLDN8,COL18A1,CP,CX3CL1,CXCL10,CXCL13,CXCL8,DCN,F3,FAS,GBP2,GBP3,GCH1,HMOX1,HSP90AA1,IFI16,IFIT2,IFNG,IL1A,IL23A,IL6,KLF10,MGP,NOTCH1,PCNA,RABEP2,RGS16,SERPINB2,SNX10,TNF
ATG16L1	0.292	enzyme	-1.4	0.0121	FAAH,IL1A,IL6,KLHL9,SOD2,UPK1A
CSK	-0.282	kinase	1.455	0.0121	FCER1G,IL6,ITGB2,MPIG6B,TAGLN,TNF
IL1RL2	-0.244	transmembrane receptor	2.401	0.0121	CCL20,CXCL10,CXCL8,IL23A,IL6,S100A8
LY96	3.33	transmembrane receptor	1.46	0.0121	CCL5,CXCL8,IL6,LY96,MMP1,TNF
MAPKAP1	0.565	other	1.673	0.0121	CXCL10,IFI16,IFIT2,PHF11,PTEN,SREBF1
OGG1	-0.264	enzyme	-0.061	0.0121	ACTA2,CCL20,IFNG,IL1A,IL6,TNF
cyclopiazonic acid		chemical - endogenous non-mammalian	0.64	0.0121	BCL2A1,FAS,IL6,NOS2,TNF,TRPC3
hydrogen sulfide		chemical - endogenous mammalian	1.671	0.0121	BCL2L1,CD69,CXCL8,HMOX1,IL2RA,TXN
FLI1	0.487	transcription regulator	3.568	0.0124	CCL5,COL1A2,CSF1R,CXCL10,DDX21,HSPA8,ID2,IL2RA,LDHA,MMP1,NPM1,POLR1D,SNRPB,SNU13,SRGN,TCP1
triamterene		chemical drug	2.258	0.0124	ANXA1,ANXA2,BIRC3,CD14,CP,GTPBP4,IL6,ITGB4,LGALS3,PSMB8,S100A10,S100A11,TES,TMSB10/TMSB4X,TSPAN8,TUBB
cycloheximide		chemical reagent	1.956	0.0125	AGFG1,B2M,BCL2L1,BIRC3,BRCA1,CAT,CCL2,CCL20,CCL4,CCR1,CD8A,CITED2,COL1A2,CXCL10,CXCL8,CYP19A1,CYP1A1,CYP21A2,CYP2B6,CYP3A5,EDN1,EEF1A1,EEF1D,FAS,FN1,GBP1,HMOX1,HSPA8,IFNG,IL1A,IL1RL1,IL6,KDM6B,LDHA,MMP1,MMP12,MMP7,MT-CO1,MT-CO2,MYLK3,NOS2,NPM1,NQO1,OPA1,PBX2,PDGFA,PEX5,PGK1,PTBP2,PTEN,PTGS1,PXN,RSAD2,RUNX2,RXRA,S100A8,SCARB1,SERPINB2,SLC12A4,SNRNP70,TGFBR1,TIA1,TNF,TNFAIP6,TNFRSF10B,TRPC1
CUL4B	0.568	other	-2.353	0.0126	CDK2,EIF3I,GLO1,HSPA9,NDUFB1,NME1,PRDX3,PTEN,SOCS1,SOD1,TNF,TPI1
NR4A1	-0.253	ligand-dependent nuclear receptor	-2.826	0.0127	ACTA2,AKR1C4,ALDOB,ATP5F1B,ATP5MC3,BIRC5,BPGM,CCL5,CD69,COL1A2,COX6A1,COX6B1,COX7A2,DLAT,ENO1,ESRRA,FN1,GBE1,GPI,HDAC6,HMOX1,IFNG,IL2RA,IL6,ITGB1,ITGB4,MED1,MMP7,NDUFA1,NDUFA10,NDUFB3,NDUFB4,NDUFS1,NOL3,NR4A2,NUCB2,PC,PCNA,PFKM,PGK1,PHKB,PRPS1,PYGM,RXRA,SDHC,SREBF1,SUCLA2,SUCLG2,TNF,TRIM41,UGP2,UQCRQ
CASP8	-0.033	peptidase	-1.329	0.0128	CASP1,CCL17,CD14,CD69,CSE1L,CXCL10,FAS,IFNG,IL1A,IL2RA,IL33,IL6,S100A9,TNF
NKX3-1	0.876	transcription regulator		0.0128	CA12,CA2,CASP7,CXCL13,EED,FES,FGF23,FKBP5,PIK3R1,PIM1,PTP4A2,SDC4,SMAD2,VNN1
KDM1A	1.548	enzyme	-1.232	0.0128	ACP1,ACTA2,ARHGDIB,ARNTL2,BRCA1,BRDT,C3AR1,CCL2,CCL4,CCL5,CD48,CHD4,COL1A2,CTSS,CXCL10,CXCL13,CYBB,DDX60,DNAAF3,EIF2AK2,FGF10,FIP1L1,FN1,GBP2,GBP5,GFAP,GFI1B,GHSR,HAS3,HMOX1,ID2,IFI16,IFI44,IFIT3,IRAK3,ITGB2,MCM6,MT-CO3,MYT1,NFE2L3,PARP14,PARP4,PDE2A,PHF11,PLIN4,PLXNB2,PRNP,PTEN,RAB2A,RETN,RHOU,RIN1,S100A6,SELENOP,SLC4A2,SREBF1,ST18,SUCO,TAP1,TENT5C,TNF,TRIM21,USP18,WWTR1
RNF31	-1.031	enzyme	-2.714	0.0128	CCL17,CCL2,CCL20,CCL4,CCL5,CXCL10,CXCL13,CXCL8,CYP19A1,IL1A,IL1RL1,IL33,IL36G,IL6,NR5A2,SCARB1,TNF
12(S)-hydroxyeicosatetraenoic acid		chemical - endogenous non-mammalian	0.845	0.0129	FN1,IL6,NOS2,TNF
4-(1-D-ribitylamino)-5-amino-2,6-dihydroxypyrimidine		chemical - endogenous non-mammalian	1.987	0.0129	GZMB,IFNG,LAMP1,TNF
ANKS6	-0.574	other	0	0.0129	ARG1,FN1,IL6,NOS2
C4BP		complex	2	0.0129	FDFT1,HMGCS1,IDI1,MSMO1
FEM1A	-0.307	transcription regulator	-1.969	0.0129	CCL4,CXCL10,IL6,TNF
HYOU1	-0.232	other	0.422	0.0129	IL6,NOS2,PECAM1,TNF
ISRIB		chemical reagent	-1	0.0129	ATF4,CCL20,IL6,SCAF1
LITAF	-0.003	transcription regulator	1.951	0.0129	CCL5,IFNG,IL1A,TNF
N-propyl bromide		chemical reagent	1.192	0.0129	GSR,HMOX1,NOS2,NQO1
PLP2	1.152	transporter	1	0.0129	CD33,EPHB4,PECAM1,PLXNA1
PON2	0.659	enzyme	0	0.0129	CXCR1,CXCR2,IL6,TNF
SDC2	-0.162	other	0.934	0.0129	ACTA2,MMP7,TGFBR1,TGFBR3
SOX18	0.011	transcription regulator		0.0129	CCL7,IL6ST,MCAM,RXRA
TNFRSF10B	-1.88	transmembrane receptor		0.0129	CXCL8,IFNG,IL6,TNFRSF10B
VCL	0.274	enzyme		0.0129	IL6,ITGB1,PTEN,RUNX2
ciclopirox olamine		chemical drug		0.0129	BCL2L1,BIRC5,CDK2,TF
epoxyeicosatrienoic acid analog A		chemical reagent	-1.067	0.0129	CYBB,IL6,SOD1,TNF
epoxyeicosatrienoic acid analog B		chemical reagent	-1.067	0.0129	CYBB,IL6,SOD1,TNF
levofloxacin		chemical drug	-2	0.0129	CXCL8,IFNG,IL1A,IL6
myxothiazol		chemical toxicant		0.0129	IFNG,SOD2,TNF,TXNIP
polychlorinated biphenyls		chemical reagent	1.154	0.0129	CYP1A1,CYP1B1,CYP2B6,IL6
LAMP2	1.322	enzyme	1.666	0.0132	CCL2,CCL4,CCL7,COX6B1,CX3CL1,CXCL10,CXCL8,FN1,IFNG,IL6,ITGA6,ITGB4,KIF5B,M6PR,MIF,PIGF,STAT1,TNF
8-oxo-7-hydrodeoxyguanosine		chemical - endogenous mammalian	-1.342	0.0133	CXCL8,IFNG,IL6,NOS2,TNF
CXCL1	0.169	cytokine	1.109	0.0133	CLEC6A,CXCR2,IL6,NRAS,TNF
DEPTOR	-0.04	other	-1.342	0.0133	CCL20,CCL5,CX3CL1,CXCL10,CXCL11
DGKA	-0.52	kinase	1.522	0.0133	CCL2,CCL5,CD69,CXCL8,TNF
HCAR1	-0.321	g-protein coupled receptor	-0.456	0.0133	EDN1,IDO1,IL6,SLC16A3,TNF
HSPB8	-0.359	kinase	2.207	0.0133	CCL2,CDK2,CXCL8,IL6,MAP1LC3B
KU-60019		chemical drug	1.342	0.0133	AIM2,ARG1,CASP1,IL6,TNF
LY-2510924		biologic drug	-1.342	0.0133	BUB1,CD14,MS4A3,RPL23,S100A12
SR 144528		chemical reagent	-1.535	0.0133	CCL2,CCL4,CCR1,CXCL8,TNF
beraprost		chemical drug	-1.342	0.0133	CCL2,EDN1,FN1,SOD1,TNF
beta-cyclodextrin		chemical - endogenous non-mammalian	-1.491	0.0133	IL6,PRNP,SCARB1,SREBF1,TNF
icilin		chemical reagent	-2.236	0.0133	CCL4,CXCL10,IL1A,IL6,TNF
myelin oligodendrocyte glycoprotein (35-55)		chemical reagent	1.342	0.0133	IFNG,IL23A,IL6,NOTCH1,TNF
CD44	0.003	other	2.228	0.0134	ABCA2,ACTA2,BCL2L1,BIRC3,BIRC5,BMI1,CCL4,CCL5,CD69,CD8A,CLEC5A,COL18A1,CTDSP1,CX3CL1,FAS,FKBP5,FN1,HAS3,HMMR,HSP90AB1,IFNG,IL1A,IL2RA,IL6,IRAK3,KDM1A,LGALS3,LTBP2,MMP12,MMP7,MYBBP1A,PECAM1,PLPP3,PMEPA1,SDC4,TCIRG1,TLR8,TNF,TRAF6
metronidazole		chemical drug	-3	0.0135	ABCC3,ABI1,ACTA2,AHCYL1,CD69,CITED2,EXOC1,EXTL3,GPM6A,H2AC7,IFNG,IL6,LAMP2,LGALS3,NOS2,PTPRZ1,RPTOR,SCOC,SEC22B,SLCO4A1,SPIRE1,ST3GAL6,TCIM,TNF,TREM2
H1-6	0.24	other	1.147	0.0135	ARPC5,B2M,CANT1,CBFA2T3,DEGS2,DENND2D,DUSP16,FANCI,GPM6A,HSPA4,MCM6,METTL22,RCHY1,SCAMP4,SMARCE1,TENT4B,THAP1,TRPM4,ZNF143
H1f1		other	1.147	0.0135	ARPC5,B2M,CANT1,CBFA2T3,DEGS2,DENND2D,DUSP16,FANCI,GPM6A,HSPA4,MCM6,METTL22,RCHY1,SCAMP4,SMARCE1,TENT4B,THAP1,TRPM4,ZNF143
WT1	-1.371	transcription regulator	0.557	0.0135	ACTN1,ATP5ME,BCL2A1,BCL2L1,CBS/CBSL,CCL2,CCL4L1/CCL4L2,CLIC4,CMPK1,CSF1R,CX3CL1,CXCL10,CYP19A1,ETFA,FDFT1,GSR,HSPG2,IDI1,IL23A,LGALS3,LRP1,MAPRE2,MGST1,MTIF2,NME1,NOTCH3,NR4A2,ODC1,OS9,PDGFA,PECAM1,PIR,PPIB,RAB40C,RPL19,SQLE,SRSF6,TARS1,TCOF1,TRIM21,TSC22D1,WARS1,WDR74,WDR90,WNT4,WT1,YBX1
BCL3	-0.801	transcription regulator	-1.098	0.0136	ACADM,CCL20,CCL5,CD69,CXCL10,CXCL8,ELK1,ID2,IFNG,IL1A,IL36G,IL6,S100A12,S100A8,TNF
5-N-ethylcarboxamido adenosine		chemical reagent	-0.408	0.0136	ARG1,BAG3,CCL2,CCL20,COL1A2,CXCL8,DAD1,DUSP16,HMOX1,IFIT2,IFIT3,IFNG,IL23A,IL6,MNAT1,NOS2,NR4A2,ODC1,PROCR,RGS3,SRXN1,TNF,TXNIP,UBC
ACKR1	0.048	g-protein coupled receptor		0.0138	CCL2,CITED2,CXCR2,IFI16,PRDX6,STAM2,UBD
ADORA3	3.322	g-protein coupled receptor	2.646	0.0138	CCL2,CCL3,CCL4,CCL5,CCL7,CXCL8,NOS2
DUSP11	1.287	phosphatase	-2.63	0.0138	DDX60,IFI44,IFIT3,IL6,RSAD2,TNF,USP18
Iga		complex	-0.077	0.0138	CCL3,CXCL10,CXCL8,ELK1,IL23A,IL6,TNF
salvin		chemical toxicant	-2.573	0.0138	CCL2,CD14,CXCL8,CYP2B6,IL6,MMP1,RXRA
tranilast		chemical drug	-1.04	0.0138	CDK2,CXCL8,IFNG,IL6,NOS2,TNF,TXNIP
NR3C2	0.247	ligand-dependent nuclear receptor	-0.228	0.0139	ABCC9,ARG1,BCL2A1,BCL2L1,CABIN1,CAT,CCL2,CCL5,CXCL8,CXCR2,CYP1B1,EDN1,FKBP1A,FKBP5,FN1,HSPA9,IL6,KLF9,MLF1,MMP1,MMP12,NOS2,NR4A2,NRIP3,PLIN4,PPIB,PROCR,TGFBI,TNF
NOTCH1	-1.1	transcription regulator	-0.636	0.0139	ACTA2,BCL2L1,BIRC3,CD14,CDK2,CNN1,COL1A2,CSF1R,CXCL8,DNAJA1,FCER1G,GATD3A/GATD3B,GFAP,GFI1B,GLUD1,HMOX1,HSP90AB1,HSPA8,HSPE1,HSPH1,ID2,IFI16,IFNG,IL1A,IL23A,IL2RA,IL6,ITGA6,ITGB1,ITGB4,MCAM,MMP1,MYH11,NDUFS1,NDUFV2,NOS2,NOTCH1,NOTCH3,OAT,PTCRA,PTEN,RHOU,RUNX2,SOCS1,TAGLN,TGFBR3,TNF,WNT4
EIF4EBP1	1.87	translation regulator	-1.221	0.0139	ARG1,ATF4,CCL5,CXCL10,CYP2A6,HSPD1,IL6,NOS2,PNPLA2,PTEN,SERPINB2,SOCS1,TNF
MAPK1	0.494	kinase	-2.892	0.014	ANTXR2,ARHGAP11A,ATP1A2,BIRC5,BLZF1,BST2,CCDC82,CCL2,CCL4,CCL5,CCNB1,CD69,CISH,COL7A1,CRYBG1,CSGALNACT2,CSTA,CTNNA2,CXCL11,CXCL8,DCN,DDX58,EIF2AK2,ERCC1,FES,FN1,GBP1,GBP2,GBP5,GMNN,HERC5,HMOX1,IFI16,IFI44,IFIH1,IFIT2,IFIT3,IFIT5,IFNG,IL1RL1,IL2RA,IL6,LGALS3,LMNA,MMP1,MVP,NKG7,NMI,NOS2,PHF11,PSMB8,PSMB9,RAD54L,RGS16,SLITRK6,STAT1,TAP1,TDRD7,TNF,TNFRSF10B,TRIM21,TRPC1,UBE2L6,USP18,ZC3HAV1,ZNF184
COL5A1	-0.127	other	0.822	0.0141	ACTA2,COL8A1,FN1,ITGB1,LGALS3,LOXL2,LTBP2,PLOD3,S100A6,TF
palmitic acid		chemical - endogenous mammalian	-0.02	0.0142	ACAA1,ACADL,ACADM,AKT1,ATF4,ATG5,ATP5MF,BCL2L1,BIRC3,CCL2,CCL4,CCL5,CERS5,CXCL10,CXCL8,CYBB,EEF1A1,EIF2AK3,ELOVL6,ERN1,FN1,GAPDH,HMOX1,IDE,IDO1,IL6,INPPL1,KDM6B,MAP1LC3B,MGAT4A,MMUT,NOS2,NR4A2,PFKM,PLIN2,PNPLA2,PRKAA1,PROCR,PTEN,RUNX2,SCARB1,SMAD4,SPTLC2,SREBF1,TNF,TNFRSF10B,TXNIP,WWTR1,XBP1
butyric acid		chemical - endogenous mammalian	1.246	0.0142	ALDH1A1,ANXA1,ANXA2,ANXA5,ATP5MC3,BCL2A1,BCL2L1,BIRC5,BMI1,CALB1,CALM1,CBS/CBSL,CCL20,CCNB1,CCR1,CCR3,CD14,CDC42,CDK1,CDK2,CEACAM5,CLCN3,COX6A1,CUL1,CXCL8,CYCS,CYP1A1,CYP2B6,DPP6,ESYT2,FES,FPGS,GBP2,GGT1,H1-2,HADHB,HMGB2,HSPG2,IFI16,IFIT3,IFNAR2,IL1RL1,IL23A,IL6,MFF,MMP12,MMP7,MT-CO2,MT2A,MVP,NDUFAF4,NFATC4,NME1,NOS2,NPM1,NRAS,PCMT1,PCNA,PLCB2,PRDX1,PTEN,PTGS1,RXRA,S100P,SEC61B,SELENOP,SERPINB2,SIPA1,SMN1/SMN2,SREBF1,STAT6,TGFBI,TNF,TNFRSF10B,TWF1,UQCRQ,WT1
MYD88	-0.113	other	4.439	0.0144	ACOD1,ALDH1A1,APOBEC3B,ARG1,ATF4,ATP6V1E1,CASP4,CCL17,CCL2,CCL4,CCL5,CCNL2,CCRL2,CD14,CISH,CLIC4,CXCL10,CXCL13,CXCL8,DCLRE1A,EBI3,FBXO30,FCER1G,FGF10,GZMB,HMOX1,HP,HSP90AB1,IFIT2,IFNG,IL1A,IL23A,IL6,IRAK3,KDM6B,MMP7,NOS2,PSTPIP2,RSAD2,S100A8,SCARB1,SLC16A3,SOCS1,TFEC,TNF,TNFRSF1A,TRAF6,TSC22D1,USP18,XBP1,XPA,ZC3H12C
E2F3	0.554	transcription regulator	0.254	0.0145	ARPC1A,BIRC5,BMI1,CA12,CASP7,CCL20,CCNA1,CCNB1,CDK1,CDK2,COL18A1,EDN1,EED,H1-2,H2AW,H2BC11,H2BC8,H3C4,HMGB2,HSPD1,L3MBTL4,MCM6,MT1G,NUCKS1,PCLAF,PCNA,PDS5A,POLA2,RAD51,S100A8,TENT5A,TM9SF2,TOP2B,UXT
SIRT2	0.131	transcription regulator	2.138	0.0145	AACS,CXCL10,FDFT1,IDI1,IFIT2,NEDD4,SC5D,SQLE
CCNK	1.062	kinase	-0.094	0.0145	BRCA1,BRCC3,CAMKK1,COPS6,FANCI,ORC3,POLA2,SMARCD3,TAF15
DNASE2	-0.069	enzyme	-2.219	0.0145	CP,CXCL10,DHX58,IFIT3,IFNG,RSAD2,RTP4,TNF,USP18
SLC22A5	-0.232	transporter	-1.706	0.0145	ACADL,ACADM,HADHB,IFNG,IL6,LTBP4,STAT1,TGFBI,TNF
VTN	-0.106	other	0.748	0.0145	BCL2L1,COL1A2,F3,ITGB1,MMP1,PXN,RUNX2,S100A10,TNF
25-hydroxycholesterol		chemical reagent	-0.192	0.0146	ACAT2,ATF4,CXCL8,CYP21A2,EIF2AK3,FDFT1,GCM1,HMGCS1,HMOX1,IFNG,IL6,NR4A2,ODC1,SCARB1,SREBF1,STARD4,TNF
MAP2K4	0.745	kinase	2.646	0.0149	ATF2,BCL2L1,BIRC3,BIRC5,CCL5,CXCL10,CXCL8,FAS,IL6,MAPK9,MMP1,NOS2,PRDX1,TNF
benzene		chemical toxicant	2.138	0.0149	ARHGAP18,BCL2L1,CITED2,CSNK2A1,FBXO3,ID2,LTBR,NDUFS1,PDCL3,PTEN,RAB9A,STOM,TNFRSF1A,TXNIP
PTTG1	0.198	transcription regulator	-1.265	0.015	APEX1,ATRX,CCNB1,DCLRE1A,ERCC1,MIF,PMS2,POLH,POLI,RAD18,RAD51C,REV3L,SUMO1,TERF1,UBE2B,WRN,XPA,XRN2
lysophosphatidylcholine		chemical - other	2.823	0.015	CAT,CCL2,CCL5,CXCL8,CYBB,F3,FDFT1,HMGCS1,IL2RA,IL6,LRP1,MMP1,MSMO1,NOS2,SCARB1,SQLE,SREBF1,TNF
LDLR	-0.455	transporter	0.903	0.015	ASPN,ATP7A,BCL2L1,BIRC5,CCL2,CCL4,CCL5,CCNB1,CCNE2,CCR1,CCR3,CDK1,CLEC4E,CLSPN,CX3CL1,DHRS9,DLAT,EBI3,ELOVL6,ENPP4,F3,GAPDH,GPI,HSPG2,IFNG,IL1A,IL6,LRP1,MIF,PGM2,PRKAA1,PSMA7,PSMB7,PSMB9,RAD51,RGS1,RUNX2,SC5D,SCARB1,SOCS1,SREBF1,TAP1,TNF,UBC
P38 MAPK		group	2.944	0.0151	ANXA5,ATF2,BCL2A1,BCL2L1,BIRC5,BNIP3L,CCL2,CCL5,CCL7,CD69,CXCL10,CXCL11,CXCL8,CYBB,CYP19A1,CYP1A1,CYP4F3,DUOX2,EDN1,ELK1,F3,FAS,FGF10,FN1,GBP1,HBP1,HMOX1,HP,IFNG,IL1A,IL1RL1,IL23A,IL2RA,IL6,ITGB2,ITGB4,KCNB1,KLF15,LDB3,MIF,MMP1,MMP12,MT-CO2,MYH11,NFATC4,NOS2,NOTCH3,PCNA,PTEN,RAB5A,RAB7A,RAD51,RUNX2,RYR1,S100A12,SERPINB2,SMAD2,STAT1,TNF,TNFRSF10B,TNFRSF1A,TRADD,TRPC3,ULK1
MUC1	-0.446	other	0.629	0.0152	ALDH1A1,ARG1,BCL2L1,CAT,CXCL8,DNAJB9,ENTPD6,IFIT3,IL6,MGST1,MT1G,NOTCH1,PDGFA,SOD1,SOD2,STAT1,TNF,TYMP,XBP1
TP63	0.033	transcription regulator	0.374	0.0153	ABCC5,ACTA2,ACTL6A,AGR2,AKT1,APOBEC3B,ARG1,ATF2,ATG4A,ATG5,BCL2L1,BRCA1,BST2,CAST,CCNB1,CCNT1,CCNT2,CDC42,CDK1,CDK18,CITED2,CKS2,CSTA,CXCL8,CYP2A6,DKK3,DUSP10,ENSA,F2R,F3,FAS,FGFR3,FN1,FSD1L,FUBP1,GAPDH,GFI1,HAGH,HAS3,HBP1,HSPA4,HSPA8,IL6,ITGA6,ITGB1,ITGB4,KRT10,LAPTM4A,MED1,MLPH,NFE2L3,NOTCH1,NOTCH3,PCNA,PRNP,PTEN,RAD51,RBBP6,RBMS3,RIN1,RUNX2,S100A8,SCRIB,SERPINB2,SH2B3,SMAD2,SMAD4,SSPN,STK11,TACC3,TAGLN,TNFAIP8,TNFRSF10B,TNFRSF1A,ULK1,UPK1A,UPK1B,VAMP4,WNT4,WWTR1
ESRRA	-0.938	transcription regulator	2.861	0.0158	ABCC5,ACADM,ALAS1,ALDOC,ANXA1,ASAH1,ATP5F1B,B4GALT6,C3AR1,CCL20,COL8A1,CX3CL1,CXCL10,CYBB,CYCS,CYP19A1,EIF2AK3,ENO1,ESRRA,GAPDH,HMGCS1,HMOX1,HSD17B4,IDI1,KRT10,LDHA,LOXL2,LRG1,LTF,MED1,MICOS10,MTCH2,NDUFA1,NDUFB5,NR1D1,ORMDL3,PLXND1,RPL19,RUNX2,SMARCE1,SPRED1,STARD3,TCAP,TNFRSF1A,TPI1,TRA2B,UBALD1,XBP1
Tgf beta		group	-3.08	0.0158	ACKR2,ACTA2,ALDH1A1,ANKH,ARHGAP45,BCL2L1,BST1,CASP1,CCL2,CCL3,CCL4,CCL5,CD53,CD69,CDK2,CHST11,COL1A2,COL7A1,COQ8A,CSF1R,CXCL10,CXCL8,CYBB,DCN,EDN1,EME2,FGF10,FN1,GZMB,HMOX1,HSPG2,ID2,IDO1,IFNG,IL1A,IL6,ITGA6,ITGB1,KDM6B,KLF10,LDHA,LOXL2,MIF,MLXIP,MMADHC,MMP1,MMP7,MNT,MT-ND2,MXD4,MYCBPAP,NCOA3,NOS2,NQO1,NR4A2,OLIG1,PC,PDE2A,PDGFA,PGK1,PLPP3,PMEPA1,PTEN,RUNX2,SCLY,SMAD2,SMAD4,SREBF1,TAGLN,TCF4,TFEB,TFEC,TGFBI,TGFBR1,TNF,UBE2A,UPK1B,USP29
KDM3A	0.241	transcription regulator	-0.158	0.0161	ACTA2,CCL2,EDN1,HMOX1,IL33,LOXL2,MCAM,MMP12,MYH11,PCNA,TAGLN
Mir122a,b		group	-0.3	0.0161	BCL2L1,CCR1,CD69,GBP3,IDO1,IFNG,IL6,LAMP1,NOS2,SOCS1,TNF
ibuprofen		chemical drug	0.343	0.0161	CYBB,DCN,GFAP,IL6,MAGI1,MMP1,NOS2,PLIN2,PTGS1,TNF,TNFRSF10B
paricalcitol		chemical drug	-1.117	0.0161	BCL2L1,CASP1,F3,FGF23,FN1,IFNG,NOS2,PCNA,PTGER4,TF,TNF
JUNB	0.086	transcription regulator	1.343	0.0161	ACAT2,ARNTL2,C3AR1,CASP4,CCL20,COL1A2,COL7A1,CXCR1,CYP19A1,CYP1B1,FN1,GCM1,HMOX1,HPGD,ID2,IFI16,IL1RL1,IL6,ITGB4,MMP1,MYL12A,PIM1,PNPLA2,PPP2R2A,PTBP2,RUNX2,SERPINB2,TNF,XBP1,YWHAG
CTLA4	0.253	transmembrane receptor	-1.603	0.0162	CD3D,CD69,CXCL10,CXCL8,EBI3,GZMB,H3C2,H3C7,ICOS,IDO1,IFNG,IL2RA,IL3RA,SOD2,TENT5C,TIMM23
miR-21-5p (and other miRNAs w/seed AGCUUAU)		mature microrna	-1.126	0.0162	ACTA2,ARF4,BCL2L1,CD69,FAS,GFAP,IFNG,IL6,PECAM1,PIK3R1,PTEN,RP2,SLC16A10,TAGLN,TCF21,TNF
CG		complex	0.312	0.0166	ACTA2,ALDH1A1,ARHGAP22,B2M,BCL2L1,BRCA1,CAT,CBFA2T3,CCL2,CCL20,CCL7,CCNE2,CDK1,CNN1,CX3CL1,CXCL10,CXCL8,CYP19A1,CYP1B1,DBI,ELAVL2,EMB,FAS,GGCT,GJB2,GPC1,GTF2E1,HPGD,HSD3B1,IFIT3,IFNG,IFNGR1,IL1A,IL1RL1,IL33,IL6,ITGB1,KLHDC4,LGR4,MCAM,MCM6,MMP1,NOS2,NR5A2,NUCB2,PCNA,PECAM1,PLPP3,PLXND1,POLA2,PTGS1,PUS3,RECQL,RETN,RFC3,RNF130,RUNX2,S100A10,S100A6,SCARB1,SCRIB,SDC4,SELENOP,SMAD2,SMAD4,SMARCA1,SMARCA5,SOD1,SREBF1,SRXN1,SUMO1,TENM4,TGFBR1,TGFBR3,TNF,TNFAIP6,TSPAN13,WNT4
ADP		chemical - endogenous mammalian	0.314	0.0166	CCL4,CXCL8,F3,HMOX1,IL6,TNF
C1QTNF1	-0.327	other	-1.064	0.0166	FN1,IL6,SLC9A3,SOD1,SOD2,TNF
CHD1	0.36	enzyme	2.449	0.0166	BCL2A1,CCL20,IL1A,IL6,SOD2,TNF
CSDE1	0.845	enzyme	0.737	0.0166	CCL2,CSDE1,FN1,PTEN,RPL9,SDC4
CXCL2	0.149	cytokine	1.802	0.0166	CCL4,CCL5,CXCL10,CXCR2,IL6,TNF
D609		chemical reagent	-1.452	0.0166	CCL2,CXCL8,IL6,MMP1,NOS2,TNF
FANCD2	-0.148	other	1.342	0.0166	CAT,SCP2,SOD1,SOD2,SREBF1,TNF
IL-17f dimer		complex	2.433	0.0166	CCL2,CCL3,CCL4,CCL5,IL1A,IL6
KLK5	0.063	peptidase	2.449	0.0166	CCL20,IL23A,IL6,S100A8,S100A9,TNF
KT5823		chemical - kinase inhibitor	-0.294	0.0166	EDN1,GRIA1,NOS2,S100A10,SLC12A4,SLC12A5
LBP	-0.002	transporter	1.427	0.0166	CD14,CXCL10,CXCL8,CXCR2,IL6,TNF
PPP2R5C	0.633	other	-2.449	0.0166	BCL2A1,BCL2L1,BIRC3,CD69,CXCL8,IFNG
fontolizumab		biologic drug	-2.449	0.0166	CCL7,FAS,IFNG,IL6,RSAD2,TNF
lonafarnib		chemical drug	-1.097	0.0166	BCL2A1,BIRC3,BIRC5,NOS2,RHEB,TNFRSF10B
phenyl-N-tert-butylnitrone		chemical reagent	0.463	0.0166	CXCL8,FN1,HMOX1,IL6,NOS2,TNF
premarin		chemical drug	-0.896	0.0166	BIRC5,CCL2,CXCL8,LTF,TNF,XBP1
tetracycline		chemical drug	0.996	0.0166	AK4,BCKDHA,DHX29,ERGIC2,EXOSC9,GLUD1,H4C3,HSPD1,LRIG3,ME1,RAPGEF5,RPL23,SLC25A30,SOD2,TF,TTC1,VDAC1
progesterone		chemical - endogenous mammalian	0.433	0.0168	ACOD1,ACRBP,ACTA2,ADARB1,AKR1C4,ALDH1A1,ANKH,ARL4A,ART3,ATP1A2,ATP5PD,ATP6V1B2,BCL2L1,BIRC3,BRCA1,CA12,CA2,CAPRIN2,CCL2,CCL20,CCL5,CCNB1,CCR3,CDK2,CITED2,CP,CX3CL1,CXCL10,CXCL11,CXCL8,CYP19A1,CYP1A1,CYP1B1,CYP2A6,CYP2B6,CYP3A5,ENPP1,F2R,F3,FAAH,FAM111A,FKBP5,FN1,GABRA1,GARS1,GCH1,GFAP,GGCT,GJB2,GRIA1,HSD17B4,HSPA8,IDE,IFNG,IL17RE,IL1A,IL33,IL6,ITGB1,KLF10,KLF9,LDHA,LGALS3,LTF,MAOA,MCM6,ME1,MMP1,MMP7,MT2A,NET1,NME2,NOS2,NOTCH3,NR1D1,PCNA,PDGFA,PIK3R1,PLIN4,PLPP3,PRNP,PTBP3,PTGER4,PTGS1,RAP1B,RETN,RNF185,S100A6,S100P,SCAF11,SLC31A2,SMAD2,SOCS1,SOD2,SREBF1,ST3GAL4,STAT1,TDO2,TGFBI,TGFBR1,TGFBR3,TIPARP,TNF,TNFRSF1A,TRPC1,TYMP,WNT4,YWHAG,ZFHX3
TGFA	-0.14	growth factor	0.222	0.0169	AKT1,BCL2L1,BIRC3,BIRC5,CASP1,CCL2,CCL20,CCL5,CXCL10,CXCL8,GFAP,GJB2,IL6,NR4A2,PECAM1,PRNP,PTGS1,S100A10
1,4-glucan		chemical - endogenous mammalian		0.0169	CXCL8,TNF
12(S)-HPETE		chemical - endogenous mammalian		0.0169	IL6,TNF
2-phenylacetylenesulfonamide		chemical reagent		0.0169	MT-CO2,TNF
3-hydroxydodecanoic acid		chemical - endogenous mammalian		0.0169	CXCL8,TNF
6-n-octylaminouracil		chemical reagent		0.0169	CXCL8,TNF
AFAP1L2	-0.085	other		0.0169	CXCL8,IL6
ANO6	-0.042	ion channel		0.0169	IFNG,IL2RA
ARL11	-0.616	other		0.0169	IL6,TNF
BAY-u9773		chemical reagent		0.0169	CCL2,IL6
C12-iE-DAP		chemical reagent		0.0169	IL6,TNF
C1QTNF4	0.051	other		0.0169	IL6,TNF
CCR8	0.006	g-protein coupled receptor		0.0169	CD69,ELK1
CD300E	-0.424	other		0.0169	IL6,TNF
CENPU	-0.357	other		0.0169	CD69,IL2RA
CRADD	0.149	other		0.0169	CCL2,IL6
CpG ODN-B1826		chemical reagent		0.0169	IL6,TNF
D-erythro-C16-ceramide		chemical - endogenous mammalian		0.0169	NOS2,TNF
DCTN4	-0.136	other		0.0169	CCL5,CXCL10
DF 203		chemical drug		0.0169	CYP1A1,CYP1B1
DGKD	-0.606	kinase		0.0169	CCNB1,USP8
E-4031		chemical drug		0.0169	CCL2,IL6
ENC1	0.469	peptidase		0.0169	CEACAM5,NQO1
GAS5-AS1		other		0.0169	ACTA2,SMAD2
GEMIN2	-1.791	other		0.0169	GEMIN2,SMN1/SMN2
GPR32	-0.018	g-protein coupled receptor		0.0169	CXCL8,IL6
HPS1	-0.331	other		0.0169	LGALS3,TNF
IGK		other		0.0169	BCL2L1,CCL2
IL1RAPL1	0.032	transmembrane receptor		0.0169	IL6,TNF
ITGAE	-0.245	other		0.0169	IFNG,TNF
ITGB7	-0.216	transmembrane receptor		0.0169	IFNG,TNF
KIR2DS2 (includes others)		transmembrane receptor		0.0169	CD69,IFNG
LXM-10		chemical reagent		0.0169	IL6,TNF
MARCKS	-0.287	other		0.0169	ACTA2,TNF
MIR6869		microrna		0.0169	IL6,TNF
PF-4308515		chemical drug		0.0169	IFNG,TNF
PNKP	-0.465	kinase		0.0169	MT-CO2,MT-CO3
PROTEASE		group		0.0169	F3,HSD3B1
Par		group		0.0169	CCL20,IL6
RANBP2	0.401	enzyme		0.0169	DDX39A,FN1
RPL19	1.158	other		0.0169	CXCL10,CXCL8
SB 220025		chemical drug		0.0169	CXCL8,NOS2
SD-1008		chemical drug		0.0169	BCL2L1,BIRC5
SETD4	-0.084	other		0.0169	IL6,TNF
SMYD5	0.226	other		0.0169	CXCL10,TNF
T-5224		chemical reagent		0.0169	BIRC5,TNFRSF10B
T-type Calcium Channel		complex		0.0169	ANKH,ENPP1
TBC1D23	0.973	other		0.0169	IL6,TNF
TMEM9B	0.169	other		0.0169	CXCL8,IL6
UQCRFS1	0.025	enzyme		0.0169	CD69,IFNG
Z-WEHD-FMK		chemical - protease inhibitor		0.0169	CCL2,CXCL8
ZNF410	0.735	transcription regulator		0.0169	MMP1,SERPINB2
alpha hydroxy ganglioside GM3 (d18:1/24:0)		chemical - endogenous mammalian		0.0169	IL6,TNF
bimekizumab		biologic drug		0.0169	CXCL8,IL6
brimapitide		biologic drug		0.0169	CSF1R,CXCL8
buformin		chemical drug		0.0169	ATF4,XBP1
canertinib		chemical drug		0.0169	AKT1,F3
ceftazidime		chemical drug		0.0169	IL6,TNF
dagrocorat		chemical drug		0.0169	IFNG,TNF
desethylamiodarone		chemical - endogenous mammalian		0.0169	CXCL8,TNF
dibenzo(a,l)pyrene		chemical toxicant		0.0169	CYP1A1,CYP1B1
dilazep		chemical drug		0.0169	F3,TNF
diosmetin		chemical - endogenous non-mammalian		0.0169	CYP1A1,TNF
dofetilide		chemical drug		0.0169	CCL2,IL6
elesclomol		chemical drug		0.0169	MT-CO1,MT-CO2
erbstatin		chemical - endogenous non-mammalian		0.0169	HAS1,NOS2
fluspirilene		chemical drug		0.0169	ATG12,ATG5
ganglioside GM3 (d18:1/18:0)		chemical - endogenous mammalian		0.0169	IL6,TNF
ganglioside GM3 (d18:1/20:0)		chemical - endogenous mammalian		0.0169	IL6,TNF
ganglioside GM3 (d18:1/22:0)		chemical - endogenous mammalian		0.0169	IL6,TNF
ginkgolide A		chemical - endogenous non-mammalian		0.0169	CYP3A5,PRNP
isobutylamine		chemical - endogenous non-mammalian		0.0169	IFNG,TNF
lavendustin A		chemical drug		0.0169	CYP1A1,EDN1
miR-155-3p (miRNAs w/seed UCCUACC)		mature microrna		0.0169	DNAJA2,DNAJB1
mir-657		microrna		0.0169	IL6,TNF
mirin		chemical reagent		0.0169	IL33,TOP2B
peroxisome proliferator-activated receptor gamma agonist		chemical drug		0.0169	IFNG,NOS2
polysaccharide TA-1		chemical - endogenous non-mammalian		0.0169	IL6,TNF
primaquine		chemical drug		0.0169	CYP1A1,GCH1
theaflavin-3,3'-digallate		chemical - endogenous non-mammalian		0.0169	IL6,NOS2
tropicamide		chemical drug		0.0169	IL6,TNF
tyrphostin AG 1295		chemical drug		0.0169	ACTA2,MYH11
ultrasmall silica nanoparticle		chemical reagent		0.0169	CD69,IL2RA
verticillin A		chemical reagent		0.0169	FAS,TNFRSF10B
wax ester		chemical - endogenous mammalian		0.0169	CCL2,IL6
xanthine oxidase		group		0.0169	DDX58,IFIH1
NPM1	0.982	transcription regulator	0.922	0.0171	CCL2,CCL3,CCL4,COL7A1,CSF1R,CXCL8,EBI3,F3,FN1,FRK,HILPDA,HMOX1,IFNG,IL1A,IL6,IL6ST,KLF10,LOXL2,LTF,NPM1,NR1D1,PIK3CD,PLOD1,PMEPA1,RPA3,SDC4,SOD2,TGFBI,TNF,TRAF6,XBP1
cephaloridine		chemical drug	2.04	0.0171	ALAS1,ATAD1,CCL17,CCL20,CCNB1,CCNE2,CSMD1,CXCL10,CXCL13,CYP1B1,HMOX1,HSPH1,MAPK8IP3,MCM6,MMP12,MRPS36,NQO1,PCLAF,PIR,POLA2,SCGB3A2
3M-001		chemical drug	3.12	0.0171	BCL2L1,CCL2,CCL3,CCL4,CXCL10,CXCL8,IFNG,IL6,STAT1,TNF
ACE2	-0.126	peptidase	1.503	0.0171	ACTA2,CCL2,CCL5,CXCL10,CYBB,FN1,IFNG,IL6,PTGS1,TNF
IL17RA	-0.997	transmembrane receptor	1.09	0.0171	CCL20,CCR1,CXCL8,CXCR2,IL1A,IL6,MMP12,S100A8,S100A9,TNF
RNASE2	3.027	enzyme	2.63	0.0171	CCL2,CCL3,CCL4,CCL5,CCL7,CXCL10,IL2RA,IL6,TNF,TNFRSF1A
ozone		chemical toxicant	1.289	0.0171	AGR2,CCR3,CXCL10,CXCL8,F3,HMOX1,IFNG,IL6,MMP12,TNF
TLR9	-0.989	transmembrane receptor	4.353	0.0172	ACOD1,AIM2,AKT1,BCL2L1,CAST,CCL17,CCL3,CCL4,CCL5,CCNB1,CD69,CDK2,CISH,CXCL10,CXCL8,EBI3,EDN1,FAS,GCH1,HMOX1,IDO1,IFI16,IFIT2,IFIT3,IFNG,IL1A,IL23A,IL2RA,IL33,IL6,LAMP2,NOS2,ORMDL1,PROCR,RSAD2,S100A8,SCN9A,SOCS1,SPTLC2,STAT1,TNF,UAP1,USP18,XBP1
LY294002		chemical drug	-3.801	0.0175	ACTA2,ADIPOR1,AGL,AKT1,ALOX5AP,ART3,ATF4,BCL2L1,BIRC3,BIRC5,BMI1,CASP4,CCL2,CCL5,CCL7,CCNB1,CCNT2,CCR1,CD14,CD69,CDK2,CDR1,CHRNB4,CKS2,CLCN3,COL1A2,CP,CTNNA2,CXCL10,CXCL8,CYP19A1,ERCC1,F2R,F3,FAS,FDFT1,FN1,FRK,GBP1,GFAP,GPD2,GSR,H4C3,HERPUD1,HMGB2,HMGCS1,HMOX1,HSP90AB1,IDE,IDI1,IFNG,IL1A,IL3RA,IL6,KLF10,LMNA,LMO4,ME1,MT2A,MYH11,NOS2,NQO1,NR4A2,NRAS,PCNA,PECAM1,PGK1,PIK3R1,PIM1,PLAA,PLPP3,PRDX1,PTEN,PTTG2,RAB11A,RAP1A,RETN,RGS1,RUNX2,SCARB1,SP4,SQLE,SREBF1,TAGLN,TNF,TYMP,XBP1,ZNF184
n-3 fatty acids		chemical drug	0.419	0.0177	CAT,CBS/CBSL,CCL2,ELOVL6,HMOX1,IL6,PDGFA,PIK3R1,PTGS1,RGN,SREBF1,TNF
EGFR	-0.154	kinase	2.044	0.0178	A4GALT,ABI1,ACTA2,AKT1,ANXA1,ARG1,BCL2L1,BIRC5,CAPZA2,CASP4,CCL2,CCL5,CCT5,CD164,CD33,CDK1,CDK2,COL8A1,CUL1,CXCL10,CXCL8,CYP19A1,EIF5A,ELK1,ENOPH1,F2R,F3,GBP1,GFAP,GPC1,GZMB,HERPUD1,HNRNPD,HNRNPDL,HNRNPK,HP,HSPE1,IFNG,IGBP1,IL33,IL6,ITGA6,JKAMP,LGR6,LMBRD1,MGAT4A,MMP1,MT-CO2,NDUFB8,NOS2,NOTCH1,NUTF2,ODC1,PCNA,PPIA,PSMB1,PSMB2,PSMB4,PSMB7,PTEN,PTGER4,PTGS1,RBBP7,RHEBL1,RUNX2,SDF2L1,SDHB,SLC25A32,SLCO4A1,ST3GAL4,STAT6,STT3A,TCOF1,TIMM9,TNF,TNFAIP6,TSPAN13,TSPAN3,TTYH3,TXNIP,WNT4,XRN2
pitavastatin		chemical drug	1.093	0.0179	ACADM,CAT,FDFT1,HMGCS1,IDI1,SCARB1,SQLE,STAT6,TNF
rituximab		biologic drug		0.0179	BCL2A1,BCL2L1,CCL3,CCL4,CCL5,FAS,IFNG,LAMP1,TNF
tripterine		chemical - endogenous non-mammalian	1.683	0.0179	ATN1,BAG3,DNAJB1,DNAJB9,HSPH1,IL6,NOS2,TCP1,TNF
9-(9Z-octadecenoyloxy)-octadecanoic acid		chemical - endogenous mammalian		0.0179	CCL5,IL6,TNF
ADAM8	-0.916	peptidase		0.0179	CCL5,CXCL10,TNF
AHSG	-0.024	other		0.0179	CXCL8,IL6,TNF
ARL5B	0.621	enzyme		0.0179	CXCL10,IL6,TNF
BPI	0.657	transporter		0.0179	CXCL8,IL6,TNF
BUD23	-0.399	enzyme		0.0179	CXCL8,FKBP5,IL6
CD6	-0.169	transmembrane receptor		0.0179	IFNG,IL6,TNF
CF102		chemical drug		0.0179	ADORA3,CYBB,IFNG
CP 96345		chemical drug		0.0179	CCL4,CCL7,CXCL8
CXADR	0.352	transmembrane receptor		0.0179	CCL5,CXCL10,CXCL8
Cd24a		other		0.0179	IFNG,IL6,TNF
DDX21	0.782	enzyme		0.0179	GPAA1,PSMB4,RPS21
FGG	0.012	other		0.0179	IL6,NOS2,TNF
FLVCR1	-0.04	transporter		0.0179	RPL35,RPS14,RPS27A
G Protein I		complex		0.0179	CCL2,CXCL8,ELK1
GATAD2A	-0.566	transcription regulator		0.0179	ARG1,NOS2,S100A9
H3B-8800		chemical drug		0.0179	CCL5,CXCL10,CXCL11
HYAL1	-0.219	enzyme		0.0179	CCNB1,CDK1,FAS
ICAM5	-0.193	other		0.0179	CD69,IFNG,IL2RA
IL36RN	0.209	cytokine		0.0179	CXCL8,IFNG,IL6
L-alpha-lysophosphatidylcholine, palmitoyl		chemical - endogenous mammalian		0.0179	CCL2,CXCL10,CXCL8
LSP1	-0.109	other		0.0179	ITGA6,ITGB1,PECAM1
MIR143-145a		group		0.0179	ACTA2,CNN1,TAGLN
Orm1 (includes others)		other		0.0179	IL6,NOS2,TNF
PELI2	-0.295	enzyme		0.0179	CXCL8,IL6,TNF
PFDN6	0.108	other		0.0179	PFDN2,PFDN5,VBP1
PILRB	-0.399	other		0.0179	IFNG,IL6,TNF
PSMB5	0.793	peptidase		0.0179	ATG5,PSMB1,PSMB2
RAP1B	0.975	enzyme		0.0179	CCL4,CCL5,IFNG
RHOH	1.313	enzyme		0.0179	IFNG,IL3RA,ITGB2
SAR407899		chemical drug		0.0179	ACTA2,FN1,WT1
SD-282		chemical drug		0.0179	CXCL8,NOS2,TNF
SGMS1	0.418	enzyme		0.0179	IL6,SCARB1,TNF
SPRY4	-0.306	other		0.0179	CNN1,ETV5,TAGLN
STX11	0.113	transporter		0.0179	IFNG,IL6,TNF
TAS2R14	0.054	g-protein coupled receptor		0.0179	CXCL8,IL6,TNF
Tlr12		other		0.0179	CXCL8,IL6,TNF
WZ-4002		chemical drug		0.0179	MT-CO2,NDUFB8,SDHB
ZBED1	-0.616	enzyme		0.0179	RPL10A,RPL12,RPS6
[Lys15,Arg16,Leu27]VIP(1-7)GRF(8-27)		chemical reagent		0.0179	CCL2,CXCL8,IL6
acetyl-11-keto-beta-boswellic acid		chemical reagent		0.0179	PECAM1,TNF,TNFRSF10B
angustibalin		chemical - endogenous non-mammalian		0.0179	ACTA2,COL1A2,FN1
benzenesulfonic acid		chemical reagent		0.0179	IL1A,IL6,TNF
bupropion		chemical drug		0.0179	IL6,TNF,TNFRSF10B
chondroitin sulfate		chemical - endogenous mammalian		0.0179	FN1,NOS2,PRNP
cortisone acetate		chemical drug		0.0179	IFNG,IL1A,TNF
emetine		chemical toxicant		0.0179	BCL2L1,PTEN,SLC17A7
eritoran		chemical drug		0.0179	CXCL8,IL6,TNF
fluticasone		chemical drug		0.0179	CCL5,IL6,NOS2
kb-NB 142-70		chemical drug		0.0179	DNAJB9,ERN1,XBP1
lodamin		chemical reagent		0.0179	IFNG,IL6,TNF
mir-149		microrna		0.0179	AKT1,IL6,TNF
pegintron		biologic drug		0.0179	CXCL10,DDX58,USP18
picolinic acid		chemical toxicant		0.0179	CCL3,CCL4,NOS2
polyinosine-polycytidylic acid/polyethylenimine formulation		chemical reagent		0.0179	BIRC5,DDX58,IFIH1
pubchem compound 11483544		chemical reagent		0.0179	IL23A,IL6,NOS2
sappanone A		chemical - endogenous non-mammalian		0.0179	IL6,NOS2,TNF
sulfamethoxazole/trimethoprim		chemical drug		0.0179	CXCL10,CXCL8,IL6
tranexamic acid		chemical drug		0.0179	F3,IL1A,TNF
IL10RA	0.043	transmembrane receptor	-3.182	0.018	ABAT,ACOD1,ALDOB,ANKH,ANO1,ARL5A,ASPN,BOC,CA2,CALHM6,CBS/CBSL,CCL5,CD69,CERS4,CLEC4E,CLEC5A,CLEC9A,DCN,DRAM1,EDN1,ERO1A,FADS3,FAS,FN1,GBP2,GBP5,HPGD,HSPA8,IFI16,IFNG,IL1A,IL23A,IL6,LMO4,LRG1,LRIG3,MMP25,NOS2,NR5A2,PCOLCE,PDE2A,PROCR,PSMB8,PSMB9,RGS18,RSAD2,SLC16A3,ST3GAL6,STAT1,SUCLG2,TAP1,TFEC,TNF,ZC3H12C
12-(3-adamantan-1-yl-ureido) dodecanoic acid		chemical reagent	1.732	0.018	API5,BCL2L1,BIRC3,BIRC5,CARD6,CASP4,CASP7,DAD1,FAS,LTBR,PRDX2,RIPK2,TNF,TNFRSF1A,TRADD
rotenone		chemical toxicant	-0.598	0.018	ADIPOR1,ATF4,BIRC3,CYBB,DNAJB9,GFAP,HMOX1,IFNG,IL6,MMP1,NOS2,NR4A2,SOD2,TNF,TXNIP
FOXM1	-0.479	transcription regulator	2.632	0.018	ACTA2,ANXA1,ATF2,BIRC5,CAT,CCNA1,CCNB1,CCNE2,CDCA2,CDK1,CDK2,CDKN3,CKS2,FN1,GTSE1,H2BC8,IL6,ITGB1,LDHA,MMP7,NBN,NEDD4,PCNA,PDGFA,PECAM1,PGK1,PLK4,PRDX2,SOD2
2-mercaptoacetate		chemical drug	1.067	0.018	ANXA2,CLEC6A,ENO1,IL6,S100A10,TPT1,TREML2
NOX1	0.136	enzyme	-0.239	0.018	CAT,CXCL8,F3,HMOX1,NOS2,NQO1,TNF
SPHK2	-0.47	kinase	1.291	0.018	CCL5,IFNG,IL6,STAT4,TCF4,TNF,YES1
apicidin		chemical - endogenous non-mammalian	0.239	0.018	CCR1,CCR3,CXCL8,FAS,IFNG,NCR3LG1,ROR1
arecoline		chemical drug	0	0.018	ACTA2,BCL2L1,F2R,HMOX1,IL6,MAOA,SMAD2
biochanin A		chemical toxicant	-1.195	0.018	CXCL10,CXCL8,CYP1A1,IL6,NOS2,RUNX2,TNF
lactosylceramide		chemical - endogenous mammalian	-0.83	0.018	CCL5,CXCL10,GFAP,IL6,NOS2,PECAM1,TNF
prostaglandin A1		chemical - endogenous non-mammalian	0.763	0.018	BCL2L1,CD14,CXCL8,HMOX1,HSPA4,IL6,PCNA
paclitaxel		chemical drug	0.627	0.0183	ABCA2,ACTA2,ALPK3,ANXA5,ATF4,BCL2L1,BIRC3,BIRC5,CCL2,CD53,CDK18,CDK2,CHUK,CXCL10,CXCL8,CYP19A1,CYP1A1,CYP1B1,CYP3A5,CYP4F3,DUSP10,DVL1,ENPP4,ETV5,FAS,GFAP,HSP90AB1,IFNG,IL6,ITGA6,KDM6B,KIFC3,LGALS3,MRFAP1L1,PARP4,PCNA,PGK1,PPP2R3A,S100A9,SCN9A,SERPINB2,SH2B3,SOD2,SPTLC2,STK17A,TMEM184B,TNF,TNFRSF10B,TP53INP1,TSC22D1,TYMP,VASH1,WNT4,WWTR1,YBX1
HSPB1	0.521	other	0.127	0.0183	ACTA2,CCNB1,CDK1,CXCL8,IL1A,IL6,PECAM1,TNF
METTL3	-0.288	enzyme	-0.091	0.0183	CCL2,CISH,CXCL10,CYCS,IL6,NLRP1,SOCS1,TNF
RNY3		other	2.828	0.0183	CXCL10,DDX60,HERC5,IFI44,IFIT3,RSAD2,RTP4,SPATS2L
cuprizone		chemical toxicant	1.741	0.0183	CCL4,CCL5,CXCL10,FDFT1,GFAP,HMGCS1,NCOA4,TNF
NR1H3	-0.289	ligand-dependent nuclear receptor	-0.13	0.0185	ABCA2,ACTA2,APOC4,ASPN,BCL2L1,BIRC5,CAT,CCL17,CCL2,CCL4,CCL5,CCNB1,CCNE2,CCR1,CCR3,CDK1,CLEC4E,CLSPN,CX3CL1,CXCL10,DDX60,DHRS9,EBI3,ENPP4,FDFT1,IFIT2,IFNG,IL6,INSIG2,MIF,NOS2,NR5A2,PRDM16,RAD51,RPS14,SCARB1,SLC16A10,SOCS1,SREBF1,TAP1,TNF,UBC
JAK1/2		group	1.546	0.0185	CA12,CCL2,CD69,EIF2AK2,GBP2,GBP5,IL6,NOS2,PDE2A,PLAC8,PSMB9,RGS14,RSAD2,RSPO2,SLC17A7,TNF
PDCD1	-0.399	transmembrane receptor	-2.091	0.0185	CD3D,CXCL8,FAS,GZMB,H3C2,IDO1,IFNG,IL2RA,IL33,IL3RA,IL6,NOS2,SCARB1,STAT1,TIMM23,TNF
SASH1	0.162	other	3.5	0.0185	CCL4,CITED2,CXCL10,EDN1,IFIT2,IFIT3,IL6,LMO4,NMI,RSAD2,SOCS1,STAT1,TCF4,TNF,TRIM21,TSC22D1
bisindolylmaleimide I		chemical drug	-2.687	0.0186	BCL2A1,BCL2L1,BIRC3,CLCF1,CXCL8,CYP19A1,EIF4EBP1,FN1,HMOX1,HSP90AB1,IL23A,IL6,KRT10,MMP1,MMP12,MMP7,NR4A2,PCNA,PITPNB,SAMSN1,SOD2,TNF,WNK4
CEBPA	-0.302	transcription regulator	4.242	0.0187	ACOD1,ADCY7,ALOX5AP,ANXA1,APOC4,ARG1,ARL6IP5,ASPRV1,ATF4,BCL2A1,C3AR1,CA2,CCL20,CCL3,CCL4,CCR1,CD14,CD7,CELA2A,COL1A2,COX4I1,CPS1,CSF1R,CXCL8,CYCS,CYP19A1,CYP2A6,CYP2B6,CYP3A5,DDX21,EMX2,FTO,GABPA,GABPB1,GAPDH,GBP1,GCH1,GFI1B,GGH,GLIPR1,GLRX,HMOX1,HP,HPGD,ID2,IL6,KCNMB1,KDM1A,LTF,MC1R,MED1,MNDA,MT-CO1,MT2A,NR4A2,NR5A2,PCNA,PIK3CD,PLIN2,PLXND1,PTGS1,RETN,RGL1,RIN1,RUNX2,S100A8,S100A9,SCGB3A2,SERPINB2,SFTPC,SOD1,SOD2,SREBF1,TNFAIP6,TNFRSF1A
ATF3	-0.025	transcription regulator	-1.791	0.0189	ADIPOR1,AMPD2,ATF4,BIRC3,CCL4L1/CCL4L2,CCL5,CD69,CDK1,CDK2,CX3CL1,DHODH,GBP2,IFNG,IL6,MMP1,MT2A,NOS2,PFAS,POLD3,RAB11A,RIPK2,RSAD2,SLC11A1,SRI,TNF,TNFRSF10B,XBP1
Sb202190		chemical drug	-1.811	0.0189	ACTA2,ASAH2,ATP5MF,BIRC5,CCL2,CCL3,CXCL10,CXCL8,CYP1A1,EBI3,FN1,HAS1,HMOX1,IFNG,IL23A,IL6,MMP1,NOS2,P4HA1,PRDX1,RUNX2,S100A8,SCN9A,TNF,TNFRSF10B,TYMP,UBR2
RIPK1	0.088	kinase	2.371	0.019	ARG1,BIRC5,CAT,CCL2,CCL5,CXCL10,CXCL8,IL33,IL6,MMP12,RPS6,TNF,ULK1
carbamazepine		chemical drug	2.286	0.019	ATF4,CYP2B6,CYP3A5,DNAJB1,EIF4A1,EIF4A2,EIF4EBP1,GARS1,HERPUD1,KLF9,MAP1LC3B,MTHFD2,SOD2
mir-183		microrna	0.691	0.019	BMI1,DDX58,DDX60,FN1,ITGB1,LRP1,NMI,PTEN,RSAD2,RTP4,SAMD9,SLC39A9,STAT1
TSC1	-0.055	other	-2.354	0.0191	ATP6V0C,ATP6V1A,ATP6V1B2,BEX1,CASP1,GLRX,GSR,HMOX1,IFNG,IL6,LAMP1,MAP2K6,NME1,NME2,NPM1,NQO1,RPS6,SREBF1,STAT1,TNF
IL6R	-0.508	transmembrane receptor	2.178	0.0191	ABCC3,ACTA2,BCL2L1,CCL2,CCL20,CCL3,CCL5,CCL7,CDK2,COL1A2,CXCL10,CXCL8,FN1,HP,IL6,IL6ST,NOS2,TGFBR1,TNF
IFNE	-0.05	cytokine	2.961	0.0192	BST2,CXCL10,CXCL11,HERC5,IFIH1,IFIT2,IFNG,PTGER4,STAT1,STAT4,USP18
IRAK1	0.011	kinase	1.475	0.0192	CCL2,CCL5,CXCL10,CXCL8,IFNG,IL23A,IL6,MMP1,STAT1,TNF,TRAF6
SELPLG	-0.144	other	1.223	0.0192	BCL2A1,BST1,CCL2,CCL3,CCL4,CXCL8,CYP1B1,IDO1,IFNG,STAT6,TNF
NRAS	2.442	enzyme	-2.564	0.0192	ACADM,AGRN,B2M,BCL2L1,CCL4,CCL5,CCNB1,CD48,CDKN3,COL1A2,CRYBG1,CX3CL1,CYBB,EIF2AK3,ETV5,FN1,FNDC3A,GBP2,IFI16,IFIH1,IL1A,IL6,MGP,NOL3,NQO1,NRAS,POMP,PRDX2,PSMB8,PSMB9,RNASE6,SBNO2,SPC25,STAT1,TAP1,TRIM11,USP18,VNN1,VPS25
1-trifluoromethoxyphenyl-3-(1-propionylpiperidine-4-yl)urea		chemical reagent	-2.236	0.0194	IFNG,IL23A,IL33,IL6,TNF
AK1	-0.122	kinase		0.0194	ACADL,ENO1,GAPDH,GLUD1,LDHA
APOC3	-0.019	transporter	1.342	0.0194	HSPA9,HSPD1,IL6ST,NOS2,SOD2
BCO1	-0.037	enzyme		0.0194	ARRDC3,DLAT,NR1D1,SCARB1,SLC25A30
CD163	0.308	transmembrane receptor	1.231	0.0194	ALDH1A1,CCL5,HMOX1,IL6,TNF
LETMD1	0.132	other	-2.197	0.0194	CCL2,CXCL8,CYBB,IL6,TNF
PIM3	-0.139	kinase	0.651	0.0194	BCL2L1,IFNG,PECAM1,STAT4,TNF
PLA2G2D	-0.175	enzyme	-1.195	0.0194	ARG1,IFNG,IL6,S100A9,TNF
PON1	-0.042	phosphatase	-1.477	0.0194	HMOX1,IFNG,IL6,SCARB1,TNF
darapladib		chemical drug	-1.371	0.0194	ARG1,IFNG,IL23A,IL6,TNF
fedratinib		chemical drug	-0.277	0.0194	ACTA2,BCL2L1,CCL17,IL6,NOS2
mannosylated lipoarabinomannan		chemical - endogenous non-mammalian	0.152	0.0194	IFNG,IL6,IRAK3,NOS2,TNF
spermine nitric oxide complex		chemical toxicant	0.417	0.0194	ASAH2,BCL2L1,CXCL8,HMOX1,S100A10
trans-stilbene oxide		chemical reagent	-0.525	0.0194	ABCC3,CYP2B6,CYP3A5,HMOX1,NQO1
trypsin		group	1.387	0.0194	CXCL8,ELN,F3,MIF,PCNA
genistein		chemical drug	-0.564	0.0195	ALAS1,AP1S2,ARG1,ASAH1,ATF4,ATP5PO,ATP6V1A,ATP6V1C1,ATP6V1G1,ATP6V1H,BCL2L1,BIRC5,CAT,CCL2,CCL5,CCNB1,CD164,CD8A,CDK1,CITED2,CX3CL1,CXCL10,CXCL8,CXCR1,CXCR2,CYP19A1,CYP1A1,EVI2A,F3,GABARAP,GALNS,GGA3,GJB2,GRK2,HAS1,HMOX1,HPGD,ID2,IFIT2,IL6,ITGB2,LAMP1,LTF,M6PR,MAOA,MMP1,NDST2,NOS2,NPC2,PCNA,PIK3R1,PIM1,PLA2G15,PLCXD3,PTEN,RAB14,RASGRP1,RRAGC,RUNX2,RXRA,SH2B2,SIGLEC10,SLC11A1,SOCS1,SOD2,TAGLN,TFEB,TNF
fenofibrate		chemical drug	1.189	0.0198	ACAA1,ACAA2,ACADL,ACADM,ACOT2,ADIPOR1,APEX1,CASP4,CAT,CCL2,CSF1R,CXCL8,CYP19A1,DBI,DGAT1,DLAT,EDN1,EIF3E,GAPDH,GBE1,HADHB,HILPDA,HMOX1,HP,HSD17B4,ID2,IL6,IL6ST,NBN,PCNA,PNPLA2,PSMA4,RETN,SC5D,SCARB1,SLC27A5,SOD1,SOD2,SREBF1,TIMM17A,TNF,TP53INP1,TSNAX,TXNIP,VPS29,XRCC4,ZP2
ATP		chemical - endogenous mammalian	0.1	0.0198	ACTA2,ARG1,BIRC5,CASP1,CASR,CCL4,CD14,CXCL10,CXCL8,EIF2AK2,F3,IFNG,IL23A,IL2RA,IL33,IL6,MMP1,NOS2,PLD2,RPTOR,SREBF1,TNF,TRPC3,TXN,TXNIP
GSK2816126		chemical drug	-1.604	0.0199	APEX1,BIRC5,CCL20,CKS2,CXCL10,DUOX2,GPC1,IL6,NOS2,PCLAF,POLE3,RUNX2,TACC3,TNF
IRF6	-0.135	transcription regulator	0.138	0.0199	APOBEC3B,ARG1,CBFA2T3,CCL2,CD14,CD69,CXCL8,IL23A,IL6,NOS2,NR4A2,SCARB1,SOCS1,SOD2
5-hydroxytryptamine		chemical - endogenous mammalian	1.945	0.0202	ARHGEF1,CCL2,CXCL8,CYBB,CYP19A1,CYP1A1,CYP1B1,DUOX2,EIF4EBP1,F2R,F3,IFNG,IL1A,IL6,NUCB2,PFN1,PLCB2,RUNX2,SERPINB2,SUMO1,TNF,TNFRSF1A,TUBB,VAMP3
mir-10		microrna	-0.438	0.0205	ANKH,ARG1,BCL2L1,CCL2,CXCL11,DGAT1,DRAM2,FGFR3,FKBP5,IL6,MAP3K7,MKNK2,PSMD8,PTEN,SH2B3,SMAD2,SMAD4,SMARCA5,STK11IP,TGFBR1,TNF,TRA2B,WT1
C5AR1	0.069	g-protein coupled receptor	1.976	0.0205	C5AR2,COL1A2,CXCL8,DCN,DGAT1,EIF2AK3,ERN1,FCER1G,IFNG,IL23A,IL6,LTBP2,MMP1,TGFBR1,TNF
CD3E	1.79	transmembrane receptor	1.716	0.0205	CCL17,CD3D,CD3E,CD69,FAS,ICOS,IFNG,IL2RA,IL6,NRAS,PIK3CD,PIK3R1,SOCS1,TNF,TNFRSF1A
glucosamine		chemical - endogenous mammalian	-1.489	0.0205	ACADM,CCL2,CXCL8,HSPA4,IL2RA,IL6,MT-ND1,NDUFA1,NOS2,RPTOR,SLC25A5,SMAD2,TGFBR1,TNF,TXNIP
LMNA	-1.798	other	0.448	0.0205	ACTA2,ASPN,ATG2A,CAAP1,COL8A1,DCN,DNAJC19,EDC4,EDN1,ELK1,ELN,ERN1,FGD5,FN1,GHDC,H3-3A/H3-3B,HAS3,HTRA3,IFI44,IFIH1,KCNE4,KLF15,LMNA,LPAR4,LYSMD3,MAP4K2,MBIP,MCAM,MXD4,NDST2,PCGF6,PDCD6IP,PDP2,PKD1,PLD2,PTEN,RPS21,SLC33A1,SOX13,STAT1,TBC1D23,TCIRG1,THUMPD3,TMEM164,ZMYM2,ZSCAN26
CP-55940		chemical reagent	2.213	0.0206	ALDOC,BCL2L1,CCL2,CCL4,CXCL8,GAPDH,RPL13A,TNF,UBC,XRCC5
mir-130		microrna	0.149	0.0206	ARG1,CCL2,CCL5,GTF2H1,IFNG,IL6,LTF,NOS2,TGFBR1,TNF
IL24	0.103	cytokine	1.02	0.0208	BCL2L1,CCL20,CXCL8,EIF2A,EIF2AK2,FAS,IFNG,IL23A,LIG4,NOS2,XBP1,XRCC4
baicalin		chemical - endogenous non-mammalian	-1.154	0.0208	BIRC5,CCL20,CXCL8,HMOX1,IL6,MGST1,MIF,MVP,NOS2,RAI1,TAGLN,TNF
2',3'-dialdehyde ATP		chemical reagent	-1.131	0.0209	CXCL10,IL6,NOS2,TNF
CCDC88A	-0.489	other	-1.964	0.0209	IL1A,IL23A,IL6,TNF
CD160	0.305	transmembrane receptor		0.0209	BCL2L1,IFNG,IL6,TNF
CITCO		chemical reagent		0.0209	ALAS1,ALDH1A1,CYP2A6,CYP2B6
HINFP	-0.194	transcription regulator		0.0209	CKS2,H4C14,H4C3,PRKDC
IL22RA1	0.026	transmembrane receptor		0.0209	CCL20,CXCL8,NOS2,SOD2
IL26	0.069	cytokine		0.0209	CCL20,CXCL8,IL6,TNF
IL4I1	-0.177	enzyme	-2	0.0209	CCL2,CXCL8,IFNG,IL1A
NEK6	0.023	kinase	2	0.0209	CITED2,CXCL10,IL6,RGS1
PI3	0.284	other	-0.762	0.0209	ACTA2,CXCL8,IFNG,TNF
PRTN3	0.102	peptidase	-2	0.0209	CCL2,CXCL8,IL6,TNF
RALBP1	-0.018	enzyme		0.0209	COL1A2,GAPDH,IL6,TNF
RTKN	-1.047	other	2	0.0209	BCL2A1,BCL2L1,BIRC3,TNF
SPN	-0.412	transmembrane receptor		0.0209	APEX1,CD69,IFNG,TNF
SR1078		chemical reagent	1.995	0.0209	ATF4,DNAJB9,IL6,TNF
TKT	-0.036	enzyme	0.958	0.0209	BCL2L1,BIRC5,IL6,TNF
UBA7	-0.46	enzyme	-0.404	0.0209	DDX58,DHX58,IL23A,TNF
ZC3HAV1	0.9	other	1.98	0.0209	CXCL10,IFNG,IL6,TNF
baricitinib		chemical drug	-0.655	0.0209	CXCL10,IFNG,STAT1,TF
hexamethoxyflavone		chemical toxicant	-0.988	0.0209	CXCL8,IL6,NOS2,TNF
latrunculin A		chemical toxicant	1.067	0.0209	ACTA2,DSTN,IL6,TNF
nitrate		chemical - endogenous mammalian	0	0.0209	ACADM,PRDX3,SOD2,SREBF1
pentazocine		chemical drug	-2	0.0209	CAT,HMOX1,SLC15A1,SOD1
salmonella typhimurium lipopolysaccharide		chemical - endogenous non-mammalian	1.044	0.0209	CCL5,IL6,NOS2,TNF
saturated fatty acid		chemical - other		0.0209	CCL2,CCL3,IL6,SREBF1
streptozocin		chemical drug	1.814	0.021	ADIPOR1,AKT1,ATF4,ATG12,ATP1A2,BCL2L1,CALB1,CASR,CAT,CBS/CBSL,EIF2AK3,ELOVL6,FAS,FN1,GFAP,HMOX1,HSPD1,HSPG2,IFNG,IGFALS,IL6,INPP5K,INSIG2,LGALS3,MAP1LC3B,NOS2,NOTCH1,NQO1,OPA1,PTEN,RETN,RPS6KA3,RUNX2,SCN9A,SCP2,SLC25A5,SMAD2,SMAD4,SOD1,SOD2,SREBF1,SUMO1,TGFBR1,TNF,TNFRSF1A,TRPC3,TXNIP,UBC,VDAC1,XBP1
melatonin		chemical - endogenous mammalian	-1.181	0.0212	ATF2,ATG12,BCL2L1,BRCA1,CASP1,CCL2,CXCL10,CXCL8,CYCS,EDN1,EIF2AK3,FAS,GFAP,GJB2,HMOX1,HSPA9,IL6,MAP1LC3B,NOS2,NQO1,RUNX2,SMAD4,SOD1,SOD2,TNF,WNT4
RELB	-0.459	transcription regulator	3.166	0.0213	ANXA5,B2M,BCL2L1,BIRC3,CCL20,CCR3,CXCL13,CXCL8,IFNG,IL6,LTBR,NOS2,PLPP3,SOD2,STAT4,TNF,TNFRSF1A
NCOA3	0.861	transcription regulator	1.182	0.0213	CCNB1,CCNE2,CDK2,CYP1A1,CYP2B6,GCM1,GJB2,HMOX1,LDHA,MNAT1,MYH11,NCOA3,PCNA,PGK1,PLIN2,PSMA2,SLC16A3,SREBF1,TAGLN,XBP1
methamphetamine		chemical drug	-0.118	0.0213	ATP5PB,ATP5PO,BCL2L1,CAST,CAT,FAS,GFAP,H3-3A/H3-3B,HMOX1,IL1A,IL6,MAOA,NDUFA4,NDUFB3,NDUFB8,PPP3CB,SH3GLB2,TNF,TNFRSF1A,TXN
C3	0.12	peptidase	2.135	0.0214	ACTA2,BCL2A1,C3AR1,CASP4,CCL2,CCL4,CCL5,CHUK,CXCL10,CXCL8,FN1,IFNG,IL1A,IL6,NOS2,RNASE3,TNF,TNFRSF1A
TRAF2	-0.194	enzyme	1.112	0.0214	BIRC3,CCL2,CCL5,CCNB1,CCR1,CDK1,CXCL10,CXCL8,EBI3,FAS,IFNG,IL6,ITGB1,NOS2,PRNP,RHBDF1,RSU1,TNF
CDKN2A	-0.242	transcription regulator	-1.994	0.0214	ACTA2,BIRC5,BMI1,CCL2,CCL4,CCL5,CCNA1,CCNB1,CDK1,CDK2,CITED2,CNOT6L,CUL1,CX3CL1,CXCL10,CXCL13,CXCR2,DCK,DYNLRB1,EED,EEF1A1,FAM111A,FAM86B1,FN1,GABARAP,GNL3,GTSE1,HMGB2,IFNG,IL1A,IL6,KANK2,LAMP1,LGALS3,MMP1,NPM1,ODC1,PCNA,PDGFA,PMEPA1,POLD3,POU2AF1,PSMA5,PSMB9,PTEN,RAB9A,RBBP7,RFC3,S100A6,SREBF1,TGFBI,TGFBR3,TNF,TNFRSF1A,TP53INP1,TRIM28,VRK1,ZNF385A
CNOT7	0.581	transcription regulator		0.0219	B2M,BST2,CEACAM6,CSTA,IFIT5,PSMB8,STAT1,TAP1,UBE2L6
HAVCR2	0.31	other	-2.127	0.0219	AIM2,BAG3,CASP1,CASP4,IFNG,IL6,SOD1,SOD2,TNF
PRKD		group	2.895	0.0219	CCL4,CCL5,CXCL10,IFNG,IL23A,IL6,NDUFA1,SNAPIN,TNF
diallyl disulfide		chemical - endogenous non-mammalian	-0.356	0.0219	ABCC3,CCNB1,CYP2B6,GSR,HMOX1,IL6,NQO1,PCNA,TNF
rosuvastatin		chemical drug	-0.426	0.0219	CYBB,FDFT1,HMGCS1,HMOX1,IDI1,IFNG,IL6,TNF,WT1
CDK9	-0.203	kinase	1.994	0.022	ALAS1,CCL5,CCNB1,CXCL8,H2AC6,H2BC5,IL6,MAGI1,MAGOH,NMD3,ODC1,SRSF6,UHMK1
oblimersen		biologic drug	3.053	0.022	BCL2L1,BST2,CXCL8,H2AC8,IFI16,IFI44,IFIT3,KLF10,RSAD2,SNAPC1,STAT1,TRIP11,ZPR1
BAR501		chemical reagent	-0.487	0.0223	ATG12,ATG5,IFNG,IL6,NOS2,TNF
BHLHA15	0.125	transcription regulator	2	0.0223	ARRDC3,CCPG1,CXCL11,FNDC3A,GJB2,RAB26
C5AR2	-1.467	g-protein coupled receptor	0.064	0.0223	C5AR2,CXCL8,EIF2AK2,IFNG,IL6,TNF
CD46	0.015	transmembrane receptor	-0.954	0.0223	CD69,GZMB,IFNG,IL2RA,LAMTOR5,PTGER4
CD70	-0.053	cytokine		0.0223	BCL2A1,CD69,CXCL10,FAS,IFNG,IL2RA
CREB3	0.763	transcription regulator	0.728	0.0223	ANXA1,ARF4,COPB1,INSIG2,SREBF1,XBP1
PLC		group	2.236	0.0223	CCL2,CXCL10,CXCL8,NOS2,ODC1,TNF
TACR1	-0.124	g-protein coupled receptor	1.597	0.0223	ADIPOR1,F3,IFNG,IL23A,IL6,TNF
indirubin		chemical drug	0.186	0.0223	BCL2L1,BIRC3,BIRC5,CYP19A1,CYP1A1,MT-CO2
vinorelbine		chemical drug	-1.131	0.0223	B2M,BCL2L1,CCL5,CD69,LGALS3,TYMP
miR-124-3p (and other miRNAs w/seed AAGGCAC)		mature microrna	-2.673	0.0225	ACAA2,AHRR,ARHGEF1,ARRDC1,ASPRV1,ATP6V0E1,BLOC1S6,CAPRIN2,CCL2,CD164,CD59,CDK2,CHSY1,CLDND1,CTDSP1,CYP1B1,DRAM1,ERH,ERN1,GAS2L1,GINM1,GNG10,HADHB,ITGB1,KATNA1,KLF15,LGALS3,MMADHC,MTMR6,PLOD3,PLP2,PTBP2,SLC25A30,SPDL1,STOM,SUCLG2,SYPL1,TRAF6,TRIP11,TTC7A,UHMK1,VAMP3
IGHM		transmembrane receptor	-2.646	0.0227	BCL2L1,CCL4,CCL5,CXCL13,FAS,IFNG,IL6,LGALS3,SLAMF1,SLAMF7,TNF
PTPRC	-0.015	phosphatase	2.284	0.0227	BCL2A1,CCL4,CCL5,CCR1,CCR3,CDK2,CXCL8,CXCR1,CXCR2,IFNG,TNF
TNC	0.183	other	1.769	0.0227	CASP1,CCL2,CCL20,CCL4,CD8A,ID2,IFNG,IL1A,IL6,MMP1,TNF
USP22	-0.106	peptidase	1.976	0.0227	BCL2A1,CCL5,CLEC5A,CYBB,FES,FN1,IL3RA,ITGB2,MVP,PARG,TNF
pembrolizumab		biologic drug	1.508	0.0227	B2M,CCL3,CCL4,CCL5,CCNB1,CD276,CD8A,CDK1,GZMB,IDO1,STAT1
ACE	-0.469	peptidase	1.131	0.0228	ATP5F1B,CCL17,CCL2,CCL20,CCL5,LDHA,MT-CO1,NDUFB8
ACTL6A	0.99	other	-1.134	0.0228	BCL2L1,CCNB1,CCNE2,CDK2,FAS,HMOX1,IFNG,TP53INP1
MALP-2s		chemical reagent	2.735	0.0228	BCL2A1,CAST,CCL4,IFNG,IL1A,IL6,SLAMF1,TNF
PLA2R1	-0.523	transmembrane receptor	1.247	0.0228	ATP5F1B,ATP5PD,ESRRA,HAGH,MGST1,SDHB,SOD2,SQOR
adenosine		chemical - endogenous mammalian	0.529	0.0228	BCL2L1,CCL5,CD69,CXCL8,GAPDH,HMOX1,IFNG,IL2RA,IL6,ITGB2,NR4A2,SREBF1,TNF,TXNIP
vitamin D		chemical drug	-1.32	0.0228	BIRC5,CASR,CCL2,CDK1,CYP1A1,FES,FGF23,IFNG,IL6,MGP,NOS2,PCNA,S100A8,TNF
tamoxifen		chemical drug	0.585	0.0229	ABCE1,AGR2,ASAH1,ATF4,ATP5F1B,BCL2L1,BIRC5,BRCA1,CA2,CAT,CDCA2,CDK2,CHTOP,COL18A1,COL1A2,CXCL8,CYCS,CYP2B6,CYP3A5,DNAJA1,EIF4EBP1,ESRRA,ETV5,F2R,FANCI,FN1,GAPDH,GJB2,HMGCS1,HSP90AB1,IL6,INPPL1,LOXL2,LTBP2,MIF,MMP1,MT-CO1,NFATC4,NNMT,NOS2,PCNA,PFN1,SDS,SEMA3B,SLC9A3,SNRNP70,SOD2,SP4,SREBF1,TAGLN,TDO2,TNF,TOR3A,TXN,TYMP
TERT	0.097	enzyme	2.519	0.023	B2M,BIRC5,BMI1,CALU,CCL17,CCL2,CCL5,CX3CL1,CXCL10,CXCL13,CXCL8,DDX58,EIF5A2,F2R,IFI16,IFI44,IFIH1,IFIT2,IFIT3,IFNG,IL6,MMP1,NUCKS1,PSMB8,PTGS1,PXN,RAB9A,SERPINB2,SOD2,SPIN1,SSR3,TACC3,TNF,TNFRSF1A,XBP1,ZRANB1
IFNK	-0.198	cytokine	2.228	0.0231	CXCL10,CXCL11,EIF2AK2,IFIH1,IFNG,STAT1,STAT4
NADPH oxidase		complex	1.823	0.0231	CCL2,CYBB,EDN1,F3,HMOX1,IL6,MMP12
ORMDL3	1.071	other	1.671	0.0231	CCL20,CD48,CXCL10,CXCL11,CXCL8,MAP1LC3B,TNF
SCGB1A1	-0.428	cytokine	-0.964	0.0231	CXCL8,FN1,IFNG,ITGB2,S100A8,S100A9,SERPINB4
TSPYL5	0.198	other	1.009	0.0231	ASB3/GPR75-ASB3,AZIN1,CAST,CYP19A1,PTBP2,SEC14L3,USP24
Tnfsf9		other	1.14	0.0231	CXCL10,ELF1,IFNG,IL23A,IL6,NOS2,TNF
evodiamine		chemical - endogenous non-mammalian	-0.816	0.0231	BCL2A1,BCL2L1,BIRC3,BIRC5,CXCL8,CYP1A1,EIF2AK3
ilomastat		chemical drug	0.02	0.0231	ACTA2,CCL2,CCL5,CXCL10,CXCL8,IL6,TNF
mir-101		microrna	-0.324	0.0231	BMI1,IL6,PRKDC,RAB5A,RNF2,TGFBR1,TNF
oxymatrine		chemical drug	0.152	0.0231	CYP2B6,FN1,HMOX1,NOS2,SOD1,SREBF1,TNF
zidovudine		chemical drug		0.0231	AKT1,CCL2,CCL3,CXCL8,IFNG,MAPK9,STAT1
TFAP2A	-0.261	transcription regulator	-2.72	0.0231	ANXA1,BCL2L1,BIRC3,BIRC5,BLOC1S6,CCL4L1/CCL4L2,COL7A1,CX3CL1,CXCL8,F2R,G3BP2,GLO1,LACTB,MT2A,PPP2R2A,PRDX1,RAD51,RPL6,RPL7,RPLP0,RPS5,S100A9,SLC19A1,SOD2,STX7,TNF
fulvestrant		chemical drug	2.188	0.0232	ATF4,ATP5F1B,BIRC5,CA12,CASP4,CAST,CBS/CBSL,CCL2,CCL5,CCNB1,CDK1,CHTF18,CNBP,CXCL10,CXCL11,CYCS,CYP19A1,DYNLL1,ESRRA,F2R,FKBP1A,GABPA,GJB2,GTSE1,ID2,ITGB1,KLF10,LTF,MANF,MAP2K6,NCOA3,NME1,NOS2,NQO1,PCNA,POLA2,PRPS1,PTEN,RAB2A,RNASEH2A,SELENOP,SKA2,SLC25A5,SLC9A3,SOD1,TGFBR3,TNF,WNT4,XBP1
TNFRSF1A	-1.038	transmembrane receptor	0.302	0.0235	ABCC3,ABCC5,BCL2L1,BIRC3,CCL2,CCL20,CCL4,CCL5,CCNE2,CLCN3,CXCL10,CXCL13,CXCL8,CYP3A5,GFAP,IFNG,IL1A,IL23A,IL6,MMP1,MMP7,NHSL2,NOS2,NQO1,PDGFA,PIM1,POU2AF1,SOD2,SS18L2,TNF,TNFRSF1A
CBX5	-0.085	transcription regulator	-1.444	0.0237	AGR2,ANKRD22,BIRC5,C15orf48,CYP1B1,CYP2B6,DYNLRB1,FGFBP1,GCHFR,H1-2,H2AC18/H2AC19,IFIT2,MMP7,PROM2,PSMB8,QPRT,RUNX2,S100P,TCEAL1,TGFBI,TRIM31,TSPAN13,TSPAN8,TXNIP,ZNF445
DDIT3	0.377	transcription regulator	2.179	0.0237	ATF4,ATG5,CASP4,CXCL8,DNAJA1,ERO1A,FLYWCH1,FN1,GABARAPL2,HMOX1,HSPD1,HSPE1,IFNG,IL6,LTBP3,MLF1,MTHFD2,MYCBP,PCNA,SRSF6,TENM4,TNFRSF10B,TXNIP,WARS1,XBP1
CALCA	0.115	other	-0.294	0.0237	ARG1,CCL2,CCL4,CGNL1,CXCL8,DGAT1,EDN1,FAR1,GFAP,HILPDA,ICOS,ID2,IFNGR1,IL1RL1,IL2RA,IL6,LMNA,LMO4,NOS2,ODC1,P2RX3,PTGER4,PXN,RAB7A,RMDN3,RUNX2,SDC4,SEC22B,SEC61B,SLC9A3,SNX3,TNF,TNS1
PRKD1	-0.006	kinase	2.363	0.0237	BIRC5,CCL4,CCL5,CD2,CXCL10,ERN1,F3,IFNG,IL23A,IL2RA,IL6,MFN1,MMP1,OPA1,TNF,XBP1
RXRB	-0.189	ligand-dependent nuclear receptor	-2.236	0.0237	ACADM,ALDH1A1,CCL17,CCL20,CD200R1L,CTSS,CXCL10,IFNG,IL1A,MMP12,PDGFA,RBP2,RNASE2,S100A8,SREBF1,TNF
SAMSN1	1.536	other	3.441	0.0238	CCL4,CITED2,CXCL10,EDN1,IFIT2,IFIT3,IFNG,IL23A,IL6,LMO4,NMI,RSAD2,SOCS1,STAT1,TCF4,TNF,TRIM21,TSC22D1,XBP1
TRAP1	-0.759	enzyme	-1.25	0.0238	ANXA1,ATP5ME,GAPDH,GARS1,GFER,HIBADH,HSPD1,HSPE1,ISCU,ITGB1,MRPS31,MTHFD2,NDUFB4,PECAM1,RAB38,SMAD4,SOD1,TAF9B,TRADD
fish oils		chemical drug	-1.609	0.0242	CYP1A1,CYP2B6,DGAT1,EDN1,IL1A,IL23A,MED1,MMP12,NOS2,NUCB2,PIK3R1,RXRA
CIDEC	0.08	other	-0.524	0.0246	ACADL,ACADM,CCL2,COX4I1,CYCS,DGAT1,IL6,PNPLA2,SREBF1,TNF
IGFBP3	0.152	other	-1.723	0.0246	BCL2L1,CCL4,CCL5,CDK1,MKNK2,RETN,SMAD2,SMAD4,STAT1,TNF
TFAP2B	-0.027	transcription regulator	-0.277	0.0246	CCL4L1/CCL4L2,COL8A2,CX3CL1,CXCL8,EDN1,IL37,MT2A,SLC19A1,SOD2,TNF
parthenolide		chemical drug	-2.292	0.0246	BCL2L1,CASP1,CCL2,CCL5,CXCL8,HMOX1,IL6,SOD2,TNF,TNFRSF10B
concanavalin a		chemical drug	3.812	0.0252	BCL2A1,BCL2L1,CASP1,CCL3,CCL4,CD3E,CD69,CXCL10,CXCL8,EBI3,FAS,ICOS,IFNG,IL23A,IL2RA,IL6,ITGB2,LAMP1,LAMP2,MIF,NOS2,RGS1,SDC4,SIPA1,STAT1,TNF
VCAN	-0.399	other	-0.026	0.0254	AGRN,CASP1,CCL2,CCL20,CCL4,CD59,CXCL8,DCN,EBI3,ELN,F3,FAS,FN1,HAS3,IFI44,IFIT2,IFNG,IL6,ITGB1,LGALS3,MIF,MYH10,NOTCH3,PARP14,PCSK5,RXRA,SOD2,SPATS2L,STAT1,TNF,WNT4
SOD2	1.152	enzyme	-0.171	0.0258	ACADL,BCL2L1,CAT,CCNB1,CTBP2,GCH1,GZMK,HMOX1,ICOS,ID2,IL6,IQCE,MLXIP,MMP1,MMP7,ODC1,SCN9A,SKP1,SOD2,TMC1,TNF
IL25	-0.038	cytokine	1.035	0.026	CCL17,CCL2,CCL3,CCL5,CXCL8,GFI1,IFNG,IL1RL1,IL23A,IL2RA,IL33,IL6,PLIN2,TNF
PTGES	0.544	enzyme	0.301	0.026	ANXA1,ANXA2,BIRC5,CYBB,IFNG,IL6,ITGA6,ITGB4,LAMP2,NBN,NOS2,RPS3A,SDS,TNF
miR-146a-5p (and other miRNAs w/seed GAGAACU)		mature microrna	-1.511	0.0262	BRCA1,CAT,CCL2,CCR3,CDKN3,CHUK,CXCL8,DMBT1,IL36G,IL37,IL6,LTF,NOS2,PBLD,PEX11G,RAD54L,S100A12,STAT1,TNF,TRAF6
ANXA2	0.901	other	1.437	0.0264	AKT1,FAS,IL6,MMP1,PTEN,S100A10,TNF,TNFRSF10B,ULK1
LOC105372576		other	1.718	0.0264	ATP7A,DYNLL1,EDN1,EIF2AK3,HMMR,LAMB2,LPAR2,PPP4R3B,RPS27
Perm1		other	2.985	0.0264	ACADM,ATP5F1B,COX4I1,COX6A1,MT-CO2,MT-CO3,NDUFB8,NDUFS1,SDHB
RAB1B	0.285	other	0.333	0.0264	ARF4,CXCL8,RAB26,RAB32,RRAGC,SEC22B,SEC24D,SRP54,USO1
bardoxolone		chemical drug	0.627	0.0264	ACTA2,BCL2L1,GSR,HERPUD1,HMOX1,HSPA9,MMP1,NQO1,PCNA
bryostatin 1		chemical drug	2.898	0.0264	ARG1,BIRC3,CCL3,CCL5,CXCL8,IFNG,IL6,ODC1,TNF
KLF2	-0.211	transcription regulator	-0.478	0.0265	CCL2,CCL3,CCL4,CCL5,CCR3,CXCL8,CYP1B1,EDN1,ELN,F3,IFNG,IL1RL1,IL6,ITGB1,ITGB2,ITGB4,MAPK9,MT2A,MVP,MYH10,NOTCH1,NOTCH3,NQO1,PECAM1,PLPP3,RGS3,RNASE2,RUNX2,SREBF1,STAT1,TCF4,TGFBR1,TNF,TRAF6
GPS2	0.55	transcription regulator	-2.033	0.0265	CCL20,CCL4,CD14,CXCL10,CXCL8,FAM20C,HEBP1,HP,IL6,MCTP1,NOS2,RGL1,SOCS1,TBCC,TNF
ursodeoxycholic acid		chemical - endogenous mammalian	0.538	0.0265	ABCC3,BCL2L1,CCL20,CDK2,COL1A2,CX3CL1,CXCL10,CYP1A1,CYP2B6,IFNG,LGALS3,NOS2,PDGFA,SREBF1,TNF
HBB	0.436	transporter	-1.706	0.0266	CCL4,CCL5,COL1A2,CXCL10,CXCL8,IFNG,IL1A,IL6,PECAM1,SCARB1,TNF
INPP5D	-0.598	phosphatase	-1.177	0.0266	ACTA2,ARG1,CD69,CXCL8,FAS,IFNG,IL2RA,IL6,IRAK3,PECAM1,TNF
cilostazol		chemical drug	-1.004	0.0266	CCL2,EIF2AK3,ERN1,GCH1,GFAP,HMOX1,IL23A,MMP1,NR4A2,RAPGEF3,TNF
ouabain		chemical drug	-0.868	0.0266	ANXA5,BCL2L1,CDC42,CDK2,HSPA8,HSPA9,IDO1,NOS2,PCNA,TNFRSF10B,YWHAG
sildenafil		chemical drug	-0.802	0.0266	BCL2L1,CXCL13,CYBB,FN1,GFAP,HMOX1,HSPD1,HSPE1,NOS2,TNF,TRPC1
thymoquinone		chemical drug	1.141	0.0266	BCL2L1,BIRC5,CASP1,CAT,CD14,CDK2,CHUK,HMOX1,MMP1,NBN,TNF
D-tubocurarine		chemical drug		0.027	CNTN1,IL6,MATR3,RBBP6,TNF
F10	0.098	peptidase	2.18	0.027	CCL2,CXCL8,F3,IL6,MIF
FH	1.168	enzyme		0.027	ATF4,HMOX1,LDHA,LTBP2,NQO1
HOXA4	0.036	transcription regulator	-0.668	0.027	ACTA2,BIRC5,ITGB1,MYH11,TAGLN
IFNA10	-0.038	cytokine	2.201	0.027	CXCL10,CXCL11,IFIH1,IFNG,STAT4
IFNA21	0.018	cytokine	2.195	0.027	CXCL10,CXCL11,IFIH1,IFNG,STAT4
IFNA5		cytokine	2.201	0.027	CXCL10,CXCL11,IFIH1,IFNG,STAT4
IFNA6	-0.025	cytokine	2.201	0.027	CXCL10,CXCL11,IFIH1,IFNG,STAT4
IFNA7		cytokine	2.201	0.027	CXCL10,CXCL11,IFIH1,IFNG,STAT4
L2HGDH	-1.805	enzyme	-1.342	0.027	CCL4,CYBB,LDHA,NOS2,TNF
LOXL1	0.02	enzyme	0.277	0.027	ACTA2,ELN,IL6,MMP12,TNF
MMP8	0.223	peptidase	1.274	0.027	CXCL10,CXCL8,IL6,S100A8,TNF
RPL13A	1.05	other	-1.342	0.027	CLEC6A,CXCL13,PECAM1,S100A8,TAP1
SCAVENGER receptor CLASS A		group	1.566	0.027	CCL5,CXCL8,IFNG,IL6,TNF
SURF1	0.407	enzyme	-2.236	0.027	COX4I1,MT-CO1,MT-CO2,NDUFA1,VDAC1
ebselen		chemical drug	-0.391	0.027	COL1A2,HMOX1,IDO1,NOS2,TNF
zeranol		chemical - endogenous mammalian	-1	0.027	BCL2L1,CITED2,CYP19A1,HMOX1,MAOA
TGFB2	0.812	growth factor	-0.424	0.0272	ACTA2,ALDH1A1,ASPN,CD59,CNN1,COL1A2,EDN1,FAS,FN1,HMOX1,HSPG2,IFNG,NOS2,NOTCH1,PECAM1,PTEN,RGS3,S100A8,SMAD2,SMAD4,TAGLN,TGFBR1,TGFBR3
EDN1	3.404	cytokine	0.711	0.0272	ACTA2,ANXA1,ANXA5,BCL2A1,CAT,CCL2,CDC42,CDK1,COL1A2,COL7A1,CXCL8,CYBB,EDN1,EIF3J,FGF23,FN1,HSPA8,IL6,ITGB1,MCAM,MMP1,MMP7,NPM1,ODC1,PDGFA,PDIA6,PLOD1,PTGER4,PTGS1,PXN,RETN,SERPINB2,SOCS1,SOD1,TPM2,TPT1,YWHAE
thapsigargin		chemical toxicant	2.728	0.0276	ACADL,ACADM,ADIPOR1,ATF4,ATG5,BCL2L1,BIRC3,CCL20,CP,CXCL10,CXCL8,DERL2,DNAJB9,EIF1,EIF2A,EIF4EBP1,ENTPD6,ERN1,EVI2A,FN1,HERPUD1,HMOX1,HSPA9,IL6,ITGB2,MLF1,NCOA3,NOS2,PAWR,PCNA,PRNP,SREBF1,SRI,TNF,TNFRSF10B,TYMP,UFL1,UFM1,WFS1,XBP1
MAP3K12	-0.402	kinase	-1.414	0.028	RPL12,RPL27A,RPL37,RPL37A,RPS18,RPS8,SYT10,TUBB
PYCARD	0.045	transcription regulator	0.78	0.028	ACTA2,CXCL8,DUSP10,IFNG,IL6,NOTCH1,S100A8,TNF
TREX1	0.424	enzyme	-2.585	0.028	CXCL10,IFI16,IFI44,IFIT2,IFIT3,RSAD2,TNF,USP18
acteoside		chemical - endogenous non-mammalian	0.576	0.028	BIRC5,HIPK2,HMOX1,IL6,NOS2,NQO1,SMAD2,TNF
deoxynivalenol		chemical toxicant	2.012	0.028	CCNB1,COL9A2,CXCL8,ERN1,IL6,PCNA,TNF,XBP1
miR-133a-3p (and other miRNAs w/seed UUGGUCC)		mature microrna	1.644	0.028	KLF15,NELFA,NFATC4,PTBP2,RUNX2,STK3,TINCR,TNF
silymarin		chemical drug	0.384	0.028	BCL2L1,CAT,GSR,IFNG,IL6,NOS2,TNF,TNFRSF1A
9,10-dimethyl-1,2-benzanthracene		chemical toxicant	2.165	0.028	ARG1,BCL2L1,BIRC5,CYP19A1,CYP1A1,CYP1B1,IL6,MAPK9,NQO1,S100A8,S100A9,TNF
PLK1	-0.12	kinase		0.028	ACTA2,BMI1,CLSPN,DTX3L,GMNN,IFI16,PARP9,PIK3R1,SMAD4,TGFBI,TGFBR1,TNFAIP6
lactacystin		chemical - protease inhibitor	0.145	0.0283	ARHGDIB,ASAH2,BAG3,BEX1,BRCA1,CCL2,CCRL2,CCT2,CD69,CXCL8,CYP1A1,EIF5A,FAS,GFAP,H2AC16,HMGB2,HMOX1,IL6,ITGB4,MMP1,NEDD8,NOS2,OPTN,PFN1,PPIA,PTEN,PXN,RAD51,RPLP0,RUNX2,SMAD4,SREBF1,SUB1,TNF,TNFRSF10B,TXN
thioacetamide		chemical toxicant	1.604	0.0284	AACS,ACOT2,ACTA2,ANXA1,ANXA2,B4GALT6,BIRC3,BRCA1,CD14,COL1A2,CP,CSNK1D,CYP1A1,DBN1,DKK3,ELN,F2R,FGFR3,GFAP,GTPBP4,H3C4,HDGFL2,HSPA4,IL6,ITGB4,LGALS3,MCM6,ODC1,PCOLCE,PECAM1,PIK3R2,PLPP3,PSMB8,S100A10,S100A11,TAGLN,TCF4,TES,TGFBR1,TMEM45A,TMSB10/TMSB4X,TNF,TSPAN8,UBLCP1
CD36	-0.124	transmembrane receptor	1.364	0.0284	ARG1,ATP5F1B,CCL20,CCL5,CXCL8,DGAT1,EIF2AK3,ERN1,FAS,GPR78,IFNG,IL1A,IL6,LRP1,MMP1,PNPLA2,SERPINB2,TNF,TNFRSF10B,TNFRSF10C,XBP1
NR1H2	-0.168	ligand-dependent nuclear receptor	0.055	0.0284	ABCA2,CCL4,CCL5,CXCL10,DDX60,ELOVL6,FDFT1,HSD17B4,IFIT2,IFNG,IL6,NOS2,PNPLA2,PRDM16,RPS14,SCARB1,SLC16A10,SMAD2,SMAD4,SREBF1,TNF
ZBTB16	0.717	transcription regulator	0.636	0.0287	ATP6V1A,CCNT2,CD14,CD2,CD200R1L,CD3D,CD3E,CD8A,CLEC4C,CXCL10,EIF2AK2,EMB,F2R,FGFR3,GBE1,HPGD,ICOS,ID2,IFNGR1,IL1A,IL2RA,IL3RA,IL6,IL6ST,LMO4,LY96,ME1,NDUFB5,NOS2,ODC1,PIK3R1,POLA2,POLE3,RUNX2,SDS,SOX13,TNF,TSC22D1,UGP2
simvastatin		chemical drug	-1.462	0.0287	ACTA2,ANXA1,BCL2L1,BIRC5,CACNA1G,CCL2,CCL20,CCL3,CD14,COX4I1,CXCL8,CYBB,CYP2B6,EDN1,F2R,F3,H1-2,HMOX1,IFNG,IL23A,IL6,ITGB2,ITGB4,MAP1LC3B,MMP1,MYH10,NOS2,PECAM1,POLG,RHOU,S100A6,SCARB1,SDC4,SOCS4,STAT1,STAT4,STAT6,TNF,TNFRSF10B
CD5	-0.271	transmembrane receptor	2.01	0.029	CCL3,CCL4,CD69,FAS,GZMB,IFNG,IL2RA,MAPK9,MSMO1,PIM1,SIPA1,STAT1,TLR8
hexachlorobenzene		chemical toxicant	1.976	0.029	ANXA1,ANXA2,CD14,CP,GTPBP4,ITGB4,LGALS3,PSMB8,S100A10,S100A11,TES,TMSB10/TMSB4X,TSPAN8
luteolin		chemical drug	-1.079	0.029	BCL2L1,BIRC5,CXCL10,CYP19A1,CYP1A1,FAS,HMOX1,IL6,MMP1,NOS2,SOD2,TNF,TNFRSF10B
3M-002		chemical reagent	1.856	0.029	ACAP1,ACOD1,BCL2A1,BMX,CCL20,CCL4,CCL5,CD69,CLEC4E,CXCL10,EIF3J,ETV5,H4C14,IFI44,IFNG,IL6,MLPH,MYLK3,PHF11,RPL26,RPL32,TLR8,TNF,TXNIP
BIRC2	0.708	enzyme	-0.44	0.029	BIRC3,CCL2,CSE1L,CXCL8,IL6,TNF
CEP-1347		chemical drug	-1	0.029	ATF4,CCL4,CCL5,IL6,NOS2,TNF
CREBZF	-0.329	transcription regulator	-0.721	0.029	ATF4,DNAJB9,ERN1,HERPUD1,SREBF1,XBP1
GPR132	-0.44	g-protein coupled receptor	1.446	0.029	ARG1,CCL17,IFNG,IL23A,IL6,TNF
HNF1A-AS1		other	-1.633	0.029	BIRC5,H2AC6,H2BC12,H2BC21,H2BC5,HMGB2
IFNA14		cytokine	2.401	0.029	CXCL10,CXCL11,IFIH1,IFNG,RSAD2,STAT4
NUMB	-0.083	other	-0.243	0.029	BCL2L1,BIRC3,CCNB1,CDK1,IFI16,PTCRA
NX-13		chemical reagent	-2.434	0.029	CCL2,CXCL8,IFNG,IL1A,IL6,TNF
PTGIS	-0.102	enzyme	0.896	0.029	CXCR2,IL6,NOS2,PECAM1,TNF,YWHAB
SEL1L	-0.483	other	-2.2	0.029	DNAJB11,HERPUD1,NOTCH1,PTEN,RHEB,XBP1
SLC29A1	-0.453	transporter	0	0.029	FAS,ITGB1,RPL10A,RPS27L,SNRPG,TP53INP1
TEK	0.02	kinase	2.416	0.029	IFNG,IL1A,IL6,S100A8,S100A9,TNF
dichlororibofuranosylbenzimidazole		chemical toxicant	0.686	0.029	CXCL8,CYP1A1,CYP3A5,DHX9,RAD51,SREBF1
metyrapone		chemical drug	-0.861	0.029	ABCC3,ALAS1,CYP1A1,CYP3A5,IL6,SCARB1
triflusal		chemical drug	-1.747	0.029	CCL3,CCL4,CXCL8,GFAP,IFNG,TNF
Cbp/p300		group		0.029	APEX1,BCL2A1,BRCA1,CYP1A1,HP,NCR3LG1,TNF
IL36B	0.435	cytokine	1.977	0.029	CCL20,CXCL10,CXCL8,IFNG,IL23A,IL6,TNF
Ikb		group	2.586	0.029	BCL2L1,CCL2,CCNB1,IL6,MMP1,PTEN,TNF
LILRB1	-0.162	transmembrane receptor	-1.914	0.029	CXCL8,FGFR3,IFNG,ITGB1,ST3GAL6,TENT5C,TNF
Ni2+		chemical reagent	1.834	0.029	BIRC3,CCL2,CCL20,CX3CL1,CXCL8,IL1A,IL6
PTAFR	0.38	g-protein coupled receptor	-0.236	0.029	BIRC5,CASP1,CCL2,CXCL8,IL6,MCAM,TNF
RNF138	0.543	enzyme	2.646	0.029	BCL2L1,BIRC3,CCL20,IL1A,IL6,RGS16,TNF
SAFB2	-0.278	other	-1.134	0.029	B2M,BCCIP,PSMB9,RBM8A,RPL35A,UBE2B,UBE2Q1
ATP7B	-0.188	transporter	1.667	0.029	AACS,CP,ELOVL6,FDFT1,H1-2,HMGCS1,IDI1,MSMO1,RAD51,SQLE
tempol		chemical drug	0.419	0.029	BCL2L1,BRCA1,CAT,CXCL8,CYCS,F3,GCH1,MT-CO1,NOS2,SOD2
STAT5A	-0.155	transcription regulator	2.363	0.0291	AGR2,ANKRD22,BCL2A1,BCL2L1,BIRC3,C15orf48,CASP4,CISH,CYP1B1,DYNLRB1,FAS,FCER1G,FGFBP1,GCHFR,GZMK,H1-2,H2AC18/H2AC19,ID2,IFNG,IGFALS,IL2RA,IL6,IL6ST,KLF10,LTBR,MMP7,NOL3,NR4A2,PIM1,PROM2,PSMB8,QPRT,RO60,RUNX2,S100P,SOCS1,SREBF1,TCEAL1,TGFBI,TNF,TNFRSF1A,TRIM31,TSPAN13,TSPAN8,TXNIP,UGP2,WARS1,YBX1,YWHAG
ionomycin		chemical reagent	2.278	0.0293	ANKH,BCL2A1,BCL2L1,CCL2,CCL3,CD276,CD69,CRTAM,CXCL10,CXCL8,EBI3,EIF2AK2,EIF4EBP1,ENPP1,FAS,FGF23,GCH1,GCM1,GZMB,HSPA4,ICOS,IFNG,IL2RA,IL6,ITGB2,ITM2A,KLHL22,LAMP1,LDHA,NR4A2,PIM1,POU2AF1,SLAMF1,SMAD2,TNF
docosahexaenoic acid		chemical drug	-0.97	0.0295	ARG1,ATF4,BCL2A1,BCL2L1,CASP1,CCL2,CCL3,CCL4,CXCL8,CYCS,DNAJB9,EIF2A,ELOVL6,ERN1,FAS,HMOX1,HPGD,IL6,INSIG2,LDHA,LOXL2,MMP1,NOS2,PIK3R1,PNPLA2,PTEN,PTGS1,RXRA,SORL1,SREBF1,TGFBR1,TNF,TNFRSF1A
cardiotoxin		chemical - other	1.606	0.0295	ATP6V1A,B2M,BIRC5,CASP1,CCL17,CCL2,CCL4,CCL5,CCNE2,CCR1,COL1A2,CSF1R,CX3CL1,CXCL10,CXCL13,CXCR2,DCN,GMNN,HP,HSP90AA1,IFNG,IL1A,IL33,IL36G,IL6,ITGA6,ITGB2,KARS1,LRG1,LTF,MMP12,MMP7,NOS2,NPM1,OSTF1,PCNA,PDGFA,PGAM1,S100A8,S100A9,SERPINB2,TNF,TSC22D1
N-ethyl-N-nitrosourea		chemical toxicant	2.514	0.0296	CCL17,CCL2,CCL5,CX3CL1,CXCL13,HSP90AA1,IFI44,IFIH1,IFIT2,IFIT3,IFNG,PSMB8,TNF,TNFRSF1A
COLQ	-0.01	other	-0.466	0.0299	AGRN,ASPN,COL7A1,COL8A1,DCN,FN1,GPC1,HSPG2,LAMB2,LTBP3,LTBP4,POMT2,SDC4,SSPN,WNT4
fenamic acid		chemical reagent	2.18	0.0299	ANXA1,ANXA2,BIRC3,CD14,CP,GTPBP4,ITGB4,LGALS3,PSMB8,S100A10,S100A11,TES,TMSB10/TMSB4X,TSPAN8,TUBB
PRNP	1.574	other	-0.49	0.0299	ATF4,CCL2,CCL5,HSPA8,HSPA9,ID2,IFNG,IL6,LAMP2,LRP1,NOS2,NOTCH1,PDCD6IP,PLPP3,PRNP,TLE1,TNF
tetrachlorodibenzodioxin		chemical toxicant	1.833	0.0309	ACOT2,ACTA2,ACTL6A,ACTN1,AHRR,ARL6IP1,ATF4,BUD31,CACNA1D,CALB1,CASP1,CCL5,CCNE2,CCT5,CDK2,CEBPZ,COL18A1,COL9A2,CUL2,CXCL8,CYP19A1,CYP1A1,CYP1B1,CYP2A6,CYP4B1,EDN1,ELK1,ELN,F3,FAS,GALNT1,GHITM,GLRX,GPI,GRPEL1,HDAC6,HMOX1,HSPA8,IFNG,IL2RA,IL6,INSIG2,ITGB1,KCNJ5,M6PR,MANF,MCM3AP,MED16,MGP,MMP1,MNAT1,MTCH2,MYH11,NFYB,NME1,NOS2,NOTCH1,NQO1,ODC1,PCLAF,PCNA,PLXNA2,POMP,PPAN,RXRA,RYR1,S100A8,S100A9,SERPINB2,SLC16A10,SLC25A5,SLC4A2,SOD1,TIPARP,TNF,TXN,UBR2,VEZF1
HNRNPH1	-0.048	other		0.0309	ATP5PB,ATP5PO,CAT,CBS/CBSL,H3-3A/H3-3B,NDUFA1,NDUFA4,NDUFAF2,NDUFB3,SH3GLB2,VPS35
Ro31-8220		chemical drug	-2.245	0.0309	BCL2L1,CCL2,CCL20,COL1A2,CXCL8,FN1,HMOX1,IL6,ITGB1,MMP1,NOS2
lipoxin A4		chemical - endogenous mammalian	-0.157	0.0309	ACTA2,CASP1,CCL2,CXCL8,CYP1A1,FN1,HMOX1,IFNG,IL6,NOS2,TNF
Vegf		group	0.64	0.0311	ACOT2,ACTA2,ADGRF5,AGFG2,ALOX5AP,ARHGAP18,ARHGAP22,BCL2A1,BIRC5,BUB1,C6orf58,CA2,CALB1,CALM1,CASP1,CCL7,CCNE2,CDC42,CDK1,CDK2,CDKN3,CLCF1,CNN1,CSE1L,CUL2,CXCL10,CXCL11,CXCL8,CXCR2,DENND2D,DIAPH2,DNAJB9,EDN1,ELN,ETV5,F3,FAS,FKBP5,FN1,FNDC3A,FOXN2,GJB2,GMNN,HERPUD1,HMMR,HMOX1,IFNG,IL1A,IL3RA,IL6,IL6ST,ITGA6,ITGB1,MAGI1,MGP,MIF,MPC1,MT1G,NOSTRIN,NOTCH1,NOTCH4,NR4A2,NR5A2,NRROS,PC,PDGFA,PEX5,PHLDA2,PLK4,PLPP3,PLXNA2,PPAN,PRDM16,PRKAA1,RAD51,RGL2,SERPINB2,SLC12A4,SLK,TNF,TNFRSF10B,TNFRSF10C,VASH1
PIK3CG	0.274	kinase	-0.634	0.0312	APOBEC3B,ARG1,B2M,BCL2A1,CD8A,CXCL10,ENPP1,GBP2,GBP5,HMOX1,IFNG,IL17RA,IL6,NOS2,PIK3CD,STAT1,TAP1,TLR8,TNF,UBD,ZNF580
phosphate		chemical - endogenous mammalian	2.376	0.0312	ACTA2,AKT1,ANKH,BIRC6,CNN1,DCN,ENPP1,ETV5,F2R,FGF23,LDHA,NDUFA12,NPM1,PCNA,RUNX2,SDF2L1,SLC25A5,SLTM,TRIP11,XRN2,ZFHX3
aflatoxin B1		chemical - endogenous non-mammalian	0.945	0.0312	A1BG,ABCC3,ALDH1A1,BUB1,CA2,CCNE2,CDCA2,CDK1,CDK10,CKAP2,CLSPN,CUL2,CX3CL1,CXCL13,CYP1A1,CYP3A5,DCN,DDIT4L,DLGAP5,DMBT1,ELAVL2,FAS,GSR,GTSE1,H2AC20,HMMR,IDI1,IGSF1,IQGAP3,ITGB4,KIFC3,LAMA5,MCM6,MMP1,MMP12,NOL3,NQO1,PCLAF,PRNP,RAD18,RAD51,RRN3,SEMA3B,SPC25,SQLE,SRXN1,SULF2,TACC3,TSPAN8,WNT4
2,4-dinitrobenzenesulfonic acid		chemical reagent	0.266	0.0314	IL6,NOS2,SCARB1,TNF
6-mercaptopurine		chemical drug	-1.982	0.0314	CXCL10,CXCL8,IL6,PCNA
ACTG1	0.083	other	1.214	0.0314	ACTA2,CNN1,MRTFA,TAGLN
ADCY7	-0.959	enzyme	0	0.0314	CHUK,IL1RL1,TNF,TRAF6
BCO2	-0.152	enzyme		0.0314	ARRDC3,DLAT,NR1D1,SLC25A30
BIX 01294		chemical reagent	1	0.0314	CA2,IL6,SOD2,TNF
BW 245C		chemical reagent	-0.762	0.0314	CCL5,GFAP,IFI16,TNF
CD200R1	0.369	transmembrane receptor	1	0.0314	IDO1,IFNG,IL6,TNF
CTTN	-0.309	other	1.98	0.0314	CCL5,IFNG,IL6,TNF
DUSP22	-0.184	phosphatase	-0.762	0.0314	IFNG,IL6,PTEN,TNF
ELOVL2	0	enzyme	0.025	0.0314	CASP1,NOS2,SREBF1,TNF
GPAT4	-0.306	enzyme	1	0.0314	ATF4,EIF2AK3,ERN1,XBP1
GPX8	0.633	enzyme	0	0.0314	CXCL10,FN1,IL6,ITGB4
LGALS8	0.592	other	2	0.0314	CCL2,CCL5,CXCL8,IL6
LRRK2	0.351	kinase		0.0314	MAP1LC3B,MICU1,NOS2,TNF
NF 449		chemical reagent	-1.982	0.0314	CCL3,CCL4,CYP19A1,GZMB
PDK2	-0.052	kinase	0.247	0.0314	ARG1,IL6,NOS2,TNF
alpha-santalol		chemical reagent	-1	0.0314	BRCA1,CCNB1,CDK1,CDK2
cyclic guanosine monophosphate-adenosine monophosphate		chemical - endogenous non-mammalian	1.98	0.0314	CXCL10,CXCL8,IL6,TNF
gossypol		chemical drug	-1.21	0.0314	ATF4,BCL2L1,CXCL8,NCOA3
mastoparan		chemical toxicant	-1	0.0314	CXCL10,IL6,NOS2,TNF
poly(U)RNA		chemical reagent		0.0314	CCL2,CXCL8,IL6,TNF
polymyxin B		biologic drug	-1.177	0.0314	APOBEC3B,CXCL8,IL6,TNF
retinol acetate		chemical drug	-1.067	0.0314	RXRA,TF,TNFRSF10B,TNFRSF10C
NF1	-0.446	other	-1.287	0.0316	ARL6IP5,BCL2L1,CBS/CBSL,MRPL15,NPM1,PDGFA,RPL10A,RPL21,TNFRSF10B
methylnitrosourea		chemical toxicant		0.0316	CCL5,CDK2,MNAT1,PCNA,PSMA7,PSME1,RPS11,RPS12,SOD1
trabectedin		chemical drug	1.219	0.0316	ARL6IP1,CD3E,CDK1,CXCL10,GZMB,H4C11,H4C3,OAT,WRN
AGT	0.054	growth factor	1.297	0.0316	ACAT2,ACTA2,ADIPOR1,ANO1,ANXA1,ARFGAP1,ARG1,ASAH2,ATN1,BEX4,BRCA1,BUB1,CAT,CBS/CBSL,CCBE1,CCL2,CCL4,CCL5,CCNB1,CCNE2,CD14,CDC5L,CDK1,CDKN3,CELA2A,CNN1,COL18A1,COL1A2,COL8A1,COX4I1,COX7A2,CP,CTSS,CXCL10,CXCL8,CYBB,CYP19A1,DKK3,DMBT1,EDN1,ELN,ENPP1,ETV5,F2R,F3,FDFT1,FKBP5,FN1,GABBR1,GCH1,GFI1,GGH,HMGB2,HMGCS1,HMOX1,HP,HSD3B1,HSPG2,IDI1,IFI16,IFNG,IL1A,IL2RA,IL6,IL6ST,ITGB1,ITGB2,KLF15,LAMB2,LAMP2,LDB3,LGALS3,LOXL2,LRP1,LTBP2,LTBP3,LTBP4,MGST1,MIF,MKNK2,MMP1,MMP12,MNT,MSMO1,MXD4,MYH10,MYH11,NDUFS1,NOS2,NOTCH3,NOTCH4,NR4A2,PAWR,PCSK5,PDGFA,PECAM1,PFN1,PIK3R1,PIR,PKD1,PLAC8,PNLIPRP1,POLE3,PPP3CB,PSMB8,PTBP2,PTEN,PTGS1,PTPN22,PTPRZ1,RAD51,RAI1,RASGRP1,RERE,RGMA,S100A8,S100A9,SCARB1,SERPINB2,SLC10A6,SLC9A3,SMAD2,SOCS1,SOD1,SOD2,SPIN1,SPTSSA,STK11,TACC3,TGFBR1,TIMM9,TNF,TNS1,TREM2,TTC7A,TTPA,TXNIP,WNK4,YBX2,ZFHX3
CYP1A1	4.004	enzyme	0.943	0.0319	ANXA7,CBX3,CD3E,COX6B1,CYP1A1,CYP2B6,DYNLRB1,ETHE1,GPC1,LMNA,NDUFA1,NQO1,ODC1,PTP4A1,RGS16,SDHB,SIDT2,ST3GAL4,TACC3,TSC22D1
RAC2	0.295	enzyme	1.964	0.0322	ANXA1,ARPC3,BCL2L1,CCL4,DIAPH2,IFNG,LDHA,MIF,RUNX2,S100A6,STAT4,TSC22D1
(S)-mevalonic acid		chemical - endogenous mammalian		0.0324	CAT,CD59,NOS2
10-(9Z-hexadecenoyloxy)-octadecanoic acid		chemical - endogenous mammalian		0.0324	CCL5,IL6,TNF
3-hydroxyanthranilic acid		chemical - endogenous mammalian		0.0324	HMOX1,IFNG,NOS2
5-fluoro-2-benzoyloxycinnamaldehyde		chemical reagent		0.0324	BIRC5,CCNB1,CDK1
5-fluoro-2-hydroxycinnamaldehyde		chemical reagent		0.0324	BIRC5,CCNB1,CDK1
5-stearic acid hydroxy stearic acid		chemical - endogenous mammalian		0.0324	CCL5,IL6,TNF
8-hydroxyguanine		chemical - endogenous mammalian		0.0324	CCL20,IL1A,TNF
9-palmitic acid hydroxy stearic acid		chemical - endogenous mammalian		0.0324	CCL5,IL6,TNF
ADAM19	0.208	peptidase		0.0324	ACTA2,FN1,NOTCH1
CASP4	0.901	peptidase		0.0324	CASP4,IFNG,IL1A
CBLC	-0.563	enzyme		0.0324	HMOX1,TNF,ULK1
CD27	0.498	transmembrane receptor		0.0324	BCL2L1,CXCL10,IFNG
CERS5	-0.737	transcription regulator		0.0324	ASAH1,CASP1,TNF
COG112 peptide		chemical reagent		0.0324	IFNG,NOS2,TNF
CTSC	0.492	peptidase		0.0324	IL37,IL6,TNF
CV 3988		chemical reagent		0.0324	CCL2,IL6,ITGB1
Casein		group		0.0324	CLEC6A,IL6,TNF
CpG ODN M362		chemical reagent		0.0324	IL6,RPS6,TNF
DOHH	-0.174	enzyme		0.0324	NME1,PRDX2,WARS2
Dgk		group		0.0324	CCL2,CXCL8,NOS2
EGTA acetoxymethyl ester		chemical reagent		0.0324	CXCL8,SERPINB2,TNF
EIF3M	1.7	translation regulator		0.0324	EIF3H,MIF,MT2A
EIF4A3	0.916	enzyme		0.0324	BCL2L1,PCNA,PTEN
FGF12	0.186	other		0.0324	ACTA2,MCM6,TAGLN
FLT4	-0.383	transmembrane receptor		0.0324	IL6,SOCS1,TNF
Fcgr2		group		0.0324	CCL5,IL6,S100A12
GMFG	0.889	growth factor		0.0324	IL6,ITGB1,TNF
GNAZ	-0.703	enzyme		0.0324	CCL4,CXCL10,IFNG
Gm35986		other		0.0324	FDFT1,HMGCS1,IDI1
HAS1	-1.942	enzyme		0.0324	CCNB1,CDK1,HAS1
KCNQ1OT1		other		0.0324	CASP1,CCNE2,SMAD4
L-asparagine		chemical - endogenous mammalian		0.0324	IFNG,PCNA,TNF
LY2090314		chemical drug		0.0324	IL23A,IL6,PLD2
MCB-613		chemical reagent		0.0324	CCL4,IL6,TNF
NLRP10	-0.335	enzyme		0.0324	CXCL8,IL1A,IL6
OPRD1	-0.475	g-protein coupled receptor		0.0324	ELK1,GZMB,IFNG
PDZ1i		chemical reagent		0.0324	CDC42,ITGA6,ITGB4
PGRMC2	0.264	transporter		0.0324	MT-CO1,NDUFB8,SDHB
PIEZO1	-1.057	ion channel		0.0324	CD69,IL2RA,IL6
PPM1L	-0.42	phosphatase		0.0324	IL6,TNF,XBP1
PRKAB1	0.037	kinase		0.0324	GABPA,IL6,NOS2
Ppp1cc		phosphatase		0.0324	ID2,IL6,TNF
RAM2061		chemical reagent		0.0324	ATF4,EIF2AK3,ERN1
SAR-20347		chemical drug		0.0324	IL23A,IL6,TNF
SENP6	0.246	peptidase		0.0324	CXCL8,IL6,TNF
SF1	-0.329	transcription regulator		0.0324	ACTA2,CNN1,FN1
SLC16A1	0.654	transporter		0.0324	CYBB,IFNG,IL6
STK38	0.164	kinase		0.0324	CCL20,IL6,TNF
Snhg20		other		0.0324	ACTA2,FN1,LGALS3
TLR10	-0.008	transmembrane receptor		0.0324	CXCL8,IL6,TNF
TLR2/TLR4		group		0.0324	IL23A,IL6,TNF
TNFRSF10A	0.114	transmembrane receptor		0.0324	CD14,IFNG,IL6
UBL4A	-0.222	enzyme		0.0324	IFNG,IL6,TNF
URI1	0.184	transcription regulator		0.0324	CCNB1,CDK1,FKBP5
VTX-2337		chemical drug		0.0324	GZMB,IL6,TNF
ZNF395	-0.264	transcription regulator		0.0324	IFI16,IFI44,IFIT2
aliskiren		chemical drug		0.0324	FN1,IL6,TNF
coxsackievirus A21		biologic drug		0.0324	CXCL10,CXCL11,DDX58
dec-RRLL-cmk		chemical reagent		0.0324	COL1A2,FN1,HMGCS1
flavone		chemical - endogenous non-mammalian		0.0324	BCL2L1,IL6,NOS2
glaucocalyxin A		chemical - endogenous non-mammalian		0.0324	IL6,NOS2,TNF
glycitein		chemical drug		0.0324	IL6,NOS2,TNF
hesperidin		chemical drug		0.0324	BCL2L1,HMOX1,NOS2
methyllycaconitine		chemical toxicant		0.0324	GCH1,IL6,TNF
miR-197-3p (and other miRNAs w/seed UCACCAC)		mature microrna		0.0324	IL6,TNF,TSPAN3
moxifloxacin		chemical drug		0.0324	CCL2,CXCL8,SMAD2
pinaverium		chemical drug		0.0324	CLEC6A,IL6,TNF
praziquantel		chemical drug		0.0324	CXCL8,IFNG,TNF
propyl-2-(8-(3,4-difluorobenzyl)-2',5'-dioxo-8-azaspiro[bicyclo[3.2.1] octane-3,4'-imidazolidine]-1'-yl)acetate		chemical reagent		0.0324	CCNB1,CDK2,PCNA
psychosine		chemical - endogenous mammalian		0.0324	IL6,NOS2,TNF
pyridoxamine		chemical - endogenous mammalian		0.0324	CXCL8,IL6,PCNA
resiniferatoxin		chemical drug		0.0324	FN1,NOS2,TGFBR1
roxithromycin		chemical drug		0.0324	IFNG,IL6,TNF
tirbanibulin		chemical drug		0.0324	AKT1,PXN,RPS6
zonisamide		chemical drug		0.0324	PCNA,SOD1,SOD2
ATF2	1.168	transcription regulator	1.089	0.0324	BCKDHA,BCL2A1,BCL2L1,CXCL8,DMBT1,DUSP10,FN1,IFNG,IL1RL1,IL23A,IL6,MMP1,MT2A,NOS2,NOTCH1,PTEN,SOD2,TF,TNF
ZFP36	-0.208	transcription regulator	-3.501	0.0324	AHRR,BIRC3,CCNE2,CLCN3,CTSS,CYBB,IFNG,IL1A,IL23A,IL6,LTF,MMP1,NHSL2,PIM1,S100A8,S100A9,SOCS1,SS18L2,TNF
BTK	0.198	kinase	1.507	0.0325	BCL2A1,BCL2L1,C1D,CCL4,CD2,CD69,CDK2,CISH,CXCL10,CXCL8,HMOX1,ICOS,IFIT3,IFNG,IL1A,IL2RA,IL6,MTHFD2,PIM1,RP2,STAT1,TNF,YES1
LIF	-0.249	cytokine	3.36	0.0326	ACAA2,ACTA2,BCL2L1,CISH,CSF1R,CXCL10,CXCL8,CYP19A1,CYP21A2,FN1,GFAP,ID2,IFI16,IFNG,IL2RA,IL6,IL6ST,KLF10,MMP1,MT-ATP6,MT-CO1,MT-CO2,MT-CO3,MT-CYB,MT-ND1,MT-ND2,MT-ND3,MT-ND4,MT-ND4L,NMI,OLIG1,PECAM1,PIM1,RHOU,SOCS1,SOD2,TNF,WT1,XBP1
atorvastatin		chemical drug	0.683	0.0326	ABCC3,AGR2,BCL2L1,CAT,CCBE1,CCL2,CCNE2,CD59,CD69,CXCL8,CYBB,CYP2B6,DDX51,EDN1,ERN1,F2R,F3,FDFT1,GOLGA6L6,GSR,HMGCS1,HMOX1,IDI1,IFNG,IL2RA,IL6,ITGB2,LRRK1,MSMO1,NOS2,PRNP,RGS1,RHEB,S100A12,SLC25A51,SMAD2,SOD1,SQLE,TCIM
SPP1	0.87	cytokine	1.999	0.0326	AKT1,ARG1,BCL2L1,BRCA1,CA2,CCL2,CCL20,CCL3,CCL4,CCL5,CDK2,COX7A2L,CXCL8,FN1,GFAP,HMOX1,IFNG,IL1A,IL6,MMP1,MMP7,MZF1,NDUFS4,NOS2,NOTCH1,PDGFA,PIK3R1,PLOD1,RUNX2,S100A6,SC5D,TASL,TGFBR1,TNF
BRD4	-0.409	kinase	1.592	0.0327	ABLIM1,ACTA2,BCL2L1,CCR1,COL1A2,CXCL8,DCPS,FN1,GFI1,GTF3C6,HMOX1,ID2,IL2RA,IL6,ITGB1,LOXL2,METAP1D,NME1,NQO1,PDGFA,PIM1,PTPN22,SLC16A6,SLC19A1,SORD,TNFRSF10B,TUBB,XBP1
CLUH	-0.68	translation regulator	-0.447	0.0331	FH,MICU1,MRPL1,MRPL14,MRPL15,MRPL44,NDUFB8,OAT,OPA1,PPID,STAT1,SUCLA2,TSFM
nickel chloride		chemical toxicant	2.533	0.0331	ALDOB,ATF4,CCL2,DNAJA4,ERO1A,GAPDH,GLRX,HMOX1,IL6,MAP2K6,P4HA1,PGK1,TNF
imiquimod		chemical drug	3.425	0.0333	ATP5F1C,CCL3,CCL4,CCL5,CERS1,CSTA,CTSS,CXCL10,CXCL8,HMOX1,HNRNPK,IFNG,IL1A,IL23A,IL2RA,IL6,ITGB2,LRG1,MINK1,NNMT,NOS2,PLOD3,POU2AF1,PRDX3,RPA3,RPS6,RSAD2,S100A8,S100A9,SLC46A1,SOCS1,SOD2,STAT1,TMEM259,TNF,TRPM4,UBC,UBE2E2,XBP1,XPA
IFN alpha/beta		group	4.034	0.0333	CCL2,CCL5,CCRL2,CD69,CX3CL1,CXCL10,IDO1,IFI16,IFIT2,IFIT3,IFNG,IL6,NOS2,RSAD2,SOCS1,STAT1,TRIM21
MAP3K14	-0.632	kinase	2.34	0.0333	ACTA2,BCL2L1,BIRC3,BST1,CCL5,CXCL8,CYP19A1,FAS,GBP5,IL1A,IL6,NOS2,PTEN,SREBF1,TNF,TNFAIP6,XBP1
zymosan		chemical - endogenous non-mammalian	2.392	0.0333	ACADM,ARG1,CAT,CCL17,CCL4,CCL5,CXCL10,CXCL8,HMOX1,IL1A,IL23A,IL6,NOS2,PTGS1,RXRA,SOCS1,TNF
RAS		group	1.051	0.0334	BCL2L1,CCL2,CXCL10,CXCL8,EDN1,FN1,GBP2,HMOX1,IFNG,IL1A,IL6,MMP1,MYH11,NOS2,NPM1,ODC1,PAK4,PDGFA,PRDX1,PTEN,SIN3B,SOD2,SREBF1,STAT1,TNF
CD247	0.627	transmembrane receptor	2.309	0.0335	ALAS1,CD3E,EIF2S2,ETFA,FCER1G,HSP90AA1,IFNG,MTHFD2,RPS17,SNRNP70,SSR4,TAF15,TFEC,UBE2L6
gentamicin C		chemical drug	2.138	0.0335	ANXA1,ANXA2,BIRC3,CD14,CP,GTPBP4,IL23A,LGALS3,PSMB8,S100A10,S100A11,TES,TMSB10/TMSB4X,TUBB
bromobenzene		chemical toxicant	-0.235	0.0337	ABCC3,CYP2B6,FDFT1,GAPDH,GSR,HMGCS1,HMOX1,HSP90AA1,HSPA13,MSMO1,NQO1,RPL28,RPL35,TSC22D1,UBD
IRAK3	1.423	kinase	-0.576	0.0339	ACTA2,BCL2A1,IFNG,IL6,NOS2,SOCS1,SOD2,TNF
H-7		chemical - kinase inhibitor	-1.803	0.0341	CLCF1,COL1A2,CYP1A1,FAS,FN1,IFIT2,ITGB1,MMP1,PIM1,SOD2
PP1		chemical drug	-1.816	0.0341	BCL2L1,CCNA1,CDK2,CXCL8,GRIA1,HMOX1,IL1A,ODC1,TAGLN,TNF
ATF4	0.785	transcription regulator	3.639	0.0344	APEX1,ATF4,ATG5,ATP1A2,CAST,CCL2,CXCL8,DENND1B,EIF2S2,EIF4EBP1,ERO1A,FN1,GABARAPL2,GARS1,GCH1,GHITM,HERPUD1,IARS1,IL6,KLF9,LGALS3,MAP1LC3B,MGST1,MRPS7,MT2A,MTHFD2,NARS1,PRKDC,SFXN5,SOD2,SREBF1,SSBP2,TNF,TNFRSF10B,WARS1,WFS1
IL1A	0.64	cytokine	4.004	0.0352	ALDH1A1,BCL2L1,BIRC3,CA2,CCL2,CCL20,CCL3,CCL4,CCL5,CLEC2D,CXCL10,CXCL8,CYP1A1,CYP2B6,CYP3A5,FAS,GBP1,GCH1,HMOX1,HSD3B1,HSPG2,IFNG,IFNGR1,IL1A,IL2RA,IL36G,IL6,ITGB1,LDHA,MCAM,MED1,MMP1,MMP12,MT2A,NOS2,PDGFA,S100A10,S100A12,S100A8,S100A9,SERPINB4,SOD2,TNF
AIRE	-0.249	transcription regulator	-0.714	0.0354	ACOD1,CALHM6,CCL17,CCL5,CCRL2,CLEC4E,CXCL10,CXCL11,DDX60,EIF2AK2,GBP3,IFI44,IFIT2,IFIT3,IFNG,LTF,NMI,PARP14,PLPP3,S100A9,SOD2,TLR8,TNF
trinitrobenzenesulfonic acid		chemical reagent	2.591	0.0358	BST1,CCL4,CCL5,CCR1,CLEC4D,CLEC4E,COL1A2,CXCL10,IDO1,IFNG,IL1A,IL23A,IL6,MMP12,NOS2,PTGS1,S100A8,S100A9,TNF
BIRC3	0.842	enzyme	0.519	0.0359	BCL2L1,BIRC3,CCL2,CXCL8,IFNG,IL6,TNF
COMMD1	-0.209	transporter	0.152	0.0359	ATP7A,BIRC3,IFNG,LDHA,PGK1,STAT1,TF
ITGA1	0.157	other	-0.152	0.0359	COL9A2,DCN,IFNG,MMP7,NOS2,PTGS1,TNF
LRPAP1	-0.489	other	1.118	0.0359	ACTA2,CXCL8,F3,IL6,LRP1,SORL1,TNF
PTPN2	0.073	phosphatase	0	0.0359	CCL17,IFNG,IL6,MT-CYB,NOS2,PRDM16,TNF
tosylphenylalanyl chloromethyl ketone		chemical - protease inhibitor	-1.921	0.0359	BIRC3,CCL2,CXCL8,GZMB,IL6,NOS2,TNF
BTC	-0.121	growth factor	1.342	0.0362	CCL20,CXCL8,IL6,SREBF1,TNFAIP6
BV6		chemical reagent	-1.607	0.0362	CCL2,CCL5,CXCL8,IL6,TNFRSF10B
CALC		group	-0.6	0.0362	CCL2,EDN1,IL33,NOS2,TNF
CLCN5	0.438	ion channel	-1.98	0.0362	B2M,IL6,PCNA,SOD1,TXN
DEK	0.466	transcription regulator		0.0362	AKT1,BIRC3,CXCL8,PRDX6,RPS6
IFNA16		cytokine	2.201	0.0362	CXCL10,CXCL11,IFIH1,IFNG,STAT4
IFNA8		cytokine	2.201	0.0362	CXCL10,CXCL11,IFIH1,IFNG,STAT4
KLK1	-0.089	peptidase	-0.447	0.0362	ARG1,CYBB,IL6,SOD1,SOD2
PIKFYVE	0.162	kinase	0.447	0.0362	ALDH1A1,EIF4EBP1,LAMP1,MAP1LC3B,RPS6
Ptgs2os2		other	-0.447	0.0362	CCL5,CXCL10,CYCS,EIF2A,EIF2AK3
SDHB	1.083	enzyme	0.447	0.0362	ATOX1,FN1,SCO2,SLC25A3,SOD2
SIRPA	0.411	phosphatase	-2.176	0.0362	BCL2L1,CCL5,CXCL8,IL6,TNF
SNORD22		other		0.0362	CDK2,PTEN,SMAD2,YWHAB,YWHAE
TAP1	1.007	transporter	-1.592	0.0362	CXCL8,EIF2AK2,IL6,PSMB9,TNF
YWHAQ	0.461	other	0.106	0.0362	CASP7,CNN1,MMP1,MMP7,TAGLN
albuterol		chemical drug	0.108	0.0362	CCL5,EBI3,GRK2,IL6,TNF
clarithromycin		chemical drug	-1.246	0.0362	CXCL8,FN1,IFNG,IL6,TNF
isoquercitrin		chemical drug	2.236	0.0362	ACAT2,FDFT1,MSMO1,SC5D,SQLE
lauric acid		chemical - endogenous mammalian	1.413	0.0362	CXCL8,IL1A,IL6,NOS2,TNF
miR-129-5p (and other miRNAs w/seed UUUUUGC)		mature microrna	-2.2	0.0362	CAMTA1,GALNT1,PDS5A,TP53INP1,ZFP91
monophosphoryl lipid A		chemical drug	2.189	0.0362	CXCL10,IFNG,IL1A,IL6,TNF
COL18A1	-2.663	other	-0.517	0.0365	BCL2L1,CCL2,EDN1,EPHB4,F2R,F3,FN1,GFAP,IL6,ITGB2,LDHA,MMP1,NOS2,PECAM1,STAT1,TNF,TNFRSF1A,VDAC1
NPC1	0.485	transporter	-0.78	0.0365	AKR1C4,ATF4,CCR1,CCR3,CD276,CD8A,HMGCS1,IDI1,LGALS3,NPC2,PLIN4,S100A8,S100A9,SREBF1,STAT1,STAT4,TNF,XBP1
AICAR		chemical - endogenous mammalian	0.676	0.0365	ACTA2,ARG1,CCNA1,CCNB1,CCNE2,COX4I1,CYCS,CYP2B6,FN1,GSTO1,NOS2,NQO1,PNPLA2,PRDX1,PTEN,RUNX2,SCARB1,SOD2,SREBF1,SRXN1,TNF,TXNIP
CDK4	-0.297	kinase		0.0366	ATP6V0E1,BRCA1,CCDC32,CDCA2,CTNNA2,DDIAS,EIF5A2,ELN,H2BC21,H4C8,JKAMP,KDM6B,MORC4,MTFR2,MYT1,PBLD,PCLAF,POLD3,PTBP3,RBMS3,SPC25,STARD4,STOM,TBCK,TNFRSF10B,TOR3A,TP53INP1
NFKB1	0.189	transcription regulator	2.425	0.0366	AHRR,ARG1,ARNTL2,B2M,BCL2A1,BCL2L1,BIRC3,CASP4,CASR,CCL17,CCL2,CCL20,CCL3,CCL4,CCL5,CD59,COL1A2,CX3CL1,CXCL10,CXCL11,CXCL8,CXCR1,CYBB,EBI3,FAS,FCGRT,FN1,GBP1,HMOX1,HOOK2,IFI16,IFNG,IKBKG,IL23A,IL2RA,IL6,MMP7,NMI,NOS2,NR4A2,PDGFA,PECAM1,PIM1,PXN,RGS1,SDC4,SOD2,STAT1,TNF,WT1
BCR (complex)		complex	2.79	0.0367	AFMID,ARAP2,BCL2A1,BCL2L1,C15orf48,CCL3,CCL4,CD69,CD7,CDK2,CLCF1,CLEC2D,CTSS,FAS,GBP2,GZMB,IFNG,IGSF1,IL23A,IL2RA,IL6,ITGB1,KLF9,PDE7A,PIM1,POU2AF1,PTPN22,S100A10,SAMSN1,SEMA4B,SIGLEC10,SLAMF7,STAT1,TES,XBP1,ZNF608
LRP1	-1.769	transmembrane receptor	0.225	0.0369	CCL4,CD14,GRIA1,IDE,IL6,ITGB1,LRP1,NOS2,OPA1,PLIN2,PPIA,TNF
BID	0.084	other	2.433	0.037	C3AR1,CTSS,CXCL8,IL6,MMP12,MT-CO2
HNRNPA1	0.378	other		0.037	ANXA7,EIF2AK2,IL6,SMN1/SMN2,SREBF1,TNF
MED30	0.277	transcription regulator		0.037	MT-CO1,NDUFA10,NDUFB3,SDHB,SDHC,SOD2
MSR1	-0.396	transmembrane receptor		0.037	ACOD1,CCL5,CXCL10,IL6,NOS2,TNF
SMURF1	-0.003	enzyme	0	0.037	CXCL10,NOS2,RUNX2,SMAD2,SREBF1,WFS1
acrolein		chemical toxicant	-1.461	0.037	IFNG,IL6,PMS2,TNF,TNFRSF10B,XPA
betaine		chemical - endogenous mammalian	1.406	0.037	ATP5ME,ATP5PB,B2M,CCL2,NDUFS4,SREBF1
bis(4-hydroxyphenyl)sulfone		chemical reagent	-0.339	0.037	CCL2,CXCL8,IL6,SNX16,SREBF1,TNF
chitin		chemical - endogenous non-mammalian	2.372	0.037	ARG1,CCL17,CCL5,IL33,IL6,TNF
lapatinib/pazopanib		chemical drug	0	0.037	CDADC1,IFNAR2,SLC16A6,VCPIP1,ZNF19,ZNF507
miR-296-5p (miRNAs w/seed GGGCCCC)		mature microrna	1.044	0.037	AKT1,HGS,MMP1,NUMBL,PCNA,SCRIB
mir-486		microrna	-0.896	0.037	ADARB1,CREBL2,PIK3AP1,PTEN,TWF1,WT1
peoniflorin		chemical drug	1.387	0.037	ENO1,GLO1,HIBADH,HMOX1,PSMB7,TUBB
pirfenidone		chemical drug	0.092	0.037	CAT,CCL2,FN1,PDGFA,SMAD2,SMAD4
puromycin		chemical - endogenous non-mammalian	1.131	0.037	BCL2L1,CYP1A1,CYP2B6,CYP3A5,F3,XPO1
trastuzumab		biologic drug	1.016	0.037	ANXA2,BCL2L1,BNIP3L,CXCL8,IL6,NOS2
HSPG2	-1.184	enzyme	0.378	0.0374	ACTA2,ATG2A,ATG4A,CTSS,DRAM1,DRAM2,EPG5,FGFR3,HSP90AA1
Klrk1		transmembrane receptor	2.334	0.0374	CCL4,CCL5,IFNG,IFNGR1,IL1RL1,NKG7,SEMA4A,STAT1,TNF
PLAT	-0.143	peptidase	0.841	0.0374	CXCL10,FN1,GFAP,IFNG,IL6,MMP1,MVP,NOS2,TNF
TNFSF14	0.453	cytokine	2.767	0.0374	BCL2L1,BIRC3,CCL20,CCL5,CXCL10,CXCL11,IFNG,IL6,TNF
miR-221-3p (and other miRNAs w/seed GCUACAU)		mature microrna	-1.844	0.0374	BNIP3L,GFAP,MMP1,PIK3R1,PPP2R2A,PTEN,SOD2,TBK1,VASH1
PLCG2	-0.578	enzyme	-1.561	0.0375	BCL2A1,CCL2,CXCL10,DAGLB,DGKZ,IFI16,IFIT2,IFIT3,IL6,MBOAT7,MMP12,PLCB2,PTGS1,STAT1,TNF,TREM2
UCHL1	-0.087	peptidase	-1.732	0.0375	ATP5F1B,BCL2L1,EIF3M,GABPB1,PDP2,PFKM,PSMC2,PSME1,RBM26,RPL7,RPS6,SCP2,SMAD2,SOD2,TBPL1,VWA5A
dinoprost		chemical - endogenous mammalian	0.789	0.0375	AKR1C4,CYP19A1,EDN1,HSPA4,ID2,IL1A,IL2RA,IL6,MGST1,MMP1,NR4A2,PTGS1,RUNX2,SCP2,YWHAE,YWHAG
Mapk		group	2.473	0.0375	BCL2L1,CAT,CCL2,CHRNB4,CXCL8,CYBB,F3,GZMB,HMOX1,HPGD,IFNG,IL6,IRAK3,MMP7,NOS2,PTEN,RUNX2,S100A8,SOD1,STAT1,TNF
metformin		chemical drug	-2.39	0.0375	ACTA2,ADIPOR1,ARG1,ATF4,CCL2,CCR3,CXCL8,CYP19A1,CYP1B1,CYP2B6,CYP3A5,EIF2AK3,ERN1,F3,FN1,GLO1,GRIA1,HMOX1,IDO1,IFI44,IFNG,IL6,ITGA6,ITGB4,MT-CO2,PARP14,PFKM,PLIN2,PYGM,RETN,RUNX2,SCARB1,SELENOP,SOD2,SP4,SPRED1,SREBF1,TNF,TXNIP,XBP1
CDK4/6		group	-2.84	0.0377	CALU,EEF1B2,EIF5,ENO1,KRT10,LAMB2,NCOA3,RMDN3,RPL10,RPL13,RPL27A,RPS6,SEC61B,TPI1,TUBB
RNA polymerase II		complex		0.0377	ALAS1,ARG1,B2M,BRCA1,CA12,CASP7,CCL5,CCNB1,CCNE2,CD14,CD3E,CISH,COL1A2,CXCL8,CYP1A1,CYP1B1,DLGAP5,ENO1,ESRRA,FANCI,GAPDH,GBP2,H4C14,HP,HPRT1,IFNGR1,IL2RA,IL6,MICOS10,NCOA3,NMD3,NOS2,NR5A2,PCNA,PSMB9,RPL10A,RPL12,RPL13A,RPS21,RPS6,RUNX2,SDHC,SMN1/SMN2,SOD2,TAP1,TNF,TXN,UBC
BSCL2	0.261	other		0.0378	AATK,CLEC5A,GRIA1,IL1RL1,IL33,IL6,NOS2,PC,PNPLA2,PSMB9,PTGS1,RETN,RSAD2,SUCNR1
carbon monoxide		chemical - endogenous mammalian	-1.139	0.0378	ATF4,CCL2,CCL4,CD14,F3,FN1,HMOX1,IL6,ITGB1,NOS2,NQO1,PRDX1,TNF,XBP1
sunitinib		chemical drug	1.882	0.0378	BIRC5,CD69,COL7A1,COL8A1,CXCL10,CYP1A1,FN1,HAS1,IFNG,IL2RA,ITGA6,ITGB1,ITGB2,TGFBI
salmonella minnesota R595 lipopolysaccharides		chemical - endogenous non-mammalian	4.29	0.0385	ACOD1,ATP6V1E1,CASP4,CCL2,CCL20,CCL4,CCL5,CCL7,CCNL2,CCRL2,CXCL10,CXCL13,CXCL8,IFIT2,IFNG,IL1A,IL6,PSTPIP2,RSAD2,SERPINB2,TFEC,TNF,TSC22D1
cholecalciferol		chemical - endogenous mammalian	0.121	0.0392	ANKRD22,ANXA2,BCL2L1,BIRC5,CCL2,CCL5,CD14,CEACAM6,CLC,CXCL10,EDN1,FAM20C,IL6,ITGB2,ME1,NDUFAF4,PFKM,RGS1,RUNX2,SERPINB8,SULF2,TNF,TREML2,UBE2E1,WT1
nitric oxide		chemical - endogenous mammalian	0.86	0.0394	AKT1,BCL2L1,BIRC5,CASP7,CXCL10,CXCL8,DPYSL3,EDN1,FAS,HMOX1,HPRT1,HSP90AA1,HSP90AB1,HSPG2,IDO1,IFNG,IL6,MGST1,MT-CO1,NOS2,NQO1,ODC1,PECAM1,PRKDC,PTGS1,SOD1,TNF,WT1,ZFHX3
IL17F	0.017	cytokine	2.078	0.0397	CCL2,CCL20,CX3CL1,CXCL10,CXCL8,IFNG,IL6,MMP1,RUNX2,TRAF6
PCGEM1		other	1.935	0.0397	CANT1,ENO1,FH,GAPDH,GGT1,GLUD1,GPI,GSR,LDHA,PGK1
lactic acid		chemical - endogenous mammalian	1.414	0.0397	CCL17,CCL2,CLEC4E,CXCL10,CXCL8,IFNG,LY96,SLC16A3,TXN,WWTR1
naringenin		chemical - endogenous non-mammalian	0.277	0.0397	ACTA2,CCL4,CCL5,CXCL10,CXCL8,CYP1A1,HMOX1,IFNG,NOS2,SREBF1
MMP9	0.259	peptidase	-0.403	0.0397	ACTA2,BCL2L1,CCL3,CD226,COL18A1,HPGD,IFNG,IL1A,IL23A,IL6,ITGB1,MMP12,NABP1,PIM1,PRKDC,SDC4,SOD2,STAP1,TCF4,TNF,TRAF6,XRCC5
SP600125		chemical drug	-1.279	0.0405	ACAT2,APOBEC3B,BCL2L1,CCL2,CCL20,CCL3,CCL4,CCL5,CCL7,CCNB1,CDK1,COL7A1,COL8A1,COX7A2,CSF1R,CXCL10,CXCL8,CYP1A1,DDIT4L,EMB,F3,FAS,FN1,GBP2,H2AC18/H2AC19,H2BC10,H2BC21,H2BC6,H2BC7,HAS1,HMOX1,IFNG,IL1A,IL23A,IL2RA,IL6,ITGA6,ITGB4,LAMA5,MAP1LC3B,MMP1,MMP12,MTHFD2,NOS2,PIK3CD,POLD3,POLI,PRDX1,RETN,RUNX2,SLC16A6,SOD2,SREBF1,SSBP2,TNF,TNFRSF10B
CFLAR	-0.094	other	-1.353	0.0407	BCL2L1,CXCL8,HMOX1,IFIT2,IFNG,IL2RA,TNF,TNFRSF10B
CTSB	0.052	peptidase	0.046	0.0407	ACTA2,ARG1,CYBB,EIF2AK3,NOS2,PRKDC,TNF,XRCC5
MECOM	-0.051	transcription regulator	0.492	0.0407	BCL2L1,DCN,ITGA6,ITGB4,RPS6,RPTOR,TCF4,ZFPM2
caspase		group	1.134	0.0407	CD14,CDK1,CDK2,HERPUD1,IL1A,IL2RA,PTEN,TNF
mir-132		microrna	-0.602	0.0407	CCL2,GRIA1,IFNG,NR4A2,PCNA,PTEN,STAT4,TNF
EGF	-0.126	growth factor	2.357	0.0409	ABI1,ACOT2,ACTN1,AIDA,AKT1,ANO1,BCL2L1,BIRC5,BRCA1,BRIX1,CASP1,CCL17,CCL2,CCL20,CCNB1,CDK1,CDK2,CISH,CKS2,CLCN3,CLDN8,COL1A2,CSF1R,CXCL13,CXCL8,CYP1A1,CYP21A2,CYP2B6,DAD1,DCN,EDN1,EEF1A1,EIF2AK3,ELK1,ERCC1,F3,FN1,GFAP,H3C1,HAS3,HMGCS1,HMOX1,HNRNPK,HPGD,ID2,IDI1,IGFALS,IL6,ITGB1,KDM6B,KLF10,LDHA,LSM1,LTF,MAOA,MMP1,MMP12,MT-CO2,NOS2,NOTCH1,NR4A2,NR5A2,ODC1,PCNA,PECAM1,PFKM,PHLDA2,PIK3R1,PLPP3,PPIB,PRKDC,PSMB1,PSMB2,PSMB4,PSMB7,PTEN,PTGS1,RAB5A,RUNX2,RXRA,S100A10,S100A11,S100A9,SERPINB2,SFTPC,SH2B3,SP4,SREBF1,ST3GAL4,STAT1,TAGLN,TF,TSPAN8,TYK2,ULK1,WT1,YWHAB,YWHAE,ZBTB33,ZNF681
caffeic acid phenethyl ester		chemical drug	-1.246	0.0409	BCL2L1,BIRC3,BIRC5,CDK2,CXCL10,CXCL8,CYP19A1,ELK1,ERCC1,F3,FCGRT,GSR,HMOX1,IL6,NOS2,NQO1,PCNA,RXRA,S100A6,TCP1,TNF
colistin		biologic drug	-2.4	0.0409	ABCC3,ABI1,AHCYL1,CD69,CITED2,EXOC1,EXTL3,GPM6A,H2AC7,LAMP2,LGALS3,NOS2,PTPRZ1,RPTOR,SCOC,SEC22B,SLCO4A1,SPIRE1,ST3GAL6,TCIM,TREM2
ESRRG	0.177	ligand-dependent nuclear receptor	0.592	0.041	ACADM,ALDOC,ATP5F1B,ATP5MC3,CCL20,CYCS,CYP19A1,DLAT,ENO1,FGF23,FH,GAPDH,IL36G,LDHA,SDHB,SUCLG2,TPI1
MASTL	0.12	kinase	1.289	0.0412	ARHGDIB,CDK1,COPG2,CYP1B1,DUSP11,IPO5,MYH10,PACSIN2,PRKAA1,SH2B3,UBQLN2
OLR1	0.157	transmembrane receptor	1.292	0.0412	CCL2,CXCR2,CYBB,FN1,HAS3,IL6,MMP1,RXRA,TGFBR1,TGFBR3,TNF
acetovanillone		chemical drug	-0.508	0.0412	ADIPOR1,CACNA1G,CCL2,CXCL10,EDN1,F3,HMOX1,NOS2,SOD2,TAGLN,TXN
lysophosphatidylinositol		chemical - endogenous mammalian	2.111	0.0412	CASP1,CCL2,CX3CL1,CXCL8,F3,IL1A,IL33,LDHA,PFKM,SGPP2,SOD2
COP1	-0.039	enzyme	-1.488	0.0416	ABAT,ACOD1,CA12,CBFA2T3,CCL5,CD69,CISH,CXCL10,CXCR2,ETV5,FAS,IFI16,KAZN,SEMA3B,SLC39A6,SREBF1
FGF7	-0.32	growth factor	0.092	0.0416	ABCC3,ACTA2,BCL2L1,CDK2,ETV5,HAS3,HPRT1,IL1A,NFE2L3,RUNX2,S100A10,S100A8,SFTPC,SMAD2,SREBF1,STAT1
EPAS1	-0.524	transcription regulator	2.88	0.0417	ABI1,ALDOC,ARG1,ATG5,BIRC3,CA12,CAT,CHMP2B,CITED2,DGAT1,EDN1,EIF5A,ENO1,FN1,GBE1,GCHFR,H1-2,H2AC6,HILPDA,HMGCS1,HSPA4,ICOS,IFNG,IFNGR1,IL2RA,IL6,LDHA,LOXL2,MANF,MCM3AP,MIF,MYOM2,NCOA4,NOTCH1,PLIN2,PTPRZ1,SOD1,SOD2,SREBF1,TAF9B,TMEM45A,TRIM21,UGP2
Ifn		group	3.679	0.0419	B2M,CD69,CXCL10,CXCL11,DDX58,DHX58,EDN1,EIF2AK2,FAS,IDO1,IFI16,IFIH1,IL23A,IL33,NOS2,PECAM1,RSAD2,S100A8,SOCS1,STAT1,TAP1,TRIM21,TYMP
berberine		chemical drug	-0.839	0.0419	BCL2L1,BIRC3,BIRC5,CASP7,CCL2,CCNT1,CDK2,CXCL8,CYP1A1,CYP2B6,CYP3A5,FAS,FN1,GRK2,HMOX1,IFNG,IL6,MMP1,NOS2,PCNA,SCARB1,SREBF1,TNF
salirasib		chemical drug	-2.094	0.042	AK4,ALDOC,ATF4,CITED2,CYP2B6,LDHA,NRAS,P4HA1,PGAM1,PGK1,PLOD1,TPI1
GIP		other	2.889	0.0424	CCL2,CCL4,CCL5,CXCL10,GBP2,GBP5,IFIT3,IL1A,IL6,INPPL1,PRDM16,RSAD2,TNF
heme		chemical - endogenous mammalian	-1.246	0.0424	ALAS1,CCL4,CCL5,CD14,CXCL10,CYBB,HMOX1,IFNG,IL1A,IL6,NOS2,SCARB1,TNF
phenylbutazone		chemical drug	2.053	0.0424	ANXA1,ANXA2,CP,GTPBP4,IDO1,ITGB4,LGALS3,PSMB8,S100A10,S100A11,TMSB10/TMSB4X,TSPAN8,TUBB
Notch		group	0.193	0.0425	ABLIM1,ACTA2,ADAP1,BIRC5,CARD9,CNN1,CTBP2,DDX6,GAPT,ID2,IFNG,IL6,KCNK6,LTBR,NET1,NHSL2,NOTCH1,NOTCH3,PIK3AP1,S100A11,SMAD2,SORL1,SRFBP1,TAGLN,TNF,TNFRSF1A,TSPAN13
tetradecanoylphorbol acetate		chemical drug	3.15	0.0426	ABCA7,AKT1,ALAS1,ANXA1,APOBEC3B,ARF4,ARG1,ASAH2,BCL2A1,BCL2L1,BIRC3,BIRC5,BMI1,BNIP3L,C3AR1,CA2,CASP1,CAT,CBS/CBSL,CCL2,CCL20,CCL3,CCL4,CCL5,CCNA1,CCNT1,CCR3,CD14,CD226,CD276,CD69,CDC42,CDK1,CFAP46,CLCF1,CLEC2D,CMPK1,CRTAM,CSF1R,CSTA,CXCL10,CXCL13,CXCL8,CXCR1,CXCR2,CYBB,CYP19A1,CYP1A1,CYP21A2,CYP2A6,CYTH4,DERA,DGLUCY,DMBT1,EBI3,EEF1D,EIF2AK2,EIF4A1,EIF4A3,EIF4EBP1,EIF5A,ELK1,ERCC1,ETNPPL,F3,FAAH,FAS,FCER1G,FEM1B,FGFBP1,FKBP5,GTF2B,GZMB,H2AC20,H4C14,H4C3,HAS1,HNRNPC,HNRNPK,HRH2,HSD3B1,HSP90AB1,HSPA4,ICOS,ID2,IFI16,IFNG,IFNGR1,IL1A,IL23A,IL2RA,IL6,IRAK3,ITGAD,ITGB1,ITGB2,ITM2A,KLHL22,KRT10,LAMP1,LARP4,LOXL2,LTBR,MAPK9,MCM3AP,MKNK1,MMP1,MMP12,MMP7,MT-CO1,MT2A,MTIF2,NEIL3,NME2,NOS2,NPM1,NQO1,NR4A2,ODC1,ORMDL3,PCNA,PDGFA,PECAM1,PIM1,PLA2G15,PLCB2,POLA2,POU2AF1,PRDX1,PRNP,PRR9,PTEN,PTGER4,PTGS1,RASGRP1,RBP2,RECQL,RETN,RGN,RGS1,RGS16,RHOH,RIOX2,RPL19,RXRA,RYBP,S100A10,S100A8,S100A9,SCN9A,SDC4,SEC61G,SERPINB2,SKIDA1,SLAMF1,SLC11A1,SLC15A1,SMARCE1,SOCS1,SOD1,SOD2,SORL1,SP4,SRGN,SRXN1,STAT1,STK11,TCIM,TLR8,TMOD2,TNF,TNFAIP6,TRPC1,TSFM,TYMP,USP14,WRN,WT1
mir-29		microrna	-1.012	0.0432	ACTA2,ARPC3,CARD9,CASP7,CD276,CDC42,COL1A2,ELN,FKBP5,FN1,HBP1,IDO1,IL23A,IL2RA,PDGFA,PIK3R1,PTEN,RUNX2,SCARB1
BTRC	0.051	enzyme	-0.458	0.0438	BCL2A1,BCL2L1,BST2,CXCL8,IL6,SMAD4,WWTR1
IL36G	1.753	cytokine	1.998	0.0438	CCL20,CXCL10,CXCL8,IFNG,IL23A,IL6,TNF
PSMD10	0.31	transcription regulator	0.2	0.0438	AKT1,CDK2,CXCL8,EIF4EBP1,IL6,PCNA,PTEN
SIGIRR	-0.608	transmembrane receptor	-2.613	0.0438	IFNG,IL1A,IL23A,IL6,S100A8,S100A9,TNF
STK4	0.108	kinase	1.71	0.0438	FAS,IL6,NOS2,RAN,SFTPC,TNF,WWTR1
TNFRSF4	-0.097	transmembrane receptor	0.364	0.0438	BCL2A1,BCL2L1,CCL20,CXCL10,IFNG,IL6,SOCS1
mir-154		microrna	-0.725	0.0438	BIRC5,CCL3,HMOX1,KLF10,MMP7,PTEN,TNF
CD4	-0.699	transmembrane receptor	-0.505	0.0439	BCL2L1,CXCL13,F3,FAS,IFNG,IL2RA,NOS2,TNF,TNFRSF10B
FSH		complex	0.873	0.0439	ACTA2,ACTN1,ACTR2,ADCY7,ARL6IP5,ARPC1A,BNIP3L,CAMK2G,CAPZA1,CASP4,CEACAM5,CHUK,COL18A1,CREBL2,CX3CL1,CYP19A1,DNAJB9,FKBP5,GBP1,GZMB,HBP1,HSD3B1,HSF2,IL6,KIF5B,KLF10,LZTR1,MAP1LC3B,MAP3K7,MAPRE2,MSMO1,MT2A,NOL3,NPC2,PAWR,PCNA,PGK1,PIK3CD,PRNP,PSMD1,PTEN,PTGS1,PTP4A1,RAB14,RAB1A,RAB2A,RAB5A,RGS12,RGS16,RPL39,SCARB1,SMAD2,SMAD4,STAT1,STK17A,STK25,TF,TGFBR1,TGFBR3,TNFAIP6,TNFRSF10B,TPM2,UBE2L3,WT1,ZNF331
cytokine		group	2.947	0.044	BCL2L1,BIRC5,CCL2,CCL5,CD69,CISH,CX3CL1,CXCL8,EDN1,F3,FAS,GFAP,HMOX1,IDO1,IFNG,IL2RA,IL6,ITGA6,MMP1,MMP12,NOS2,PCNA,RETN,RIPK2,SOCS1,SOD2,TNFAIP6,TYMP
ADRB		group	-1.245	0.0441	AACS,ACAT2,ANXA5,ARG1,BNIP3L,CASP4,CLEC4D,CXCL10,FAS,HMGCS1,HMOX1,HSPD1,IFIT3,IKBKG,MSMO1,NBN,NOS2,NQO1,NR4A2,PCNA,PKD1,RAD51,RAN,RSAD2,SLCO4A1,SRXN1
CD80/CD86		group	1.03	0.0443	IDO1,IFNG,IL6,TNF
COL17A1	0.354	other	-1.188	0.0443	CXCL8,IL6,NFATC4,WNT4
DLG1	-0.271	kinase	1.974	0.0443	IFNG,IL6,PTEN,TNF
HAS2	-0.364	enzyme	-1.067	0.0443	ACTA2,HAS1,IL6,TNFAIP6
HCK	0.211	kinase	1.94	0.0443	ELK1,IL6,MAOA,TNF
KLRD1	-0.425	transmembrane receptor	0.849	0.0443	CD3E,IFNG,IL2RA,TNF
MFAP4	-0.147	other	0.898	0.0443	FN1,SMAD2,SMAD4,TNF
NDFIP1	0.417	other	-1.955	0.0443	IL2RA,IL6,PTEN,TNF
PARP14	0.889	enzyme	0.747	0.0443	CCL5,CXCL10,F3,PIM1
PRPF19	0.596	enzyme	-1.982	0.0443	BRCA1,DGAT1,GFAP,PLIN4
SLC7A5	-0.222	transporter	-0.747	0.0443	ATF4,IFNG,KLHDC4,SPIRE2
SR1001		chemical reagent	-1.951	0.0443	FAS,IFNG,IL6,TNF
Traj18		other	0	0.0443	CCL5,IFNG,IL6,TNF
WWP2	-0.601	enzyme	-1.962	0.0443	CCL5,IL6,PTEN,TNF
ampicillin		chemical drug	-2	0.0443	ACTA2,IFNG,IL6,TNF
astragaloside IV		chemical - endogenous non-mammalian	-1	0.0443	IFNG,IL6,NOS2,TNF
coal tar		chemical drug	2	0.0443	CYP1A1,CYP1B1,HMOX1,NQO1
emactuzumab		biologic drug	2	0.0443	DHX58,IFIT3,SOCS1,STAT1
mito-TEMPO		chemical reagent	-1	0.0443	ACTA2,ATF4,IL6,TNF
nandrolone		chemical drug	-2	0.0443	CAT,HMOX1,IL6,SOD2
phospholipid		chemical - endogenous mammalian	1	0.0443	CCL4,CCL5,CXCL10,F3
rosmarinic acid		chemical - endogenous non-mammalian		0.0443	ACTA2,CXCL8,IL6,TNF
PPARA	-0.363	ligand-dependent nuclear receptor	0.745	0.0444	ACAA1,ACAA2,ACADL,ACADM,ACAT2,ACOT2,ADTRP,ALDOB,ANXA2,APEX1,ARG1,ATP5F1B,BCL2L1,CAT,CCNB1,CCNT1,CDK1,CDK2,COX4I1,CPS1,CYBB,CYCS,CYP1A1,CYP2B6,DBI,DR1,DYNLL1,EDN1,ELOVL6,ETHE1,FDFT1,GLUD1,GPD2,H1-2,HADHB,HILPDA,HMGCS1,HMOX1,HSD17B4,HSD3B1,IDI1,IFNG,IL6,INSIG2,KYAT1,KYAT3,MGST1,MSMO1,MT-CO2,NOS2,NR1D1,PBLD,PC,PCNA,PLIN2,PLIN4,PLIN5,PNPLA2,PRDM16,PRDX6,RBP2,RETN,S100A8,S100A9,SC5D,SCARB1,SCP2,SORD,SQLE,SREBF1,TFEB,TNF,TXN,VNN1,YWHAB
ARNT	0.025	transcription regulator	2.512	0.0454	ALDH7A1,ALDOC,ATP5MC1,ATP5PO,CITED2,COX6B1,CYP1A1,CYP1B1,CYP2A6,DEGS2,EDN1,ENO1,ERO1A,GAPDH,GPI,ID2,LDHA,LOXL2,NDUFS4,NQO1,PGK1,PGM2,TPI1
SB-431542		chemical reagent	1.365	0.0457	ACTA2,ASPN,ATP1A2,BIRC5,CCL17,CD14,CD69,CLIC4,CXCL13,CYP1A1,FN1,GCM1,GFAP,GJB2,HMGCS1,ID2,IDI1,IFNG,PECAM1,RUNX2,SERPINB2,SMAD2,SQLE,TGFBR1,TNFAIP6
ABCB6	-0.273	transporter	-1.523	0.0459	CAT,CYP1A1,CYP2A6,CYP2B6,CYP3A5,CYP4B1,HAGH,NT5C3A,PRDX2,SLC25A51
ADORA2B	0.147	g-protein coupled receptor	1.058	0.0459	ARG1,CCL17,CCNA1,COL1A2,CXCL8,IL6,MMP12,NOS2,RUNX2,TNF
CD2	2.123	transmembrane receptor	2.442	0.0459	CCNB1,CD48,CD8A,CXCL8,FAS,IFNG,PTEN,STAT1,STAT4,TNF
SLC27A2	0.19	transporter	-0.508	0.0459	ACAA1,ACAA2,ACADL,ACADM,ALDH1A1,HADHB,ME1,PEX16,PLIN2,PLIN5
captopril		chemical drug	1.884	0.0461	ANXA1,BIRC5,CP,F3,GTPBP4,HMOX1,IL6,LGALS3,LTBP2,MAOA,NOS2,PSMB8,S100A10,S100A11,TMSB10/TMSB4X,TSPAN8
folic acid		chemical - endogenous mammalian	0.457	0.0461	ACTA2,BCL2L1,CCL5,COL18A1,CYBB,CYP1A1,FGF23,FN1,HDAC6,LGALS3,NOS2,PCNA,PECAM1,TNF,WNT4,YTHDF1
nifedipine		chemical drug	-2.742	0.0461	ABCC3,ANKH,BIRC5,CCL2,CYP21A2,CYP2B6,CYP3A5,EDN1,FGF23,FN1,IFNG,IL1A,IL6,NOS2,SERPINB2,TNF
CpG ODN 2395		chemical reagent	1.732	0.0463	CCL4,CD14,HMOX1,IL23A,IL6,TNF
DHX9	0.821	enzyme	1.526	0.0463	CCL5,CXCL10,ID2,IL6,NOS2,TNF
DT-061		chemical reagent	-2.449	0.0463	APEX1,HSPA8,HSPD1,NME1,RPL19,RPL27
Fibrinogen		complex	2.157	0.0463	CCL2,CCL4,CXCL8,F3,IL6,TNF
GNA13	0.529	enzyme	-1.4	0.0463	ACTA2,CNN1,CXCL8,MYH11,NOS2,TAGLN
HMGA2	-0.311	enzyme		0.0463	BCL2A1,ID2,IL2RA,KLF15,MMP1,SREBF1
MC4R	-0.037	g-protein coupled receptor		0.0463	GRIA1,IL6,PSMA2,PSMA4,TNF,UBC
MGLL	-0.154	enzyme	1.446	0.0463	DGAT1,IL1A,IL6,PNPLA2,SREBF1,TNF
NLRC5	0.009	transcription regulator	1.066	0.0463	B2M,DDX58,IL6,PSMB9,TAP1,TNF
Usp17la (includes others)		peptidase	2.408	0.0463	CCL20,CISH,CXCL8,IL23A,IL6,TNF
butaprost		chemical drug	-0.616	0.0463	CCL4,IL23A,IL6,NOS2,TGFBR3,TNF
CCND1	-0.239	transcription regulator	-2.264	0.0463	ATP6V0E1,BIRC5,BRCA1,CALU,CCDC32,CCNA1,CCNE2,CDCA2,CDK2,CLSPN,CTNNA2,DDIAS,EEF1B2,EIF5,EIF5A2,ENO1,H2BC21,H4C8,HERC3,HSPA8,JKAMP,KDM6B,KRT10,LAMB2,MORC4,MTFR2,MYT1,NCOA3,NOTCH1,PBLD,PCLAF,PCNA,PMEPA1,POLD3,PTBP3,RAD51,RBMS3,RMDN3,RPL10,RPL13,RPL27A,RPS6,SEC61B,SPC25,STARD4,STOM,TBCK,TCF4,TNF,TOR3A,TP53INP1,TPI1,TUBB,TYMP,UAP1
1,2,5,6-dibenzanthracene		chemical toxicant		0.0464	CYP1A1,CYP1B1
1-palmitoyl-2-arachidonoyl-phosphatidylcholine		chemical - endogenous mammalian		0.0464	CCNB1,IL6
10-hydroxy docosahexaenoic acid		chemical - endogenous mammalian		0.0464	IL6,TNF
14-oxoDHA		chemical - endogenous mammalian		0.0464	IL6,TNF
3,7-dimethyl-1-propargylxanthine		chemical reagent		0.0464	F3,TNF
3-nitrobenzanthrone		chemical toxicant		0.0464	CYP1A1,NQO1
A 71915		chemical reagent		0.0464	IL6,TNF
ADRM1	0.331	other		0.0464	NOS2,PSMD14
ASH1L	-0.377	transcription regulator		0.0464	IL6,IRAK3
AX15839		chemical drug		0.0464	CXCL8,IL6
AZ-960		chemical reagent		0.0464	BCL2L1,PIM1
AZU1	-0.991	peptidase		0.0464	CX3CL1,TNF
CASP10	0.138	peptidase		0.0464	IL6,TNF
CASP7	1.63	peptidase		0.0464	CASP4,EIF2A
CD7	1.142	other		0.0464	IFNG,TNF
CEACAM3	-1.577	other		0.0464	IFNG,TNF
CNP	0.052	enzyme		0.0464	NOS2,PCNA
CNTFR	-0.509	transmembrane receptor		0.0464	CXCL8,IL1A
COQ7	-0.021	enzyme		0.0464	ARG1,TNF
CRIP2	-0.204	other		0.0464	CXCL8,IL6
DEFA1 (includes others)	0.269	other		0.0464	CASP1,CXCL8
DGKH	-0.263	kinase		0.0464	CCL2,CXCL8
DHCR7	0.141	enzyme		0.0464	IL6,TNF
DHX15	0.137	enzyme		0.0464	IL6,TNF
DLST	0.243	enzyme		0.0464	PIK3R1,PRKDC
DPTIP		chemical reagent		0.0464	CX3CL1,CXCL10
EDP-305		chemical drug		0.0464	IL6,TNF
EPM2A	-0.458	phosphatase		0.0464	LAMP1,MAP1LC3B
FCAR	0.156	transmembrane receptor		0.0464	IL6,TNF
GAPLINC		other		0.0464	CXCL10,IL6
GCA	0.443	other		0.0464	IL6,TNF
GIMAP1-GIMAP5	0.092	other		0.0464	HSPD1,IFNG
GNG2	0.796	enzyme		0.0464	F2R,MYH11
GSTA4	0.722	enzyme		0.0464	CCNB1,CDK1
GZMA	0.179	peptidase		0.0464	CCL2,CXCL8
HERC5	1.859	enzyme		0.0464	CCL5,IFIT2
HMGN2	0.694	other		0.0464	CISH,PHLDA2
HPGD	1.204	enzyme		0.0464	ALDH1A1,CYP19A1
HS-243		chemical - kinase inhibitor		0.0464	CCL5,MIF
HSD17B14	0.037	enzyme		0.0464	IL23A,IL6
HSPB3		other		0.0464	CCL2,CXCL8
HYAL2	0.246	enzyme		0.0464	CXCL8,IL6
IDR-1018		chemical reagent		0.0464	CXCL8,IL6
IFNGR2	0.762	transmembrane receptor		0.0464	GBP3,IFNG
IGHG1		other		0.0464	IFNG,TNF
JPH203		chemical reagent		0.0464	RPS6,TNF
KC7F2 compound		chemical reagent		0.0464	IFNG,TNF
KIR2DL1/KIR2DL3	0.28	other		0.0464	IFNG,IL6
KLHL42	0.252	enzyme		0.0464	FN1,KATNA1
LINC00173		other		0.0464	BMX,GSKIP
LRG1	-1.169	other		0.0464	IL6,TNF
LRRC8E	-0.108	ion channel		0.0464	CCL5,CXCL10
LY-2584702		chemical drug		0.0464	IFNG,TNF
LY3214996		chemical drug		0.0464	HMOX1,NCOA4
Lycium barbarum polysaccharides		chemical - endogenous non-mammalian		0.0464	SOD2,SREBF1
MADD	-0.543	other		0.0464	MLPH,TNF
MAGEA3/MAGEA6		other		0.0464	IFNG,TNF
MUC5AC	-0.072	peptidase		0.0464	IFNG,MMP7
MXD3	-0.457	transcription regulator		0.0464	ID2,ODC1
MXD4	-0.874	transcription regulator		0.0464	ID2,ODC1
Madcam1		other		0.0464	IFNG,TNF
N-methylsulfonyl-12,12-dibromododec-11-enamide		chemical reagent		0.0464	FN1,S100A8
N6-carboxymethyl-lysine bovine serum albumin		chemical reagent		0.0464	CCL20,SERPINB2
NAA30	0.392	enzyme		0.0464	FAS,TNFRSF10B
NHLRC1	0.125	enzyme		0.0464	LAMP1,MAP1LC3B
NIK		group		0.0464	CXCL8,IL6
NSC269621		chemical - kinase inhibitor		0.0464	CDK1,CDK2
NSC43067		chemical - kinase inhibitor		0.0464	CDK1,CDK2
NSC63002		chemical - kinase inhibitor		0.0464	CDK1,CDK2
ODN-BW006		chemical reagent		0.0464	CXCL8,TNF
ODN1411		chemical reagent		0.0464	CXCL10,TNF
P2pal-18S		chemical reagent		0.0464	IL6,TNF
PDK		group		0.0464	IL6,TNF
PTPN12	0.379	phosphatase		0.0464	IL6,TNF
RAB10	-0.211	enzyme		0.0464	IL6,TNF
RBM8A	0.994	other		0.0464	BCL2L1,IL6
RPS7	1.332	other		0.0464	BCL2L1,PIK3R1
Ro-1138452		chemical reagent		0.0464	IL6,TNF
S-efavirenz		chemical drug		0.0464	CYP2B6,SREBF1
SCARB2	-0.28	transmembrane receptor		0.0464	IL6,TNF
SELENOK	0.451	other		0.0464	IL6,TNF
SPON2	-0.924	other		0.0464	IL6,TNF
SR 31747		chemical drug		0.0464	IL6,TNF
Stat5b dimer		complex		0.0464	BCL2A1,CISH
Supt20		other		0.0464	IL6,TNF
Syk inhibitor		chemical drug		0.0464	MMP1,MMP12
TAPI		chemical - protease inhibitor		0.0464	CXCL8,PRNP
TH17 Cytokine		group		0.0464	CXCL8,IL6
TRD		other		0.0464	FCER1G,IFNG
Trim30a/Trim30d		other		0.0464	IL6,TNF
Trk Receptor		group		0.0464	AKT1,EDN1
UBE2D2	1.004	enzyme		0.0464	SMAD2,SMAD4
UBE2D3	0.591	enzyme		0.0464	SMAD2,SMAD4
URMC-099		chemical reagent		0.0464	IL6,TNF
VRK1	1.188	kinase		0.0464	ATF2,MMP1
VX 702		chemical drug		0.0464	NOS2,TNF
YARS1	0.351	enzyme		0.0464	F3,TNF
YES1	1.789	kinase		0.0464	ANXA2,IL6
ZFP64	-0.136	transcription regulator		0.0464	IL6,TNF
ZG16	-0.101	other		0.0464	IFNG,IL6
ZNF300	1.189	transcription regulator		0.0464	CXCL8,IL6
acalabrutinib		chemical drug		0.0464	IFNG,TNF
astemizole		chemical drug		0.0464	CCL2,IL6
benzo(a)pyrene 7,8-dihydrodiol		chemical toxicant		0.0464	BCL2L1,CYP1A1
bongkrekic acid		chemical toxicant		0.0464	CYCS,MT-CO3
brivudine		chemical drug		0.0464	APEX1,DDX1
calcium carbonate		chemical drug		0.0464	FGF23,PCNA
cardamomin		chemical - endogenous non-mammalian		0.0464	NOS2,TNF
cortisone		chemical - endogenous mammalian		0.0464	IDO1,IL6
cyanovirin-N		biologic drug		0.0464	CD69,IL2RA
danazol		chemical drug		0.0464	CXCL8,IL6
dichlorodiphenyl dichloroethylene		chemical toxicant		0.0464	CYP2B6,CYP3A5
epiallopregnanolone		chemical - endogenous mammalian		0.0464	LGALS3,TNF
fomepizole		chemical drug		0.0464	CCL5,HMOX1
fosfomycin		chemical drug		0.0464	CCL5,CXCL8
gabexate		chemical drug		0.0464	IL6,TNF
ganglioside GM3 (d18:1/16:0)		chemical - endogenous mammalian		0.0464	IL6,TNF
ganglioside GM3 (d18:1/24:0)		chemical - endogenous mammalian		0.0464	IL6,TNF
ganglioside GM3 (d18:1/24:1(15Z))		chemical - endogenous mammalian		0.0464	IL6,TNF
glyphosate		chemical toxicant		0.0464	S100A9,SOD1
imperatorin		chemical - endogenous non-mammalian		0.0464	IL6,NOS2
ipilimumab		biologic drug		0.0464	ICOS,IFNG
irisolidone		chemical - endogenous non-mammalian		0.0464	NOS2,TNF
iso[4]levuglandin E2		chemical - endogenous mammalian		0.0464	IL6,TNF
ketotifen		chemical drug		0.0464	IL6,TNF
magnesium chloride		chemical drug		0.0464	IL6,TNF
megestrol acetate		chemical drug		0.0464	CYP19A1,SREBF1
mercaptosteroid 4		chemical reagent		0.0464	CCL2,CCL20
mercaptosteroid 6		chemical reagent		0.0464	CCL2,CCL20
methoxyluteolin		chemical - endogenous non-mammalian		0.0464	CASP1,TNF
methysticin		chemical reagent		0.0464	CYP3A5,HMOX1
miR-148b-5p (and other miRNAs w/seed AGUUCUG)		mature microrna		0.0464	IL6,TNF
miR-22-5p (and other miRNAs w/seed GUUCUUC)		mature microrna		0.0464	IL6,TNF
miR-543-3p (and other miRNAs w/seed AACAUUC)		mature microrna		0.0464	IL6,TNF
miR-98 inhibitor		chemical reagent		0.0464	EDN1,FN1
mir-920		microrna		0.0464	CXCL8,TNF
mycophenolate mofetil		chemical drug		0.0464	CCL2,FN1
nordihydrocapsiate		chemical reagent		0.0464	CD69,IL2RA
oenothein B		chemical - endogenous non-mammalian		0.0464	IL6,TNF
pegylated leptin antagonist		chemical reagent		0.0464	IL6,TNF
phloretin		chemical - endogenous non-mammalian		0.0464	HMOX1,TXNIP
phosphorothioate oligodeoxynucleotide		chemical - other		0.0464	CCL3,CCL4
pinoresinol		chemical - endogenous non-mammalian		0.0464	NOS2,TNF
polyethyleneimine		chemical reagent		0.0464	IDO1,IL6
quinine		chemical drug		0.0464	GCH1,HMOX1
sangivamycin		chemical drug		0.0464	IL6,MMP1
satratoxin G		chemical toxicant		0.0464	IL6,TNF
streptomycin		chemical drug		0.0464	IFNG,IL23A
tempo		chemical reagent		0.0464	HMOX1,NOS2
thymopentin		chemical drug		0.0464	IL6,TNF
trapidil		chemical drug		0.0464	PDGFA,PIM1
trimethyloxamine		chemical - endogenous non-mammalian		0.0464	ATF4,IL6
vistusertib		chemical drug		0.0464	HMOX1,SREBF1
wedelia chinensis extract		chemical reagent		0.0464	IFNG,TNF
yangonin		chemical - endogenous non-mammalian		0.0464	CYP3A5,HMOX1
tyrphostin AG 1478		chemical drug	-1.99	0.0469	AKT1,BCL2L1,CCL17,CCL2,COL8A1,CXCL8,CYP19A1,EDN1,ELN,F3,IL6,MMP1,RUNX2,S100A10,TNFAIP6
E. coli B5 lipopolysaccharide		chemical - endogenous non-mammalian	3.495	0.047	AKR1C4,B2M,BIRC3,CAT,CCL17,CCL2,CCL20,CCL4,CCL5,CCR1,CD69,CX3CL1,CXCL10,CXCL13,CXCL8,CXCR2,CYBB,CYP3A5,DBI,EEF1A1,F3,GBP2,HMOX1,IDO1,IFNG,IL17RA,IL1A,IL2RA,IL37,IL3RA,IL6,IL6ST,IRAK3,NOS2,PPIA,PRDM16,PSMA5,PTEN,SELENOP,SOD1,SOD2,TGFBR1,TGFBR3,TNF
ANLN	1.05	other	0.905	0.0471	CRACR2B,CSMD3,GOLGA4,PDE2A,PHLDB3,PSTPIP2,SCRIB,STOM,SULF2,TNFRSF10B,TRIAP1
AURK		group	0.905	0.0471	CRACR2B,CSMD3,GOLGA4,PDE2A,PHLDB3,PSTPIP2,SCRIB,STOM,SULF2,TNFRSF10B,TRIAP1
LTBR	-1.046	transmembrane receptor	-0.183	0.0471	ACTA2,BST1,CCL20,CNN1,CXCL13,FAAH,IL6,NOS2,POU2AF1,PRNP,TNF
AZD8055		chemical drug	1.387	0.0472	BCL2L1,CCL5,CXCL10,IFNG,TNF
BAY 61-3606		chemical drug	-1.277	0.0472	CASP1,CLEC4E,IL6,NOS2,TNF
C1q		complex	1.342	0.0472	CCL2,CXCL8,IFNG,IL6,PECAM1
CBLB	-0.361	enzyme	-1.406	0.0472	GZMB,HMOX1,IFNG,TNF,ULK1
IFT57	-0.03	other	-0.063	0.0472	CASP1,CASP7,MT-ND1,MT-ND4,SDHB
IL16	-0.124	cytokine	2.2	0.0472	BCL2L1,IFNG,IL1A,IL2RA,IL6
PPARα-RXRα		complex	-1.342	0.0472	ACAA1,ACADL,AP2A2,IL6,TFEB
SHARPIN	-0.313	other	-1.982	0.0472	CASP1,CASP4,CXCL10,IL6,RNF31
SLC2A3	0.016	transporter	2.224	0.0472	GAPDH,GPI,LDHA,PGAM1,TPI1
TNFRSF25	-0.756	transmembrane receptor	-0.063	0.0472	CCL2,CXCL8,IFNG,IL6,TNF
VIPR1	0.015	g-protein coupled receptor	0.374	0.0472	CCL4,CCL5,CXCL10,NOS2,TNF
caffeic acid		chemical drug		0.0472	CAT,CCL2,CXCL8,SREBF1,TNF
misoprostol		chemical drug	1.4	0.0472	CSF1R,IFNG,IL23A,IL6,TNF
sanglifehrin A		chemical reagent	-2.197	0.0472	CCL17,CCL5,CXCL10,IFNG,IL23A
HDL		complex	-1.143	0.0476	ATP5F1B,CCL2,CCL5,CX3CL1,CXCL8,GFAP,IL6,ITGB1,ITGB2,OPA1,SREBF1,TNF
leukotriene D4		chemical - endogenous mammalian	2.399	0.0476	CCL2,CCL3,CCL4,CXCL8,CYSLTR1,F3,IL6,ITGB1,MMP1,NR4A2,PLAA,TNF
HIC1	-0.026	transcription regulator	1.941	0.0477	ABHD3,ACTA2,CA12,CA2,CCNE2,KAZN,KCNJ6,MCAM,MMP12,SNAPC1,SRGN,TNFAIP8,WDR6
tazemetostat		chemical drug	-3.989	0.0478	ABCE1,ANAPC2,APEX1,ATP7A,BIRC5,CKS2,CNTN1,CSE1L,CTBP2,CUL1,DDX6,EIF2AK2,ELOVL6,EMX2,FES,FN1,FUBP1,GDPD5,HNRNPD,HSPA9,INPPL1,MANF,MRTFA,NOTCH1,NQO1,NR4A2,NSD2,NUCKS1,PBX2,PCLAF,PCNA,PDGFA,PDLIM5,PIK3CD,PLXNA3,POLE3,PTBP2,RAN,RCHY1,RIOX2,SMAD2,SMAD4,SMYD2,SRI,SRSF6,STAT6,TACC3,ULK1,XPO1,YWHAE,ZBTB33,ZMYM2
NOSTRIN	-1.585	transcription regulator	-0.518	0.0483	ANXA5,CCL5,COL18A1,FN1,IL6,MMP1,PECAM1,SOD1
kanamycin A		chemical drug	-2.4	0.0485	ABCC3,ABI1,AHCYL1,CD69,CITED2,EXOC1,EXTL3,GPM6A,H2AC7,LAMP2,LGALS3,NOS2,PTPRZ1,RPTOR,SCOC,SEC22B,SLCO4A1,SPIRE1,ST3GAL6,TCIM,TREM2
HDAC5	-0.435	transcription regulator	0.099	0.0498	ACADL,ACADM,ACTA2,ATP5F1B,CLSPN,ETNPPL,NDUFA1,NEDD4,NOS2,PTEN,PYGM,RBBP6,RUNX2,TAGLN,TNF,TNFRSF1A,USP28
bleomycin		biologic drug	1.847	0.0499	ACTA2,AKT1,ARG1,BCL2L1,CCL17,CCL2,CCL5,CCR1,COL1A2,CTSS,CXCL10,DCN,ELN,F2R,FAS,FN1,IFNG,IL1A,IL6,ITGB1,KLF15,LGALS3,LTBP2,MIF,MMP12,NOS2,PCNA,PECAM1,PLA2G15,PTEN,SDC4,STOM,TGFBR1,TNF,TNFRSF10B,TNFRSF1A
let-7		microrna	-3.397	0.05	ACTA2,ANKH,BCL2L1,BRCA1,BUB1,CCNB1,CCNE2,CDCA2,CDK1,COL1A2,CPSF1,CXCL8,DNAJB9,EIF4A1,ERF,ERO1A,FN1,GMNN,GPI,GZF1,HMOX1,ID2,IL6,LSM6,MCM6,MT-ND4,NAP1L1,NQO1,NRAS,NXT2,PBX2,RFC3,RIOX2,SH2B3,SMAD2,SMAD4,SSR1,TGFBR1,TNF,VAMP3
STAT		group	2.398	0.0511	BCL2L1,CASP1,CISH,EIF2AK2,IL2RA,IL6ST,MMP1,SOCS1,TNF
TLR5	-0.034	transmembrane receptor	2.902	0.0511	CCL20,CCL4,CCL5,CXCL8,IL1A,IL33,IL6,MMP1,TNF
N-acetyl-L-cysteine		chemical drug	-2.898	0.0512	ACTA2,ADIPOR1,ATF4,BCL2A1,BCL2L1,BIRC3,CASP1,CASP4,CCL2,CCL20,CCL5,CXCL10,CXCL8,CYBB,EDN1,EIF2AK3,FAS,GAPDH,GNL3,GZMB,HMOX1,IFNG,IL1A,IL23A,IL2RA,IL6,LY96,MAP1LC3B,MYH11,NOS2,NQO1,PCNA,PRDX2,PRKDC,RUNX2,SMAD4,SOD2,TAGLN,TNF,TNFRSF10B,TXN,TXNIP
E. coli serotype 0127B8 lipopolysaccharide		chemical - endogenous non-mammalian	2.6	0.0522	ANXA1,CCL17,CCL2,CCL5,CCRL2,CD14,CHST11,CXCL10,DERL2,ELN,F2R,GJB2,GPR85,HMOX1,IL23A,IL6,LAMB2,LGALS3,LPAR4,NOS2,NOTCH3,PRDX3,RSAD2,SEMA4A,SLC4A2,SMAD4,SOD2,STAT1,TGFBR1,TGFBR3,TNF,UBD
CYP27B1	-0.412	enzyme	-1.808	0.0528	CALB1,CCL17,CCL20,CCL4,CCR3,CD14,CYP3A5,IFNG,IL6,ITGB4
HBA1/HBA2	0.845	transporter	3.162	0.0528	ATP5F1C,ATP5MC1,ATP5MF,ATP5PO,NDUFA13,NDUFA4,NDUFB4,NDUFB8,NDUFS4,NDUFV2
NOTCH4	-0.989	transcription regulator	-1.991	0.0528	ACTA2,CNN1,GATD3A/GATD3B,IL2RA,MYH11,NOTCH1,TAGLN
mir-145		microrna	-2.27	0.0535	ACTA2,EIF2AK3,FGF10,HSPD1,IL6,MYH11,NRAS,SOCS4,SOD2,TAGLN,YES1
testosterone		chemical - endogenous mammalian	2.124	0.054	ABCC9,ANXA1,ATP5PB,ATP6V1F,BCL2L1,CAST,CAT,CDK2,CLCN3,CYCS,CYP19A1,DCN,EIF2AK3,EIF4EBP1,FAS,FGF10,FGFR3,FN1,GDI2,GGT1,GPC1,GRIA1,HNRNPK,HSP90AB1,HSPD1,IFNG,IL33,IL6,ITGB1,MAOA,MGST1,MMP7,MSMB,MT-CO1,MT-CO2,MT-CO3,MT-CYB,NOL3,NOS2,NR5A2,OAT,ODC1,PCNA,PIK3R1,PSMA2,PSMB1,PTP4A1,PXN,RAB2A,RIMS2,RPL21,RPS11,SMAD2,SOD2,STK11,TF,TGFBR1,TNF,TYK2,UBE2B,XBP1,YWHAE
NFkB (complex)		complex	3.881	0.0553	ALDH7A1,BCL2A1,BCL2L1,BEX1,BIRC3,BIRC5,BMI1,CALB1,CASP1,CASP4,CASP7,CCL17,CCL2,CCL20,CCL3,CCL4,CCL5,CCL7,CCNB1,CD69,CD7,CLCF1,CLEC4E,COL18A1,COL1A2,CSNK2A1,CX3CL1,CXCL10,CXCL11,CXCL8,CYBB,CYP3A5,DAD1,DMBT1,EDN1,ELK1,ENPP1,F3,FAS,FN1,GAD2,GBP2,GCH1,GFAP,GZMK,HDAC6,HERC5,HMOX1,HSPA9,ICOS,IDO1,IFNAR2,IFNG,IL1A,IL23A,IL2RA,IL6,ITGB1,KDM6B,LAMP2,MMP1,MT-CO2,MYLK3,NOS2,NOTCH1,NR1D1,NUAK2,NUMBL,ODC1,PASK,PECAM1,PSMB9,PTEN,PXN,RGS16,RSAD2,SCLY,SDC4,SENP1,SERPINB2,SLC16A3,SOCS1,SOD2,ST18,STAT4,TAP1,TDO2,TENT5A,TFEC,TMOD2,TNF,TNFAIP6,TNFAIP8,TNFRSF10B,TNFRSF10C,TNFRSF1A,TRPC3,UBD,XRCC5
3M-011		chemical reagent	2.804	0.0568	BCL2L1,CCL3,CCL4,CXCL10,CXCL8,IL6,STAT1,TNF
Cdk		group	2.626	0.0568	ATP5MC1,CCL2,CCL5,CXCL10,CXCL8,IL6,TRAF6,TXNIP
TLR6	-0.019	transmembrane receptor	2.412	0.0569	CCL5,CXCL8,IFNG,IL23A,IL6,TNF
prexasertib		chemical drug	2.685	0.0587	AIM2,BIRC3,H1-0,HMOX1,IFIH1,IFIT2,IFIT3,LRP1,LY96,NLRP1,PHLDA2,TNF,TXNIP,VNN1
BCL6	-0.293	transcription regulator	-2.401	0.0588	ACAA2,ACAT2,ARG1,BCL2A1,BCL2L1,BMI1,CCL2,CCL3,CCL4,CD2,CD69,CISH,CXCL10,DNAJB11,EBI3,FAS,FCGRT,GABPB1,HADHB,HERC5,IFNG,IL1A,IL23A,IL2RA,IL6,LMNA,MCM3AP,MGP,NOS2,PDP2,PFKM,PTEN,RBM26,SCP2,STAT1,STAT6,TBPL1,TNF,VWA5A,XBP1
MEOX2	-0.471	transcription regulator	-3	0.0591	CCL2,CCL20,CD69,CXCL8,EDN1,F3,IL6,LRP1,PCNA
GH1	0.006	growth factor	-1.824	0.0594	ATF4,CCNB1,CISH,DBI,FN1,GTF2H1,ID2,IGFALS,IL6,MGST1,NOS2,NRAS,PRDX1,PTEN,RETN,RPL6,SOCS1,SOD1,SREBF1,TAF9,TNFRSF1A,VEZF1
Fcer1		complex	3.388	0.0597	BCL2A1,CCL2,CCL3,CCL4,CCL5,CCL7,CXCL8,IDO1,IFIT2,IFNG,IL33,IL6,TNF
ABCA4	-0.145	transporter	-2	0.0598	CCL4,CXCL10,GLO1,IFNG
FCMR	-0.078	other	1.982	0.0598	BCL2L1,IFNG,IL6,TNF
GSK2193874		chemical reagent	-2	0.0598	ACTA2,CCL5,IL6,TNF
IL1R2	0.218	transmembrane receptor	-1.96	0.0598	CCL20,CXCL8,IL6,TNF
KPT-9274		chemical drug	1.982	0.0598	BRCA1,PAK4,RAD51,RAD51C
SH3KBP1	0.449	other	-2	0.0598	BCL2A1,BCL2L1,FN1,XBP1
diaminopimelic acid		chemical - endogenous non-mammalian	1.932	0.0598	CCL5,IFNG,IL6,TNF
FZD9	0.018	g-protein coupled receptor	2.219	0.0599	CCL5,CXCL10,IFI16,IFI44,STAT1
LAMA5	-1.882	other	2.186	0.0599	CCL4,CCR1,CXCL10,STAT1,TNF
pCPT-cAMP		chemical - kinase inhibitor	2.197	0.0599	MT-ND1,MT-ND2,MT-ND3,MT-ND4,MT-ND4L
MAP2K7	-0.606	kinase	2.425	0.0603	BIRC3,CCL5,CSTA,CXCL10,CXCL8,ERCC1,FAS,FCGRT,FN1,ITGB1,RPS6,TNF
IKBKG	-0.775	kinase	1.846	0.0611	ACOD1,BIRC3,CCL20,CCL5,CCR1,CD3E,CLDN8,CP,CX3CL1,CXCL10,CXCL8,DCN,GBP2,GBP3,GCH1,IFI16,IL1A,IL6,MGP,PTEN,RABEP2,RGS16,SERPINB2,TNF,TRPC1
KDM5B	-0.563	transcription regulator	-2.019	0.0611	ARL6IP5,BRCA1,CCNA1,CCNB1,CDK1,CLCF1,DLGAP5,GJB2,HMMR,IARS2,LRCH4,MAPK8IP3,MCAM,MPC1,NOL3,OSER1,PIR,PRPS1,RECQL,RNF40,SMC5,SNRPG,SPTSSA,SS18,XBP1
TCF12	-0.192	transcription regulator	-2.196	0.0611	CBFA2T3,CD200R1L,CD33,CD3D,CD3E,CSF1R,FN1,GFI1,GJB2,ICOS,ID2,IL1RL1,INTS13,LDHA,LMO4,NOTCH1,NOTCH3,PMS2,PPIA,PTCRA,RAB33A,RPS3A,RXRA,SEMA4A,SOX13
molybdenum disulfide		chemical reagent	3.8	0.0611	ACTA2,AGRN,BST1,CCL2,CNN1,COL8A2,CXCL8,DMPK,ELN,FN1,HAPLN3,HMOX1,IFI44,LAMA5,LDB3,MASP1,MEGF6,MGST1,MLPH,MYH10,NQO1,PXDN,SERPINB2,TNS1,TPM2
F2RL1	-0.134	g-protein coupled receptor	2.009	0.0612	ACTA2,AGR2,CASP7,CCL2,CXCL8,F3,FAM210B,FAS,GBP2,IFNG,IL1A,IL6,ITGB4,NOS2,SERPINB2,TGFBR1,TIFA,TNF,TXNIP
Firre		other	-3.5	0.0617	ARHGAP45,CCDC88B,CHTF18,CROCC,EEF1D,FBXL15,ICOS,INTS1,KLHDC4,MAOA,MBD3,PCNX3,RPS15,TENT5C,TFEB,TTYH3
miR-16-5p (and other miRNAs w/seed AGCAGCA)		mature microrna	-4.072	0.0626	ABHD10,ANAPC16,BMI1,CA12,CREBL2,DIPK1A,GOLGA5,GOLPH3L,GTF2H1,H3-3A/H3-3B,HDHD2,HMOX1,IFNG,IL6,IPO4,KPNA3,LAMTOR3,LAMTOR5,MGAT4A,MLLT1,PABIR3,PDCD6IP,PHKB,RAB21,RAD51C,RIDA,SEC24A,SLC16A3,SLC35A1,TIA1,TMEM251,TPI1,UGP2,UTP15,VPS45,WT1
ADA	0.548	enzyme	-1.964	0.0628	ADORA3,CCL17,COL1A2,DCK,IL6,MMP12,TNF
MAX	-0.132	transcription regulator	-2.219	0.0634	APEX1,BCR,CCL13,CCNB1,CSDE1,CYCS,EDN1,EED,ID2,KLF10,LAMP2,NPM1,ODC1,RBBP7,TMEM126A,TXNIP,WRN,YBX1
Il3		cytokine	2.265	0.0634	AATK,AKT1,BCL2L1,CD14,CISH,CSF1R,FAS,IL6,LTF,PIM1,RO60,SOCS1,TCP1,TNFRSF1A,YWHAG
CD24	0.271	other	2.61	0.0641	APOBEC3B,CXCL8,DIAPH2,DNAJC13,FXR1,HMMR,KLHL22,MCAM,NCOA3,PDS5A,PHF10,PRDX2,PTP4A1,RBBP6,RNF25,SCAF11,TP53INP1,TRAFD1,UPF2,USO1
ibrutinib		chemical drug	-2.021	0.0649	BCL2L1,CCNA1,CCNJL,CD69,FAS,H1-0,IDO1,IFNG,IL6,ITGB1,RIPK2,RPS6,TGFBR3,TNF
POR	-0.623	enzyme	-3.707	0.0654	ABCC3,ACADL,ACAT2,ALDH1A1,ANTXR2,ANXA5,CAPRIN2,CYP1A1,CYP2A6,CYP2B6,ELOVL6,ETHE1,FDFT1,GBP2,HADHB,HMGCS1,HMOX1,HSD17B12,HSD3B1,HSPH1,IDI1,MSMO1,PRNP,SC5D,SDC4,SDS,SQLE,STARD4,STAT1,UBD,VNN1
ERK1/2		group	2.78	0.0655	ASAH1,B2M,BCL2A1,BCL2L1,BIRC3,BRCA1,CAT,CCL2,CCL20,CCL3,CCL4,CCL5,CCL7,CDK1,CXCL10,CXCL8,CYBB,CYP19A1,EDN1,EIF2AK3,ELK1,ENO1,F3,FKBP5,FN1,HPGD,IFNG,IL1A,IL2RA,IL6,MED1,MKNK1,MMP1,MMP12,NOS2,PCNA,PSMB8,PSMB9,PTGER4,RAD51,RUNX2,S100A6,SLC12A4,SMAD2,SOD1,TAP1,TNF,TNFRSF10B,TYMP,VNN1
reactive oxygen species		chemical toxicant	2.697	0.0662	ACTA2,APEX1,BCL2L1,CASP1,CAT,CCL2,CCL5,CSF1R,CXCL8,EDN1,EIF4EBP1,F3,FAS,GLRX,GZMB,HMOX1,IL6,MMP1,PPP2R2A,PRDX3,SOD2,TNF,XBP1
napabucasin		chemical drug	-1.976	0.0663	ALDH1A1,B2M,BIRC5,BMI1,CXCL8,ETFA,HPRT1,ITGA6,ITGB1,NOTCH1,PECAM1,RPLP0,TGFBR1
IL7	0.163	cytokine	4.556	0.0671	BCL2L1,CCL2,CCL3,CCL4,CD2,CD3D,CD69,CD8A,CISH,FAS,FN1,GARS1,GFI1,GSR,ICOS,IFNG,IL2RA,IL6,LAMP1,PIM1,PPP6C,RGS16,RUNX2,SOCS1,TNF,XBP1
PIM1	1.197	kinase	2.897	0.0674	AKT1,BCL2L1,CCNA1,CCNB1,GNL3,ID2,IFNG,IL2RA,IL6,PIM1,SOCS1,STAT4
NfkB1-RelA		complex	2.23	0.0678	CCL2,CCL20,CCL5,CXCL8,IL6,MMP1,NOS2,RGS16,TNF
TNFSF15	0.227	cytokine	2.28	0.0678	ACTA2,BIRC3,CXCL8,GZMB,IFNG,IL2RA,IL6,LAMP1,TNF
ILK	0.316	kinase	1.797	0.0684	CHUK,FN1,HSPA8,IL6,ITGA6,ITGB1,NOS2,NOTCH1,RSU1,TNF
VitaminD3-VDR-RXR		complex	-2.397	0.0684	CALB1,CASR,CCL5,CD14,CXCL10,IFNG,IL1RL1,PDGFA,SEMA3B,WT1
mir-19		microrna	-2.642	0.0684	F3,IFNG,IL6,MSMO1,PRKAA1,PTEN,RAB13,SMAD4,TNF,TRIM33
CDK19	0.221	kinase	-1.769	0.069	ABAT,ALDOC,CXCL8,DNTTIP2,DRAM1,FAS,FDFT1,HMGCS1,HMOX1,IL1A,ITGB4,MXD4,NOTCH1,PDGFA,PROCR,RPL36,RPS12,RPS27L,RXRA,STOM,TSC22D1,TXNIP
MAPK8	0.484	kinase	1.822	0.0694	ADARB1,AKT1,ATG5,BCL2L1,BIRC3,BRF1,CAT,CCL5,CDK2,CSTA,CXCL8,CYBB,CYP19A1,CYP1A1,DGAT1,ELK1,HDAC6,HMGCS1,HMOX1,IFNG,IL2RA,IL6,MIF,MMP1,MMP7,MVP,NOS2,PTEN,SOD2,TNF,WNT4
EGLN		group	-2.649	0.0701	A1BG,AK4,ALDOC,ANKRD9,BCKDHA,CCL2,EIF4EBP1,FEM1C,GAPDH,GPI,H2AC8,H3C1,H4C14,IFNG,LDHA,MIF,NOL3,PGAM1,PGK1,RIPPLY3,RLF,RRAGD,S100A9,SH2B2,SLC16A3,TNFAIP6,TPI1,WWTR1
Bay 11-7082		chemical - kinase inhibitor	-3.112	0.0714	BCL2A1,BCL2L1,CCL2,CCL4,CCL5,CITED2,CXCL8,F3,HMOX1,IL23A,IL6,MMP7,NOS2,PIM1,SAMSN1,SOD2,TNF
1-palmitoyl-2-oleoylphosphatidylserine		chemical - endogenous mammalian	2.236	0.0738	CCL4,CXCL10,IL23A,IL3RA,IL6,TGFBR1,TNF
CpG ODN 1826		chemical reagent	2.571	0.0738	CCL2,CCL4,CCL5,CD14,CD69,CXCL10,CXCL8,CYBB,IFNG,IL1A,IL6,LY96,NOS2,PARP14,RGS1,TNF
GAB1	-0.436	other	2.177	0.0744	ARG1,CCL5,CXCL10,ELK1,IL6
LRBA	0.567	other	-2.236	0.0744	CCL5,CXCL10,IFIT2,IL6,TNF
iloprost		chemical drug	-2.19	0.0744	CCL2,CCL5,CXCL8,NOS2,TNF
mir-451		microrna	-2.213	0.0744	ABI1,CD69,IL2RA,PPP6C,RAB14
PRDM1	0.484	transcription regulator	-2.527	0.0744	AIM2,BCL2A1,CCL20,CD48,CD53,CYTH4,DUSP16,GBE1,H2AC18/H2AC19,HAL,ID2,IDO1,IFIT2,IFIT3,IFNG,IFNGR1,IL1A,IL6,IRF2BP2,LGALS3,ME1,MMP25,MT2A,NOS2,PIK3AP1,PLAC8,PRKDC,PSMB8,RAPGEF3,RGS16,RGS18,RSAD2,S100A8,S100A9,SERPINB3,SERPINB4,STAT1,STAT4,STAT6,THEMIS2,TNF,TNFAIP6,TNFRSF1A,TRIM65,UHRF2,XBP1,XRCC5
KAT5	0.087	transcription regulator	2.007	0.0747	APEX1,CXCL8,EPG5,ERCC1,EZHIP,HSPD1,IFNG,IL6,MNDA,NME2,POLI,PSMA7,PSMB7,PSMC4,PSMD12,PSMD6,PTCRA,PTPRZ1,RGS1,SOD2
PTPRR	-0.054	phosphatase	2.804	0.0748	BTBD2,CALCOCO1,CLASRP,DCTN1,H2AW,HDGFL2,ITGB4,LRP1,MED7,OSER1,PACS2,PIEZO1,PLXNB2,PROCR,ROR1,SCO2,TELO2,TRAPPC14
MAPKAPK2	-0.025	kinase	2.389	0.0751	ARG1,CCL2,CITED2,CXCL10,CXCL8,IL23A,IL6,LMO4,MKNK1,TNF,TSC22D1,ZC3H12C
ZAP70	-0.131	kinase	2.892	0.0751	ALAS1,ANXA1,CD69,ETFA,FKBP5,HSP90AA1,IFNG,SNRNP70,SSR4,TAF15,TFEC,UBE2L6
CD86	0.048	transmembrane receptor	2.59	0.0764	BCL2L1,CCL3,CCL4,CD69,FAS,ICOS,IDO1,IFNG,IL6,TNF,XBP1
ZFTA-RELA		fusion gene/product	1.897	0.0772	BCL2L1,BIRC3,CASP4,CX3CL1,CXCL10,FN1,IL6,S100A6,SDC4,TAP1
vincristine		chemical drug	1.915	0.0772	AKT1,BCL2L1,BRCA1,CCL5,FAS,HNRNPK,HSP90AB1,MAPK9,SOD2,YWHAE
6-aminopyrazolopyrimidine derivative compound II		chemical drug	-1.982	0.0778	IFNG,IL1A,IL6,TNF
CCL21	-0.084	cytokine	1.982	0.0778	CCL2,CXCL10,CXCL8,IFNG
CREB3L2	0.334	transcription regulator	1.982	0.0778	ARF4,COPB1,SEC23B,USO1
CYP51A1	0.083	enzyme	-2	0.0778	MSMO1,RXRA,SC5D,SQLE
HSPA1A/HSPA1B	0.867	enzyme	1.863	0.0778	CDK1,CXCL8,TNF,XBP1
ISGF3		complex	1.969	0.0778	EIF2AK2,IFIH1,IFIT2,RSAD2
LMX1A	-0.017	transcription regulator	2	0.0778	COX6A1,NDUFA2,NDUFA4,UQCRQ
harmine		chemical - endogenous non-mammalian	-1.982	0.0778	BCL2L1,CYP1A1,PCNA,RUNX2
poly-L-lysine		chemical reagent	2	0.0778	CCL2,COL1A2,CXCL8,IL6
budesonide		chemical drug	-3.167	0.078	ABLIM1,ADIPOR1,AMFR,B2M,CAB39L,CAST,CCDC6,CCL5,CGNL1,CNST,CXCL10,CXCL8,CXCR2,CYP3A5,CYP4F3,DYNLL1,GABARAPL2,ICOS,IL6,KLF9,LYPLA1,MAP2K6,MOSPD1,MRPS10,MSMO1,NMI,NRAS,OSTF1,PCNA,PCSK5,PDIA6,PIM1,RAB2A,RASGEF1B,RIT1,S100A12,S100A9,SAMSN1,SNX16,SNX9,ST3GAL4,SUCO,TAX1BP1,TCF21,TIPARP,TNF,TNFAIP6,TWF1,ZFAND5
TRAF6	1.048	enzyme	2.733	0.0787	BIRC3,CCL17,CCL2,CCL20,CCL7,CXCL13,CXCL8,CYBB,IL6,MAP1LC3B,NOS2,SOD2,TNF,UBD
SLC2A1	-0.097	transporter	-1.751	0.0821	DHRS9,FN1,HMOX1,NOS2,NQO1,TNF
TF	-0.865	transporter	1.788	0.0821	CCL2,CCL5,CX3CL1,CXCL8,IL6,TNF
USP7	0.604	peptidase	2.596	0.086	BMI1,FKBP5,IL23A,IL6,PDE9A,PLIN2,TNF
N-formyl-Met-Leu-Phe		chemical reagent	1.759	0.0867	ACTL6A,ACTN1,CCL2,CCL4,CKAP2,CXCL8,CYBB,ITGB2,SOCS1,TNF
PROC	0.111	peptidase	2.041	0.0867	BCL2A1,CCL2,CXCL8,DDX21,IL6,NOS2,PCNA,PROCR,RPTOR,TNF
SYK/ZAP		group	2	0.0875	CD69,ETV5,H3-3A/H3-3B,IL6,MMP1,TNF,YIPF5,ZNF22
Mek		group	2.468	0.0882	A4GALT,ABCE1,B4GALT6,BCL2L1,BIRC5,CD164,CD33,CEBPZ,COL1A2,CSF1R,CXCL10,CXCL11,CXCL8,DDX21,DDX58,ETV5,F3,FGFBP1,GBP2,GNL3,GPC1,ID2,IFNG,IL6,ITGA6,ITGB1,JKAMP,LAMB2,LAMP1,LMBRD1,MOB4,NOL3,NQO1,PHLDA2,PLPP3,POMK,POMT2,PTEN,RABGGTB,RPL23,SH2B3,SLC16A6,SLCO4A1,SMN1/SMN2,SORL1,STK17A,STT3A,TMEM259,TNF,TNFRSF10B,TREM2,TSPAN13,TSPAN3,TTYH3
cytarabine		chemical drug	2.588	0.0892	ATG5,CCL5,CCNB1,CD69,CDK1,FAS,GAPDH,GZMB,IL6,TNF,TNFRSF10B,TP53INP1,TRIAP1
PS-1145		chemical drug	-2.2	0.0906	CCL2,CCL5,CXCL8,EBI3,IL6
diethylmaleate		chemical toxicant	2.173	0.0906	GBE1,HMOX1,NOS2,NQO1,SREBF1
neomycin		chemical drug	-2.236	0.0906	ACTA2,CXCL10,IFNG,IL6,TNF
triamcinolone acetonide		chemical drug	1.906	0.094	ADCY7,AP3S1,BCL2A1,CASP4,CCDC6,CDC5L,CRYBG1,DUSP10,ELK1,FKBP5,HIPK2,IL6ST,KCNB1,KLF10,KLF15,KLF9,MT1G,MT2A,MXD4,NMD3,NOS2,OSBP,PFAS,RGS16,SENP1,SLAMF1,SLC31A2,SOD2,SRGN,TNFAIP8,TRIM21,TXNIP,ZFAND5,ZNF343
JAK1	0.333	kinase	1.886	0.0943	CCL2,CD14,EIF2AK2,FGF23,IFIT2,IL6,IL6ST,LRG1,PSMB9,STAT1,TAP1,TF,TNF,USP18
ICAM1	-0.028	transmembrane receptor	2.161	0.0945	ACTA2,CCL4,CCL5,CD69,IFNG,IL1A,IL2RA,IL6,NOTCH1,SREBF1,TNF
paraquat		chemical toxicant	2.629	0.0952	BCL2L1,CAT,CXCL8,CYBB,EDN1,ELN,FAS,FN1,GSR,HMOX1,IL6,LAMP2,MAPK15,MMP1,MMP12,MUC6,PRR7,SOD1,TBCK,TXN,ZNF580
ERK		group	1.821	0.0961	ACTA2,ACTN1,BCL2L1,CCL2,CCL4,CCR1,CKS2,CXCL10,CXCL8,CYP1A1,EDN1,EIF2AK2,ESRRA,FAS,FN1,HAS1,HAS3,HMOX1,IFNAR2,IFNG,IL23A,IL6,ITGB2,KLF10,MCAM,MMP1,NOTCH3,ODC1,PECAM1,RUNX2,S100A12,SERPINB2,SFTPC,STAT1,STK11,TNF,TNFAIP8,TNFRSF10B,TRPC3,TYMP
IKBKB	-0.172	kinase	3.061	0.0965	ACOD1,BCL2L1,BIRC3,BRCA1,CCL17,CCL2,CCL20,CCL3,CCL4,CCL5,CCNE2,CCR1,CCR3,CP,CSF1R,CX3CL1,CXCL10,CXCL8,CYP1B1,DCN,EDN1,F3,FAS,FGF10,GBP2,GBP3,GCH1,HAS1,HMOX1,IFI16,IFNG,IL1A,IL6,MGP,MMP1,NOS2,POU2AF1,PTEN,RABEP2,RGS16,SERPINB2,SOCS1,SOD2,TGFBR1,TNF,TRPC1
SLPI	0.06	other	-2.408	0.0967	CCL5,CTSS,IFNG,IL6,SMAD2,TNF
oxazolone		chemical reagent	2.412	0.0967	CXCL10,IFNG,IL6,S100A8,SDC4,TNF
2-bromoethylamine		chemical reagent	2.353	0.0968	ANXA1,ANXA2,CD14,CP,LGALS3,S100A10,S100A11,TMSB10/TMSB4X,TSPAN8,TUBB
STAT5a/b		group	2.412	0.0972	AKT1,ARG1,BCL2A1,BCL2L1,CD69,CISH,F2R,FCER1G,GFI1B,ID2,IDI1,IFNG,IGFALS,IL1A,IL2RA,IRAG1,NETO2,NIFK,PIM1,RAD51,SOCS1,UGP2
ADAM15	-0.595	peptidase	-1.994	0.0981	CCL5,IFNG,IL6,TNF
Ahr-aryl hydrocarbon-Arnt		complex	1.982	0.0981	AHRR,CYP1A1,CYP1B1,FAS
SAMHD1	0.009	enzyme	-1.969	0.0981	DDX58,IL6,STAT1,TNF
ST14	-0.327	peptidase	1.948	0.0981	CXCL8,IFNG,MMP1,TNF
TAC4	-0.259	other	1.969	0.0981	IFNG,IL6,TNF,XBP1
U46619		chemical reagent	1.969	0.0981	CCL2,CCNB1,CDK1,CXCL8
picryl chloride		chemical toxicant	1.96	0.0981	CXCL10,IFNG,IL1A,TNF
MYOCD	-0.062	transcription regulator	-2.251	0.0984	ACTA2,ANO1,ATF4,BCL2L1,CACNA1D,CCBE1,CNN1,COL1A2,EIF2A,EIF2AK3,FN1,KCNMB1,MYH11,SCN5A,SCN9A,TAGLN,XBP1
ARHGAP21	-0.351	other	2.333	0.0986	CITED2,CXCL10,IFIT3,LMO4,NMI,TCF4,TNF,TRIM21,TSC22D1
TRPV4	-0.204	ion channel	2.646	0.0992	CCL5,CXCL10,FAS,HMOX1,IL6,SLC25A5,TNF
USP18	1.325	peptidase	-1.969	0.0992	CCL5,CXCL10,IFIH1,IFNG,IL6,MAP3K7,SOCS1
PRKCQ	0.127	kinase	2.757	0.0995	BCL2L1,CD69,IFNG,IL2RA,IL6,ITGB1,MMP1,TNF
alvocidib		chemical drug	-1.987	0.0995	BCL2L1,BIRC3,BIRC5,CCL2,CCNB1,PCNA,TXN,XRCC5
epigallocatechin-gallate		chemical drug	-2.325	0.1	BCL2L1,BIRC5,CA2,CASP1,CAT,CCL17,CCL2,CCL5,COL18A1,CXCL10,CXCL8,EDN1,ELF1,ERF,F3,FAS,FN1,GBP3,GJB2,GSR,HMOX1,IFNG,IL1A,IL6,IL6ST,LAMP1,LTBR,MMP1,NOS2,NOTCH1,NR4A2,PCNA,SMAD4,SOCS1,STAT1,TAP1,TNF,TNFRSF10B
eicosapentenoic acid		chemical drug	-1.982	0.101	BCL2L1,CAT,CCL2,CSF1R,DNAJB9,ELN,HMOX1,IL2RA,IL6,MMP1,PLIN2,PNPLA2,PSMC2,SELENOP,SREBF1,TNF,TNFRSF1A,UBE2B
ADAM17	0.151	peptidase	1.768	0.103	CXCL8,CXCR1,DUOX2,FN1,IL6,IL6ST,ITGB1,LRG1,MMP7,NOTCH1,PRNP,SCARB1,TF,TNF
G protein alphai		group	3.592	0.103	C15orf48,CXCL10,DDX58,F2R,GBP2,GBP5,IFIH1,IFIT3,MYH11,PSMB8,PSMB9,RSAD2,TAP1,USP18
platelet activating factor		chemical - endogenous mammalian	2.425	0.105	CCL2,CD69,CEACAM5,F3,FN1,IDO1,IL1A,IL6,ITGB2,MMP1,TNF
F3	1.097	transmembrane receptor	2.133	0.107	ARG1,CARD9,CASP7,CCL2,CCNA1,CDC42,CXCL8,F3,IFNG,IL6,MMP7,PLPP3,TNF
Klra7 (includes others)		transmembrane receptor	1.959	0.108	CASP4,CCL4,CCL5,IFNG,TNF
Collagen type II		complex	2.158	0.11	CCL20,CCL7,CXCR2,IFNG,IL1A,IL6,MMP7,TLR8,TNF
PRDM16	-0.86	transcription regulator	-2.575	0.112	CCL5,CXCL10,DCN,GBP3,IFI44,IFIT2,RETN,STAT1
CLEC4E	1.839	other	1.757	0.113	CCL4,CLEC5A,IL23A,IL6,NOS2,TNF
FOXF2	-0.011	transcription regulator	1.783	0.113	ACTA2,CDK2,FN1,MYH11,PDGFA,TAGLN
IL17A	0.001	cytokine	2.043	0.113	ACTA2,B2M,BCL2A1,BCL2L1,BIRC5,C15orf48,CCL17,CCL2,CCL20,CCL4,CCL5,CCL7,CD14,CX3CL1,CXCL10,CXCL13,CXCL8,DUOX2,FAS,GBP2,IFNG,IL17RA,IL1A,IL23A,IL33,IL36G,IL6,MMP1,MT1G,MT2A,NOS2,NR4A2,PECAM1,PLXNB2,RGS16,S100A12,S100A8,S100A9,SLC9A3,SMAD2,SMAD4,SOCS1,SREBF1,STAT1,TNF,TRAF6,TYMP,YWHAG
SCD	-0.097	enzyme	-2.309	0.113	ACADL,ALDH1A1,CERS4,CERS5,CXCL10,CXCL8,CYP1A1,CYP1B1,DAGLB,DEGS2,DGAT1,ELOVL6,FAS,HERPUD1,HMGCS1,IFNG,IL6,INSIG2,NOS2,PNPLA2,PRDM16,RETN,S100A8,S100A9,SC5D,SGPP2,SPTLC2,SQLE,SREBF1,TNF,XBP1
NLRP3	0.087	other	1.858	0.114	ACTA2,ARG1,BRCA1,CCL20,CCL4,CCL5,CD69,CDK2,CXCL10,FN1,HMOX1,IFNG,IL6,PRKDC,RAD51,RFC3,TNF
mir-122		microrna	-3.159	0.114	CACYBP,CLIC4,FKBP1A,GNPDA1,H1-0,IL6,KIF5B,MAPRE1,MMP7,MTHFD2,NUMBL,NUTF2,PXN,SCAF11,SH3BGRL3,VAMP3,WARS1
AIP	0.047	transcription regulator	1.765	0.115	AHRR,BIRC5,C3AR1,CYP1A1,CYP1B1,CYSLTR1,PDE1B,PDE9A,RASGRP1,RGS16,RGS18
TXNIP	0.785	other	-2.287	0.115	COL1A2,ENO1,GAPDH,IL3RA,IL6,LDHA,PCNA,PGK1,STARD4,TPI1,TXNIP
dopamine		chemical - endogenous mammalian	-2.302	0.118	APEX1,BCL2L1,CCL2,CCL5,CD69,CLCN3,CXCL10,CXCL8,GABBR1,GABRG2,GFI1,GPR68,GRIA1,H3-3A/H3-3B,HAS1,HMOX1,IFI16,IL1A,IL23A,IL6,KCNAB3,KCNK6,PDE1B,PHLDA2,PPP2R2A,SCN9A,SCRT2,SDHB,TNF
4-hydroxytamoxifen		chemical drug	3.092	0.118	AP4M1,BCL2L1,CA2,CCNA1,CNBP,CYP19A1,CYP1A1,CYP1B1,DDX21,DYNLL1,EDN1,EIF5A,GLRX,HEBP1,IFNG,IL6,MPC1,MT1G,MT2A,NCOA3,NOTCH3,NR4A2,PTGER4,RGS16,RIOX2,RPS6KA4,S100A9,S100P,TNF,ZNF91
TIMP3	-0.13	other	-3.148	0.119	FAS,FKBP1A,IL6,MAPK9,SMAD2,SMAD4,STAT1,TGFBR1,TGFBR3,TNF
CCL19	-0.128	cytokine	2	0.121	BCL2L1,CXCL10,IFNG,TNF
RGCC	-0.264	other	-1.992	0.121	ACTA2,FN1,NOS2,SREBF1
cobalt		chemical toxicant	2	0.121	IL6,LDHA,PGK1,TNF
gamma-tocotrienol		chemical drug	-1.982	0.121	BCL2L1,IL6,TNF,TRAF6
vadimezan		chemical drug	1.956	0.121	CCL5,CXCL10,IFNG,TNF
IL12 (family)		group	3.937	0.121	BCL2L1,CCL3,CCL4,CCL5,CD3E,CD69,CD8A,ETV5,GAPDH,GMEB1,GZMB,ICOS,IDO1,IFNG,IL2RA,IL6,LAIR2,LAMP1,NKG7,ODC1,PIM1,SH2D1A,STAT1,STAT4,TNF
bezafibrate		chemical drug	2.777	0.122	ACADL,ACADM,ACOT2,APEX1,CAT,CCNB1,COX4I1,DBI,HADHB,HILPDA,HSD17B4,LGALS3,MT-CO1,NOS2,NPC2,PCNA,TNF
lipid A		chemical toxicant	2.099	0.123	ACOD1,CCL2,CCL5,CD14,CXCL10,CXCL8,IL6,M6PR,TNF
HSD11B1	0.098	enzyme	-1.823	0.126	CCL2,IL6,LDHA,NOS2,PNPLA2,SDHB,SREBF1,TNF
thalidomide		chemical drug	-2.205	0.126	BCL2L1,BIRC3,CXCL8,IFNG,IL6,PECAM1,PIM1,TNF
dextran sulfate		chemical drug	2.357	0.127	ARG1,BIRC5,BUB1,CASP1,CCL20,CCL4,CCL5,CCNA1,CCNB1,CD14,CD69,CDCA2,CDK1,CHTF18,COL18A1,CXCL10,CXCL8,CXCR2,DCLRE1A,EPHB4,FGFR3,FIGNL1,HMOX1,IDO1,IFNG,IL23A,IL36G,IL37,IL6,LY96,MCM6,NDST1,NLRP6,NOS2,NQO1,ODC1,PCNA,PDGFA,PECAM1,RAD51,S100A8,S100A9,SERPINB2,SPC25,TGFBR3,TNF,UBD,WNT4
oleic acid		chemical - endogenous mammalian	-1.809	0.127	ACADL,ACADM,ARG1,ATF4,CX3CL1,CXCL8,EDN1,GAPDH,HMOX1,IL6,MAP1LC3B,NOS2,PLIN2,PLIN4,PLIN5,PNPLA2,PRKAA1,PTEN,RXRA,SREBF1,TNF,TXNIP,WWTR1,XBP1
Aldose Reductase		group	2.205	0.128	BCL2L1,CXCL8,IL6,PCNA,TNF
Collagen type IV		complex	2	0.128	ACTA2,CCL2,GFAP,ITGB1,TAGLN
ZBP1	0.198	other	1.951	0.128	CXCL10,IL33,IL6,TBK1,TNF
BCR-ABL1		fusion gene/product	2.32	0.128	BCL2A1,BCL2L1,BIRC5,BRCA1,CCL2,GFI1B,HMOX1,IL2RA,LDHA,MXD4,PDP2,PGK1,PIM1,PTEN,SOCS1,TNFRSF10B
vitamin K3		chemical drug	1.941	0.129	ATF4,CCL20,FAS,HMOX1,IL1A,MAP1LC3B,NOS2
NFAT (complex)		complex	2.449	0.13	CCL2,F3,IFNG,IL33,IL6,TNF
2,3,4,7,8-pentachlorodibenzofuran		chemical toxicant	1.97	0.131	ACOT2,CACNA1D,CAT,CYCS,CYP1A1,CYP1B1,MYH11,NOS2,NQO1,TMSB10/TMSB4X
mitomycin C		chemical drug	2.094	0.132	BCL2L1,BIRC5,BRCA1,CDC42,CXCL8,FAS,IRF2BP2,MCAM,NQO1,SRSF6,TP53INP1,TYMP
IL10	0.472	cytokine	-3.184	0.132	ACTA2,ALOX5AP,ARAP2,ARG1,ASAH1,ATRX,BCL2A1,BCL2L1,CCL17,CCL2,CCL20,CCL3,CCL4,CCL5,CCR1,CD14,CD2,CHUK,CSF1R,CTSS,CXCL10,CXCL11,CXCL13,CXCL8,DCN,F3,FAAH,FAS,FCER1G,FKBP5,GZMB,HMGB2,HMOX1,HPGD,IDO1,IFIT2,IFNG,IL17RA,IL1A,IL23A,IL33,IL6,IL6ST,LAMP1,LAMP2,LY96,MMP1,MMP7,NOS2,PSMB9,RAB22A,RAB5A,RAB7A,RGS16,S100A8,S100A9,SCARB1,SCGB3A2,SERPINB2,SLAMF1,SLC11A1,SOCS1,STAT1,STAT4,TAP1,TGFBR1,TLR8,TNF,TNFRSF1A,TRAF6
miR-17-5p (and other miRNAs w/seed AAAGUGC)		mature microrna	-2.949	0.137	ACTA2,BIRC5,CAMTA1,CCL20,CXCL8,HBP1,IL6,MT2A,NCOA3,PTEN,RUNX2,S100P,SLC16A6,TCIM,TNF,TXNIP
rottlerin		chemical drug	-1.758	0.141	APOBEC3B,BIRC3,BIRC5,CDK1,CXCL8,FKBP5,HMOX1,IFNG,ITGB1,NOS2,PCNA,PRDX1,TNF,TNFRSF10B
ziritaxestat		chemical drug	-3.162	0.144	C3AR1,GBP2,HMOX1,IFIT2,IFIT3,LTBP2,MYO15B,TAGLN,TNF,USP18
FHIT	-0.032	enzyme	-2.057	0.145	GCHFR,RAB11A,RAB1A,RAB2A,RAB5A,RAB7A,RAN
MALT1	0.184	peptidase	2.354	0.145	IL23A,IL2RA,IL36G,IL6,S100A8,TGFBR1,TNF
THBS4	-0.087	other	1.948	0.145	ATF4,CHUK,CXCL10,MANF,MTHFD2,PECAM1,SDF2L1
L-685,458		chemical - protease inhibitor	-1.941	0.145	GZMB,IFNG,LAMP1,TNF
MAPK10		kinase	1.973	0.145	CXCL8,IL6,MMP1,TNF
erythromycin		chemical drug	-1.993	0.145	CXCL8,IFNG,IL6,TNF
perfluorooctanoic acid		chemical reagent	2	0.145	CXCL8,CYP19A1,IL6,LPCAT2
salubrinal		chemical reagent	-1.969	0.145	ATF4,CCL5,TNF,XBP1
Hbb-b1		transporter	2.703	0.147	ATP5F1C,ATP5MC1,ATP5MF,ATP5PO,CXCL10,CXCR2,CYBB,FN1,NDUFA13,NDUFA4,NDUFB4,NDUFB8,NDUFS4,NDUFV2,PECAM1,TF
CARD11	0.135	kinase	1.927	0.148	CCL3,CCL4,CCL5,IFNG,IL2RA,TNF
Map3k7		kinase	2.82	0.148	BCL2L1,CCL4,CCL5,CXCL10,EDN1,FGF10,IFIT2,IFNG,IL6,RSAD2,S100A9,TNF,TSC22D1
tetrodotoxin		chemical drug	2.213	0.149	ABCC9,B2M,CATSPERG,DCN,FAS,GABRA1,GABRG2,GPD2,GRIA1,MTHFD2,MYT1,OBI1,PLCXD3,REV3L,ROBO2,SCN9A,SNX16,SORL1,STARD4,TAP1,TGFBR1,TRHDE,TSPAN2
FUT8	-0.251	enzyme	-2.236	0.149	CYP1B1,ELN,HCCS,MMP12,SQLE
MTM1	1.441	phosphatase	-2.207	0.149	BNIP3L,EIF4EBP1,GTF2H1,MAP1LC3B,ZFAND5
W7		chemical reagent	-2.219	0.149	BIRC3,CCL2,CD14,CXCL8,IL6
cis-urocanic acid		chemical drug	2.219	0.149	CXCL8,GLRX,IL6,SERPINB2,TNF
ELAVL1	0.184	other	2.517	0.149	ACTA2,ATG12,ATG5,B2M,BCL2L1,CALM1,CDK2,CTSS,DCN,DGAT1,GLIPR1,HMOX1,HNRNPD,ICOS,IFI16,IFI44,IFIH1,IFNG,IL6,NDUFB8,NOS2,PCOLCE,PSMB4,RPL13,RPS14,RPS6,RUNX2,SNRPG,STAT1,TAF9,TIA1,TIMM17A,TNF,TP53INP1,USP18,WARS1
MAPK9	0.847	kinase	2.406	0.15	BIRC3,BRF1,CCL2,CCL5,CXCL8,CYP1A1,EDN1,F3,FAS,GAPDH,HMGCS1,IFI16,IFNG,IL6,ITGB4,LMNA,LSM5,MIF,MMP12,NME2,NMI,NOS2,PARP14,PLIN2,PTEN,SOD2,SREBF1,TNF
SP2509		chemical reagent	-3.769	0.153	ABCE1,ANAPC2,ATP7A,CCL5,CNTN1,CSE1L,CTBP2,CUL1,CXCL10,DDX6,EIF2AK2,ELOVL6,FES,FN1,FUBP1,GDPD5,HNRNPD,HSPA9,INPPL1,MANF,MRTFA,NOTCH1,NQO1,NR4A2,NSD2,NUCKS1,PBX2,PCNA,PDGFA,PDLIM5,PIK3CD,PLXNA3,PTBP2,RAN,RCHY1,RIOX2,SMAD2,SMAD4,SMYD2,SRI,SRSF6,STAT6,ULK1,XPO1,YWHAE,ZBTB33,ZMYM2
SRC	-0.185	kinase	2.524	0.155	BCL2L1,CA2,CCL2,CDK1,COL1A2,CXCL10,CXCL8,CYP1A1,ENO1,F2R,F3,FN1,GBP1,HAS1,IL6,LAMP1,LAMP2,MMP1,PGK1,SCARB1,SUMO1
TSC22D3	-0.156	transcription regulator	-2.651	0.157	ANXA1,CCL2,CCL3,CCL5,CXCL8,DPPA4,IL2RA,IL6,RUNX2,TNF
STUB1	0.128	enzyme	1.767	0.163	ACTA2,BIRC5,CDK1,CTSS,HSP90AA1,IL6,MYH11,PCNA,RAD51,TAGLN,TFEB
SMARCA5	1.485	transcription regulator	-1.964	0.164	ALOX5AP,B2M,BST1,CASP1,CD53,FAS,FKBP5,IL2RA,NKG7,NOTCH1,PLAC8,PLXND1,PTCRA,RPS27L,RTP4,SEMA4A,SLAMF1,SNX10,THEMIS,TIFA,TSPAN32
TCF7L2	0.111	transcription regulator	2.152	0.165	AATK,ACAA1,ACADL,AKR1C4,ANXA1,ARAP2,ATP6V1G1,BIRC5,C5orf51,CASR,CILK1,DRAM2,EDN1,ENPP4,ERF,EVI2A,EVI2B,FAM91A1,FH,FKBP1A,FN1,HIPK2,ID2,IL23A,KIF5B,KNDC1,LAMP1,LGR6,LTV1,MCAM,ME1,MMP1,MMP7,MOBP,MTMR6,NOS2,NPC2,NUDT4,PAPSS1,PKD1,POLR1D,POP4,RAB33A,RAP1A,RASGEF1B,RCBTB1,RNF13,RSPO2,SC5D,SMIM15,SORBS3,ST18,STRN,SYPL1,TBC1D14,TMEM123,TMEM182,TNS1,TSPAN2,TWF1
NFKB2	-0.263	transcription regulator	2.223	0.165	ANXA5,BCL2L1,BIRC3,CCL20,CCL5,CTSS,CX3CL1,CXCL13,CXCL8,GBP5,IL23A,PHLDA2,PLD5,PLPP3,PRR9,PSMB8,PTEN,PXN,SCN9A,SFR1,SOD2,TNF,UPK1B,UTS2B
G protein alpha		group	3	0.167	ARL5A,CDC42SE2,CWC15,DBI,EXOC6,HSD17B12,MRPS10,OSGIN2,RP2,SDF4,SLC25A36,SLC46A1,SPCS1,TCEAL8,UQCC2,ZNF449
tert-butyl-hydroquinone		chemical reagent	2.325	0.167	AGL,CYP1A1,GBE1,GSR,HERPUD1,HMOX1,HSPA8,IDO1,IL2RA,ME1,MYH11,NQO1,PSMA5,SMAD4,TNF,ZNF184
FGF10	-2.351	growth factor	2.178	0.171	ANXA1,ANXA2,CYP19A1,CYP1B1,HSD3B1,PTEN,S100A6,TMEM123,TSPAN8,VNN1
MOG	-0.545	other	2.415	0.171	ARG1,CCL5,CCR1,CXCL10,IFNG,IL23A,IL6,NOS2,PECAM1,TNF
FSTL1	-0.488	other	1.953	0.171	CASP1,EIF4EBP1,IL6,TNF
LAT	-0.676	other	1.961	0.171	CD69,IL2RA,IL6,TNF
amlodipine		chemical drug	-2	0.171	ANXA2,EDN1,ENO1,S100A10
leukotriene C4		chemical - endogenous mammalian	1.993	0.171	CCL2,CCL4,CXCL8,TNF
phenytoin		chemical drug	-1.935	0.171	CCL5,CYP2B6,CYP3A5,FN1
CGS 21680		chemical reagent	-2.206	0.172	CCL4,CCL5,CD69,F3,FAS,IFNG,NOS2,TNF
NFATC2	0.208	transcription regulator	2.466	0.178	BCL2L1,CASP4,CCL17,CCL5,CCNB1,CISH,CITED2,CX3CL1,CXCL10,EBI3,EDN1,FAS,ICOS,IFIT2,IFIT3,IFNG,IL1A,IL2RA,IL6,KDM6B,LDHA,LMO4,NMI,RGS1,RSAD2,SLAMF1,SOCS1,STAT1,TCF4,TNF,TSC22D1,ZBTB32
IL23		complex	2.374	0.18	ACKR2,CCL20,CXCL8,ICOS,IFNG,IL2RA,IL6,S100A8,TNF
2,4-dinitrofluorobenzene		chemical toxicant	1.989	0.18	ARG1,CCL4,CXCL10,IFNG,NOS2,NQO1,TNF
CpG ODN 2216		chemical reagent	2.025	0.18	BST2,CD14,CD69,IFNG,IL6,STAT1,TNF
UPF1	-0.716	enzyme	-1.964	0.18	BIRC3,CD164,DNAJB11,IL2RA,NRAS,PTBP2,UPF2
STEAP3	-0.09	transporter	-1.897	0.186	ANXA2,CYP1B1,ERO1A,HSPA8,KLF15,P4HA1,PIK3R1,S100A10,SORBS3,TGFBR1
MAPK14	0.109	kinase	2.228	0.186	ACTA2,ADCY7,ALOX5AP,ATF2,ATP5MF,CAT,CCL2,CCL5,CCNB1,CXCL10,CXCL8,F3,FAS,FGFBP1,FN1,HMOX1,IFNG,IL6,MAP2K6,MMP1,MYH11,NOS2,PECAM1,PRDX1,PTEN,RUNX2,SOD1,SOD2,SREBF1,TAGLN,TNF
EGR1	0.012	transcription regulator	1.997	0.187	ACTA2,ALOX5AP,CASP7,CCL2,CCL4,CCR1,COL1A2,CXCL8,EIF4EBP1,ELK1,F3,FAS,FN1,GRIA1,HMOX1,HPGD,KCNT1,MAP1LC3B,ME1,PDGFA,PNPLA2,PTEN,SLC12A5,SLC4A2,SOCS1,SOD1,SOD2,SQLE,TNF,WNT4
IL18	0.302	cytokine	3.775	0.187	BCL2L1,CCL2,CCL20,CCL3,CCL4,CCL5,CCRL2,CD226,CD69,CXCL10,CXCL11,CXCL8,FAS,GZMB,GZMK,IDO1,IFNG,IL1A,IL2RA,IL6,LAIR2,LAMP1,MMP1,NKG7,NOS2,PTEN,SLC17A7,SMAD2,TF,TNF
RETN	2.21	other	2.118	0.19	CCL2,CX3CL1,EDN1,GHSR,HMOX1,IL6,PTEN,RETN,SREBF1,TBK1,TNF
IL1		group	3.429	0.192	CASP1,CCL2,CCL20,CCL3,CCL4,CCL5,CD59,CEACAM6,CP,CSF1R,CXCL10,CXCL11,CXCL8,CYP1A1,CYP2B6,DCN,EDN1,F3,FAS,FN1,GFAP,GGT1,HMOX1,HP,IDO1,IFNG,IL1RL1,IL2RA,IL33,IL6,ITGB2,LAMB2,LRP1,MAP2K6,MMP1,MMP7,NOS2,ODC1,PDGFA,PTGS1,RUNX2,RXRA,S100A9,SDC4,SERPINB2,SFTPC,SOD2,SREBF1,TGFBR1,TNF,TNFAIP6,TYMP
MAFK	-0.615	transcription regulator	-1.919	0.194	ABCC3,ABCC5,HMOX1,NQO1,TXN
ICOS	0.668	transmembrane receptor	1.835	0.196	CCR3,CD69,ICOS,IFNG,IL1A,IL1RL1,IL2RA,IL6,TNF
8-(4-chlorophenylthio)-guanosine-3', 5'-cyclic monophosphate		chemical reagent	-2	0.199	IL6,NOS2,PRDM16,TNF
Angiotensin II receptor type 1		group	1.982	0.199	CCL2,CXCL10,CXCL8,EDN1
PARP9	1.211	enzyme	1.982	0.199	IFI44,IFIT2,IFIT3,STAT1
TLR7	-0.331	transmembrane receptor	4.527	0.199	ACAP1,BCL2A1,BMX,CCL2,CCL20,CCL3,CCL4,CCL5,CCNB1,CD69,CXCL10,CXCL13,CXCL8,EIF3J,ETV5,FCER1G,H4C14,IDO1,IFI44,IFIT3,IFNG,IL23A,IL6,MLPH,MYLK3,PHF11,RPL26,RPL32,RSAD2,SOCS1,SOD2,STAT1,TNF
promegestone		chemical drug	1.806	0.199	BCL2L1,BIRC3,CYP19A1,CYP2A6,F3,FKBP5,IFIT3,IFIT5,MT2A,NAT1,NET1,RBP2,STAT1,TIPARP,TXNIP
miR-182-5p (and other miRNAs w/seed UUGGCAA)		mature microrna	-1.976	0.205	CLDN15,DDX58,DDX60,FN1,FNDC3A,ITGB1,NMI,RSAD2,RTP4,SAMD9,STAT1
VAV1	-0.297	transcription regulator	1.93	0.209	BCL2A1,CD69,ELK1,IFNG,IL6,TNF
KLF4	-0.17	transcription regulator	-1.778	0.21	ACOD1,ACTA2,ALDH1A1,ARG1,ASPRV1,BCL2L1,BMI1,BMPER,CBFA2T3,CCL13,CCL2,CCNB1,CD14,CLIC4,COL8A1,CSF1R,CXCL8,CYP1A1,EMX2,FN1,GBP3,GJB2,IL23A,IL6,ITGAD,MRPS18B,MRPS7,MYH11,NOS2,NOTCH1,NOTCH4,ODC1,PECAM1,RNF6,RUNX2,RYBP,SCARB1,SERPINB2,SMAD4,SOCS1,SOD2,TAGLN,TF,TGFBR1,TIA1,USP18,VARS2,ZNF326
CX3CL1	-1.745	cytokine	2.113	0.211	AIPL1,APOC4,BCL2L1,CCL2,CD200R1L,CHRNB4,CX3CL1,GFAP,HMOX1,ID2,IFI16,IFIT2,IFIT3,IFNG,IL1A,IL6,LMO4,PYGM,S1PR4,SDK2,SMAD2,TNF
BSG	-0.507	transporter	2.155	0.212	ALDOB,BCL2L1,CCL20,CXCL8,EIF2AK3,IL1A,IL2RA,MMP1,TNF
galactosylceramide-alpha		chemical reagent	2.065	0.216	CCL2,CD69,EBI3,FAS,ICOS,IFNG,IL6,LGALS3,NOS2,TNF
CCAR2	-0.159	peptidase	1.89	0.218	ATF2,CAMK2G,CCNE2,NR1D1,PCNA,VDAC1,VPS29
GJA1	-0.022	transporter	1.782	0.218	CCL2,CD69,FGFR3,GJB2,IL2RA,NOS2,TNF
MAFG	-0.094	transcription regulator	-1.941	0.219	ABCC3,ABCC5,CXCL8,HMOX1,NQO1
IL2RG	0.448	transmembrane receptor	1.992	0.219	ARHGAP45,CXCL10,IFNG,IL6,MAP4K2,NPC2,REV3L,RGL2,RHOH,STAT1,TNF
fenretinide		chemical drug	-1.903	0.223	ATF4,BCL2A1,CYP2A6,ERCC1,GZMB,IL6,MT-CO3,NOS2,RXRA,STAT1,TNFRSF10B,XPA,XPO1
TGFBR1	1.467	kinase	-2.09	0.223	ACTA2,BIRC5,C3AR1,CCL4,CCR1,COL1A2,CXCL10,EDN1,FGF10,FN1,HMOX1,IL6,ITGB2,PIGF,PPIA,RGS3,STAT1,TAGLN,TGFBI
PP2/AG1879 tyrosine kinase inhibitor		chemical drug	-2.12	0.224	AKT1,BIRC3,CCL2,CXCL8,EDN1,FN1,GRIA1,HMOX1,ICOS,IL2RA,IL6,PRDX3,SOD2,TNF
mir-15		microrna	2.487	0.224	BIRC5,CCL2,CCL5,CD69,CDC42,DDX58,IFNG,IL6,LAMP1,PCNA,PIM1,PNPLA2,SREBF1,TNF
FDFT1	0.791	enzyme	-2	0.228	LRP1,SCARB1,SQLE,SREBF1
ITGB4	-1.486	transmembrane receptor	1.969	0.228	BIRC5,CCL5,IL6,MMP1
N4BP1	0.241	enzyme	-1.949	0.228	CCL4,CCL5,IL6,TNF
Rp-cAMPS		chemical - kinase inhibitor	-1.982	0.228	BCL2L1,GRIA1,HMOX1,NOS2
UNC93B1	0.005	other	1.982	0.228	CXCL10,IFNG,IL6,TNF
Nr1h		group	-1.778	0.228	ACADL,ALDH1A1,APOC4,CCL2,CCL3,CCL5,CLEC4E,CXCL10,CXCL8,EDN1,ELOVL6,F2R,IFIH1,IL6,INSIG2,MED1,NOS2,NR5A2,RGN,SBNO2,SCARB1,SREBF1,TAP1,TNF
Fc gamma receptor		group	1.951	0.231	CCL17,CCL3,CXCL8,IL6,NOS2,TNF
Ccl2		cytokine	2.557	0.232	CCL4,CCL5,CD14,CXCL10,CYBB,IFNG,IL23A,IL6,SDC4,TNF
infliximab		biologic drug	-2.961	0.234	CCL17,CCL20,CXCL8,EDN1,EED,GZMB,IFNG,IL2RA,MMP12,SLAMF1,TNF
EPO	-0.003	cytokine	1.873	0.238	APOBR,ARG1,ATP6V1B2,B2M,BCL2L1,BNIP3L,CA2,CISH,CUL1,EDN1,EEF1A1,FAS,FBXL18,GAPDH,GFI1B,ID2,IL1RL1,IL6,ITGB1,NACA,NOS2,NPM1,PCNA,PIM1,PLCB2,RPL7,RPLP0,RPS23,RPS6,RPS7,SAMSN1,SDHC,SEC22B,SOCS1,SOD1,ST3GAL4,TF,TNF,TPH2,TPI1,TPT1,TXNIP,UPF1,YBX1
CAMK4	0.35	kinase	1.82	0.238	DCX,F3,IFNG,IL6,MT-CYB,NOS2,TNF
CLEC10A	-0.401	other	-1.964	0.238	CHD9,CXCR2,IFNG,IL6,S100A9,TLR8,TNF
ceruletide		biologic drug	2.608	0.238	ATF4,BIRC5,HMOX1,IFNG,IL33,TNF,XBP1
SRF	-0.113	transcription regulator	-1.912	0.243	ACTA2,ANO1,AZI2,BCL2L1,BPGM,CALB1,CCL5,CLDN15,CNN1,CYBB,DSTN,ELK1,EPG5,GCH1,GFI1,GLIPR1,GP5,GPM6A,HIPK1,HMOX1,HSPG2,ITGA6,ITGB1,LDB3,LRP1,LTF,MGAT4A,MGST1,MS4A3,MTMR6,MYH11,NET1,NLRP1,NPM1,NR4A2,OPHN1,OR14J1,PDCD10,PDE2A,PPIA,PTMS,RBBP6,S100A8,S100A9,SERPINB2,SINHCAF,SPTBN2,TAGLN,TCAP,WT1,ZMYM2
ACLY	0.15	enzyme	2.164	0.244	ATP5F1B,ATP5MC1,COX4I1,NDUFA8,SDHB
PLK2	1.069	kinase	2.236	0.244	CITED2,CXCL10,EDN1,IFIT2,RGS1
Saa3		other	2	0.244	CCL5,RUNX2,S100A8,S100A9,WNT4
alpha-tocopherol		chemical drug	-2.219	0.244	HMOX1,IFNG,IL1A,IL6,TNF
chromium		chemical drug	-2.345	0.247	ALG2,C14orf119,CAMLG,CXCL8,CYP1A1,ESD,NQO1,NUMBL,TOR1B
WNT5A	0.535	cytokine	-2.017	0.247	ARG1,ARHGDIB,ARPC3,BCL2L1,CCL2,CD14,COX7C,CXCL8,CYP19A1,DGKZ,F2R,FN1,GABRA1,GABRG2,HMOX1,ID2,IL1A,IL6,MMP1,MMP7,NOS2,PTEN,RUNX2,SDC4,SERPINB2,SKA2,STAT1,TNF,WWTR1
ARID1A	0.232	transcription regulator	-2.304	0.248	ACTA2,ALDH1A1,ANXA1,CEACAM6,CXCL8,F2R,FGFBP1,FN1,IL1A,ITGA6,ITGB4,LGR6,PGAM1,PGK1,TLE1,WNT4,ZFPM2
RBL2	0.288	other	-2.396	0.249	BRCA1,BUB1,CASP4,CCNB1,CDK1,DUSP10,ELK1,FAS,KLF10,MT1G,PCNA,PFAS,PIM1,PSMB2,TNF,UXT
diphenyleneiodonium		chemical reagent	-2.279	0.25	ACTA2,ALOX5AP,CCL2,CXCL8,F3,FN1,HMOX1,IL6,MMP12,SOD2,TRA2B
trans-hydroxytamoxifen		chemical drug	2.216	0.251	ABCC5,CCNB1,CITED2,COL1A2,CXCL8,CYP1B1,DBN1,DCN,FGF10,FN1,H2AC18/H2AC19,H2BC21,INSIG2,LAMB2,LDHA,LMNA,LOXL2,MXD4,NOTCH1,PLOD1,PRPS1,PTEN,PXDN,SLC39A6,STAT1,WARS1,XBP1
PARP1	0.202	enzyme	1.854	0.253	CASP4,CCL4,CCL5,CXCL10,CXCL13,CXCL8,CXCR2,FAS,GBP2,HMOX1,IFNG,IL2RA,IL6,MMP1,MT-CO1,NAT1,NOS2,SOCS1,STAT1,TNF,TNFRSF10B
KAT2A	-0.323	enzyme	2.243	0.257	AKT1,BCL2L1,CCNE2,CKS2,DNAJB9,H4C3,HNRNPD,HSP90AA1,HSPD1,LDHA,PDGFA,PGAM1,PIK3R1,PPID,PRKDC,RHOU,TNFRSF10B,XPO1,YBX1
C9orf72	0.556	other	-1.964	0.258	CXCL8,EDN1,NDC1,PC
DUSP5	0.327	phosphatase	-2	0.258	CA2,ID2,SERPINB2,SRXN1
S1PR1	0.13	g-protein coupled receptor	-1.946	0.258	IFNG,IL1A,IL6,TNF
TLR1	-0.198	transmembrane receptor	1.989	0.258	CXCL8,IFNG,IL6,TNF
elovanoid N32		chemical - endogenous mammalian	-2	0.258	ATG5,IL6,MMP1,MMP12
zymosan A		chemical - endogenous non-mammalian	1.972	0.258	ANXA1,FAS,IL6,TNF
NFATC1	0.052	transcription regulator	3.335	0.258	CYBB,CYP1A1,CYP1B1,EDN1,FAS,HMOX1,ICOS,IFNG,IL2RA,IL33,IL6,MYH11,NQO1,POU2AF1,PTEN,SLAMF1,TNF,XBP1
TLR7/8		group	2.646	0.259	BCL2A1,CA2,CCL2,EDN1,RGS1,TNF,TNFAIP6
TAC1	-0.041	other	2.256	0.264	CASP1,CCL2,CCL4,CXCL10,CXCL8,GFAP,HMOX1,IFNG,IL1A,IL6,NOS2,SERPINB2,SOX13,TNF
CD3 group		group	1.784	0.265	GBP2,IFNG,IL2RA,LDHA,LPCAT2,ODC1,SLC16A3,STAT6,TNF
valsartan		chemical drug	-1.941	0.266	CTSS,CYBB,EDN1,F3,FN1,GFAP,IFNG,IL6,NOS2,TNF
ICOSLG/LOC102723996	-0.365	other	1.883	0.27	ICOS,IFNG,IL1RL1,IL6,TNF
PLK4	3.03	kinase	2.236	0.27	CITED2,CXCL10,EDN1,IFIT2,RGS1
calyculin A		chemical toxicant	2	0.27	CCL2,CYP1B1,NOS2,ODC1,TNF
IL4R	-0.879	transmembrane receptor	1.893	0.276	AGRN,ARG1,CCL17,CD14,CD69,DGKZ,ETV5,FAS,FCER1G,IFNG,IL2RA,IL6,NOS2,RUNX2,SHANK1
ILF3	-0.367	transcription regulator	-2.206	0.278	ACAT2,ANXA5,C3AR1,CD14,CXCL10,CXCL8,FBXO6,FKBP5,ID2,IL6,LGALS3,PTGER4,STAT4,TFEC
NR4A3	-0.231	ligand-dependent nuclear receptor	2.139	0.278	AASS,ACTA2,BIRC3,CCNB1,CYP21A2,IL2RA,IL6,LOXL2,MMP12,MT-CO1,MYH11,NDUFB8,NQO1,SDHB
H89		chemical drug	-1.836	0.279	ANXA1,BCL2L1,CCL3,CCL5,CCNA1,CD14,CLCF1,CXCL8,CYP19A1,FGF23,GABPA,HMOX1,IL23A,IL6,MMP1,NOS2,NR4A2,ORMDL3,POU2AF1,S100A8,SOD2,TNF,TNFAIP6,TXN
HEY2	-0.046	transcription regulator	2.387	0.28	ACTA2,CNN1,CX3CL1,IL6,MYH11,SCN5A,TAGLN
TNIP1	0.262	other	-2.63	0.28	CCL20,CCR1,IL23A,S100A8,S100A9,SERPINB4,TNF
TSLP	0.02	cytokine	2.008	0.282	ATG5,CCL17,CISH,CXCL8,IL2RA,IL6,LAMP1,MAP1LC3B,NME1,SFTPC,STAT6
FYN	0.324	kinase	2.219	0.282	CCL4,CXCL10,GRIA1,IFNG,IL6,NOTCH1,SUMO1,TNF
NOTCH2	-0.754	transcription regulator	-2.037	0.282	ACTA2,CNN1,IL6,MYH11,PDGFA,PTEN,TAGLN,TNF
WWTR1	-1.493	transcription regulator	-2.615	0.283	AIFM3,ASPRV1,CXCL8,DDX58,FGF10,FN1,ID2,IFIH1,IL1A,IL6,ITGB2,LAMA5,MRPL52,PLIN4,RUNX2,STAT1,STPG4,TRAPPC5
ADM2	0.202	other	1.96	0.288	ARG1,NDUFB8,NOS2,SDHB
DNA-methyltransferase		group	-1.945	0.288	ICOS,IFNG,MMP1,RGS10
Mir200		group	1.954	0.288	BMI1,LOXL2,LRP1,RNF2
PARG	0.729	enzyme	1.91	0.288	NAT1,NOS2,PTEN,TNF
elovanoid N34		chemical - endogenous mammalian	-2	0.288	ATG5,IL6,MMP1,MMP12
titanium dioxide		chemical drug	2.207	0.296	ALOX5AP,FAS,IFNG,IL6,TNF
MAP2K6	0.865	kinase	1.759	0.297	ACTA2,CCL2,CXCL10,CXCL8,IFIT2,IFNG,IL6,MMP1,MYH11,NOS2,PRDX1,STAT1
ursolic acid		chemical drug	-1.83	0.297	ATG5,BCL2L1,CD69,EIF2S2,EIF4EBP1,MMP1,MOBP,NARS1,NOS2,PECAM1,SOD2,TNFRSF10B
PTPRJ	-0.11	phosphatase	2.345	0.302	CCL4,CD69,CITED2,EDN1,FCER1G,IL1A,IL6,TNF,TSC22D1
AGTR1	-0.065	g-protein coupled receptor	-1.941	0.302	CP,EDN1,FN1,HMOX1,IL6,MGST1,TXNIP
pentoxifylline		chemical drug	-1.876	0.302	BCL2L1,CCL5,CYBB,IL6,NOS2,TNF,TNFRSF10B
ACSS2	0.038	enzyme	-2	0.319	ACAA1,DGAT1,SCARB1,SREBF1
CYP27A1	-0.392	enzyme	1.869	0.319	CYP2B6,CYP3A5,HMGCS1,SREBF1
MAP3K5	0.02	kinase	1.982	0.319	CXCL8,CYBB,HMOX1,IL6
MAPK13	-0.216	kinase	1.969	0.319	CITED2,IL6,PRDX1,TNF
NTS	0.551	other	1.941	0.319	CCL5,CXCL8,IFNG,TNF
Ncoa-Nr1i3-Rxra		complex	-1.997	0.319	ABCC3,CYP2B6,CYP3A5,NOS2
TERF2IP	0.519	other	1.976	0.319	CCL2,CXCL8,NNMT,TNF
hydroxypropyl-beta-cyclodextrin		chemical drug	-2.813	0.32	CCL2,CXCL13,IL1A,IL6,NPC2,RXRA,SCARB1,TNF,TREM2
curdlan		chemical - endogenous non-mammalian	2.213	0.323	CD69,CXCL8,IL23A,IL6,TNF
mir-26		microrna	-2.202	0.323	CDKN3,HPGD,IL6,PTEN,SMAD4
pyruvaldehyde		chemical - endogenous mammalian	2.425	0.324	GZMB,HMOX1,IFNG,LAMP1,NQO1,TNF
RAF1	-0.127	kinase	2.193	0.335	ACAT2,ANXA1,AP2B1,CA2,CSTA,ELK1,FAS,FGFBP1,IGBP1,IL23A,IL6,ITGB1,ITGB4,LDHA,MMP1,MZF1,NQO1,PC,PHLDA2,RAN,RGS1,SERPINB2,SH2D1A,SQLE,ST3GAL4,TCOF1,TNF,TSC22D1,TSPOAP1,TXNIP,VASH1
BACH2	-0.145	transcription regulator	-2.561	0.336	ETV5,FAM20C,HMOX1,IFNG,IL6,S100A8,S100A9,STAT4,TNF,XBP1
Ca2+		chemical - endogenous mammalian	2.896	0.337	ACTA2,ANKH,APEX1,ASPRV1,BCL2L1,CASR,CDC42,CDK2,CXCL8,CYP1A1,CYP1B1,EDN1,ELK1,ENPP1,FAAH,FGF23,FN1,GAD2,IFNG,IL1RL1,IL33,IL6,ITGA6,KRT10,MCAM,MGP,MMP7,NR1D1,ODC1,PRDX6,RUNX2,S100A8,S100A9,SCARB1,SCN9A,SELENOT,SERPINB2,SP4,TAGLN,TNF,TNFRSF10B,TRPC1
TLR2	0.692	transmembrane receptor	4.09	0.337	ACTA2,ARG1,CAST,CCL2,CCL4,CCL5,CCR1,CD69,CISH,CXCL10,CXCL8,CYBB,EBI3,FN1,GBP3,HMOX1,IFNG,IL1A,IL23A,IL2RA,IL33,IL6,IRAK3,MMP1,NOS2,SOCS1,TNF,XBP1
SKIL	0.174	transcription regulator	1.937	0.346	ACTA2,CKS2,CLDND1,COL1A2,NETO2,SLC16A6,TMCO1
IKZF2	0.49	transcription regulator	-2.414	0.349	CD2,CD53,CD69,ICOS,IFNG,STAT4
LMX1B	-0.288	transcription regulator	2	0.351	COX6A1,NDUFA2,NDUFA4,UQCRQ
epicatechin gallate		chemical drug	-1.969	0.351	ARG1,CXCL8,IL6,NOS2
miR-30a-3p (and other miRNAs w/seed UUUCAGU)		mature microrna	-1.997	0.351	RAB8B,RSU1,SCAF11,WDR44
soy isoflavones		chemical drug	-2	0.351	BCL2L1,BIRC6,CASP7,CUL2
SUMO3	1.014	other	-2.425	0.373	CD59,CXCL10,HSPA8,IL6,TAP1,XRCC5
RNF181	0.633	enzyme	2.236	0.378	ARL3,CDK1,DCLRE1A,HDDC2,PTP4A1
RBP4	-0.017	other	1.926	0.382	ARG1,CASP1,IL6,TNF
raloxifene		chemical drug	3.222	0.389	CCL5,CCNB1,CNBP,CYP1B1,DBN1,DYNLL1,F2R,GABPA,H2AC18/H2AC19,H2BC21,HMOX1,IL6,ITGB1,LAMB2,MIF,MXD4,NCOA3,PCNA,PRPS1,PXDN,RAB2A,SOCS1,SOD1,TNF
4-methylnitrosoamino-1-(3-pyridinyl)-1-butanone		chemical toxicant	1.782	0.391	ANXA1,BCL2L1,HP,HTRA3,IL6,SFTPC,TF
collagenase		group	2.213	0.405	CCL4,CXCL10,IL1A,IL6,TNF
DMD	-0.265	other	-1.912	0.41	CAMTA1,CENPM,CHRNA10,COL1A2,CTSS,DCX,DDX50,DGKZ,EEF1A1,ELP2,HSPA8,KY,LAMP2,LDB3,MLF1,MT-ND1,MYOM2,OBSCN,PFKM,PLPP3,PSTPIP2,PYGM,S100A10,SELENOP,SH3GLB1,SOCS4,ST3GAL6,TCAP,TPI1,WFDC1
miR-291a-3p (and other miRNAs w/seed AAGUGCU)		mature microrna	-3.111	0.413	CASP1,CCL3,GBP3,HERPUD1,HSPA14,IL6,INSIG2,KLHL12,NR4A2,NUP58,PCGF5,RAB22A,TNF,VPS26A
triptolide		chemical drug	-1.946	0.413	BCL2L1,BIRC5,CXCL8,CXCR2,FAS,HILPDA,HPGD,IFNG,IL1A,IL6,ITGA6,MCAM,MMP1,MMP7,PCNA,PECAM1,SENP1,SMN1/SMN2,TNF,TNFRSF10B
3-methylcholanthrene		chemical toxicant	2.387	0.426	CYP1A1,CYP1B1,GSR,HP,IFNG,ME1,NQO1,TNF
FFAR3	1.744	g-protein coupled receptor	2.891	0.428	CALB1,CBS/CBSL,CLEC6A,CLSTN3,CXCL10,GBP2,GPD2,IL1A,KLF15,LOXL2,MLPH,TLR8
Fgf		group	1.98	0.432	GNL3,IL6,ODC1,RUNX2,STAT1
Growth hormone		group	2.489	0.434	ACAA1,CALB1,CAT,CCL5,CISH,CITED2,CLDN15,COL18A1,CX3CL1,FGFR3,FKBP5,FN1,GFAP,GLUD1,HADHB,IGFALS,IL6,KLF10,MT-CO2,MT-CYB,MT-ND3,NOTCH1,NR1D1,PCNA,PRDX3,SCARB1,SOCS1,SOD1,TCF21,TF,TNF,TSC22D1,TXNIP
HMGB1	0.757	transcription regulator	2.215	0.436	BRCA1,CCL2,CCL20,CCL3,CCL4,CXCL8,GFAP,IFNG,IL1A,IL6,MMP1,SREBF1,TNF
ciprofibrate		chemical drug	2.193	0.439	ACAA1,ACADL,ACADM,ACOT2,AKR1C4,ANXA2,CAT,CPS1,CSTB,DBI,HAL,HSD17B4,HSD3B1,NPC2,OAT,PLIN2,RGN,RPL12,SCARB1,SLC22A25
benzo(a)pyrene		chemical toxicant	3.408	0.441	ALG2,ANXA1,ARL6IP5,ASPN,BIRC5,BRCA1,C14orf119,CAMLG,COL8A1,CYP1A1,CYP1B1,ESD,FGFR3,GPC1,HMOX1,HP,MAP2K6,ME1,MMP1,NMI,NQO1,NRAS,NUMBL,PCNA,SFTPC,TCF21,TF,TOR1B,WT1,XPA
Pdgf (complex)		complex	2.691	0.443	AKT1,CCL2,EDN1,F3,FN1,GRIA1,HMOX1,MCM6,MMP1,NOTCH1,NOTCH3,NR4A2,ODC1,PCNA
SRD5A1	-0.349	enzyme	-2	0.444	AKT1,CYP19A1,PNPLA2,SREBF1
LYN	0.281	kinase	-2.579	0.445	BCL2A1,BIRC5,CCL4,CCL5,CYCS,IFNG,IL1A,IL6,MCM3AP,SOCS1,STAT6,TNF
calcimycin		chemical reagent	2.595	0.456	CASR,CCL20,CD14,CXCL8,CYCS,ELN,FN1,GCH1,HERPUD1,IFNG,IL1RL1,IL6,NOS2,ODC1,SDF2L1,TNF
IFT88	0.15	other	-2.207	0.459	ACAT2,COL1A2,HMGCS1,IDI1,RUNX2
FGFR2	-0.015	kinase	1.863	0.467	BMPER,CA2,DRAM1,FAS,FGF10,FN1,GLIPR1,ID2,IL1A,MYO1F,NOSTRIN,NOTCH1,NR5A2,PCOLCE,PLXNB2,RUNX2,TFEC,TSPAN8
DSCAM	-0.029	other	-1.976	0.468	ARHGAP4,CNTN1,ETV5,FRK,IPO4,KCNK6,KLF9,MYT1,NOTCH3,PDGFA,RGMA,ROBO2,UNC5A
SLC9A3R1	-0.178	other	2.382	0.47	CCL4,CCL5,IL33,IL6,PTEN,SCARB1
LTF	1.642	peptidase	1.82	0.474	CCL5,IL6,SKP1,TNF
RUNX2	-0.518	transcription regulator	1.83	0.476	ACTA2,AKT1,BIRC5,COL1A2,CXCL8,CYP19A1,DPYSL3,EDN1,FN1,GFI1,ITGB4,LGALS3,MYH11,NUDT12,OLIG1,RUNX2,TAGLN
TNFSF13B	-0.445	cytokine	2.15	0.477	ARCN1,BCL2A1,BCL2L1,CCL2,CCL4,CCR1,CTSS,CXCL8,F3,FAS,FIGNL1,HPGD,NR4A2,POU2AF1,PRDM16,PTGS1,SH2B2,TFG,TNFAIP6,XRCC5
sodium chloride		chemical - endogenous mammalian	1.97	0.478	ACTA2,ATF2,CALB1,CCL5,CXCL8,CYBB,EDN1,FN1,HMOX1,NOS2,SOD1,TNF
TNFSF4	0.16	cytokine	1.969	0.503	CXCL13,IFNG,IL6,TNF
MEF2A	0.067	transcription regulator	1.993	0.506	CD69,CXCL10,EDN1,FBXO44,GBP2,IFI44,IFIT2,IFIT3,NOS2,PDE7A,RSAD2
anisomycin		chemical - endogenous non-mammalian	2.194	0.508	BCL2L1,CXCL8,CYBB,CYP1A1,IL1RL1,IL6,SLC17A7,TNF
FUS-DDIT3		fusion gene/product	1.969	0.511	CXCL8,FN1,IL6,MMP1,SERPINB2
miR-92a-3p (and other miRNAs w/seed AUUGCAC)		mature microrna	-2.178	0.511	CCNE2,IL6,MAPRE1,PTEN,TNF
ETS2	0.348	transcription regulator	1.765	0.518	BCL2L1,BRCA1,CSF1R,HMOX1,HPGD,IL2RA,MMP1,NOS2,TFEC,TNF
INHA	-0.03	growth factor	2.138	0.519	ACTA2,BOC,CERT1,CNN1,COL1A2,CYP19A1,CYP1B1,IFNG,LMNA,MYH11,PIK3CD,PIK3R1,SMARCA1,TP53INP1
CHADL	-0.388	other	-2	0.532	FAS,IL6,PDGFA,SMPD3
chrysotile asbestos		chemical toxicant	1.941	0.532	CKS2,CTSS,IL6,MMP12
2,4,5,2',4',5'-hexachlorobiphenyl		chemical toxicant	-2.24	1	ABCC3,CAMKK1,CDCA2,CYP2B6,CYP3A5,ELOVL6,INSIG2,NOL3,PIK3R2,SMPD3,SREBF1,SYNCRIP,THOC2,VPS33B
8-bromo-cAMP		chemical reagent	2.99	1	ALG2,ARG1,ASAH1,BCL2L1,BIRC3,BIRC5,BUB1,CCNA1,CCNB1,CCNE2,CDC42,CDK1,CDK2,CYP19A1,CYP1B1,CYP21A2,CYP2B6,DCN,DIAPH2,DPM3,EDN1,F2R,FAS,FN1,GCH1,GFAP,GTSE1,HPGD,ID2,IFNGR1,IL1RL1,IL6,IL6ST,IQGAP3,ITGA6,LAMB2,LAMP2,MAOA,MMP1,MMP7,MYH10,MYL12A,MYL12B,MYLK3,NFYB,NOS2,NOTCH4,NQO1,OAT,ODC1,P4HA1,PCNA,PIK3R1,PXN,SCARB1,SERPINB2,SMS,SOCS1,SPRED1,STAT1,STAT4,STT3A,TGFBR3,TMSB10/TMSB4X,TNF,TNFRSF10B,WNT4
ACOX1	-0.39	enzyme	-2.328	1	ACAA1,ACADL,ACADM,ACOT2,AKR1C4,ANXA2,CAT,CSTB,HAL,HSD3B1,LGALS3,OAT,PLIN2,RGN,RPL12,RPS24,SLC22A25,XBP1
ALDH1A2	0.205	enzyme	1.982	1	ALDH1A1,COL1A2,PCOLCE,TGFBI
ARNT2	0.031	transcription regulator	2.683	1	ABI1,APOC4,BST1,CAMLG,CCR1,EIF5A,IFI16,KCNJ15,LTF,NACA,NDUFA1,PFN1,PGK1,PTPN22,RGS10,SIN3B,STRN,TERF1,TNF,TYK2
ARNTL	-0.019	transcription regulator	1.915	1	ATP1A4,ELOVL6,GSR,HMOX1,MCM6,NQO1,NR1D1,RBP2,SREBF1,STARD4
ARRB2	-0.396	other	-1.979	1	F3,IL6,STAT1,TNF
Alpha catenin		group	-2.314	1	BCL2L1,BIRC3,COL1A2,CXCL10,ELN,IL36G,IL6,IL6ST,MMP12,S100A8,S100A9,TNF,TNFAIP6,TSPAN8
CDK2	-0.84	kinase	2.219	1	BMI1,BRCA1,MT2A,PCNA,TNF
DACH1	1.023	transcription regulator	-1.98	1	CCNE2,CXCL8,IL6,RAD51
DICER1	0.047	enzyme	-2.848	1	AKT1,ANKS3,CD226,COL18A1,CXCL10,CXCL8,FGF10,GAD2,GBP3,GHSR,GZMB,IFNG,IL2RA,ITGA6,ITGB1,MCAM,MT2A,NOTCH1,OPTN,P2RX3,PANK3,PROCR,RASGRP1,RTN1,SCN9A,SERPINB2,STAT1,TGFBR1,TIA1,TNF,TRPC3,WNT4
EBI3	2.273	cytokine	2.603	1	B2M,FAS,GBP2,IFNG,PIM1,STAT1,TAP1
EIF3E	1.975	translation regulator	2.219	1	BCL2L1,COL18A1,EIF3L,RAD54L,TOP3A
EPHB6	-0.082	kinase	-2.236	1	FKBP1A,FKBP5,IFNG,IL6,TNF
ERBB4	-0.081	kinase	-2.209	1	ACTA2,AKT1,BRCA1,CASP4,CCL2,GPAA1,GPC1,HMOX1,PGK1,SLK
EZH2	0.33	transcription regulator	2.081	1	ALOX5AP,BCL2L1,BIRC3,BRCA1,C15orf48,CA2,CCL5,CCNE2,COL1A2,CUL1,CX3CL1,CXCL10,CXCL11,CXCL8,CYP1B1,FGF23,FKBP5,GABRA2,GPR68,IFNG,IL23A,IL6,IRAK3,KYAT1,MAPK15,MMP7,MNDA,MYL6B,MYT1,MZF1,NME1,PARP9,PDGFA,PPP1R12C,PSMD1,PTEN,RAD51C,RPL10A,RPL13,RUNX2,S100A8,S100A9,SCP2,SELENOT,SLC22A18AS,SOCS1,STT3A,TGFBI,TGFBR1,TGFBR3,TNF,TRAF6,UBD
FGFR3	-1.281	kinase	1.974	1	BCL2L1,CCL3,CCL4,GFAP,PECAM1
FOXC2	0.048	transcription regulator	-2.213	1	ACTA2,FN1,NOTCH1,PRDM16,RUNX2
GATA4	-0.012	transcription regulator	2.392	1	ACOD1,ASPRV1,ATG12,BCL2L1,BRF1,CA12,CCBE1,CCL2,CCL4,COL1A2,CYP19A1,CYP21A2,EDN1,EMX2,GPI,HSD3B1,IFI16,IL6,LDHA,LRG1,LTBP2,NOTCH4,NR5A2,PGAM1,PLIN4,PTGS1,SCN5A,SFTPC,SLC25A29,SLC9A3,TAGLN,TGFBI
GHRL	-0.123	growth factor	-1.905	1	DGAT1,EDN1,EIF2A,IL6,PRKAA1,RAPGEF3,SREBF1,TNF
KIN001-043		chemical drug	-2.236	1	IL23A,IL6,NR5A2,PECAM1,TNF
L-triiodothyronine		chemical - endogenous mammalian	2.346	1	AATK,ACAT2,ACOT2,ALDH1A1,BCL2L1,BNIP3L,CAPZA1,CASP7,CCT4,CDK2,CELA2A,COX4I1,CYP19A1,DVL1,EDN1,EIF3J,F3,FAS,FH,GPD2,H2AC18/H2AC19,H2AC4,HMGCS1,HP,ID2,IDI1,IL6,KCNS1,KLF9,LGALS3,LMNA,LRCH4,LRP1,MC1R,ME1,MSMO1,MT-CO2,MT-CO3,MT-ND4,NCOA4,NME1,NOS2,NR1D1,NR5A2,OAT,ODC1,PGK1,PRDM16,PRDX2,PRDX3,RASGRP1,RGN,RGS16,RNASE2,RPS14,RPS6KA4,RSC1A1,RUNX2,SH2B2,SLC12A5,SLC16A10,SQLE,SREBF1,ST3GAL4,TF,TNF,TRHDE,TRIP4,WNT4
LAS1L	-0.115	other	1.89	1	CCNE2,MAP1LC3B,MXD4,NRAS,PROM2,RFC3,WARS1
LEF1	0.236	transcription regulator	-1.796	1	ACTA2,BIRC5,BRCA1,CACNA1G,CASP7,CDK1,FAS,FGF10,FN1,ID2,IL6,MMP7,NUMBL,RRAGD,RUNX2,TSC22D1
LTA	-0.416	cytokine	2.178	1	CCL20,CXCL13,IFNG,IL6,ITGB1,ODC1
MAFB	0.086	transcription regulator	1.937	1	ACTN1,CCL2,CCL4,RETN,SELENOP,SERPINB2,TAGLN
MAP3K1	0.451	kinase	2.627	1	BIRC3,CSTA,CXCL8,FAS,HMOX1,PRDX1,TNF
MFAP5	0.415	other	-1.912	1	CCL3,CERS1,F2R,HSPE1,IL23A,PECAM1,SDF2L1
MYOD1	0.003	transcription regulator	-1.811	1	ACTA2,ADCY7,ATP7A,BCL2L1,BRCA1,CCL2,CDK1,CDK2,DLGAP5,EIF2AK2,EIF3E,ID2,IFI16,IFIT2,INPP5K,KIFC3,LDB3,MMP1,PCLAF,PDGFA,PFKM,PMEPA1,PRDM16,PSMB4,RYR1,SH3GLB1,STAM2,STAT1,TGFBR3,TNS1,TRIM21
NGF	0.026	growth factor	1.889	1	AGL,AGRN,ANXA2,BCL2L1,BIRC5,CCL4,CDK1,CDK2,CHRNB4,CITED2,DHX9,EEF1A1,ELK1,ETV5,FAS,GCH1,HMOX1,LRP1,MACROD1,MAPK8IP3,MT-CO1,P2RX3,PLK4,PTEN,S100A12,SCN9A,SOD1,STOM,TNF,TXN,WNT4,WT1,XBP1,YES1
OTX2	-0.031	transcription regulator	-2	1	COL8A1,PDE6B,PTPRZ1,TF
PAX6	-0.493	transcription regulator	-2.274	1	C1D,CARD9,CCT6B,CDCA2,CDH8,CDK2,CPSF1,DERL2,DKK3,EFCAB14,HOOK2,IQGAP3,KRT10,LAMTOR5,LRG1,MCM6,NUMBL,OR2AG2,PIGG,PLA2G15,POLR2K,RO60,SMAD2,SMAD4,SOCS1
PAX7	-0.003	transcription regulator	1.964	1	EMB,FRK,GCH1,ID2,LMBRD1,NQO1,SUPT5H
PLAAT4	0.393	enzyme	1.969	1	CCL5,CXCL10,CXCL11,UBD
POU2F2	-0.227	transcription regulator	2.111	1	ALDOC,CD69,DHRS9,EIF2S2,ENO1,H2BC21,IL6,NOS2,PRR7,RYR1,SNRPB,XBP1
PPRC1	-0.432	transcription regulator	2.402	1	ALOX5AP,ATF4,CCL20,CXCL8,IL1A,OLAH
PTF1A		transcription regulator	-1.982	1	ABAT,GAD2,RBPJL,TMEM86B
RUNX3	-0.425	transcription regulator	3.195	1	ABCC5,AKT1,BIRC5,CSF1R,CXCL8,EXTL3,IFNG,IL6ST,MSRB3,NAP1L5,PXDN,RTN1,SPRED1,TNF,TPM2,WT1
SIM1	-0.101	transcription regulator	2.706	1	ABI1,APOC4,BST1,CAMLG,CCR1,EIF5A,IFI16,KCNJ15,LTF,NACA,NDUFA1,PFN1,PTPN22,RGS10,ROBO3,SIN3B,STRN,TERF1,TNF,TYK2
STAT5B	-0.613	transcription regulator	2.243	1	A1BG,BCL2L1,BIRC3,CA2,CASP4,CD276,CISH,CITED2,CYP2A6,CYP2B6,CYP3A5,DEF8,EIF4A2,FAS,IFNG,IGFALS,IL2RA,IL6,KLF9,LAPTM4A,LTBR,ME1,NNMT,NOL3,NQO1,NR4A2,NUCB2,OBSCN,PCSK5,PIM1,PROCR,RO60,RPL21,RPL38,RPS14,RPS21,SLAMF1,SOCS1,TCAP,TF,TNF,TNFRSF1A,UBE2L6,VNN1,WARS1,YBX2
TLR8	1.161	transmembrane receptor	2.379	1	CCL2,CCL4,CXCL10,CXCL8,IL6,TNF
USF2	0.396	transcription regulator	2.156	1	B2M,CD2,CYP19A1,HMOX1,IFNG,P4HA1
WNT3A	-0.028	cytokine	-2.287	1	ACADL,ACTA2,ARHGAP18,ATP5MC3,ATP5PO,CACNA1G,CAVIN4,CCL2,CCL5,COX4I1,CXCL10,DCN,DVL1,EDN1,ETV5,FN1,GFI1B,HAS3,IL1A,IL6,NDUFA10,NDUFA12,NDUFA4,NDUFB8,NDUFS1,NOS2,NR5A2,OLIG1,PDGFA,PEX5,PMEPA1,PROCR,RHOU,RUNX2,SDC4,SDHC,TNF,TXNIP,UQCR10,XBP1,YTHDF1
abemaciclib		chemical drug	-2	1	AGRN,PCSK5,PLA2G15,TGFBI
carbonyl cyanide m-chlorophenyl hydrazone		chemical toxicant	2.619	1	ALOX5AP,ATF4,CCL20,CXCL8,IL1A,MAP1LC3B,OLAH
indole-3-carbinol		chemical drug	-1.987	1	ANXA1,CYP3A5,HP,SFTPC
levodopa		chemical - endogenous mammalian	3.823	1	ABCA7,ABI1,ACTA2,AGFG2,ARAP1,ARHGAP4,ARL3,ARPP19,ASPSCR1,BCL2L1,C18orf21,CA12,CHST11,CSMD3,CYP2A6,CYTH4,DCTN3,DDIT4L,ERLIN1,FAAH,FAM210B,FCGRT,FCHSD1,FEM1B,FES,FKBP5,GABRG2,GAPDH,GFAP,GPD2,HACD4,HVCN1,IDO1,IFNAR2,INTS13,KARS1,KLF9,KYAT1,LAMP2,LMNA,LPAR4,METAP1D,MRPL33,MRPS21,MSMO1,NAPRT,NDUFA8,NDUFS4,NOL3,NOMO1,NPC2,PDGFA,PIK3R1,PPP2R2A,PPP2R2D,PTPRZ1,RAB13,RASGRP1,REM2,RGS14,ROBO2,RPAP2,RTRAF,S100A10,SH3BGRL3,SLC8B1,SMPD3,SNX9,STRN,SUB1,SYPL1,TAF9B,TCF4,TCIRG1,TIAM2,TLE1,TMEM106C,TNR,TRAPPC1,TRNP1,TRPC3,TSPAN3,UAP1L1,VDAC1,WWTR1,ZFHX3,ZNF280D
mir-221		microrna	-1.969	1	GFAP,PIK3R1,PTEN,TGFBR1
phenylephrine		chemical drug	1.941	1	BNIP3L,CYP19A1,EDN1,HMOX1,PPP3CB,RAPGEF3,SNRPE,TFEB,TNF
rimonabant		chemical drug	-1.942	1	CXCL8,FKBP1A,IL6,NOS2,SREBF1,STAT6,TNF

### Sheet: S2D - HypoARDS vs. Controls
Upstream regulator	DESeq Log Ratio	Molecule Type	IPA Z-score	P-value	Genes
HNF4A	-0.229	transcription regulator	-1.387	9.1e-17	AASS,ABT1,ACCS,ACO2,ACOT1,ADCY7,ADIPOR1,AGTPBP1,AIMP1,AKR1C4,ALDOB,APEH,APOC1,APOE,APP,ARFGAP1,ARFGEF1,ARG1,ARL17A/ARL17B,ARMT1,ARPC5,ASAH1,ATAT1,ATF2,ATP5MK,ATP6V0C,ATP6V1D,ATP6V1H,AZI2,BARD1,BCAR1,BCKDHA,BCS1L,BHMT,BLOC1S1,BLZF1,BPGM,C11orf58,C14orf119,C1D,C2,CAPZA2,CAT,CBX3,CCDC59,CCNT1,CD80,CDC42BPB,CDC5L,CDK5RAP3,CEACAM1,CETN2,CFAP20,CIR1,CKS2,CLPTM1,CNBP,COPB2,COQ10B,COQ8A,COX7A2L,CPT2,CRIPT,CRYZ,CWC15,CYLD,CYP11A1,CYP1A1,CYP2A6,CYP2B6,DACH1,DAD1,DCAF13,DCK,DCLRE1B,DHRS4,DHRS7B,DIP2A,DNAJA2,DNAJA3,DNAJB9,DNAJC17,DNAJC28,DPF3,DPH5,DSC2,DTX3L,DUSP11,DYNC1LI1,E2F5,ELF3,ELP2,ELP5,EMC2,EPHX1,EPPK1,ERO1A,FAHD2A,FAS,FBXO31,FDXR,FEM1C,FUT10,G3BP2,GABPA,GALM,GAPDH,GATB,GBE1,GGCX,GGT6,GHITM,GLYAT,GMDS,GNAI3,GNG5,GPR39,GSTO1,GTF2B,GTF2E1,H2BC3,H2BC5,H2BC8,HBP1,HBS1L,HIF1A,HMGB2,HMGN4,HPS6,HSPE1,HSPH1,IFNGR1,IFT122,IGSF8,ING3,ISOC1,ISOC2,ITGA6,JKAMP,JRKL,KCNC3,KDM8,KIF15,KLHL28,KRR1,LAMTOR5,LAS1L,LDHA,LRRC40,LTF,LZTR1,MAGOH,MAOA,MAP3K7,MCEE,MED7,METTL18,MICU1,MLH1,MMUT,MRPL4,MRPL44,MRPS21,MRPS35,MTF1,MTHFD1,N4BP2L2,NAA50,NAMPT,NAT10,NBPF3,NBR1,NCOA3,NDC1,NDUFA4,NDUFB1,NDUFB3,NDUFS3,NEDD8,NEK4,NFE2L1,NFE2L3,NFKBIL1,NPNT,NR1H3,NRAS,NSA2,NUTF2,NXT2,ORC3,OSBPL11,OSER1,PAGR1,PARP4,PARP9,PCMT1,PCNP,PDCD10,PDZK1,PEPD,PEX6,PHKB,PIH1D1,PIK3R3,PITPNB,PJA2,PLG,POLL,POLR3E,PPP1R3C,PPP2R3C,PPP6C,PRELID3B,PRICKLE4,PRLR,PSMA2,PSMA3,PSMA5,PSMC4,PTPN13,PUS3,PZP,RAB11A,RAB2A,RAB7A,RABGEF1,RAMAC,RBAK,RBM18,RBM7,RFC3,RNASE2,RNASE3,RO60,ROBO3,ROCK1,RORA,RSPH3,RTCA,RTCB,S100A9,SAP18,SCD,SDHAF3,SEC24D,SEC61B,SEL1L,SENP1,SLC16A6,SLC25A40,SLC35A1,SLC39A7,SMARCA5,SNAP23,SNAPC1,SNRPD2,SNW1,SNX3,SPTSSA,SQOR,SRP19,SRP54,SSR2,STAM2,STAT1,STAU2,STOML1,STX17,TAOK3,TARS1,TAX1BP1,TBC1D15,TBCK,TENM4,TFB2M,THAP1,THRAP3,TIA1,TIMM21,TIMM9,TM9SF2,TMEM123,TMEM126B,TMEM140,TMEM161A,TMEM63A,TMOD2,TRAF6,TRAPPC13,TRAPPC8,TRIP11,TRMT112,TRMT1L,TRMT6,TSNAX,TSNAXIP1,TUFT1,UBE2B,UBE2D3,UBE2W,UBQLN2,UCP2,USO1,UTP23,UXT,VPS29,VPS51,WASHC3,WDR12,WDR77,XPO1,XRCC4,YWHAB,ZCCHC9,ZNF300,ZNF644
torin1		chemical reagent	-3.909	2.52e-11	ALDOC,ATP5F1E,ATP5ME,ATP5PB,ATP6V0A2,ATP6V0C,ATP6V0E1,ATP6V1C1,ATP6V1D,ATP6V1E1,BPGM,EEF1D,EIF3H,GAPDH,LDHA,NDUFA2,NDUFB1,NDUFB3,NDUFB8,NDUFS8,PDHA1,PFKFB2,PGAM1,PGK1,RPL15,RPL21,RPL26,RPL27,RPL27A,RPL28,RPL3,RPL30,RPL32,RPL34,RPL35A,RPL37,RPL39,RPS13,RPS15A,RPS16,RPS27,RPS29,RUNX2,SDHB,TAGLN,TPT1,TRIM21,UQCR10,UQCRH
UQCC3	-0.129	other		2.45e-09	ALDOC,ATP13A1,ATP13A2,ATP2A2,ATP5F1C,ATP5F1E,ATP5MC2,ATP5ME,ATP5PB,ATP6V0A2,ATP6V0C,ATP6V0E1,ATP6V1A,ATP6V1B2,ATP6V1C1,ATP6V1D,ATP6V1E1,COX7A2L,GAPDH,HIF1A,NDUFA12,NDUFA2,NDUFA4,NDUFAF2,NDUFB1,NDUFB3,NDUFB4,NDUFB8,NDUFS3,NDUFS8,NDUFV2,PGAM1,PGK1,SDHB,UQCR10,UQCRB,UQCRC2,UQCRH
RICTOR	0.369	other	-4.146	9.32e-08	ATP5F1C,ATP5MC2,ATP5PB,ATP6V0A2,ATP6V0C,ATP6V1A,ATP6V1B2,ATP6V1C1,ATP6V1D,ATP6V1E1,ATP6V1H,CD4,CD69,COX7A2L,HIF1A,IFI16,NDUFA2,NDUFA4,NDUFB3,NDUFB4,NDUFB8,NDUFS3,NDUFS8,NDUFV2,PHF11,POMP,PPA2,PSMA2,PSMA3,PSMA4,PSMA5,PSMA6,PSMB8,PSMB9,PSMC2,PSMC3,PSMC4,PSMD12,PSMD6,PSME1,PTEN,RPL21,RPL26,RPL28,RPL30,RPL35A,RPS13,RPS26,RPS29,RPS4Y1,SDHB,SUCNR1,TRIM21,UQCR10,UQCRB,UQCRC2
CD 437		chemical drug	-4.899	1.22e-07	AP2M1,ARHGDIB,ARPC3,ATP5F1C,ATP6V0C,BANF1,CCT2,COX7A2L,EIF4A2,ERH,FAS,FKBP5,HSP90AA1,NACA,NOP10,PCBP1,PCBP2,PFN1,PGAM1,PHYH,PLP2,PRICKLE4,PSMA4,PURB,RPL39,RPS16,RPS27,RYBP,S100P,SAP18,SKP1,SNRPD2,SNRPG,SRGN,SSR2,SUMO1,TBL1XR1,TMSB10/TMSB4X,UBA52,UBL5,UQCRC2,UQCRH,UXT,XRN2
interferon beta-1a		biologic drug		2.64e-07	ATP5ME,BNIP2,CD4,CLC,CSF1R,FCER1G,FCGRT,FKBP15,FKBP1A,GBP5,HLA-DPB1,HLA-DRB5,IFI6,LTF,NDUFA2,NMI,PGAM1,PGK1,PSMB8,PSME1,RPL26,RPL27,RPL27A,RPL3,RPS27,S100A9,SERPING1,STAT1,TRADD,TTC1,ZNF148
ST1926		chemical drug	-5.238	1.95e-06	AP2M1,ARPC3,ATP5ME,CCT2,COX7A2L,EIF4A2,FKBP5,HSP90AA1,NACA,NOP10,PCBP2,PFN1,PRICKLE4,PSMA4,PURB,RPL32,RPL39,RPS26,RPS27,RYBP,S100P,SAP18,SKP1,SNRPD2,SNRPG,SSR2,TBL1XR1,TMSB10/TMSB4X,TPT1,UBA52,UBL5,UQCRB,UQCRC2,UQCRH,UXT
5-fluorouracil		chemical drug	-2.762	2.82e-06	APOBEC3B,ATG5,ATP5F1C,ATP5ME,ATP5PB,BAIAP2,BNIP3L,CD80,CD81,CLU,COL1A2,CSF1R,DNTTIP2,DRAM1,ECHS1,EIF2S2,EIF3C,FAS,FDXR,FKBP1A,GAPDH,HSPE1,ITGB4,JAG2,KRAS,LDHA,MT-CO2,MT-ND3,MTA1,MXD4,NACA,NCR3LG1,NDUFA4,NDUFS8,NDUFV2,PCBP1,PGK1,PHLDA3,PLK2,POLR2B,PROCR,PSMA6,PSME1,RPL15,RPL21,RPL27A,RPL30,RPL35A,RPL37,RPS13,RPS15A,RPS16,RPS29,RPS4Y1,SNRPD2,SNRPE,SNRPG,SUB1,TMSB10/TMSB4X,UQCRC2
metribolone		chemical reagent	3.744	3.19e-06	ADAMTS1,ALDOC,APP,ARG1,ATP5F1C,ATP5F1E,ATP5ME,ATP5PB,ATP6V0A2,ATP6V0C,ATP6V0E1,ATP6V1C1,ATP6V1D,ATP6V1E1,B2M,BPGM,BUB1,CAPN5,CCT2,CLU,COX7A2L,CPT2,CRYZ,D2HGDH,DNAJB9,EAF2,ECHS1,ERO1A,FKBP5,GAPDH,GRPEL1,HMGCR,HSPH1,IDI1,IGFBP5,ITGA6,ITGB4,LDHA,MAOA,MCEE,MIF,MYL12B,NCAPD3,NDUFA2,NDUFB1,NDUFB3,NDUFB8,NDUFS8,NDUFV2,PDHA1,PFKFB2,PGAM1,PGK1,PHYH,PJA2,PNKD,PYGB,RRAGD,S100P,SAP30,SDHB,SELENOP,SPON2,TACC2,TBK1,TBL1XR1,THRAP3,TIMM9,TM9SF2,UQCR10,UQCRC2,UQCRH
IRF7	-0.037	transcription regulator	3.453	4.64e-06	BCL2L13,CALHM6,CARD16,CASP4,CCRL2,CD69,CD80,CTLA4,DDX58,GBP3,GBP5,IFI16,IFI44,IFI6,IFIT3,IRF5,NAMPT,NMI,NT5C3A,PHF11,PSMB8,PSMB9,PSME1,RPTOR,S100A8,SAP30,STAT1,TAP1,TDRD7,TLR8,TNFAIP8,TNFSF10,TRIM21,TRIM22,UBA7,USP8
Lh		complex	1.885	5.84e-06	ACTR2,ADAMTS1,ADCY7,ARHGEF5,ARL6IP5,ATP2A2,AXL,BNIP3L,CAP2,CAPZA1,CASP4,CDC42EP4,CDK16,CHUK,CYP11A1,DHRS3,EIF3H,FDXR,FKBP5,GNB1,HMGCR,MAP1LC3B,MAP3K7,MAPRE2,NOL3,PGK1,PPP2R5C,PPP3R1,PTP4A1,PTPN21,PTPRF,RAB14,RAB1A,RAB2A,RAB5A,RPL15,RPL21,RPL26,RPL27,RPL27A,RPL28,RPL3,RPL30,RPL35A,RPL37,RPL39,RPS13,RPS15A,RPS16,RPS26,RPS4Y1,RUNX2,SNAP23,SOD2,STAT1,STK17A,STK25,TCF4,TLK1
2-amino-1-methyl-6-phenylimidazo-4-5-b-pyridine		chemical toxicant	2.84	7.76e-06	CCT2,CCT7,HSP90AA1,HSPE1,HSPH1,LAPTM4B,PSMA2,PSMA6,PSMB9,PSME1,RAB11A,RAB2A,RAP1A,RAP1B,SUMO1
BHLHE40	0.564	transcription regulator	3.244	8.83e-06	ATP2A2,AXL,B2M,BCL10,CASP1,CASP4,CCR1,CCRL2,CD69,CD80,CYP11A1,DAPL1,DHX40,DMBT1,EGLN3,ELF1,EPHX1,ERO1A,FAS,GBE1,GBP2,GCH1,GLRX,GNAI3,HDAC9,HDLBP,HIF1A,HILPDA,IFI16,IFNGR2,IRF5,ITGA6,LDHA,LGALS3BP,MLH1,MSR1,MTHFD2,NAMPT,P4HA1,PARP9,PGK1,PROCR,PSMA2,PSME1,RND3,SAP30,SELL,SLAMF1,SLC31A2,SOD2,SPPL2A,STAT1,TES,TIPARP,TRAFD1
GABA		chemical - endogenous mammalian	-2.668	9.47e-06	ADK,AGPAT3,AP1S2,AP2A2,AP2M1,AP3B2,APOE,APP,ASAH1,ATP2A2,ATP6V1E1,C1GALT1C1,CEPT1,CPSF1,DNAI1,EIF2S2,EIF2S3,EIF4A2,FN1,GAA,GLB1,GNB1,HERC1,HERC2,HERC3,HNRNPK,HYOU1,IDE,KRAS,LAMTOR3,LDHA,MMUT,MTHFD1,MTHFD2,NDUFA12,NDUFA2,NDUFB4,NT5C3A,P4HA1,PCBP1,PCCB,PDIA4,PEX6,PIK3R3,PLCB1,PPM1B,PPP2R3C,PRKN,RAP1B,RPL15,RPL21,RPL27,RPL30,RPL35A,RPL37,RPL39,RPS26,RPS29,SKP1,SMAD2,SMPD3,SNRNP27,TRPC1,UBE2Q1,UBQLN2,XPO1,YOD1,YWHAB
MAPT	0.137	other	0.689	1.16e-05	A2M,ACO2,AIF1,AP1B1,AP3B2,APP,ARF4,ATP5F1C,ATP5PB,ATP6V1A,ATP6V1E1,BCR,C1QB,CAPN2,CCL4,CCT7,CD48,DCTN1,DNAAF3,DYNC1H1,DYNC1LI1,EIF4A2,EPHX1,EPRS1,ERMP1,FBXL16,FKBP1A,GAPDH,GBP2,GBP5,GDI2,GNAZ,GNG2,GPNMB,GRIN2A,H2BC5,H4C9,HIF1A,HLA-DRB5,HSP90AA1,HSPE1,HSPH1,HTT,IFI16,IFI44,IFIT3,LAG3,LGALS3BP,LRP1,MAP2,MT-CO2,MTHFD1,NDUFS3,NDUFS8,NDUFV2,PARP4,PCBP1,PGAM1,PGK1,PHF11,PLEC,PLXNB2,PPP3R1,PRDX3,RAB2A,RPS16,S100A6,SEPTIN11,SEPTIN9,SIGLEC1,SPTAN1,TAP1,TCN2,TLR2,TMCO4,TPPP,TPT1,TRIM21,UCP2,UQCRC2,USP9X,VAMP3
LARP1	-0.451	translation regulator	-3.714	2.15e-05	EEF1D,EIF3H,RPL15,RPL21,RPL26,RPL27,RPL27A,RPL28,RPL3,RPL30,RPL32,RPL34,RPL35A,RPL37,RPL39,RPS13,RPS15A,RPS16,RPS27,RPS29,TPT1
OSM	0.242	cytokine	3.281	2.19e-05	A2M,ABCC5,ACKR2,ACOT2,ADAMTS1,AKR1B10,ARG1,ARL4A,ASAH1,B2M,BAIAP2,BCL10,CASP4,CAT,CBX3,CDC42EP4,CDH8,COL1A2,CRLF1,CTSH,CTSL,CXCL6,DCTN1,DHRS3,DHRS7,DSC2,FN1,GBP2,GPNMB,GRIN2A,HIF1A,HMGN4,ID2,IFNGR1,KIF5B,KLF10,KRR1,LDLRAD4,MAGED2,MAOA,MAP2,MGMT,MOAP1,NAMPT,NELL2,NRAS,PDLIM5,PEPD,PFKFB2,PGK1,PSMB8,PSMB9,PTEN,PTP4A1,PTPN21,PTPRZ1,QKI,RORA,RSC1A1,S100A8,S100A9,S100P,SEL1L,SEPTIN9,SERPING1,SLC16A6,SLC39A7,SLC4A8,SLC7A8,SMAD5,SNRPE,STAT1,STK25,TAP1,TCN1,TLR2,TRIM22,TUBGCP2,TULP3,TYMP,UBQLN2,UPK1A,USP9X
CAB39L	1.984	kinase	3.051	2.27e-05	ATP5F1E,ATP5MC2,ATP5ME,ATP6V0E1,ATP6V1B2,ATP6V1E1,NDUFA12,NDUFA4,NDUFB3,NDUFB8,NDUFV2,UQCR10,UQCRB
filgrastim		biologic drug	1.478	2.56e-05	ACSL4,AGAP6,ALOX15,ATP6V1C1,B2M,BRF1,CARD6,CARD9,CCL3,CCL4,CCT2,CD48,CD69,CEACAM1,CEP63,CFAP100,CLC,CLU,CSF1R,DACH1,DDX58,DPH5,DYRK2,ETV7,FCER1G,FKBP5,GABBR1,GAPDH,GBP3,GBP5,GPR141,GPR162,HILPDA,HLA-DPB1,HLA-DRB1,HLA-DRB5,IFI44,IFI6,IFIT3,IRAK3,IRF2BP2,ISOC1,LDHA,LGALS8,LST1,LYSMD2,MAP2K6,MS4A3,NDUFV2,PATZ1,PFKFB2,PSME1,RNASE2,RNASE3,S100A4,SDHAF3,SERPING1,SIRT5,SPON2,STAT1,TAGAP,TLR8,TMEM140,TNFRSF25,TUSC1,VNN1,XRN2,ZDHHC2
arsenic trioxide		chemical drug	1.307	2.81e-05	ACAT2,ALOX5AP,ATF6,ATP5MC2,ATP5PB,ATP6V0C,ATP6V1A,ATP6V1C1,BCAT1,BCL2A1,BLVRA,BNIP3L,CDC25B,CDC42,CNBP,COPB2,COX7A2L,EPAS1,FAIM,FAS,FN1,GGT1,GLRX,GLRX2,HIF1A,HMGCR,HSBP1,HSPE1,HYOU1,IDI1,LAMTOR3,MADD,MAP2K4,NDUFA12,NDUFA2,NDUFA4,NDUFB8,NFE2L1,PDIA4,PIM1,PPA2,PPID,PTEN,RAP1A,RCHY1,S100A8,SCD,SH3GLB1,SMNDC1,SUMO1,TP73,UQCR10,VAPA,XIAP,ZDHHC17
RHO	-0.034	g-protein coupled receptor	1.213	2.9e-05	AP2A2,APP,ATF6,B2M,C1QA,COL1A2,CSF1R,GNB1,H1-2,HMGB2,LAMB2,PCOLCE,PDE6B,PRPH,S100A6,SELENOP,SERPING1,TRPC1
CEBPB	0.166	transcription regulator	1.421	3.02e-05	AKR1B10,ALOX5AP,APP,ARG1,ARPP19,BARD1,BCL2A1,BHMT,BUB1B,C1QA,C1QC,C2,CCL3,CCL4,CCR1,CCRL2,CD80,CDC25B,CLEC4E,CLU,COL1A2,CSF1R,CYP11A1,CYP1A1,CYP27B1,CYP2A6,DEK,DHX9,DLGAP5,DYNLT1,E2F3,E2F8,FABP4,FAS,FCER1G,FN1,H4C11,H4C4,H4C6,H4C8,H4C9,HMGB2,HSP90AA1,HSPE1,IFIT3,IFNGR2,INSR,IRAK3,KLF10,KRT15,LGMN,LY96,MCM6,MLH1,MSR1,NBN,NFATC2,NFE2L1,NR1H3,NUP153,NUPR1,PDGFRA,PDS5B,PLG,PLXND1,PRLR,PSMA3,PSMA6,RAD18,RFC3,RIC8B,RORA,RUNX2,SCD,SMAD2,SOD2,SQOR,SRP54,STAG1,STAT1,SUV39H1,SYCP1,TLR8,TOP1,UBA2,WDR90,XPO1,ZNF638
ASPSCR1-TFE3		fusion gene/product	-0.547	3.19e-05	APOE,ASAH1,ATP6V0C,ATP6V0E1,ATP6V1B2,ATP6V1D,ATP6V1E1,EPAS1,GLB1,GPNMB,PEPD,RAB32,RAB7A,RRAGD,SCPEP1,SFXN3,SLC35F6,SOD2,SUV39H1,TACC2,TCN2,UAP1L1,VAT1
FLCN	0.127	other	-2.504	3.79e-05	ADAMTS1,ASAH1,ATP6V0E1,ATP6V1A,ATP6V1C1,ATP6V1D,ATP6V1E1,ATP6V1H,CEACAM1,DNASE2,GPNMB,HIF1A,LAMP2,LDHA,MANBA,MT-CO2,MT-ND1,NDUFB4,NDUFV2,PLXND1,SDCBP,SEMA6A,SLC1A1,SOD2,TACC2,UAP1L1,UCP3,UQCR10
TP53	-0.325	transcription regulator	-0.558	4.03e-05	A2M,ABCA2,ACADVL,ACO2,ACSF2,ACSF3,AK1,ALDOC,ALOX15,AP1B1,APOE,APP,ARAP2,ARG1,ASPM,ATP5F1C,ATP5PB,BCAT1,BCL2A1,BLZF1,BUB1,BUB1B,C1QC,C2,CAMLG,CASP1,CASP4,CAT,CCL4,CCNK,CD81,CDC25B,CEP164,CEP170B,CHUK,CISD1,CKAP2,CKS2,CLU,COL1A2,COQ8A,CPSF1,CPT2,CSF1R,CTSH,CX3CL1,CYP1A1,DCK,DEK,DKK3,DLGAP5,DNAJA2,DNAJA3,DRAM1,DYNLT2,E2F5,E2F8,EDN1,EI24,EPAS1,EPHX1,ERCC1,FABP4,FAS,FDXR,FERMT2,FKBP1A,FKBP5,FN1,GABPA,GAPDH,GLB1,GLRX,GMNN,GNA13,GPR157,GPR162,H2BC5,HDAC2,HDAC9,HDLBP,HIF1A,HMGB2,HMGCR,HSP90AA1,HSPH1,HTT,ID2,IFI16,IGFBP5,ING3,INSR,IRF5,ISCU,ITGB4,KAT2B,KRT15,LAMA5,LAMB2,LAMP2,LDHA,LPIN1,LYPLA1,MAP2K4,MAP2K6,MAPRE2,MCM6,MED13L,MFAP2,MGMT,MICALL1,MLH1,MRPL1,MRPL38,MT-CO2,MTA1,MTHFD2,MYO1C,MYO1E,NAMPT,NCAPD3,NDUFA4,NDUFS3,NEDD8,NLRX1,NOL3,NPHP4,NPNT,NR2C1,NTN1,NUP153,NUPR1,OAT,OTX1,P4HA1,PALLD,PARD6B,PDE6B,PDGFRA,PDHA1,PDLIM5,PDS5A,PEG3,PFN1,PHLDA3,PHLDB3,PIGF,PIK3R3,PIM1,PLEKHB2,PLK2,PLPBP,PLTP,PLXNB2,POLR3E,PPM1A,PPM1B,PPP4C,PPT1,PRDX3,PRKN,PSEN2,PSMA2,PSMB9,PSMD12,PSTPIP2,PTCRA,PTEN,PTP4A1,RAB5A,RCHY1,RFC3,RLIM,RND3,RPS16,RPS26,RPS6KA2,RRP1B,RUNX2,S100A4,SCD,SCO2,SCPEP1,SCRIB,SDHB,SEC61B,SEL1L,SEMA6A,SERPING1,SGTB,SIDT2,SIRT5,SIVA1,SNX3,SOD2,SPDL1,SPTLC2,SQOR,ST14,STAG1,STAT1,STK17A,SUMO1,TACC2,TANK,TAP1,TCF4,TCN2,TFB2M,TGFBR1,TIMM9,TMSB10/TMSB4X,TNFAIP8,TNFSF10,TP53INP1,TP73,TRAP1,TRIM22,TRIM44,TTN,UBE2B,UBE2D1,UBQLN2,UCP3,UQCR10,USO1,USP9X,VAMP3,VAMP4,VAPA,VRK1,WNT5B,XPO1,XPO5,YY1,ZNF24
poly rI:rC-RNA		biologic drug	2.801	5.54e-05	ACO2,AGRN,AIMP1,APP,ARG1,ATP6V0A2,AXL,B2M,BRF1,BUB1,C2,CCL3,CCL4,CCNT1,CCT7,CD69,CD80,CEACAM1,CIITA,CLEC4E,COX7A2L,CX3CL1,CXCL6,CYP27B1,DDX58,EIF2S3,ELF3,ELMOD2,FAS,FLI1,FMR1,FN1,GBP2,GCH1,GCSAM,GRIN2A,H2AC4,HIF1A,IFI16,IFI27,IFI44,IFI6,IFIT3,IFNGR1,IRF5,LTF,LY6E,MCM6,MRPL44,MS4A3,MSR1,MYBBP1A,NAMPT,NKG7,NMI,NUP153,PARD6B,PEG3,PHF11,PIK3R3,PIM1,PIWIL4,POU2AF1,PSEN2,PSMA3,PSMB8,PSMB9,PTBP2,PTPN13,RNPC3,RPL15,RPL3,RPL30,RPS13,RRP9,SAMD9,SAP18,SERPING1,SLAMF1,SNRPD1,SOD2,SRGN,ST8SIA4,STAT1,TANK,TAP1,TARS1,THRAP3,TIFA,TIPARP,TLR2,TNFRSF21,TNFSF10,TOP1,TRAF6,TRAFD1,XPO1
DDX5	0.294	enzyme	3.638	5.61e-05	ATP5F1C,ATP5MC2,ATP5ME,ATP5PB,MT-CO2,NDUFA12,NDUFA2,NDUFA4,NDUFB1,NDUFB3,NDUFB4,S100A4,SDHAF3,SDHB,UQCR10,UQCRB,UQCRH
vancomycin		biologic drug	-0.761	5.66e-05	A2M,AASS,ABI1,ADAMTS1,AGPAT3,AK1,APOD,ARPC3,C1QA,C1QB,CAT,CD69,CLU,ELF3,EXOC1,GPNMB,IGFBP5,ITGB4,LAG3,LAMP2,NAV2,NPNT,NRAS,PPP1R9A,PSMB8,PTPRZ1,RPTOR,S100A11,SBF2,SCD,SCOC,SEC22B,SLC7A8,SOD2,ST3GAL6,STING1,TES,TMSB10/TMSB4X,TREM2
ONECUT1	-0.207	transcription regulator		7.24e-05	AASS,AKR1C4,ARMT1,BCAR1,BCKDHA,BNIP3L,C14orf119,C2,CACNA1D,CIR1,CLCN4,COPB2,COX7A2L,DHRS4,FAS,G3BP2,GABPA,GTF2E1,H4C8,HBP1,HMGB2,HMGCR,HSPH1,IFT74,KDM8,MAGED2,NBR1,NDC1,NUTF2,OAT,PEX6,PIH1D1,RORA,SCD,SEMA6A,SNRPD2,SNW1,SNX3,TAOK3,TBCK,TM2D1,TMEM126B,TMEM161A,TMOD2,TNFSF10,WDR12,ZCCHC9
MYCL	-0.849	transcription regulator	2.251	8.46e-05	ARPP19,BRF1,CCNK,CCNT1,CDC5L,CIITA,COX7A2L,FARSA,P2RX5,PARD6B,PTBP2,RPL15,SAP18,SNRPD1,TARS1,THRAP3,TOMM20,TOP1,USP8,WDR74
PTCD1	-0.073	other	1.633	9.9e-05	MRPL4,MT-CO2,NDUFB8,SDHB,UQCRB,UQCRC2
TFEB	-0.36	transcription regulator	2.882	0.000126	ASAH1,ATG5,ATP6V0C,ATP6V0E1,ATP6V1A,ATP6V1B2,ATP6V1C1,ATP6V1H,BLOC1S1,GAA,GABARAP,GLB1,HIF1A,HPS3,NRBF2,PIP4P1,PLBD2,RAB7A,RRAGC,SCPEP1,VPS35
XBP1	0.277	transcription regulator	2.72	0.00013	APP,ARCN1,ATF6,ATG5,ATP2A2,BLZF1,CAT,CDK5RAP3,COPB2,DAD1,DNAJB9,ERP44,FAS,FN1,GGCX,GMPPA,GMPPB,HSPA13,HYOU1,KDELR3,MAP1LC3B,NCOA3,NR1H3,NUCB2,PDIA4,POU2AF1,RCN3,S100A6,SCD,SEC22B,SEC24D,SEC61B,SRP19,SRP54,SSR1,SSR2,TOP1,USO1,VAMP4,VAMP7,WFS1
CD3		complex	2.458	0.000135	AIMP1,ALKBH1,AP1B1,ARHGDIB,ATF2,ATP5F1C,BCL2A1,BRK1,C2,CALM1,CCL3,CCL4,CCR1,CD4,CD53,CD69,CD80,CEACAM1,CHRNA5,CKS2,CNIH4,COPB2,CTLA4,DAD1,DHRS4,DUSP11,EIF1B,EIF4A3,FAS,FCER1G,FKBP1A,GABARAPL2,GABPB1,GAPDH,GDI2,H2AC6,HDAC2,HIF1A,HSP90AA1,HSPE1,IFNGR1,IGFBP5,LRP1,LTN1,LYPLA1,MSR1,MTA1,MTHFD2,NAMPT,NFATC2,NPIPA5,PCBP2,PDIA4,PFN1,PGAM1,PLEC,PLEK,POLR2B,PSMA5,PSMA6,PSMD12,PTEN,PTGER4,PTP4A1,PTP4A2,PTPN13,PTPN22,RAB2A,RAD23B,RANBP2,RHOH,RORA,RPL30,RPL35A,S100A11,SEC61B,SRGN,STAT1,TAF15,TLR2,TNFRSF25,TNFSF10,TP73,TRAF6,VBP1,YY1,ZBTB32,ZNF76
fenofibrate		chemical drug	0.739	0.000158	ACADVL,ACOT2,ACSL4,ADIPOR1,APP,CASP4,CAT,CLU,CPT2,CSF1R,CYP11A1,ECHS1,EDN1,FABP4,GAPDH,GBE1,HIF1A,HILPDA,ID2,JAG2,MGMT,MLH1,NBN,NR1H3,PDZK1,PIK3R3,PLTP,PSMA4,PTPN21,PTPRF,RORA,SC5D,SCD,SLCO2B1,SOD2,STK36,TAF5,TBX1,TP53INP1,TSNAX,UCP2,UCP3,VPS29,XRCC4
abemaciclib		chemical drug	-2.714	0.000172	ABHD15,AGRN,APOD,CEACAM1,CPE,LYNX1,NTN1,PCSK5,PLA2G15,PLTP,PLXNB1
pirinixic acid		chemical toxicant	1.192	0.000174	ACADVL,ACAT2,ACOT2,ACSL4,ADIPOR1,AKR1B10,ALDH3A2,ALDOC,APOE,BPGM,CAT,CCNT1,CCT7,CEACAM1,CLU,CPT2,CYP1A1,CYP2B6,DAD1,FABP4,FAS,FCER1G,FKBP1A,GAPDH,GBE1,GPD2,GRPEL1,H1-2,HIF1A,HILPDA,HMGCR,HSP90AA1,HSPE1,ID2,JAG2,KLF10,LGALS4,NBN,NR1H3,NR2C1,PCSK5,PIK3R3,PLTP,PPID,PSMA2,PSMA3,PSMA4,PSMA5,PSMC2,PSMC3,PSME1,PTPN21,PTPRF,RORA,SC5D,SCD,STK36,TAF5,TBCA,TSNAX,UBE2K,UBQLN2,UCP2,UCP3,VPS29,YWHAB
miR-1-3p (and other miRNAs w/seed GGAAUGU)		mature microrna	-0.138	0.000222	ABHD11,AGRN,ARCN1,ARF4,ATP6V1B2,AXL,EHMT2,FERMT2,GCH1,GOLGA7,GPD2,H3-3A/H3-3B,IQGAP3,ISY1,ITGB4,LRP1,MMD,MTHFD2,MTMR12,MXD4,NETO2,OAT,PLEKHB2,PTBP2,PTPRF,RABL2A,SLC25A30,TMSB10/TMSB4X,TNS4,TPPP,TRIM2,TWF1,WDFY1,ZNF264
RNASEH2A	-0.451	enzyme		0.000255	DDX58,GBP2,IFI16,IFI44,IFIT3,IFNGR1,IFNGR2,IRF5,NMI,PARP9,TLR2,TRIM21
KRAS	0.782	enzyme	1.163	0.000262	ABCC5,AGRN,AKR1B10,ALDOC,APP,ARG1,ARPC3,ARPP19,ATAD3A,ATF2,ATF6,ATG5,AXL,B2M,BCL2A1,CASP1,CD80,CEACAM1,CLPTM1,CLU,CRYZ,CX3CL1,CXCL6,CYB5R4,E2F3,E2F5,EI24,ERO1A,FAS,FN1,FUT10,GAPDH,GGT1,GMNN,GNA13,GPC1,H1-2,H2AC6,H2BC4,H4C4,HIF1A,HLA-DRB1,HSPE1,HYOU1,IFI6,INSR,JKAMP,KRAS,LAMA2,LAMA5,LAMB2,LAMP2,LDHA,LRP8,MADD,MAP1LC3B,MGAT4A,MGAT5,MMD,MSR1,MT-ND1,MTHFD1,NETO2,NFYB,NRAS,NUP210,NUTF2,PAIP2,PALLD,PCOLCE,PDGFRA,PEG3,PIM1,POMP,PRPH,PSMB8,PSMB9,PTEN,PTPRF,QKI,RAB7A,RBM7,RNH1,ROCK1,S100A4,S100A6,SCD,SLC29A1,SMPD3,SNX16,ST3GAL6,STAT1,TAP1,TCP1,TESC,TGFBR1,TIMM9,TLR2,TNFSF10,TOGARAM2,TRMT2A,UQCRC2,VAPA,VPS35,WWTR1,XIAP,XRN2,YY1,ZFAND2A
TRIM24	0.443	transcription regulator	-2.623	0.00027	AGRN,CALHM6,CCL4,DDX58,EMB,GBP2,GBP3,IFI44,IFIT3,IFNGR1,IFNGR2,LGALS3BP,MGMT,NMI,PHF11,PLEC,PSMB8,PSMB9,STAT1,TAP1,TLR2,TRAFD1,UBA7
beta-estradiol		chemical - endogenous mammalian	3.278	0.000277	A2M,ABCC5,ACADVL,ACKR2,ADAMTS1,ADK,AGRN,AIF1,ALDH3A2,ALOX15,ANKRD12,AP1B1,AP1S1,AP3B2,APOD,APOE,APP,ARG1,ARID4A,ARL4A,ARMT1,ART3,ASAH1,ATP5MC2,ATP5ME,ATP5PB,ATRX,B3GNT7,BCAR1,BCAT1,BCL10,BCL2A1,BNIP2,BNIP3L,BUB1,BUB1B,CACNA1D,CALM1,CAP2,CAPN2,CASP4,CCL4,CCNT2,CCR1,CCT2,CD276,CD69,CDC25B,CDC42,CDC42EP4,CDK18,CFAP97D2,CGNL1,CHUK,CKS2,CLDN23,CLU,CNBP,COL1A2,COL8A2,CRIM1,CRLF1,CRNKL1,CRYZ,CTLA4,CTNNA2,CTSH,CTSL,CXCL6,CYP11A1,CYP1A1,CYP2A6,CYP2B6,CYP4B1,DIAPH2,DLGAP5,DMBT1,DRAM1,DUOX2,DYRK2,E2F3,E2F8,EAF2,ECHDC2,EDN1,EHMT2,EIF3J,ELF1,ELF3,EPAS1,ERH,ESRRA,FABP4,FARSA,FAS,FBXO46,FCGRT,FMR1,FN1,FNIP1,FRS2,GAA,GBP2,GCH1,GDI2,GLB1,GNB1,GPC1,GPD2,GRB10,GRIN2A,H2BC21,H4C11,HBP1,HDAC11,HDAC2,HDLBP,HIF1A,HLA-DRB1,HLA-DRB5,HMGB2,HMGCR,HNRNPK,HSPA4,HSPH1,HTRA3,ID2,IDE,IFNGR1,IFNGR2,IFT122,IGFBP5,IGSF1,IGSF6,INSIG2,IQGAP3,ITGA6,KAZN,KCNN3,KDELR3,KLF10,KPNA4,KRAS,LAMA2,LAMB2,LAMP2,LDHA,LEPROT,LGALS3BP,LGALS4,LGMN,LMCD1,LMNA,LPCAT2,LPIN1,LRP8,LTF,MAGI1,MANBA,MAOA,MAP2K6,MAP3K7,MBTPS1,MCM6,MEIS2,MGAT5,MLH1,MMD,MPC1,MT-CO2,MUC5B,MXD4,MYCBP,MYL12A,MYL12B,MYO5B,NAMPT,NCOA3,NELL2,NFE2L3,NR1H3,NR2C1,NRP2,NTN1,NUCB2,NUPR1,OAT,OSTF1,P4HA1,PARD6B,PDE1A,PDGFRA,PDIA4,PDZK1,PGK1,PIK3R3,PLCB1,PLK2,PPP1R3C,PPP3R1,PPP6R2,PPRC1,PPT1,PRDX3,PRLR,PSEN2,PSMA2,PSMC3,PTBP2,PTEN,PTGER4,PTP4A1,PTP4A2,PTPN13,RAB2A,RAB7A,RAP1A,RBM14,RGS18,RLIM,RND3,ROCK1,RP2,RPL21,RPS13,RUNX2,RYBP,S100A11,S100A4,S100A6,S100A9,SAP30,SELENOP,SFXN3,SIK1/SIK1B,SLC13A3,SLC7A8,SLCO2B1,SLK,SMAD2,SNED1,SPDL1,SPTAN1,SRP54,SSR1,SSR2,STAT1,TANK,TARS1,TBL1XR1,TCF4,TCN2,TGFBR1,TGFBR3,THSD4,TLR2,TMEM164,TMEM37,TMOD2,TMPRSS3,TMSB10/TMSB4X,TP53INP1,TRIM29,TRNT1,TRPC1,TRPM4,TTN,TUFT1,UBE2B,USP8,VAPA,VBP1,VNN1,WDR38,WNT5B,WNT7B,XIAP,XPO1,YY1,ZBTB2,ZNF148,ZNF638,ZNF91
TCF4	-0.795	transcription regulator	-0.05	0.000335	BARD1,BCL2L13,CASP1,CASP4,CBLN2,CDC25B,CKS2,DACH1,DCK,DDX58,E2F8,EAF2,ELF1,EXOSC1,FAS,FGD2,FMR1,GBP3,GRPEL1,HIF1A,HMGB2,HSPA13,HYOU1,ID2,IFI16,IGFBP5,IMP4,LRP1,MZB1,NDUFB4,NIFK,PDIA4,PDZK1,PLK2,PPID,PTCRA,PUS3,RPL22L1,RPL35A,RUNX2,SEC24D,SELENOP,SELL,SH3GLB1,SLC12A7,SMAD2,SUB1,TBK1,TIA1,TMEM140,TNFSF10,TRADD,WDR12,ZDHHC17
HK2	0.258	kinase	-2	0.00035	MT-CO2,NDUFB8,SDHB,UQCRC2
WZ-4002		chemical drug	2	0.00035	MT-CO2,NDUFB8,SDHB,UQCRC2
colistin		biologic drug	-0.894	0.000411	ABI1,AGPAT3,AK1,APOD,C1QA,C1QB,CD69,EXOC1,IGFBP5,LAG3,LAMP2,NAV2,NPNT,PPP1R9A,PTPRZ1,RPTOR,SBF2,SCOC,SEC22B,SLC7A8,ST3GAL6,TREM2
TCL1A	0.236	transcription regulator	2	0.000479	C1QA,C1QB,C1QC,CCR1,CLEC4E,CLEC6A,CTSH,FCER1G,FKBP5,GPNMB,IGSF6,LTF,MAN2C1,MSR1,NETO2,S100A8,S100A9,SCARB2,TREM2
HBA1/HBA2	0.06	transporter	0	0.000523	ATP5F1C,ATP5MC2,EGLN3,HIF1A,NDUFA4,NDUFB4,NDUFB8,NDUFS3,NDUFS8,NDUFV2,UCP2,UQCRC2
kanamycin A		chemical drug	-0.894	0.000535	ABI1,AGPAT3,AK1,APOD,C1QA,C1QB,CD69,EXOC1,IGFBP5,LAG3,LAMP2,NAV2,NPNT,PPP1R9A,PTPRZ1,RPTOR,SBF2,SCOC,SEC22B,SLC7A8,ST3GAL6,TREM2
mir-17		microrna	-0.464	0.000547	APP,BNIP2,CAPRIN2,CYLD,E2F3,E2F5,FAS,FN1,FNDC3A,NCOA3,PKD1,POLH,PTEN,SMAD2,TAX1BP1,TGFBR1,TNKS2,TP53INP1
PTPRR	-0.039	phosphatase	3.109	0.000554	BTBD2,CALCOCO1,DCTN1,DHRS3,ERAL1,H2AW,HDGFL2,ITGB4,LRP1,MED7,MYO5B,NPHP4,OSER1,PIEZO1,PLXNB2,PROCR,ROR1,SCO2,TBX1,TELO2
sirolimus		chemical drug	-3.18	0.000565	ABHD11,ACADVL,APP,ARG1,ARHGDIB,ATP5F1C,ATP6V0C,ATP6V1A,ATP6V1B2,ATP6V1D,B2M,BCKDHA,BCL2A1,CACNA1D,CD80,COL1A2,CTLA4,DAD1,DPP7,EPRS1,ERCC1,FAS,FN1,GGA2,H3-3A/H3-3B,HIF1A,HLA-DOA,HSP90AA1,HSPA4,HTT,ID2,IDI1,IGFBP5,INSR,KIF15,LDHA,LMNA,LPIN1,MAP1LC3B,MED13,METTL14,NEDD8,PDGFRA,PDHA1,PFKFB2,PGK1,PIM1,PSMA3,PSMA4,PSMA6,PTP4A1,PYGB,RPL15,RPL21,RPL27,RPL27A,RPL3,RPL30,RPL32,RPL34,RPL37,RPS13,RPS16,RPS26,RPS27,RPS29,RPS4Y1,RUNX2,S100A4,SAP18,SCD,SCPEP1,SELL,SLC29A1,SNAP23,SNRPD2,STAT1,TARS1,TP53INP1,UBA52,UCP2,VAMP3,ZNF207
GnRH analog		biologic drug	-2.143	0.00057	AFF2,ATP6V1E1,BCL2A1,CACNA1D,CDK16,CETN2,CHMP2A,EDC4,FAS,FCGRT,FKBP1A,FN1,GABARAP,GDI2,GET3,GSTO1,HIF1A,HLA-DPB1,IFI27,MAP2,MAP2K4,MED24,MGMT,MICU1,NBN,NCOA3,NDUFB1,NDUFV2,NUTF2,OR2H2,PDLIM5,PIK3R3,PLD3,PPP2R2A,PSEN2,PSMA6,SEC22B,SIRPD,SMAD2,SMAD5,SNX3,SSR1,TAF15,TUBGCP2,TWF1,UBE2D3,UQCRB,UROD,VAT1,ZSWIM3
methylselenic acid		chemical reagent		0.000615	ADAMTS1,ALDH3A2,APOD,ARID4A,BCL2A1,BUB1B,CDC25B,CDC42,CDK10,CDK16,CLU,DNAJB9,E2F5,ELF3,ENPP5,EPHX1,ERCC1,ERP44,FKBP5,FN1,G3BP2,ID2,ITGB4,MCM6,NMI,PATZ1,PDIA4,PEG3,PPM1A,PPM1B,PTEN,RND3,SCD,SEC24D,STX7,TGFBR3,TLR2,TNFRSF25,UBE2B,UXS1
RBM5	0.134	other	-1.876	0.000653	ATP6V0C,CD69,GBE1,HSP90AA1,MLH1,NCOA3,NDUFV2,PIM1,RAB1A,SCAF11,UCP2,XIAP
miR-155-5p (miRNAs w/seed UAAUGCU)		mature microrna	-2.72	0.000712	ANKFY1,ATP6V1C1,CASP1,CCL3,CCL4,CD69,CDK5RAP3,CSF1R,CTLA4,DHX40,DPP7,GNA13,KRAS,MLH1,MYO1E,PDLIM5,PLXND1,RHEB,SDCBP,SMAD2,SYPL1,TAB2,TBCA,TCF4,TP53INP1,TWF1,UBE2J1,VAMP3,WDFY1
FSH		complex	-0.132	0.000724	ACTR2,ADAMTS1,ADCY7,ALDH3A2,ARHGEF5,ARL6IP5,ATP2A2,AXL,BNIP3L,CAP2,CAPZA1,CASP4,CDC42EP4,CDK16,CHUK,CPE,CX3CL1,CYP11A1,DHRS3,DNAJB9,FDXR,FKBP5,GNB1,GRIN2A,HBP1,KIF5B,KLF10,LZTR1,MAP1LC3B,MAP3K7,MAPRE2,NOL3,PGK1,PLK2,PPP1R2,PPP2R5C,PPP3R1,PRLR,PTEN,PTP4A1,PTPN21,PTPRF,RAB14,RAB1A,RAB2A,RAB5A,RPL39,SMAD2,SMAD5,SNAP23,STAT1,STK17A,STK25,TGFBR1,TGFBR3,TLK1,XIAP,ZBED1
TLE3	-0.365	other		0.000853	ATP5F1C,ATP5PB,COQ10B,MT-ND1,MT-ND3,NDUFA12,NDUFA2,NDUFAF2,NDUFB3,NDUFB4,NDUFS3,NDUFV2,TMEM126B,UCP2,UCP3,UQCR10,UQCRB,UQCRC2
ERN1	-0.335	kinase	1.132	0.000978	ARF4,ATP2A2,BLOC1S1,DNAJB9,ERO1A,ERP44,FAS,FN1,HDLBP,HOOK1,LPCAT2,MAP1LC3B,NCOA3,NR1H3,SCD,SEC22B,SEC24D,SEL1L,SRP19,ST14,TCN1,TMED3,TSPAN2,UBE2J1,USO1,WFS1
ETV6-RUNX1		fusion gene/product	-2.191	0.00101	ABR,ADCY7,AIM2,ALOX5AP,ARX,CAPZA2,CD48,FCGRT,FERMT2,FGD2,FTSJ3,GBP2,GCH1,H4C11,H4C3,H4C4,H4C6,H4C8,H4C9,ID2,IFI16,IFI6,IFIT3,IRF5,LST1,MGMT,NLRC3,NMI,PAG1,PDLIM5,PIM1,PLXNB2,PPP3CB,PSMB9,ROCK1,S100A4,SELL,SEMA6A,STAT1,TACC2,TAX1BP1,TBK1,TDRD7,TDRD9,TNFSF10,TRIM21,TRIM7
ESR1	-0.403	ligand-dependent nuclear receptor	2.863	0.00104	AASS,ABCC5,ACTR2,AGGF1,AK1,ALOX5AP,ANAPC2,AP1G2,AP1S1,AP2B1,APOE,ARFGAP1,ARID4A,ASPM,ATP6V1A,ATP6V1H,BCAT1,BCR,BUB1,BUB1B,CACNA1D,CAP2,CAPN2,CCL4,CCNT2,CCPG1,CD69,CDC42,CDC42BPB,CDC42SE2,CDC5L,CEP250,CEP70,COBL,COL16A1,COPS2,CPE,CRIM1,CYFIP1,CYP11A1,CYP1A1,DR1,DSC2,DUSP11,DYRK2,EDN1,EEF2K,EHMT2,ERGIC2,ESRRA,EXOC5,FARP2,FAS,FGD5,FMR1,GGA2,GLB1,GLRX,GNA13,GNB1,GOLM1,H4C3,HDAC11,HIF1A,HIP1R,HMGCR,HSP90AA1,HSPA13,HSPH1,ICA1,IFI27,IFI44,IFI6,IGFBP5,INSR,IRF5,ITGA6,KIF5B,KLHL9,KPNA3,KRAS,KRT15,LAMB2,LGALS3BP,LTF,MADD,MAGI1,MAP2,MAP2K6,MAP3K14,MAPK8IP3,MMD,MPC1,NCOA3,NDC1,NELL2,NFE2L3,NFYB,NR1H3,NUP153,NUP210,OSTF1,PALLD,PDLIM5,PDZK1,PLCB1,PLXNA2,PPM1B,PPP1R3C,PPP2R5C,PPP6R2,PRLR,PRPF40A,PSEN2,PTEN,PTP4A2,PTPN13,RANBP2,RHEB,RND3,ROBO2,ROCK1,RP2,RPL37,RRBP1,RUNX2,S100A9,S100P,SAMD9,SCAMP3,SCARB2,SCD,SEC22C,SELL,SFXN3,SGSM3,SH2B1,SH3GLB2,SHANK3,SLC35A1,SLC7A8,SMAD2,SMAD5,SNAP23,SPDL1,SPINT1,SPTAN1,SPTLC2,STAM2,STAT1,TAGLN,TAOK1,TAX1BP1,TGFBR1,THBS3,TMPRSS3,TNFAIP8L1,TNFSF10,TRAK1,TRPC1,UGP2,UMODL1,UQCR10,USP8,VEZF1,VPS35,XRN1,ZNF24
DRAP1	-0.092	transcription regulator		0.00106	CKS2,DLGAP5,GAPDH,GCSAM,H1-5,H2BC9,RPS27,TAF5
taxifolin		chemical - endogenous non-mammalian	0.61	0.00112	AIF1,APOE,APP,CAT,CYP1A1,SOD2,TREM2
TSC2	-0.425	other	-0.318	0.00114	A2M,ATP6V0C,ATP6V1A,ATP6V1B2,ATP6V1D,CACNA1D,CASP1,DPP7,ERO1A,GGA2,GPNMB,HIF1A,IFI44,IGFBP5,METTL14,NFE2L1,PDGFRA,PLP2,PSMC3,PTEN,S100A11,S100A6,SCD,SCPEP1,SOD2,STAT1,TAGLN,UCP2
STAT1	1.184	transcription regulator	2.154	0.00118	A2M,ALOX15,APOBEC3B,APOE,ARG1,AXL,B2M,BCL2A1,CALHM6,CASP1,CASP4,CCL3,CCL4,CCR1,CCRL2,CEACAM1,CIITA,CX3CL1,DUOX2,EDN1,EGLN3,FAS,FCER1G,FN1,GBP2,GBP3,GBP5,GRIN2A,HIF1A,HLA-DRB5,IFI16,IFI27,IFI44,IFI6,IFIT3,IRF5,LY6E,LY96,LYPLA1,MS4A3,NR1H3,PARP9,PCDH17,PIM1,PSMB8,PSMB9,PSME1,SELL,SERPING1,SMAD2,STAT1,TAP1,TLR8,TNFSF10,TRAFD1,TRIM21,TRIM22,TYMP,UCP2
Ifnar		group	3.169	0.00126	AIM2,APOBEC3B,AXL,B2M,CASP1,DDX58,FCER1G,GBP2,IFI16,IFIT3,IFNGR1,PSMB8,PSMB9,STAT1,TAP1,TGFBR1,TLR2,TNFSF10,TRIM21
STAG2	0.328	other	-1.374	0.00128	CCRL2,CD69,GBP2,IFI27,IFI44,IFIT3,LGALS3BP,PARP9,PRKN,SAMD9,SELL
mir-21		microrna	-4.147	0.00132	AIF1,ALOX15,ARCN1,ARF4,ASPM,CACYBP,CARD6,CASP4,CKS2,CLU,DLGAP5,FAS,FN1,GBP2,GBP3,GBP5,HNRNPK,IFI16,IPO11,KIF5B,NIFK,PCBP1,PGAM1,PPP4R3B,PTEN,RP2,SIGLEC1,SLAMF1,SLC16A10,SMAD2,SMAD5,SOCS6,SOD2,SSR1,STAT1,SUMO1,TAP1,TLR2,TREM2,TYMP,UBA7,UBE2A,VRK1,YWHAB,YY1
SAFB	-0.137	other	-0.662	0.00136	B2M,CX3CL1,FNTA,HLA-DPB1,NUPR1,PSMB9,RPL35A,S100A8,S100P,TNFSF10,UBE2B,UBE2Q1,UQCRC2
oblimersen		biologic drug	0.832	0.00136	DHX16,H2AC8,IFI16,IFI27,IFI44,IFI6,IFIT3,KLF10,SNAPC1,STAT1,TRIM14,TRIP11,ZPR1
YARS2	0.281	enzyme	1.633	0.00156	MT-ATP8,MT-CO2,NDUFB8,NDUFS3,SDHB,UQCRC2
nicotinamide-beta-riboside		chemical - endogenous mammalian	-0.215	0.00162	AKR1B10,AKR1C4,ALDH3A2,ARG1,BLVRA,CASP1,CCL4,COX7A2L,DHRS7B,NDUFA12,NDUFA4,SDHB,STING1
valproic acid		chemical drug	-1.311	0.00163	AKR1C4,AMFR,ATF6,ATP5ME,CACYBP,CAP2,CAT,CCR1,CD80,CDS2,CRLF1,CYP11A1,CYP1A1,CYP2A6,CYP2B6,DNAJB9,DPP10,EDN1,ELF1,FAS,FRS2,HIF1A,ID2,IDI1,IGSF1,INSIG2,LRP8,MBTPS1,MCM6,MGMT,NCR3LG1,OSBPL8,PLTP,POMP,PPRC1,PSMA2,PSMA3,PSMA4,PSMA5,PSMA6,PSMB8,PSMB9,PSMC2,PSMC3,PSMC4,PSMD12,PSMD6,PSME1,PTEN,RNPEP,ROR1,S100A4,SC5D,SCD,SEL1L,SELENOP,SLC1A1,SLC7A8,TES,THSD4,TMEM164,TNFSF10,TP73,XIAP,YY1
ammonium		chemical - endogenous mammalian	-1.414	0.00165	ACOT2,ACSF2,ARHGAP33,ARPC3,CBX3,CLU,CYFIP1,ERO1A,GPC1,GPR141,HSPE1,KIF5B,LGMN,METTL18,MIF,NDUFA2,NDUFA4,NLRX1,PTGER4,QKI,RNH1,RRP9,S100A4,SF3B3,STX7,TBCA,THRAP3,TWF1,UQCRC2,USO1,VAT1,ZNF341
IRF2	0.193	transcription regulator	1.474	0.0017	ARCN1,ARG1,B2M,BNIP3L,CASP1,CEACAM1,CES1,CIITA,DPY19L1,E2F3,FCGBP,H4C3,NAMPT,PSMB8,PSMB9,PSME1,RRBP1,S100P,SETD3,SLCO2B1,SRGN,TAP1,TNFSF10,TRIM21
1,2-dithiol-3-thione		chemical reagent	2.521	0.00177	AGPAT3,AKR1B10,BHMT,CCT7,DAD1,DDX50,DNAJB9,EIF3C,EPHX1,ESD,FKBP5,GBE1,HSP90AA1,IDE,LGALS8,LMNA,LY6E,NBR1,NUCB2,PCBP1,PDIA4,PSMA2,PSMA4,PSMA5,PSMA6,PSMC2,PSMC3,PSMD12,RPS16,SOD2,UBE2K,UBQLN2,USO1
lipopolysaccharide		chemical drug	5.252	0.00187	ABCC5,ADAP2,AIM2,ALDOC,ALOX15,ALOX5AP,ANKRD22,APOBEC3B,APOC1,APOE,APP,ARG1,ARL4A,ATF2,ATP2A2,ATRX,AXL,B2M,BCL10,BCL2A1,BLZF1,C1QA,C1QC,CACNA1D,CALHM6,CALM1,CAPN2,CARD6,CASP1,CASP4,CCL3,CCL4,CCNL2,CCPG1,CCR1,CCRL2,CD276,CD4,CD48,CD53,CD58,CD69,CD80,CD81,CDC42EP4,CDC5L,CEACAM1,CHUK,CIITA,CLEC4E,COL1A2,CRIM1,CRLF3,CRTAM,CSF1R,CTSL,CX3CL1,CXCL6,CYP1A1,CYP27B1,CYP2A6,CYP2B6,DDX58,DDX6,DKK3,DMBT1,DNAJB9,DR1,DRAM1,DTX3L,EAF2,ECHS1,EDN1,EGLN3,ELF1,ELF3,EMB,ERCC1,ERO1A,ERP44,ETV7,FABP4,FAS,FCER1G,FCGRT,FEM1C,FLI1,FN1,FNDC3A,GABARAP,GAPDH,GBE1,GBP2,GBP3,GBP5,GCH1,GDI2,GLRX,GMFG,GNA13,GNAI3,GPD2,GPR141,H3-3A/H3-3B,HDAC11,HDAC9,HDLBP,HIF1A,HLA-DOA,HLA-DRB5,HMGB2,HMGCR,HSP90AA1,HSPA13,HYOU1,ID2,IFI16,IFI27,IFI44,IFI6,IFIT3,IFNGR2,IGFBP5,IGSF6,INSR,IRAK3,IRF5,JAG2,KLF10,LDHA,LGALS3BP,LPIN1,LRP1,LRRK2,LST1,LTF,LY6E,LY96,LYNX1,LYSMD2,MAOA,MAP1LC3B,MAP3K7,MARCHF5,MED1,MED13,MFN1,MIF,MSR1,MTF1,MTHFD2,MUC5B,MXD4,NAMPT,NBN,NCOA3,NDUFV2,NR1H3,NRAS,NRP2,NT5C3A,NTN1,NUPR1,P4HA1,PARP3,PARP4,PARP9,PCOLCE,PDIA4,PGAM1,PGK1,PHF11,PIK3AP1,PIM1,PLEK,PLG,PLK2,POU2AF1,PRDX3,PROCR,PSMA2,PSMA4,PSMA6,PSMB8,PSMB9,PSMD6,PSME1,PTGER4,QKI,RANBP2,RNASE2,RND3,ROCK1,RORA,RUNX2,S100A8,S100A9,SAP18,SAP30,SDHB,SEC24D,SEL1L,SELENOP,SELL,SENP1,SIGLEC1,SLAMF1,SLC16A10,SLC29A1,SLC31A2,SLC39A10,SLC5A1,SMAD2,SMNDC1,SNAP23,SNAPC1,SNAPC2,SOD2,SOX13,SPPL2A,SPR,SPTLC2,SSR1,STAM2,STAT1,SUCNR1,SUMO1,TAGAP,TANK,TAP1,TBK1,TCF4,TELO2,TES,TIPARP,TLR10,TLR2,TLR8,TMEM140,TMSB10/TMSB4X,TNFAIP8,TNFSF10,TNKS2,TOP1,TOR3A,TPT1,TRADD,TRAF6,TRAFD1,TREM2,TRIM21,TRIM22,TRIM29,TRIM31,TYMP,UBE2D3,UBE2J1,UBE2Q1,UBFD1,UCP2,UCP3,VEZF1,WDFY1,WFS1,YY1
metronidazole		chemical drug	-0.894	0.00196	ABI1,AGPAT3,AK1,APOD,C1QA,C1QB,CD69,EXOC1,IGFBP5,LAG3,LAMP2,NAV2,NPNT,PPP1R9A,PTPRZ1,RPTOR,SBF2,SCOC,SEC22B,SLC7A8,ST3GAL6,TREM2
acyline		biologic drug		0.00198	CYP11A1,EIF3H,HMGCR,RPL15,RPL21,RPL26,RPL27,RPL27A,RPL28,RPL3,RPL30,RPL35A,RPL37,RPL39,RPS13,RPS15A,RPS16,RPS26,RPS4Y1,TCF4
ATP5IF1	-0.038	other		0.002	ACADVL,ACAT2,ACSF3,ASAH1,CAT,CPT2,ECHS1,FABP4,GPD2,MMUT,PCCB,PRDX3,SDHB,SOD2
NPAT	0.148	transcription regulator	1.982	0.00201	H1-5,H2AC6,H2BC21,H2BC5,H4C3
HSF2	0.167	transcription regulator	1.294	0.00202	CCT2,CCT7,CLU,HIF1A,HSBP1,HSPA4,HSPH1,PSMA5,PSMC4,TCP1
RNASEH2B	0.234	other	-0.632	0.00202	CASP1,IFI44,IFIT3,LGALS3BP,PHLDA3,PSMB8,TAP1,TRIM14,TRIM21,UBA7
imatinib		chemical drug	-2.781	0.0021	APP,ATF6,ATP5MC2,ATP5PB,ATP6V0C,ATP6V1A,ATP6V1C1,BCAT1,BCR,BIRC6,CDC42,CNBP,COPB2,COX7A2L,EPAS1,FAIM,FN1,HDAC2,HSBP1,HSPE1,HYOU1,IFIT3,LAMTOR3,LIG4,LSM10,MADD,MAP2K4,NDUFA12,NDUFA2,NDUFA4,NDUFB8,NFE2L1,PDIA4,PIM1,PPA2,PPID,PPP2R5C,RAP1A,SH3GLB1,SMNDC1,SNRPD2,SNRPE,SNRPG,STAT1,UQCR10,VAPA,XIAP,ZDHHC17
CST5	0.005	other	-0.949	0.0021	ABT1,ACAT2,ACYP2,BLOC1S1,CEBPZ,CNBP,CNOT8,DHX9,DNAJA3,DR1,EDC4,EEF1D,ESRRA,GTPBP10,INTS1,KRR1,MALSU1,MYO5B,NDUFB1,NIFK,NOP10,NUP155,PARP4,PCBP1,PCMT1,PDLIM5,PPP2R2A,PRPF6,PYGB,RNPC3,RUNX2,S100A11,SCAF11,SMAD2,SPOUT1,SRSF4,TBL3,TENT4B,TESC,VARS1,WDR77
STAT3	0.183	transcription regulator	-0.256	0.00217	A2M,ALOX15,ARG1,BCAR3,BCL9L,BNIP3L,BOC,CALHM6,CASP1,CASP4,CAT,CCL4,CCR1,CCRL2,CD80,CEACAM1,CEP70,CIITA,COBL,COL1A2,COPG2,CTLA4,CTSL,CX3CL1,CXCL6,DLEC1,DMBT1,EDN1,EPAS1,FAS,FCER1G,FERMT2,FN1,GBP2,GBP3,GBP5,GIGYF1,GRB10,HIF1A,HLA-DRB5,ID2,IFI16,IFI27,IFI44,IFI6,IFIT3,IGFBP5,IRF5,ITGA6,KAT2B,LDHA,LGR4,LTF,MAP2,MGAT5,MT-CO2,MT-ND1,MT-ND3,NAMPT,NFATC2,NRP2,NUMBL,PDIA4,PGK1,PIM1,PPP1R9A,PROCR,PSMB8,PSMB9,PTPN13,PTPRF,ROR1,RORA,S100A9,SLAMF1,SLC39A10,SOD2,STAT1,TAGLN,TAP1,TCF4,TMC8,TNFSF10,TNS4,TRIM14,TRIM22,USP7
PPARGC1A	0.037	transcription regulator	0.586	0.00219	A2M,ACADVL,ADAMTS1,AK1,APOD,ASPN,C2,CALM1,CAT,COL1A2,CYP11A1,CYP1A1,CYP2A6,CYP2B6,DR1,EDN1,EPAS1,ESRRA,FABP4,FAS,GABPA,HIF1A,IGFBP5,INSIG2,ITGB4,KYAT3,LAMA2,LDHA,LPIN1,MAP2K6,MCM6,MT-CO2,MT-ND1,NDUFB8,NDUFS8,NDUFV2,NR1H3,PCSK5,PDE6B,PDHA1,PGAM1,PHYH,PRDX3,RUNX2,SCD,SCO2,SDHB,SEMA6A,SIRT5,SLC25A25,SOD2,STAT1,TCF4,TGFBR3,TNFSF10,TRADD,UCP2,UCP3,UQCRC2,UQCRH,WDR77
IFNG	0.133	cytokine	4.213	0.00223	A2M,AADAT,ABI1,ADA2,ADCY7,AGRN,AIF1,AIF1L,AIM2,ALOX15,ALOX5AP,APP,ARAP2,ARG1,ARL6IP5,ARPP19,ATG5,ATP2A2,B2M,BCL2A1,BUB1,BUB1B,C1QA,C1QB,C1QC,C2,CALHM6,CARD17,CARD6,CASP1,CASP4,CAT,CCL3,CCL4,CCNO,CCR1,CCRL2,CD276,CD4,CD80,CDC25B,CEACAM1,CIITA,CLEC2D,CLEC4E,COL1A2,CRIM1,CRLF1,CSF1R,CTSH,CX3CL1,CXCL6,CYLD,CYP11A1,DDX58,DHX9,DTX3L,DUOX2,E2F5,EDN1,EGLN3,ETV7,FAS,FCER1G,FKBP1A,FKBP5,FN1,GBP2,GBP3,GBP5,GCH1,GNA13,GNG2,H2BC3,H2BC8,H4C9,HDAC9,HIF1A,HLA-DOA,HLA-DRB1,HLA-DRB5,HMGCR,HSP90AA1,ID2,IDE,IDI1,IFI16,IFI27,IFI44,IFI6,IFIT3,IFNGR1,IFNGR2,INSR,IRF5,ITGA6,KLF10,KRAS,KRT15,LAG3,LAMB2,LDHA,LGALS3BP,LPAR4,LST1,LY6E,LY96,MAP2,MED1,MIF,MNDA,MSR1,NAMPT,NBN,NCR3LG1,NFE2L1,NFE2L3,NMI,NTN1,NUPR1,PARP9,PCDH17,PDHA1,PHF11,PIM1,PLEK,POMP,PSEN2,PSMA2,PSMA4,PSMA6,PSMB8,PSMB9,PSME1,RAB12,RAB36,RAB38,RAD18,RGN,RRAGD,RUNX2,S100A8,S100A9,SAMD9,SELENOP,SELL,SERPING1,SLAMF1,SLC29A1,SMPD3,SOD2,SRP54,STAT1,STING1,TAB1,TACR2,TAP1,TGFBR1,TGFBR3,TLR2,TLR8,TMEM140,TNFSF10,TP73,TRAF6,TRAFD1,TREM2,TRIM21,TRIM22,TRIP11,TYMP,UBA2,UBE2D1,UBE2E1,UCP2,WDFY1,ZNF638,ZPR1
CLUH	-0.724	translation regulator	-1.389	0.00226	FDXR,MICU1,MRPL1,MRPL4,MRPL44,NDUFB8,OAT,PCCB,PPID,SIRT5,STAT1,TIMM21,TRNT1
geldanamycin		chemical drug	1.777	0.00232	BRI3,CACYBP,CCNT1,CDC42,CDC5L,CHUK,CIITA,CLU,CYP1A1,DHX9,DLGAP5,FKBP5,HDAC11,HIF1A,HSP90AA1,IFI16,IRF5,LGR6,LSM1,MAP2K4,MLH1,NTN1,NUP58,PFN1,PPID,PPM1A,PSMC3,RAB21,RAB2A,RAB5A,RAB7A,RAB8B,RPS6KA2,SDCBP,SLC16A10,SLC5A1,STAT1,TAP1,TPPP,TRAP1,TTC1,ZNF264
uranyl nitrate		chemical toxicant	1.456	0.00248	AIMP1,ATP5MK,CRYZ,CYP2B6,CYP4B1,ESD,GRIK1,ID2,IFIT3,LAMP2,PDHA1,PHYH,RPL27,RPS16,RPS26,RPS29,SELENOP,SUMO1,TAGLN,TPT1
HIF1A	0.733	transcription regulator	1.812	0.00252	ADAMTS1,ALDOC,ALOX5AP,APOE,ATP2A2,ATP5MC2,AXL,BCS1L,BNIP3L,CABIN1,CCL4,CCNT1,CCRL2,CD69,CYP1A1,CYP2S1,D2HGDH,E2F3,EDN1,EGLN3,EPAS1,ERO1A,FAS,FN1,GAPDH,GBE1,H1-2,H2AC17,H2AC6,H2BC12,HIF1A,HILPDA,HSPA4,ID2,IFI16,IFT122,IGFBP5,INSIG2,IRF5,LDHA,MCM6,METTL23,MGMT,MIF,MT-ND1,NBN,NDUFA12,NDUFA4,NDUFB8,NDUFS8,P4HA1,PDHA1,PGAM1,PGK1,PTEN,QKI,R3HCC1L,SCD,SLC29A1,SLC39A7,SMAD2,SOD2,STAT1,SUMO1,SUZ12,TAF9B,TLR2,TNFSF10,TRIM21,TTN,UQCR10,UQCRC2
IFNL1	0.043	cytokine	1.404	0.00256	CD80,DDX58,GBP5,IFI27,IFI44,IFI6,IFIT3,LGALS3BP,PHF11,PSMB9,SAMD9,STAT1,TDRD7,TLR2,TMEM140,TRIM14,TRIM22
PHF12	-0.941	transcription regulator	-0.333	0.00257	EIF4A3,GTPBP10,IMP4,KRR1,NMD3,RRP9,TBL3,TFB2M,WDR12
cisplatin		chemical drug	0.209	0.00259	A2M,AADAT,ACADVL,ADAMTS1,ADAP2,AGFG2,ANKFY1,APOBEC3B,ATP6V0C,BCL2A1,BCL2L13,BNIP3L,CAPN2,CARD6,CASP1,CAT,CCR1,CD53,CDC25B,CLU,CPT2,CROCC,DDX58,DHRS3,DNAJC27,DRAM1,EDN1,EEF2K,EI24,ELF3,ERCC1,EXOC6,FABP4,FAS,FDXR,FN1,GGT1,GMDS,GPNMB,GRIN2A,HDAC9,HIF1A,HMGCR,ID2,IFI6,ISCU,ISY1,ITGB4,LMNA,LPIN1,MAOA,MAP1LC3B,MEGF6,MGMT,MXD4,MYO1E,NAMPT,NAT10,NCR3LG1,NMI,OAT,PEX6,PHLDA3,PIP4P1,PLK2,PLXNB2,POLH,PPP3R1,PROCR,PSMB8,PTEN,PURB,RAB22A,RAB8B,RGN,ROCK1,RPS16,RRP1B,S100A11,SCN4B,SCO2,SIDT2,STK17A,TAP1,TES,TMEM8B,TMSB10/TMSB4X,TNFAIP8,TNFSF10,TOP1,TP53INP1,TP73,TRAPPC13,TRIM22,TYMP,UBE2A,UCP2,WDR4,XIAP
mono-(2-ethylhexyl)phthalate		chemical toxicant	1.933	0.0026	ACADVL,ACAT2,ACO2,ACSL4,ALDOC,ATF2,ATP5PB,CPT2,CYP1A1,ECHS1,EIF3J,FABP4,FAS,GAPDH,KIF5B,LRP1,MED1,MMUT,NAMPT,NDUFA2,NDUFV2,NFIB,NR1H3,PGK1,SC5D,SDHB,UQCRC2
puromycin aminonucleoside		chemical reagent	-1.07	0.00278	A2M,ADAMTS1,BCAR1,CAT,CDC42,CLU,CYP2B6,ELF3,EXOC5,EXOC7,GPNMB,ITGB4,PRDX3,PSMB8,S100A11,SDK1,SOD2,TES,TMSB10/TMSB4X,UCP3
HNRNPH1	-0.2	other		0.00281	ATP5PB,CARMIL1,CAT,GNG2,H3-3A/H3-3B,LYSMD2,NDUFA4,NDUFAF2,NDUFB3,SH3GLB2,VPS35
SENP3	-0.388	peptidase	1.508	0.00281	CCL4,CD4,CD80,IFI44,IFIT3,PSMB9,STAT1,TAP1,TDRD7,TNFSF10,TYMP
MXD1	0.421	transcription regulator	-0.5	0.00302	ACO2,AIMP1,BUB1,CIITA,COX7A2L,EDN1,GCSAM,IFNGR1,MRPL44,MYBBP1A,RPL3,RPL30,RPS13,TARS1,TNFRSF21,TOP1
4-(4-(3-(4-trifluoromethoxy-phenyl)ureido)cyclohexyloxy)benzoic acid		chemical reagent		0.00302	ATG12,ATG5,MAP1LC3B
BO-653		chemical drug		0.00302	PSMA2,PSMA3,PSMA4
SIGLEC8	-0.039	transmembrane receptor	2.538	0.00305	ATP5MK,BCL2A1,CD53,CLEC4A,EGLN3,HILPDA,HSPE1,MIF,P4HA1,PGK1
SIRT6	-0.23	enzyme	-1.727	0.0031	ACSL4,FN1,HMGCR,IRAK3,LYPLA1,NPNT,PCBP2,PIGC,PLCB1,PLPP3,PTEN,RPS15A,SCD,SOD2,TGFBR1
LONP1	-0.34	peptidase	0.087	0.00313	ATP5MK,GATB,H2BC4,HSPE1,MCEE,MT-ATP8,MT-CO2,MT-ND1,MT-ND3,MTHFD2,NDUFA4,PFN1,PGAM1,S100A11,SOD2,TIMM21,TOMM20,TRAP1
tanespimycin		chemical drug	-2.98	0.00363	AXL,BCL2A1,CALM1,CHUK,FAS,HMGCR,KRAS,LDHA,MAP3K7,MIF,NRAS,PDGFRA,PRDX3,RPL27A,RPL30,RPS16,SCD,SNRPE,SNRPG,SOD2,TYMP,XIAP
black raspberry extract		chemical drug		0.00383	ACTR2,AKR1B10,ALDH3A2,AP3S1,ATP6V0E1,BUB1,FTSJ3,GOLGA7,HSP90AA1,KLF10,LAMP2,PDCD10,PPP2R2A,PSMA6,RAB1A,RAD23B,RLIM,TOP1,TTC1,USO1
SYVN1	-0.494	transporter	0.396	0.00405	APP,AXL,BCAT1,CALM1,CEP164,DCTN1,EMC7,FAS,GGCX,IFI44,ITGA6,ITGB4,LGALS3BP,PCBP1,PFN1,PLPP3,POLR2B,PSMC3,SLC27A3,SLC39A10,SNAP23,TARS1,TNS4,VAMP7
TMEM126A	1.517	other	2.449	0.00454	MT-ND3,NDUFA12,NDUFA2,NDUFB1,NDUFB4,NDUFV2
prednisolone		chemical drug	-1.342	0.00455	APOE,APP,AQR,ARG1,ATG12,ATG5,BNIP2,CAT,CYP1A1,DAD1,DRAM1,EDN1,FAS,FBXO30,FKBP5,GAA,GABARAP,GABARAPL2,GABPB1,HIF1A,HSP90AA1,HTT,IFT172,INSR,LDLRAD4,MAP1LC3B,PGK1,PTEN,SIK1/SIK1B,SOD2,SPON2,SRGN,STAT1,TNFSF10,TP73,UCP3
phenethyl isothiocyanate		chemical drug		0.00457	AP3S1,ATP6V0E1,BUB1,CAPN2,EEF2K,FTSJ3,GOLGA7,HSP90AA1,IFIT3,KAT2B,MAP2,PDCD10,PSMA6,RAB1A,RLIM,ROCK1,RPL3,TTC1,USO1
dexamethasone		chemical drug	0.133	0.00459	ACSL4,ADAMTS1,AGAP6,AGPAT3,AIF1,AKR1C4,ALDOB,ALOX15,ALOX5AP,AP3S1,APOD,APOE,APP,ARX,ASPN,ATN1,ATP2A2,ATP5MC2,ATP6V1B2,ATP6V1C1,B2M,BCAR1,BCKDHA,BCL2A1,BCL9L,BCR,BHMT,BLZF1,BRF1,C1QB,CARD6,CARD9,CAT,CCDC74B,CCL3,CCL4,CCR1,CCT2,CD48,CD69,CD80,CEACAM1,CEP63,CEP70,CES1,CFAP100,CLC,CLU,CMKLR1,CMTM6,COL1A2,COQ8B,CPE,CSF1R,CTLA4,CTSL,CX3CL1,CXCL6,CYP11A1,CYP1A1,CYP27B1,CYP2A6,CYP2B6,CYP2S1,DACH1,DDX58,DHRS7,DHX9,DLGAP5,DPH5,DYRK2,DZIP1L,E2F8,EDN1,EGLN3,EPAS1,ERN2,ETF1,ETV7,FABP4,FAIM,FBXO30,FCER1G,FGGY,FKBP5,FN1,GABBR1,GAPDH,GBP2,GBP3,GBP5,GGT1,GNG10,GPR141,GPR162,GPR68,HDAC2,HES2,HIF1A,HILPDA,HLA-DPB1,HLA-DRB1,HLA-DRB5,HSPH1,ID2,IDE,IFI44,IFI6,IFIT3,IFNGR1,IFNGR2,IGFBP5,IL17RC,ILVBL,INSR,IRAK3,IRF2BP2,IRF5,ISOC1,LAG3,LAMA2,LAMA5,LAMB2,LDHA,LGALS3BP,LGALS8,LMCD1,LPIN1,LRP1,LRP8,LRRK2,LST1,LY6E,LYSMD2,MAOA,MAP2,MAP2K6,MGMT,MIF,MMUT,MPC1,MRPL47,MS4A3,MSR1,MT-CO2,MTHFD1,NDUFV2,NEIL3,NFE2L1,NPR2,NR1H3,NUCB2,OSTF1,P4HA1,P4HTM,PATZ1,PCSK5,PDGFRA,PFKFB2,PHTF2,PIM1,PLCL2,PLEC,PLEK,PLK2,POMGNT1,POU2AF1,PPA2,PRPF40A,PSMA2,PSME1,PTPN22,RANBP9,RFC3,RGN,RNASE2,RNASE3,ROR1,RORA,RPL26,RPS6KA2,RUNX2,S100A4,S100A8,S100A9,S100P,SC5D,SCAF11,SCARB2,SCD,SDHAF3,SDHB,SDSL,SEC22B,SELENOO,SELENOP,SELL,SEMA6A,SENP1,SERPING1,SIRT5,SKA3,SLAMF1,SLC13A3,SLC39A10,SLC5A1,SLC8B1,SLCO2B1,SMAD5,SNAPC1,SOD2,SPON2,SPR,SRGN,SRSF4,STAT1,TAGAP,TAGLN,TCF4,TGFBR1,TGFBR3,TLR2,TLR8,TMEM140,TMPRSS4,TNFRSF21,TNFRSF25,TNFSF10,TNS4,TPT1,TRIM31,TSPAN2,TUSC1,TWF1,UBE2B,UBE2D2,UCP2,UCP3,UGP2,UQCRC2,VARS1,VNN1,WDR73,XIAP,XRN2,ZDHHC2,ZFP91,ZNF343,ZNF704,ZNF91
GRN	-0.265	growth factor	0.832	0.0047	AIF1,APOC1,APOE,APP,AXL,B2M,C1QA,C1QB,C1QC,CCL3,CCL4,CD81,CLU,GPNMB,HIF1A,HLA-DRB1,LGALS3BP,SLCO2B1,TGFBR1,TREM2
ELOVL3	0.011	enzyme	-0.607	0.00475	ACAT2,CD53,COL1A2,CYP2B6,EPAS1,FCER1G,GPNMB,H4C6,HMGCR,IDI1,IFI16,IGSF6,MSR1,VNN1
IFNA2	0.011	cytokine	1.792	0.00486	ARL5A,B2M,CCL3,CD69,CEACAM1,CIITA,DAD1,DDX58,EGLN3,FAS,GBP2,HIF1A,HLA-DRB1,IFI16,IFI27,IFI44,IFI6,IFIT3,IRF5,LAPTM4B,LGALS3BP,LY6E,MT-CO2,PARP4,PARP9,PHF11,PSME1,SAMD9,STAT1,TAP1,TDRD7,TNFSF10,TRIM14,TRIM21,TRIM22,UBA7
SAFB2	0.053	other	-1.134	0.00508	B2M,HLA-DPB1,PSMB9,RPL35A,UBE2B,UBE2Q1,UQCRC2
MYCN	0.013	transcription regulator	2.694	0.00516	ABCA2,ABCD4,ADAMTS1,B2M,CCNT1,CDC42,CIITA,CLU,CRIM1,DKK3,E2F5,EEF1D,EIF3C,FN1,GAPDH,HDAC11,HDAC2,ID2,LDHA,LTK,MYL12A,NACA,NBN,OTX1,PDIA4,PRKN,RFC3,RPL21,RPL26,RPL27,RPL27A,RPL28,RPL3,RPL30,RPL35A,RPL37,RPL39,RPS13,RPS16,RPS26,RPS27,SUZ12,TAGLN,TRAP1,YY1,ZFAND5
DDX58	1.231	enzyme	0.566	0.00521	CASP4,CCL3,CCL4,CD4,DDX58,GBP3,IFI27,IFI44,IFIT3,LTBP3,NFATC4,NMI,STAT1,TNFSF10,UBA7
Hbb-b1		transporter	-0.728	0.00524	ATP5F1C,ATP5MC2,C1QA,CIITA,EGLN3,FN1,HIF1A,NDUFA4,NDUFB4,NDUFB8,NDUFS3,NDUFS8,NDUFV2,PRLR,TLR2,UCP2,UQCRC2
TGFB1	0.052	growth factor	-0.839	0.00528	AASS,ACKR2,ADK,AIF1L,AIM2,AK1,ALDH3A2,ALDOB,ALOX15,ALOX5AP,AOPEP,AP3S1,APOE,APP,ARF4,ARG1,ARL4A,ASPM,ASPN,ATG12,ATG5,AXL,B2M,BARD1,BCAT1,BNIP3L,BUB1,BUB1B,C1QA,C1QB,C1QC,C2,CAB39,CALM1,CAPN15,CASP1,CASP4,CAT,CCDC28A,CCL3,CCL4,CCNO,CCR1,CCRL2,CCT2,CD4,CD69,CD80,CDC42EP4,CEACAM1,CIITA,CKS2,CLEC2D,CLU,COL16A1,COL1A2,CSF1R,CTLA4,CTSH,CTSL,CX3CL1,CYP11A1,CYP1A1,CYP27B1,DACH1,DAD1,DDX6,DKK3,DSC2,DYRK2,EDN1,EHMT2,EIF2S2,EIF4A3,EIF4H,ELF3,EPRS1,FAS,FCER1G,FDXR,FERMT2,FLI1,FN1,GABARAP,GABBR1,GALM,GBP2,GGT6,GLRX2,GNA13,GNAZ,GNG2,GRIN2A,HDAC2,HDAC9,HIF1A,HLA-DRB1,HLA-DRB5,HMGCR,HOOK1,HSP90AA1,ID2,IDI1,IFI16,IFI27,IFIT3,IGFBP5,IRAK3,ITGA6,JAG2,KDELR3,KLF10,KPNA3,KRAS,LAMP2,LDHA,LPAR4,LTBP3,MAOA,MAPK8IP3,MAVS,MBOAT2,MFAP2,MGAT4A,MGAT5,MGMT,MPRIP,MSR1,MTA1,MTHFD2,MUC5B,MXD4,MYL12A,MYO1C,NAMPT,NCOA3,NFATC2,NFIB,NR1H3,NUCB2,NUP153,NUPR1,OLFM2,OSTF1,P4HA1,PARP3,PATZ1,PCBP1,PCCB,PDGFRA,PDLIM5,PGK1,PIGF,PIM1,PLCB1,PLK2,PPID,PPM1A,PPP1R3C,PPP2R2A,PPT1,PROCR,PSMC3,PTEN,PTGER4,QKI,RAB1A,RAB5IF,RAP1A,RBMS3,RNH1,ROBO3,ROR1,RORA,RUNX2,RYBP,S100A11,S100A4,S100A6,SAR1B,SCCPDH,SCD,SEC61B,SLAMF1,SLC12A7,SLC13A3,SLC35A1,SMAD2,SOD2,SPPL2A,SRSF4,ST3GAL6,STAT1,STK17A,TAB2,TACC2,TAGLN,TCN2,TENM4,TGFBR1,TGFBR3,TIA1,TLR2,TP73,TRIM2,TRIM33,TRPC1,TYMP,UBE2J1,UBE2K,USO1,VAT1,WFS1,WNT5B,WNT7B,WWTR1,XIAP,XRCC4
NONO	-0.256	transcription regulator	1.424	0.0053	CALHM6,CD80,DDX58,GBP5,GCH1,IFI27,IFI44,IFI6,IFIT3,LGALS3BP,LY6E,MORC3,NT5C3A,NUPR1,PARP9,PDE8A,SAMD9,SERPING1,SIGLEC1,STAT1,TNFSF10,TRIM22
mibolerone		chemical drug	0.313	0.0053	ARF4,CCNL2,CEACAM1,CLU,COL1A2,DAD1,DHRS3,FKBP1A,FKBP5,GMNN,GPNMB,HDLBP,HYOU1,IFNGR1,KLF10,PGK1,RPS27,S100P,TAX1BP1,TMED3,UCP2,UCP3,USO1
TCOF1	-0.591	transporter		0.00542	BNIP3L,CEBPZ,CNBP,CRAMP1,EGLN3,HACD4,MBOAT2,MED1,MFAP1,NUDT14,NUP155,PPRC1,PRPF40A,UPF2
PRKAA1	0.517	kinase	-0.568	0.0055	ARG1,ARHGDIB,CAT,CLU,CYP2B6,EAF2,EGLN3,FGFR1OP2,FKBP5,FN1,GALM,H2BC21,HIGD1A,ID2,IFI44,LDHA,MAP2,NAP1L5,NFIB,OAT,PARP3,PCOLCE,PDGFRA,PSMB8,RND3,SOD2,UCP2
NR3C1	0.286	ligand-dependent nuclear receptor	-0.974	0.00555	A2M,ABI1,AIFM3,ALOX5AP,APOE,APP,ATG12,B2M,BARD1,BCKDHA,BCL10,BNIP3L,CAPN2,CARD6,CASP4,CAT,CCL4,CCR1,CCRL2,CD69,CKAP2,CLCF1,COL1A2,COQ8A,COQ8B,CXCL6,CYP11A1,CYP2A6,DAD1,DPP7,EDN1,ELMOD2,FABP4,FBXO30,FCER1G,FKBP5,FN1,FNTA,GBP2,GRIN2A,HDAC2,IFI6,IFT122,ING3,INSR,KRT15,LGALS8,LPIN1,MAGI3,MAOA,MAP3K14,MAP3K7,MGMT,MOAP1,MPC1,MTHFD1,MZB1,NAMPT,NOL3,OAT,PARP4,PIK3R3,PLK2,PPP3R1,PRLR,PRPF40A,PRPH,PSMA6,PTEN,PTP4A2,RAB11A,RBMS3,ROCK1,RRAGC,RUNX2,S100A8,S100A9,S100P,SELENOP,SGPP1,SH3GLB1,SPPL2B,THAP1,TIPARP,TLR2,TNFAIP8,TNFRSF21,TNFRSF25,TNS4,UBE2K,WDR12,ZNF704
LDL		complex	0.021	0.00557	APOBEC3B,APOE,ATP2A2,AXL,BCL2A1,CAPN2,CASP1,CCL3,CCL4,CD80,CXCL6,EMB,FABP4,FAS,HIF1A,HMGCR,HYOU1,IL17RC,IRAK3,LRP1,MLH1,MSR1,NAMPT,NR1H3,PTEN,PTPRF,RND3,S100A8,SIGLEC1,SOD2,TANK,TGFBR1,TGFBR3,TLR2,TNFSF10,TRADD,TRAF6,UBE2K,VNN1
D-glucose		chemical - endogenous mammalian	0.65	0.00563	ACO2,ADIPOR1,ALDOB,ALDOC,APP,ARF4,ARG1,ART3,ATF6,ATG12,ATP2A2,ATP5MC2,BCAT1,CACNA1D,CAPZA1,CAPZA2,CASP1,CAT,CCPG1,CLU,COL1A2,CPT2,CSF1R,CX3CL1,DAD1,DNAJA2,EDN1,ELF3,EMC10,ERO1A,FAIM,FAS,FN1,GABARAP,GABPA,GABPB1,GAPDH,GCH1,H4C11,HDAC2,HIF1A,HMGCR,HNRNPK,INSR,KAT2B,KLF10,LAMTOR5,LDHA,LRP1,LY96,MAP2K6,MIF,MSR1,MT-ND1,NAMPT,NDUFB3,NPNT,OAT,PCCB,PDGFRA,PDIA4,PGAM1,PGK1,PLCB1,PPEF2,PPP2R2A,PRDX3,RUNX2,S100A4,S100A8,SCAMP3,SCD,SDHB,SELENOP,SEMA6A,SIRT5,SLC29A1,SLC39A7,SLC5A1,SOD2,SSR1,SUMO1,TAGLN,TFB2M,TLR2,TNFRSF25,TSPAN2,UCP2,UCP3,UQCRC2,USO1
RC3H1	0.448	enzyme	-1.155	0.00617	APOBEC3B,CCL4,CXCL6,DDX58,EDN1,IFI16,IFI27,IFI44,IFI6,IFIT3,PARP9,STAT1,STING1,TRIM21
rosiglitazone		chemical drug	-1.433	0.00624	ACADVL,ACO2,ADAMTS1,ADIPOR1,APOC1,APOE,ARG1,ASAH1,ATP5MC2,C1QA,C1QB,C1QC,CAT,CCRL2,CD80,CERT1,CIITA,COL1A2,CPT2,CYP1A1,CYP2B6,DHRS3,EDN1,EGLN3,ERP44,FABP4,FN1,GAPDH,GBP2,HILPDA,IFIT3,IGFBP5,INSR,LDHA,LPIN1,LRP1,MCM6,MMUT,MSR1,NR1H3,PDGFRA,PDHA1,PHYH,PLA2G15,PLPP3,PLTP,PRLR,PTEN,RORA,RUNX2,S100A8,S100A9,SCD,SDHB,SLC27A3,SOD2,SPON2,STAT1,TRIM22,UCP2,UCP3,UQCRC2,WWTR1
CCNK	0.787	kinase	0.707	0.00634	CRELD1,ORC3,PLTP,SMARCD3,TAF10,TAF12,TAF15,UCP2
RUBCN	-0.135	other	-2	0.00649	CCL4,GBP2,IFIT3,STAT1
IREB2	-0.006	translation regulator	0.519	0.0065	ACO2,APP,EPAS1,HIF1A,ISCU,LDHA,SDHB
IRF3	-0.596	transcription regulator	1.866	0.00662	APOBEC3B,B2M,CALHM6,CCL3,CCL4,CCRL2,CD58,CD69,CX3CL1,DDX58,FAS,FN1,GBP5,IFI16,IFI27,IFI44,IFI6,IFIT3,IRF5,LAG3,MFAP2,NT5C3A,PHF11,PTMS,RPTOR,SAP30,STAT1,TAP1,TDRD7,TNFSF10,USP8
mir-155		microrna	-2.494	0.00687	ARG1,CCL3,CD69,DHX40,DNAJA2,EDN1,GAPDH,GCSAM,HIF1A,IFIT3,IRAK3,MLH1,NUP153,PGAM1,PTEN,RHEB,RORA,SDCBP,SMAD2,SMAD5,STAT1,TAB2,TP53INP1
AD-5057		chemical drug		0.00703	FABP4,UCP2,UCP3
ZC3H10	0.073	other		0.00703	MT-CO2,NDUFB8,SDHB
gentamicin		chemical drug	1.043	0.00717	ABI1,AGPAT3,AK1,APOD,ASNSD1,ATP6V1D,C1QA,C1QB,CAPZA1,CD69,CLU,CYP1A1,DDX50,DNAJA2,EXOC1,H3-3A/H3-3B,H4C8,HSP90AA1,HYOU1,IGFBP5,LAG3,LAMP2,LIG4,MCM6,MGMT,MYBBP1A,NAV2,NPNT,NUP58,PDIA4,PPP1R9A,PSMB8,PTP4A1,PTPRZ1,PXMP2,RPTOR,S100A1,SBF2,SCOC,SEC22B,SLC1A1,SLC7A8,ST3GAL6,TAP1,TARS1,TREM2,VAT1
DYSF	-0.011	other		0.00726	ABRACL,B2M,C1QB,CD48,CD53,CTSH,EHMT2,ETF1,FN1,GNAI3,HLA-DRB5,IFI16,PDGFRA,PLPP3,S100A4,SCD,TMEM123
FOLR1	-0.061	transporter		0.00726	ALDOC,AP1S2,ARHGDIB,ATP6V1B2,CAT,CLPTM1,DNASE2,GLRX,LAMB2,PFN1,PPID,PRLR,S100A4,SCD,SIX5,ST3GAL6,WDFY1
EIF2AK3	0.545	kinase	0.284	0.00737	ARF4,ARFGAP1,ATF6,ATG5,ATP2A2,DNAJB9,EPRS1,ERO1A,GCH1,GOLGA5,ICA1,MAP1LC3B,NUPR1,PRKN,RPS6KA2,SCN5A,SEC22B,SEC24D,SEL1L,SNW1,TARS1,USO1,WFS1,XIAP
GPX1		enzyme	-0.426	0.00749	CAT,CCL4,FAS,GLRX,GLRX2,NDUFB8,SOD2,TNFSF10,TRADD,UQCRC2
AIRE	0.029	transcription regulator	-1.134	0.0076	AKR1B10,CALHM6,CCRL2,CLEC4E,CXCL6,GBP3,HLA-DRB5,ICA1,IFI44,IFIT3,LTF,MGAT5,NMI,PLPP3,S100A9,SKA3,SOD2,TLR2,TLR8,TNFSF10
Interferon alpha		group	3.234	0.00766	ADA2,AIM2,APOBEC3B,AXL,B2M,BCL2A1,BCL2L13,BCR,CASP1,CCL3,CCR1,CD69,CD80,CD81,CEACAM1,CHMP5,CIITA,CMTR1,DDX58,DYNLT1,FAS,GBP2,GBP3,GBP5,IFI16,IFI27,IFI44,IFI6,IFIT3,INSR,IRF5,MNDA,NFE2L3,NKG7,NMI,NT5C3A,PARP9,PHF11,PIM1,PSMB8,PSMB9,S100A9,SAMD9,SGSM3,SIGLEC1,SLC5A1,STAT1,TAP1,TDRD7,TLR2,TLR8,TMEM140,TNFSF10,TRIM21,TRIM22,TYMP,UBA7,WDFY1,WWTR1
lenalidomide		chemical drug	-1.737	0.00805	BCL9L,CARD16,CASP1,CCL3,ELF3,FN1,GPR68,H2BC8,H3C4,HILPDA,HINT3,HLA-DPB1,HLA-DRB1,IFI27,IFI6,IFIT3,LRP1,MAP2,NETO2,NFIB,NMI,PCBP2,PPP4R3B,PTEN,RAD18,RFC3,ROR1,RRP1B,SEL1L,TCF4,TNFRSF21,TP73,USP9X,WDR4,WNT7B,ZNF148
NAB2	-0.614	transcription regulator	-1.388	0.00806	ALOX5AP,BCAR1,FN1,HIF1A,ID2,TNFSF10
SMURF1	0.101	enzyme	1.72	0.00806	ATF6,FERMT2,RUNX2,SMAD2,SMAD5,WFS1
lapatinib/pazopanib		chemical drug	0	0.00806	CDADC1,EPPK1,MON2,SLC16A6,VCPIP1,ZNF507
CSF1	0.182	cytokine	-0.554	0.00819	APOE,APP,ARG1,AXL,CAPN2,CCL3,CCR1,CSF1R,CTSH,CXCL6,CYP11A1,DOK2,FAS,FCER1G,FN1,FOLR2,GPNMB,GPR68,HIF1A,HMGCR,IDI1,IFNGR1,IRF5,LAG3,LDHA,LGR4,MSR1,NBN,PTPRZ1,SC5D,SIGLEC1,SLC29A1,STAT1,TLR2,TPT1,TRAF6,TRIM14
NKX2-3	0.003	transcription regulator	-1.038	0.00835	AIF1L,ARHGDIB,CASP1,CX3CL1,DDX58,EDN1,EXOC6,FCN3,GBP2,GCH1,HES2,LGMN,LY6E,MAP2,NETO2,NT5C3A,PARP9,PLCB1,PSMB8,PSMB9,RPS29,SAMD9,STAT1,TAP1,TIPARP,TNFAIP8L1,TRIM21,TRIM22,TYMP,UBA7,UCP3,ZNF704
4-aminopyrazolo(3,4-d)pyrimidine		chemical reagent		0.00871	APOE,HMGCR
APBA1	-0.484	transporter		0.00871	APP,LRP8
ECE1	0.006	peptidase		0.00871	APP,EDN1
OR141		chemical reagent		0.00871	EPAS1,HIF1A
RTN2	0.025	other		0.00871	APP,SLC1A1
SPTLC1	0.54	enzyme		0.00871	SPTLC1,SPTLC2
fluspirilene		chemical drug		0.00871	ATG12,ATG5
lavendustin A		chemical drug		0.00871	CYP1A1,EDN1
miR-301a-5p (and other miRNAs w/seed CUCUGAC)		mature microrna		0.00871	EGLN3,HIF1A
primaquine		chemical drug		0.00871	CYP1A1,GCH1
BTNL2	0.02	transmembrane receptor	1.604	0.0089	CYP2S1,DAPL1,EMB,GBP3,GPD2,IFNGR1,LDLRAD4,RRAGD,S100A4,SELL,SEMA4F,ST14,TGFBR1,TNFSF10
CPT1B	-0.19	enzyme	-2.134	0.00926	ACADVL,ATP2A2,ATP5F1C,ATP5ME,ATP6V1H,EGLN3,EPAS1,EXOC7,GLYAT,INSR,KRAS,NDUFA2,NDUFA4,NDUFB3,NDUFS3,NDUFV2,NRAS,PHKB,PHKG2,PIK3R3,PPP1R3C,PRKAG1,PTPRF,PYGB,RHEB,RPTOR,SCD,SDHB,UQCR10,UQCRB,UQCRC2
COPS5	0.038	transcription regulator	2.77	0.00931	AIMP1,AK1,ATRX,BUB1,CCNT1,CD81,CETN2,COQ8A,DCK,DLGAP5,FCER1G,FDXR,GPS1,GTF2F1,H1-2,H2AW,H2BC12,HIF1A,HMGB2,KIF15,KIF5B,MCM6,NBN,NUP153,PHLDA3,PLXNB2,POLR2J,RANBP9,RFC3,S100A4,SDCBP,SUPT4H1,SUV39H1,TNPO2
FLT1	0.069	kinase	2.138	0.00935	ACTR2,BCAT1,BNIP3L,CAPN2,EIF2S3,EPAS1,G3BP2,GDI2,MAP3K7,NRP2,SCRN1,SLC27A3,SNAP23,TCF4,UBE2B
CNOT7	0.416	transcription regulator	0.277	0.00944	B2M,CSTA,IFI27,IFI6,LGALS3BP,PSMB8,STAT1,TAP1
FOS	-0.025	transcription regulator	0.413	0.00963	A2M,ARPC5,BCAR3,CAPN2,CASP4,CAT,CERS4,CHODL,CLU,COL16A1,COL8A2,CPSF1,CSTA,CTSH,EDN1,EMB,EPAS1,ERCC1,FABP4,FN1,FOLR2,HOOK1,IFI16,IGFBP5,IRAK3,ITGA6,ITGB4,KIF5B,KRT15,LAMP2,LGALS3BP,LGALS4,LRP8,LTBP3,MAOA,MGAT4A,MLH1,MYO5B,NAMPT,NBPF10,NR1H3,NUPR1,PARD6B,PDE6B,PFN1,PIM1,PLK2,PPP2R2A,PSMA2,PTEN,PTP4A1,PTP4A2,PTPRZ1,QKI,RANBP9,RNH1,RPL39,S100A8,S100A9,SAP18,SCD,SDK1,SEMA6D,SHISA6,SMAD5,SNAP23,SNX3,TAOK1,TBCA,TIPARP,VAMP7,WNT7B
mir-183		microrna	1.035	0.0101	DDX58,FN1,IFI6,LRP1,NMI,PTEN,SAMD9,SEL1L,SLC39A7,STAT1,TAOK1
MLXIPL	-0.235	transcription regulator	3.176	0.0103	DHRS7B,FABP4,HIF1A,HMGCR,RPL15,RPL21,RPL26,RPL27,RPL27A,RPL28,RPL3,RPL30,RPL35A,RPL37,RPL39,RPS13,RPS15A,RPS16,RPS26,RPS29,RPS4Y1,SCD,UCP3
STAT4	0.162	transcription regulator	1.307	0.0108	ALDOC,AP2A2,ATG12,CAPN5,CCNL2,CIR1,DDX58,ERO1A,FCER1G,GBE1,H3-3A/H3-3B,HCFC2,HILPDA,INTS12,JAG2,LAMTOR3,LPIN1,LRP1,LTBP3,MAPK8IP3,MBOAT2,RCN3,RNF130,RORA,RRAGD,S100A4,SH2B1,SH3GLB1,STAT1,SYPL1,TAF15,VAMP4
ciprofloxacin		chemical drug	-1.499	0.0109	ACO2,APP,ASAH1,ATP5F1C,ATP6V1A,ATP6V1B2,ATP6V1C1,ATP6V1D,ATP6V1E1,ATP6V1H,CCR1,CD80,LGMN,MSR1,MYBBP1A,NIFK,PLXNB2,RRAGC,TTYH3
4-phenylbutyric acid		chemical - endogenous mammalian	-0.452	0.0109	ATF6,BCKDHA,DNAJB9,EIF2S2,ELP2,EPHX1,FABP4,HIF1A,HSPA4,LYPLA1,PCNP,PSMA3,PSMC3,ROCK1,SELENOP,SOD2,TAF7,VAMP7
RAB1B	0.133	other	1.492	0.0114	ARF4,KDELR3,RAB32,RRAGC,SEC22B,SEC24D,SRP54,USO1
SP110	0.384	transcription regulator	-0.853	0.0114	ATF2,ATF6,CLU,CYLD,EEF2K,ERCC1,GNA13,HDAC2,IFI27,IFI6,IFIT3,LMNA,LY96,MAOA,NFATC2,SMAD2,SMARCD3,STAT1,TAF5,TGFBR3,TIA1,TNFRSF21
ritonavir		chemical drug	-1.067	0.0114	ACAT2,CCDC74B,CEP70,CYP1A1,CYP2B6,FABP4,FGGY,GBP2,HMGCR,IDI1,MRPL47,NEIL3,PLEC,SC5D,SCD,SKA3,SLC39A10,TMEM140,TMPRSS4,TRIM31,WNT5B,WNT7B
SAMMSON		other	-2.985	0.0118	MRPL50,MRPS10,MT-ND1,NDUFA4,NDUFAF2,NDUFB1,NDUFB4,NDUFB8,TOMM20
elaidic acid		chemical - endogenous mammalian	0.701	0.0119	ACAT2,ACOT1,ACSL4,ADIPOR1,AKR1C4,APOE,DHRS3,HMGCR,IDE,IDI1,LPIN1,PPP1R3C,PPP4R3B,PPT1,SC5D,SCD
NUPR1	-0.917	transcription regulator	0.882	0.012	ABCC5,ABHD15,AGRN,ALDOC,APOBEC3B,ASPM,BUB1,BUB1B,C8orf58,CARMIL1,CEP170B,CHUK,COL1A2,E2F8,ERMP1,GABBR1,GBP2,GCH1,GMEB1,GOLGA6L6,H1-5,H2AC14,H2AC17,H2AC4,H2BC3,HILPDA,IRF2BP2,JKAMP,LRP8,MAGI1,MMD,MTFR2,NEIL3,NFIB,NRBF2,NUPR1,OSER1,PAGR1,PARP9,PIM1,POLH,PPWD1,PRDM4,PXDC1,RAB32,RAB38,RBM14,RYBP,S100A4,SAMD4A,SIK1/SIK1B,SKA2,SLC16A10,SLC16A6,SLF1,SPDL1,SPTSSA,TNFAIP8L1,TRAFD1,UEVLD,UPRT,VPS45,ZFAND2A,ZPR1
RELA	0.326	transcription regulator	2.214	0.0121	A2M,ALOX5AP,AP1B1,APOE,APP,ARHGDIB,B2M,BCL10,BCL2A1,BLVRA,BNIP3L,CCL3,CD69,CD80,CERT1,CIITA,COL1A2,CX3CL1,CXCL6,CYP1A1,CYP2B6,EDN1,ELF3,EPAS1,FAS,FCGRT,FN1,GCH1,GNA13,HIF1A,ICA1,IFNGR2,IRF2BP2,KLF10,KRT15,L3MBTL2,MGMT,MIF,MTA1,NAMPT,NFATC2,NMI,POU2AF1,PSMB9,PTEN,PTGER4,PTP4A2,QKI,RUNX2,S100A6,SCO2,SMAP2,SOD2,TANK,TAP1,TLR2,TMSB10/TMSB4X,TP73,XIAP,ZFP91
MYC	-0.215	transcription regulator	2.944	0.0124	ABCA2,ACSL4,ADAMTS1,ADIPOR1,ADK,AOPEP,APP,ARG1,ATAD3A,ATAD3B,ATF2,ATP13A2,AXL,BCAT1,BCL2A1,BCR,BUB1,BUB1B,CAPN2,CASP1,CD48,CD69,CDC25B,CIAO2A,CKS2,CLU,CNBP,COL1A2,COX7A2L,CPT2,CSF1R,DDX11,DEK,E2F3,EDN1,EIF2S2,FABP4,FAS,FCGRT,FKBP5,FN1,GAA,GABARAP,GAPDH,GBP2,GBP3,GDI2,GGH,GGT1,GPC1,GRPEL1,GTF2B,H3-3A/H3-3B,HDAC2,HIF1A,HSP90AA1,HSPA14,HSPE1,HSPH1,ID2,IFI16,IFI27,IFI44,IFI6,IFIT3,ITGA6,JAG2,KLF10,KRAS,LAMB2,LAMP2,LDHA,LGMN,MCM6,MFAP1,MIF,MSR1,MTFR2,MTHFD1,MYBBP1A,MYO1C,NBN,NMI,NR1H3,OAT,PDGFRA,PDHA1,PEG3,PGAM1,PGK1,PPID,PRDX3,PRPH,PSMB8,PTEN,RANBP2,RHPN1,ROCK1,RPL15,RPL21,RPL26,RPL27,RPL27A,RPL28,RPL3,RPL30,RPL35A,RPL37,RPL39,RPS13,RPS15A,RPS16,RPS26,RPS27,RPS29,RPS4Y1,RRP1B,S100A6,SCD,SCPEP1,SDCBP,SNRPD1,SNRPD2,SOD2,SQOR,STAT1,SUMO1,SUZ12,TAF1D,TES,TMEM126A,TMSB10/TMSB4X,TNFSF10,TP73,TRAP1,UBA2,UXT,VAMP3,VARS1,WNT7B,XPO1,YY1
FBXW7	0.563	enzyme	-0.545	0.0125	APP,DDX11,ECHS1,FABP4,HMGCR,HSPE1,HSPH1,MT-CO2,MT-ND1,MTHFD2,NFE2L3,PCCB,PRKN,SASS6
AQP1	-0.046	transporter	0.351	0.0128	ALDOB,CES1,HSPH1,NUPR1,PGK1
miR-143-3p (and other miRNAs w/seed GAGAUGA)		mature microrna	-0.497	0.0128	IGFBP5,ITGA6,KRAS,PDGFRA,TAGLN
H1-6	0.231	other	0.775	0.0129	ARPC5,B2M,BCAR1,BHMT,CD81,DEGS2,HSPA4,MANBA,MCM6,MRPL38,PCCB,RCHY1,TENT4B,THAP1,TRPM4
H1f1		other	0.775	0.0129	ARPC5,B2M,BCAR1,BHMT,CD81,DEGS2,HSPA4,MANBA,MCM6,MRPL38,PCCB,RCHY1,TENT4B,THAP1,TRPM4
COX6A2	0.071	enzyme		0.0131	CAT,SLC1A1,UCP2
EIF3M	0.441	translation regulator		0.0131	EIF3C,EIF3H,MIF
PDZ1i		chemical reagent		0.0131	CDC42,ITGA6,ITGB4
PGRMC2	-0.017	transporter		0.0131	NDUFB8,SDHB,UQCRC2
APOB	0.052	transporter		0.0135	APOE,FABP4,LPIN1,NR1H3,PSMB9,RUNX2,SCD,UBE2D3
CA9	-0.034	enzyme	0	0.0135	ATP5F1C,ATP5MC2,ATP5ME,EPAS1,LDHA,PGK1,UQCRC2,UQCRH
E2F4	0.005	transcription regulator		0.0137	ATRX,BARD1,CALM1,CASP4,CFAP20,CKS2,DDX11,DUOX2,E2F3,E2F8,EPAS1,FAS,GMNN,H2AC4,H2AC6,H2BC21,H3C4,MAP3K7,MCM6,MLH1,MTHFD1,NFE2L1,RFC3,SKA2,SMARCA5,SUPT4H1,SUZ12,TMEM126A,TP53INP1,TP73,UXT,ZNF91
TGM2	-0.462	enzyme	2.571	0.0137	AFF2,BCL2A1,CCL3,CCRL2,CEACAM1,CLC,DAAM2,E2F5,FCER1G,FFAR3,FN1,GTPBP10,HIF1A,HTT,IFI6,IFIT3,ITGA6,ITGB4,LRRK2,LY6E,MS4A3,ORC3,PARP9,PIM1,RUNX2,S100A8,SDCBP,SELL,STAT1,TAP1,TRIM22,UBA7
PAX5-ELN		fusion gene/product	-1	0.0139	CARD6,EPAS1,PDE8A,PLK2,PRLR,RBMS3,RGS18,SEMA6D,TGFBR3
chloropromazine		chemical drug	0.156	0.0139	ACAT2,CYP2B6,HMGCR,IDI1,PLCB1,SC5D,SCD,TAGLN,TMEM140
EIF4E	-0.031	translation regulator	1.464	0.0141	ANAPC2,B2M,BIRC6,CKS2,CSF1R,FASTK,FN1,GPS1,HIF1A,IFI16,KAT2B,LAG3,LGALS3BP,LSM1,LSM10,NEDD8,NOL3,NOP10,NRAS,PDS5B,PIM1,RPS13,SASS6,SIVA1,SLCO2B1,STK25,UBA7,UBE2A,XIAP,ZPR1
hydrogen peroxide		chemical - endogenous mammalian	1.32	0.0142	ACAT2,APP,ATF2,ATF6,ATP6V1A,BCL2A1,BUB1,BUB1B,CASP1,CAT,CCL4,CD80,CD81,CLU,COL1A2,CXCL6,CYP1A1,DNAJA2,EDN1,EMSY,EPAS1,FAS,FDXR,FN1,GLRX,HDAC2,HIF1A,HMGCR,IDE,IFI6,ISCU,ITGA6,KRAS,LGR4,MIF,MSR1,MT-CO2,NAT10,NOL3,PCBP2,PDCD10,PDGFRA,PDIA4,PIM1,PSMC4,PSTPIP2,PTEN,PTGER4,PTP4A2,RAB36,RPL21,RUNX2,SC5D,SELENOP,SLC39A7,SOD2,SRGN,SUV39H1,TAGLN,TAP1,TGFBR3,TP53INP1,TP73,UCP2,UQCRH,YWHAB
peptidoglycan		chemical - endogenous non-mammalian	2.125	0.0144	ATP6V0A2,BCL2A1,CCL3,CCL4,CD69,CD80,CXCL6,CYLD,FAS,POU2AF1,S100A8,S100A9,SELL,SOD2,TLR2,TMSB10/TMSB4X,TRAF6,VEZF1
PSEN2	-1.736	peptidase	0.553	0.0144	APP,ATP2A2,C1QA,C1QB,DHRS7,GAPDH,GNB1,INSR,KIF5B,MT-CO2,MTF1,NDUFS8,PDGFRA,PSEN2,PTPRF,UEVLD,XIAP
AFF1	0.058	transcription regulator	-1.131	0.0146	CD4,PTEN,PTPRF,RPTOR
CYBA	0.134	enzyme	0	0.0146	EPAS1,FN1,PIM1,SOD2
WNT10B	0.12	other	0	0.0146	ACADVL,FABP4,PPRC1,RUNX2
CD5	-0.15	transmembrane receptor	1.177	0.0151	CCL3,CCL4,CD4,CD69,CD80,CSNK1E,FAS,PIM1,STAT1,TLR8,UBE2D1
IL15	-0.072	cytokine	2.881	0.0152	ALDOC,ARHGDIB,BPGM,BRK1,CALM1,CCL3,CCL4,CCR1,CD53,CD69,CD80,CEACAM1,CKS2,CMKLR1,COPB2,CYP27B1,DHRS4,DUSP11,EDN1,FAS,FKBP1A,GABARAPL2,GABPB1,GALM,GAPDH,GDI2,GPC1,GPD2,HIF1A,HSPE1,IFI6,LDHA,LYPLA1,MIF,PCBP2,PDIA4,PFKFB2,PFN1,PGK1,PIK3R3,PIM1,PLEK,PPP6C,PSMA5,PSMB8,PSMB9,PTP4A1,PTP4A2,PTPN13,S100A11,SELL,SMAD2,SRGN,TLR2,TNFRSF25,TNFSF10,VBP1,YY1
methotrexate		chemical drug	-1.099	0.0158	ACADVL,ACSL4,ADIPOR1,AGPAT3,BNIP3L,C1QB,C2,CASP4,CCL3,CCL4,CES1,CSF1R,ECHS1,EI24,EPAS1,ESRRA,FAS,GAPDH,IGFBP5,INSR,LPIN1,LRP1,LY96,MAP2K6,OSTF1,PHYH,S100A11,SCD,SELENOP,SELL,SERPING1,SKA2,SLC31A2,TP53INP1
PNPT1	-0.063	enzyme	-1.342	0.0158	AGRN,DDX58,GBP2,IFI16,IFI44,IFIT3,LGALS3BP,PARP9,STAT1,TOR3A
TNK1	-0.441	kinase	1.982	0.0168	APP,IFI16,RAP1A,TLR8,TNFSF10
doxifluridine		chemical drug	0.751	0.0168	FAS,FDXR,RPL3,SNRPG,TP53INP1
NRAS	1.376	enzyme	-1.235	0.0169	AGRN,AK1,ATF6,B2M,CCL4,CD48,CEACAM1,COL1A2,CX3CL1,EPAS1,EPHX1,FN1,FNDC3A,GBP2,HIF1A,IFI16,KRAS,MSR1,NOL3,NRAS,PHLDA3,PLTP,POMP,PSMB8,PSMB9,RPS6KA2,STAT1,TAP1,TRIM11,VNN1
PTTG1	-0.023	transcription regulator	-2.206	0.0172	ATRX,CLU,ERCC1,HIF1A,MGMT,MIF,MLH1,POLH,POLI,RAD18,SUMO1,TLK1,UBE2B,XRN2
Irgm1		other	-2.594	0.0174	APOBEC3B,B2M,BUB1,DDX58,FAS,GBP2,GBP5,ID2,IFI16,IFI44,IFIT3,NUPR1,STAT1,TLR2,TRIM14,TRIM21
dactolisib		chemical drug	-1.441	0.0181	ALDH3A2,ALDOC,BPGM,EGLN3,ERO1A,GAPDH,LDHA,MAP1LC3B,P4HA1,PGAM1,PGK1,SAP30
CITED2	-0.121	transcription regulator	-4.025	0.0182	ADAP2,ARG1,ARL4A,B2M,CALHM6,CD69,CD80,CRIM1,DDX58,DR1,DTX3L,EGLN3,GBP2,GBP5,GNA13,GPR141,HIF1A,IFI16,IFI44,IFIT3,MARCHF5,MED13,NAMPT,NRAS,PARP9,PGK1,PHF11,PIM1,TAGAP,TMEM140,TOP1
pembrolizumab		biologic drug	-0.333	0.0186	B2M,CCL3,CCL4,CD276,CD4,CMKLR1,CTLA4,LAG3,STAT1
KU-60019		chemical drug	1	0.0203	AIM2,ARG1,CASP1,GLB1
PML	-0.275	transcription regulator	1.021	0.0206	ACSL4,APOE,CACYBP,CAT,CIAPIN1,CIITA,CPE,DNAJB9,FAS,HMGCR,ID2,IDI1,IFI27,IFI44,IFIT3,MCM6,PCBP2,PSMB8,PSMB9,SCD,STAT1,TAP1,UCP2,UCP3
EPAS1	-1.163	transcription regulator	0.651	0.0206	ABI1,ALDOC,ARG1,ATG5,AXL,C1QA,CAT,CHMP2B,CTLA4,EDN1,EGLN3,FABP4,FN1,GBE1,GLB1,H1-2,H2AC6,HIF1A,HILPDA,HSPA4,IFNGR1,IFNGR2,IGFBP5,LAG3,LDHA,MCM3AP,MIF,NAMPT,PTPRZ1,SLC29A1,SOD2,TAF9B,TRIM21,UGP2
thioacetamide		chemical toxicant	-0.577	0.0206	ACOT2,ADAMTS1,BARD1,CLU,COL1A2,CYP1A1,DKK3,ELF3,EPHX1,GPNMB,H3C4,HDGFL2,HIF1A,HSPA4,ITGB4,LGALS3BP,LRP8,MCM6,PCOLCE,PDGFRA,PLPP3,PPT1,PRLR,PSMB8,S100A11,SCPEP1,SLC13A3,STING1,TAGLN,TCF4,TES,TGFBR1,TMSB10/TMSB4X,UBLCP1
YAP1	-0.136	transcription regulator	-0.312	0.0207	ACAT2,ACSL4,ADAMTS1,ARG1,CCRL2,CD80,CDC42,CPT2,CRIM1,CYP11A1,EDN1,FN1,HMGCR,ID2,LDHA,LMNA,MCM6,NDUFB3,NDUFS8,NUPR1,P4HA1,PTEN,RPL15,RPL21,RPL26,RPL27,RPL27A,RPL28,RPL3,RPL30,RPL35A,RPL37,RPL39,RPS13,RPS15A,RPS16,RPS26,RPS29,RPS4Y1,SMAD2,TAGLN,TGFBR1,TP73,UGP2,WWTR1
LIMIT		other		0.0213	GBP2,GBP3,GBP5
MAP1LC3B	1.781	other		0.0213	ATF6,LAMP2,STX17
MRPL14	0.379	other		0.0213	MALSU1,MT-CO2,MT-ND1
PDCD5	-0.015	other		0.0213	ATP2A2,DRAM1,NFATC2
SORL1	-0.119	transporter		0.0213	APP,HYOU1,INSR
catumaxomab		biologic drug		0.0213	CD69,CD80,TNFSF10
miR-193a-5p (miRNAs w/seed GGGUCUU)		mature microrna		0.0213	PIK3R3,SENP1,TP73
penfluridol		chemical drug		0.0213	ITGA6,ITGB4,ROCK1
retroinverso ERG inhibitory peptide 1		chemical reagent		0.0213	ADAMTS1,ARHGDIB,CACNA1D
retroinverso ERG inhibitory peptide 2		chemical reagent		0.0213	ADAMTS1,ARHGDIB,CACNA1D
ZBTB10	0.17	other	1.985	0.0214	B2M,CARD9,CASP4,CCL4,CD80,CHUK,CX3CL1,DDX58,DTX3L,ELMOD2,FCER1G,GBP3,GBP5,IFI16,IFIT3,LRP1,LRRK2,MAP3K14,NLRX1,NT5C3A,PARP9,PTPN22,STING1
mir-451		microrna	-2.219	0.0215	ABI1,CD69,PPP6C,RAB14,ZNF148
tat-psi-delta-RACK		chemical reagent	0.555	0.0215	NDUFS3,NDUFV2,PDHA1,SDHB,UQCRC2
CD24	-0.094	other	2.046	0.0223	APOBEC3B,ASPM,DIAPH2,FXR1,NCOA3,PDS5A,PLCB1,PTP4A1,RANBP2,SCAF11,TP53INP1,TRAFD1,TRIM2,TUFT1,UPF2,UROD,USO1
E2f		group	0.64	0.0229	CYP27B1,DDX11,DUOX2,E2F8,EPAS1,GMNN,H2AC4,H2AC8,HIF1A,ITGA6,ITGB4,MCM6,MFAP1,MTHFD1,RPS16,SKA2,TMEM126A,TMEM126B,UXT
SMYD1	0.006	transcription regulator		0.0232	ACO2,MIF,MPC1,MT-ND1,NAMPT,NT5C2,OAT,PYGB,UGP2,UQCRC2
HTT	-0.749	transcription regulator	-1.763	0.0235	ACAT2,ACOT2,AGRN,ALDOC,AP1S1,APOE,APP,ARPP19,ATP2A2,ATP6V0E1,ATP8A1,B2M,BAIAP2,BMP3,CASP1,CDH8,CEPT1,CHUK,COL16A1,CSF1R,CSNK1E,CX3CL1,DDX50,DKK3,DNAI1,DNAJA2,FN1,GAPDH,GPC1,GRIN2A,HIF1A,HMGB2,HMGCR,HSPE1,HTT,IFI16,IGFBP5,KCNC3,KCTD17,LDHA,LTF,MAP2,MBTPS1,MED1,MEIS2,MICU1,MPRIP,MTF1,NDUFA12,NDUFB4,NDUFB8,NDUFS3,NEDD8,NFIB,OSBPL8,PFN1,PIGF,PLCB1,PPP2R2A,PPRC1,PSMA5,PSMB8,PSMB9,PSME1,PTPN22,PURB,RPS29,SCN4B,SDHB,SEC22B,SELENOP,SERPING1,SGTB,SOD2,SPTAN1,TAGLN,TESC,TRAP1,UBE2G2,UQCRB,VAMP3,VAPA,XIAP
(indol-3-yl)pyruvic acid		chemical - endogenous non-mammalian		0.0245	CYP1A1,HIF1A
COQ7	0.07	enzyme		0.0245	ARG1,HIF1A
DEFA1 (includes others)	0.191	other		0.0245	CASP1,CD4
DNAAF6	-0.329	other		0.0245	DNAH9,DNAI1
E64		chemical - endogenous non-mammalian		0.0245	APP,TNFSF10
GPD1L	0.059	enzyme		0.0245	HIF1A,LDHA
GRM2	-0.321	g-protein coupled receptor		0.0245	GRIN2A,SLC1A1
HNRNPL	0.234	other		0.0245	AXL,CEACAM1
HSPA4	0.638	other		0.0245	APP,IDE
LAMTOR2	-0.103	other		0.0245	LAMTOR1,LAMTOR3
N-methylsulfonyl-12,12-dibromododec-11-enamide		chemical reagent		0.0245	FN1,S100A8
PDGF receptor tyrosine kinase inhibitor IV		chemical drug		0.0245	COL1A2,FN1
PRMT8	-0.182	enzyme		0.0245	EIF4H,GRIN2A
RPS6KA		group		0.0245	COL1A2,FN1
SNRNP70	-0.629	other		0.0245	APP,PSEN2
miR-743b-3p (and other miRNAs w/seed AAAGACA)		mature microrna		0.0245	CYFIP1,FMR1
miR-98 inhibitor		chemical reagent		0.0245	EDN1,FN1
opaganib		chemical drug		0.0245	APP,MAP2
phosphorothioate oligodeoxynucleotide		chemical - other		0.0245	CCL3,CCL4
tolylfluanid		chemical toxicant		0.0245	LPIN1,SCD
LIPE	-0.196	enzyme	0.882	0.0247	COL1A2,EDN1,FABP4,FKBP5,GAPDH,GRB10,H3-3A/H3-3B,ID2,ITGA6,MED1,MSR1,PDE8A,PDHA1,PPM1B,RUNX2,SCARB2,SCD,ST8SIA4,VAMP7
fenamic acid		chemical reagent	-1.268	0.025	A2M,ADAMTS1,CLU,ELF3,GPNMB,ITGB4,PSMB8,S100A11,SELL,STING1,TES,TMSB10/TMSB4X
MKNK1	-0.068	kinase	-2.061	0.0255	AGRN,AIM2,ATAT1,BMP8B,CLCF1,CLU,DCTN1,EEF1D,GPS1,ID2,IFI16,LAMB2,MAPK8IP3,NELL2,NUP210,ODAD1,PDLIM5,PLTP,PLXNB2,RAB14,RNH1,SMAD2,TAGLN,TM9SF2,USO1
TRPM2	0.05	ion channel	0.342	0.0256	ATG12,ATG5,EPAS1,HIF1A,LDHA,PTEN,SOD2
CTNNB1	-0.109	transcription regulator	0.315	0.0258	ABCD4,ACADVL,ACAT2,AGRN,ALDH3A2,APOD,APP,ARL4A,ATP5MC2,BCS1L,CALM1,CCL3,CCL4,CCRL2,CD4,CEACAM1,CLU,CPT2,CTNNA2,CX3CL1,CXCL6,CYP11A1,CYP1A1,CYP2A6,DDX50,DIXDC1,EDN1,FABP4,FAS,FCER1G,FGD2,FLI1,FN1,GALM,GAPDH,GCH1,GNG10,GRIK1,HILPDA,HMGCR,HSPE1,ID2,IDI1,IFI16,IGFBP5,ITGA6,LGR6,LIG4,LMNA,LY6E,MAOA,MAP1LC3B,MTA1,NAP1L5,NDUFA12,NDUFA4,NDUFB8,NDUFS8,NRP2,NTN1,NUMBL,OAT,PEG3,PFN1,PGK1,PIGC,PKD1,PROCR,PTCRA,PTEN,RGN,RPL15,RPL21,RPL26,RPL27,RPL27A,RPL28,RPL3,RPL30,RPL35A,RPL37,RPL39,RPS13,RPS15A,RPS16,RPS26,RPS29,RPS4Y1,RUNX2,S100A4,S100A8,SCD,SCN5A,SCRN1,SEMA6A,SLC16A6,SLC17A9,SLF1,SORBS3,STAT1,SUMO1,SUZ12,TCF4,TELO2,TIA1,TNFSF10,TP73,TULP3,UQCR10,USO1,WNT5B,WNT7B,XIAP,ZNF148
salirasib		chemical drug	-3.098	0.0262	ALDOC,CYP2B6,HIF1A,KRAS,LDHA,NRAS,P4HA1,PDGFRA,PGAM1,PGK1
PSEN1	0.488	peptidase	1.936	0.0265	ACO2,APOE,APP,ARF4,ATP2A2,ATP5F1C,ATP6V1A,ATP6V1E1,AXL,C1QA,C1QB,C1QC,CCL4,DHRS7,ERMP1,FKBP1A,GAPDH,GDI2,GNB1,GNG2,GRIN2A,H2BC5,H4C9,HSP90AA1,HSPE1,IDE,INSR,IRF5,KIF5B,LRP1,LRP8,MAP2,MFSD14A,MSR1,MTF1,NUPR1,PDGFRA,PGAM1,PGK1,PSEN2,PTPRF,SPTAN1,TIPARP,TP73,TPPP,TPT1,UEVLD,VAMP3,XIAP
CLOCK	0.285	transcription regulator	0.832	0.0267	ACSL4,ANKRD12,APP,CCNT1,DNAJB9,DR1,EEF2K,FAAP20,FKBP5,GAS8,GTF2E1,HSPH1,IGFBP5,INTS14,KCNN3,KRR1,LGALS8,LPIN1,MBTPS1,NR2C1,PDP2,POMGNT1,POU6F1,PRDX3,PRELID3B,RSPH3,SCD,SCN4B,SEL1L,TAF9B,TMED3,TMTC3,TNFRSF21,WNK4
KLF3	0.291	transcription regulator	-2.317	0.0268	AGGF1,APOE,BLOC1S1,CD69,CDK10,CEP170B,CEP63,CSNK1G3,CX3CL1,DHRS7,E2F3,EPRS1,FCGRT,GAPT,GPD2,H2AC6,HBP1,HDAC11,ITFG2,JKAMP,LIN54,LRRK2,LTK,LY96,MICU2,MIF,MZB1,PARP3,PPM1A,PTP4A2,RAB7A,SCCPDH,SCOC,SEC24D,SELL,SIDT2,TDRD7,TES,TNFRSF21,TNFSF10,TRAPPC1,UFSP2,UHRF2,USP7,ZNF579
Gli		group	1	0.027	HIF1A,ITGB4,JAG2,RUNX2,S100A4
HNF1A-AS1		other	-1.342	0.027	H2AC6,H2BC12,H2BC21,H2BC5,HMGB2
SLC29A1	-1.385	transporter	0.447	0.027	FAS,FDXR,RPL3,SNRPG,TP53INP1
miR-486-5p (and other miRNAs w/seed CCUGUAC)		mature microrna	-1.446	0.027	ANKRD12,PIK3AP1,PTEN,SLC4A8,TWF1
DAP3	0.143	other	2	0.0272	MT-ATP8,MT-CO2,MT-ND1,MT-ND3
HIF3A	-0.052	transcription regulator	-1.067	0.0272	EDN1,EPAS1,HIF1A,PGK1
HPN	-0.015	peptidase	1.969	0.0272	CPT2,FN1,SPINT1,TBX1
Mmp		group	1.091	0.0272	AXL,CSF1R,FAS,PLG
cerivastatin		chemical drug	0.705	0.0278	CCL3,CYP2B6,FN1,GCH1,GNB1,HMGCR,IDI1,INSR,ITGB4,S100A8,S100A9,TGFBR3,TMSB10/TMSB4X
FN1	-2.81	enzyme	2.604	0.028	ACTR2,APOE,APP,BCAT1,BNIP3L,CACTIN,CAPN2,CCL4,EIF2S3,FERMT2,FN1,G3BP2,GDI2,LGALS8,MAP3K7,PDGFRA,PPP6R2,RRAGD,RUNX2,SCRN1,SDCBP,SMAD2,SNAP23,TAGLN,TCF4,TLR2,UBE2B,VPS45,XIAP
ESR2	-0.106	ligand-dependent nuclear receptor	-0.599	0.0283	ADAMTS1,APOE,ARHGDIB,ARID4A,ARL4A,BANF1,BCAT1,CACNA1D,CAPN2,CBX3,CCT7,CES1,CHUK,CLU,COL16A1,COL1A2,CRIM1,CRLF1,CRYZ,CTSH,CYP11A1,CYP2A6,DDX58,DEK,EDN1,EHMT2,EMB,EXOSC1,EXOSC4,FMR1,FN1,GBP2,GLB1,GLRX,GPNMB,HYOU1,IFI44,IFIT3,IGFBP5,INSR,JAG2,KDELR3,KIF5B,LGALS3BP,LMNA,LSM1,MAOA,MAP2K6,MAP3K7,MCM6,MPC1,MPP7,MTHFD2,NELL2,NFE2L3,NRP2,PCOLCE,PDZK1,PLEC,PPP1R3C,PSMA4,PSMB9,PSMC4,PSME1,PTCRA,PTEN,ROCK1,RP2,RUNX2,S100A9,SFXN3,SMAD2,SPTAN1,SSR1,ST8SIA4,TENM4,TGFBR1,TMEM229B,TP53INP1,TRIM14,UBE2E1,USP8,XIAP,YY1
levodopa		chemical - endogenous mammalian	0.939	0.0284	ABI1,AGFG2,AGGF1,AIF1,ARPP19,ATP2A2,AXL,BANF1,BICC1,C1GALT1C1,C1QA,C2CD2L,COQ8B,CTNNBIP1,CYLD,CYP2A6,DIXDC1,DPP7,FCGRT,FKBP5,FNIP1,GAPDH,GLB1,GNA13,GPD2,GPR39,GPS1,GRB10,HACD4,IGFBP5,INO80E,LAG3,LAMP2,LGALS8,LMNA,LPAR4,MEIS2,MRPS21,MYO5B,NOL3,NPHP4,OTULIN,PITPNM3,PLEK,PLK2,PPM1L,PPP1R2,PPP2R2A,PPP3R1,PTPRZ1,RBAK,ROBO2,SCN4B,SCRN1,SELENON,SFXN3,SHANK3,SLC8B1,SMPD3,SPOUT1,SRPK3,SUB1,SYPL1,TAB2,TAF9B,TAOK1,TCF4,TRAPPC1,TRNP1,TUSC1,UAP1L1,UBFD1,VAT1,WNT7B,WWTR1,ZNF385B,ZNF704,ZNF76
oleic acid		chemical - endogenous mammalian	-1.453	0.0284	APOE,APP,ARG1,ATF6,CLU,CPT2,CX3CL1,EDN1,FABP4,GAPDH,HIF1A,HMGCR,MAP1LC3B,NR1H3,PRKN,PTEN,SCD,TLR2,UCP2,UCP3,WWTR1
CD40LG	0.416	cytokine	3.213	0.0287	AXL,B2M,BCL2A1,CASP1,CBX3,CCL3,CCL4,CCR1,CD69,CD80,CDC25B,CIITA,CLU,DCTN1,FAS,GATB,GCH1,HIF1A,HSP90AA1,ID2,IFI44,IFI6,IFIT3,LAS1L,LIG4,MED1,MIF,NAMPT,NCOA3,PIM1,PLEK,PSMA2,PSMB8,PSMB9,PSME1,RNASE3,SELL,SLAMF1,SLC29A1,SOD2,STAT1,TANK,TAP1,TNFSF10,TRADD,TREM2,TYMP,XIAP,XPO7
fluvastatin		chemical drug	-0.679	0.0293	APP,CD81,CYP2B6,EDN1,GCH1,LRP1,TNFSF10,XIAP
tetraethylammonium		chemical drug	0.563	0.0293	CBX3,DPH5,GSTO1,LYPLA1,NDUFS8,PRDX3,PSMA6,TCP1
n-nitrosomethylbenzylamine		chemical toxicant		0.0296	ACTR2,AKR1B10,ALDH3A2,AP3S1,ATP6V0E1,BUB1,FTSJ3,GOLGA7,HSP90AA1,KLF10,LAMP2,PDCD10,PPP2R2A,PSMA6,RAB1A,RAD23B,RLIM,TOP1,TTC1,USO1
SGPP2	0.668	phosphatase	-1.633	0.0296	DNAJC17,HSP90AA1,HSPA13,HSPA14,HSPA4,HSPH1
mir-154		microrna	0.176	0.0296	ADAMTS1,APP,CCL3,KLF10,PTEN,WNT7B
SSRP1	-0.179	transcription regulator		0.03	H1-2,H2AC6,HNRNPK,ID2,LYPLA1,TAGLN,TOP1
budesonide		chemical drug	-2.114	0.0312	ADIPOR1,ALOX15,AMFR,B2M,CAB39,CAB39L,CAPN5,CGNL1,CYP2S1,DSC2,GABARAPL2,HDAC2,HIF1A,KAT2B,LGMN,LPIN1,LYPLA1,MAP2K4,MAP2K6,MAP3K2,MARCHF5,MRPS10,NAMPT,NMI,NRAS,OSTF1,PCSK5,PIM1,PSCA,RAB2A,S100A9,SNX16,SUCO,TAX1BP1,TIPARP,TUFT1,TWF1,ZFAND5,ZNF117
acetovanillone		chemical drug	1.117	0.0316	ADIPOR1,APP,EDN1,HIF1A,MSR1,SOD2,TAGLN,UCP2,UCP3
resiquimod		chemical drug	1.884	0.0317	AIF1,AIM2,APOBEC3B,ATF6,ATP5F1C,ATP6V1B2,BCL2A1,CASP4,CAT,CCL3,CCL4,CCR1,CCRL2,CIITA,CLEC4E,CSF1R,DNAJB9,ELF3,FAS,FCER1G,GNG2,IFI16,IFIT3,IRAK3,LMNA,NAMPT,RAB7A,RAP1A,SIGLEC1,SOD2,STAT1,TLR2,TLR8,TNFSF10,TRAF6,TRIM22,YWHAB
FBXO2	-0.138	enzyme		0.0318	APP,GRIN2A,SKP1
GSK0660		chemical reagent		0.0318	C1QA,C1QB,FN1
MRPL12	-0.098	other		0.0318	MT-CO2,MT-ND1,SYPL1
SUPT5H	-0.25	transcription regulator		0.0318	MEIS2,SUV39H1,TAF9B
TERF2	-0.306	transcription regulator		0.0318	GLB1,MIF,TOP1
mechlorethamine		chemical drug		0.0318	DUOX2,ID2,PIK3R3
polychlorinated biphenyls		chemical reagent		0.0318	CLU,CYP1A1,CYP2B6
protocatechuic acid		chemical - endogenous non-mammalian		0.0318	APP,HIF1A,SOD2
FOXC1	-0.138	transcription regulator	-0.538	0.0319	B2M,CLU,CSTA,ELF3,GBP3,IFI27,IFI6,IFIT3,IFNGR1,NFATC4,OTX1,PSMB8,RUNX2,STAT1,TBX1,TRIM14,TRIM22,VEZF1
fluticasone propionate		chemical drug	0.469	0.032	C1QB,CD4,CD80,CES1,CLEC4A,CYP27B1,FABP4,FKBP5,GAPT,GBP5,HLA-DOA,HLA-DPB1,IFI27,LST1,NAMPT,RNASE2,S100A8,SELENOP,SLAMF1,SLC16A6,SLC29A1,STAT1,TAP1,TCN2
KDM1A	0.727	enzyme	-0.139	0.0324	A2M,ARHGDIB,C1QB,CCL4,CD48,CIITA,COL1A2,DNAAF3,E2F8,EPHX1,FIP1L1,FN1,GBP2,GBP5,GPNMB,HIF1A,HLA-DRB5,ID2,IFI16,IFI44,IFIT3,IRAK3,LAG3,LGALS3BP,MAP2,MCM6,NFE2L3,PARP4,PHF11,PLXNB2,PTEN,RAB2A,S100A6,SCD,SELENOP,SIGLEC1,SIX5,SUCO,SUV39H1,TAP1,TCN2,TLR2,TMCO4,TRIM21,UCP2,WWTR1
IRF1	0.35	transcription regulator	2.148	0.0328	B2M,CASP1,CEACAM1,CIITA,DDX58,E2F3,EIF4A3,FN1,GBP2,IFI27,IFI44,IFI6,IFIT3,IRF5,LIG4,POLH,PSMB8,PSMB9,PSME1,SELL,STAT1,TAP1,TMEM140,TNFSF10,TRADD,TRIM21,TRIM22
MTOR	-0.267	kinase	0.007	0.0329	ATG12,ATG5,ATP2A2,ATP5PB,BCL2A1,CAB39L,CACTIN,CASP1,CPT2,CSF1R,CYP11A1,DCTN1,EPAS1,EPRS1,ERCC1,FABP4,FKBP1A,FN1,HIF1A,HSPH1,IFI16,LDHA,MADD,MAP1LC3B,MAP2,NFKBIL1,PDHA1,PFKFB2,PFN1,PIM1,PIP5K1C,PTEN,PYGB,RHEB,RPL32,RUNX2,SEC22B,SELL,STAT1,TNFRSF25,TNFSF10,TPPP,TRADD,UBE2B,UQCRC2
MYOC	0.047	other	-1.172	0.033	ADAMTS1,DIS3L2,DPP7,FN1,IGFBP5,LAMA2,MFAP2,NBN,NOL3,PTEN,PTGER4,QKI,RUNX2,VAPA
TFAM	-0.043	transcription regulator	-2.236	0.0333	CPT2,ECHS1,FABP4,PGAM1,PGK1
TMBIM6	0.226	other	-2.144	0.0333	ATG12,ATG5,DNAJB9,MAP1LC3B,WFS1
TP53COR1		other	2.236	0.0333	CASP1,FAS,PLK2,SOD2,TP53INP1
mir-486		microrna	-1.387	0.0333	ANKRD12,PIK3AP1,PTEN,SLC4A8,TWF1
CD28	-0.289	transmembrane receptor	2.504	0.0333	ALKBH1,AP1B1,ARHGDIB,ATF2,ATP5F1C,BCL2A1,C2,CCL3,CCL4,CD69,CD80,CHRNA5,CNIH4,CTLA4,DAD1,DDX58,FCER1G,GAPDH,GBP2,H2AC6,HDAC2,IFNGR1,IGFBP5,LDHA,LTN1,MSR1,NAMPT,NFATC2,NPIPA5,PGAM1,PSMA5,PSMA6,PSMD12,PTEN,PTGER4,RAB2A,RAD23B,RANBP2,RORA,RPL30,SEC61B,SRGN,TNFSF10,VBP1
EWSR1-FLI1		fusion gene/product	0.604	0.0335	EDN1,EPPK1,IGFBP5,KAZN,MAP2,MTMR10,PDGFRA,PTPN13,SELENOP,SYCP1,TAGLN,TRAPPC1,TRNP1
LAMP2	1.252	enzyme	-0.916	0.0335	AP2M1,CCL4,CX3CL1,CXCL6,FN1,HIF1A,ITGA6,ITGB4,KIF5B,MIF,MRPL38,PIGF,STAT1
L-glutamic acid		chemical - endogenous mammalian	-0.878	0.0339	APP,ATP5ME,B2M,CETN2,CYP2B6,FMR1,GRIN2A,HIF1A,HMGCR,IDI1,MAP2,MT-ND3,ROCK1,RUNX2,SCD,SELENOP,SLC1A1,TAP1,TOR3A,XIAP
HOXA10	0.142	transcription regulator	-0.408	0.0343	ALOX5AP,APOE,ARL4A,CSTA,FCER1G,FN1,HDLBP,HLF,HMGCR,HSP90AA1,ID2,IGFBP5,KLF10,KRT15,LAMA2,LTF,MEIS2,PEG3,PTGER4,RP2,SCD,SCOC,SNRPE,STARD6,TGFBR3
Ifn		group	3.214	0.0343	ADAMTS1,B2M,CD58,CD69,CD80,DDX58,EDN1,FAS,HIF1A,IFI16,MAVS,S100A8,STAT1,TAP1,TLR2,TRIM21,TRIM22,TYMP
HSF1	-0.083	transcription regulator	-1.024	0.0345	ATN1,B2M,BCL10,BUB1B,CBX3,CCT2,CCT7,CKS2,CLU,COBL,E2F8,EIF4A2,FXR1,HSBP1,HSP90AA1,HSPA4,HSPE1,HSPH1,LDHA,MCM6,MLH1,NFATC2,PGK1,PPP3CB,SCD,SPR,SPTAN1,TCP1,TMPRSS3,UCP3,ZFAND2A
Perm1		other	1.195	0.0349	COQ10B,MT-CO2,NDUFB8,NDUFS3,NDUFS8,SDHB,UQCRC2
TP73	-1.846	transcription regulator	1.631	0.035	AGGF1,ATG5,B2M,BLZF1,CAMLG,CASP1,CASP4,CDC25B,CKS2,CX3CL1,DHRS3,DRAM1,DUSP11,EDN1,FAS,FDXR,FN1,FXR1,GPNMB,H2BC9,HIF1A,ID2,IGFBP5,IRF5,ITGB4,JAG2,LDHA,MAPRE2,MCM3AP,MCM6,MGMT,MLH1,MTHFD1,N4BP2L2,NUPR1,PIGF,PIK3R3,PLK2,PROCR,PTCRA,PTEN,SERPING1,SPINT1,TAP1,TBX1,TP73,TREM2,TRIM22,UBE2D1,VAMP4,YWHAB
WR 1065		chemical drug	1.664	0.0351	CASP4,CAT,ERCC1,FAS,NEDD8,S100A4
mir-144		microrna	-1.671	0.0351	ABI1,APP,PPP6C,PTEN,RAB14,ZNF148
L2HGDH	-0.324	enzyme	-1.982	0.0354	AIF1,CCL4,HIF1A,LDHA
OIP5-AS1		other	0.132	0.0354	IGSF8,KLF10,PTEN,WNT7B
SAMHD1	0.035	enzyme	-0.152	0.0354	DDX58,IFI27,IFI6,STAT1
VAMP8	-0.602	transporter	-1	0.0354	ATG5,MUC5B,RAB11A,VAMP7
naltrindole		chemical drug	-1	0.0354	CDK16,FASTK,GSTO1,RAD23B
spermine		chemical - endogenous mammalian	-1	0.0354	CCL3,CCL4,RUNX2,TLR2
Sos		group		0.0365	BCAR3,CAT,CERS4,COL16A1,FABP4,HOOK1,IGFBP5,ITGA6,KIF5B,KRAS,LGALS3BP,LGALS4,LRP8,LTBP3,MAOA,MLH1,MYO5B,PDE6B,PFN1,PLK2,PTPRZ1,QKI,RANBP9,SCD,SEMA6D,TAOK1,TIPARP
ARNT	0.25	transcription regulator	0.886	0.0368	ALDOC,CD81,CYP1A1,CYP2A6,CYP2S1,DEGS2,EDN1,EPAS1,ERO1A,GAPDH,HIF1A,ID2,INSR,LDHA,MYO1C,NDUFS3,PGK1,SELL
PAX7	-0.04	transcription regulator	-0.493	0.0371	CRLF1,DHX40,EMB,GCH1,ID2,LMBRD1,MYO1D,NPNT,PEG3,RAD23B,RNH1,ZNF407
TARDBP	-0.463	transcription regulator	0.466	0.0371	ACAT2,C1QA,C1QB,GBP2,HMGCR,IDI1,MFN1,MT-ND3,PRKN,PSMB8,SC5D,SERPING1
lomustine		chemical drug	-1	0.0371	A2M,CLU,ELF3,GPNMB,ITGB4,POLH,PSMB8,S100A11,STING1,TES,TMSB10/TMSB4X
tributyrin		chemical drug	1.554	0.0371	BCL2A1,CSGALNACT2,CXCL6,EDN1,ID2,MYL12A,PDLIM5,SAMD4A,SNAPC1,SOD2,TUFT1
IL33	0.251	cytokine	1.85	0.0376	ADAMTS1,APOE,APP,ARG1,ATP5MK,AXL,BCL2A1,CASP1,CCL3,CCL4,CCR1,CD53,CD69,CD80,CDC5L,CLEC4A,CLEC4E,CX3CL1,EGLN3,EPAS1,FAS,FGD2,GNA13,HIF1A,HILPDA,HSPE1,ID2,IFNGR1,IRAK3,IRF5,ITGB4,KLHL28,LAMA5,MIF,MSR1,MUC5B,P4HA1,PGK1,PSEN2,PTGER4,RPS6KA2,S100A8,S100A9,SIGLEC1,SOD2,SUCNR1,TLR2,TNFRSF25,TNFSF10,TRPV2,VASH1
FOXO4	-0.11	transcription regulator	0.667	0.0382	C1QA,CAT,CERS4,FABP4,HIF1A,HMGCR,IDI1,MAP1LC3B,NAMPT,NRP2,PDIA4,RUNX2,SCD,SELL,SOD2,SPTLC2,ZFAND5
APP	-0.817	other	1.252	0.039	ACO2,AIF1,AK1,ALDOC,ANAPC2,AP3B2,APOE,APP,ARF4,ARG1,ARL6IP5,ATG5,ATP5F1C,ATP6V1A,ATP6V1E1,AXL,CASP1,CAT,CCL3,CCL4,CD69,CDC42,CLU,CRLF1,CSF1R,CXCL6,CYFIP1,DDX58,EDN1,EPAS1,ERMP1,FKBP1A,FN1,GAPDH,GBP2,GDI2,GNB1,GNG2,GPC1,GRIN2A,H2BC5,H4C9,HDAC11,HMGCR,HSP90AA1,HSPE1,HYOU1,IDE,IFI16,IGFBP5,INSR,IRF5,ITGA6,LDHA,LRP1,MADD,MAGI1,MAP2,MAP3K7,MSR1,MT-CO2,MT-ND1,MT-ND3,NAMPT,NBR1,NCOA3,NDUFS8,NRP2,PDGFRA,PGAM1,PGK1,POU2AF1,PRLR,PSEN2,PSMC3,PSME1,RANBP2,RFC3,ROCK1,RUFY2,RUNX2,S100A8,SAP30,SLAMF1,SLC13A3,SOD2,SPTAN1,ST8SIA4,TAF9,TAGAP,TAGLN,TBX1,THSD4,TLR10,TLR2,TLR8,TNFSF10,TOR3A,TP53INP1,TP73,TPPP,TPT1,TRAF6,TRIM21,UBE2K,VAMP3,YWHAB
ATG5	0.801	other	0.894	0.0399	APP,ARG1,CYP2B6,DAD1,FAIM,GABARAP,HTT,LAMTOR5,MAP2K6,ROBO3,SEMA6A,TBK1,TNFRSF25
IFI16	0.949	transcription regulator	2.021	0.0399	CCL3,CCL4,CD81,CYP1A1,DDX58,EDN1,ID2,IFI16,MIF,MKRN2,MTHFD2,PIM1,UCP3
BCYRN1		other	1.23	0.0402	CHMP2A,H2BC3,H2BC6,HGH1,RPL15,RPL35A,S100A11
ITGAM	-0.097	transmembrane receptor	1	0.0402	APOE,BCL2A1,CCL3,CCL4,CD80,CHUK,TRAF6
NGLY1	0.368	enzyme	1.178	0.0402	ATG5,GABARAP,GABPB1,IFI27,IFI44,IFIT3,TAX1BP1
PDK4	-0.732	kinase	1.225	0.0404	ARG1,HIF1A,KRAS,MFN1,RHEB
PTP4A3	-0.116	phosphatase	0.277	0.0404	FN1,HDAC2,HSP90AA1,PCBP1,PTEN
RND3	-1.255	enzyme	0.391	0.0404	FN1,HIF1A,PTEN,ROCK1,UCP2
EBI3	0.223	cytokine	0.746	0.0408	B2M,CD80,CIITA,FAS,GBP2,LAG3,PIM1,STAT1,TAP1,TNFSF10
ELL2	0.373	transcription regulator	1.667	0.0408	CCPG1,DNAJB9,EAF2,FNDC3A,HDLBP,HSPA13,POU2AF1,SEC24D,SEL1L,UBE2J1
nickel chloride		chemical toxicant	0.855	0.0408	ALDOB,EGLN3,EPAS1,ERO1A,GAPDH,GLRX,HIF1A,MAP2K6,P4HA1,PGK1
clofibrate		chemical drug	-1.579	0.0411	ACADVL,ACOT2,CDS2,CEACAM1,CPT2,CYP1A1,FAS,HMGCR,NBN,NR1H3,NR2C1,RORA,SCD,SLCO2B1,UCP2
FOXO3	0.044	transcription regulator	0.968	0.0413	ATG12,BCL10,BCL2L13,BNIP2,BNIP3L,BPGM,BUB1B,C1QA,CARD16,CASP4,CAT,CERS4,DLGAP5,FABP4,FN1,GMNN,HBP1,HIF1A,HMGCR,KIF15,MAP1LC3B,MOAP1,MTHFD2,MXD4,NAMPT,NOL3,NPNT,NRP2,NUPR1,OSGIN2,PPRC1,PRDX3,PTEN,RUNX2,SCO2,SELL,SH3GLB1,SKA2,SOD2,SPTLC2,TNFSF10,TP53INP1,UCP2
MALP-2s		chemical reagent	1.709	0.0413	BCL2A1,CCL4,CYLD,CYP27B1,SLAMF1,TLR2
PLA2R1	-0.386	transmembrane receptor	0.46	0.0413	ACSL4,ESRRA,NDUFS3,SDHB,SOD2,SQOR
medroxyprogesterone acetate		chemical drug	1.165	0.0414	ADAMTS1,ALDH3A2,AP1S1,AP3B2,ASAH1,ASPM,BCAR1,BUB1,BUB1B,CAPN2,CCL3,CCL4,CDC25B,CFAP97D2,CKS2,CTSL,CYP1A1,DIAPH2,DLGAP5,E2F3,EDN1,FAS,FN1,GAA,GCH1,GLB1,HDAC2,HIF1A,HTRA3,ID2,IFNGR1,IQGAP3,ITGA6,LAMA2,LAMB2,LAMP2,LGMN,LMNA,MANBA,MAOA,MGAT5,MYL12A,MYL12B,OAT,P4HA1,PDE1A,PDGFRA,PLCB1,PPT1,S100A11,SCD,SCRIB,STAT1,TBL1XR1,TMSB10/TMSB4X,WDR38,WNT5B
genistein		chemical drug	-0.543	0.0418	A2M,ADK,AP1B1,AP1S2,AP3B2,APEH,ARG1,ASAH1,ATP6V1A,ATP6V1C1,ATP6V1H,CAT,CD4,CD80,CLU,CTSH,CTSL,CX3CL1,CXCL6,CYP1A1,DNASE2,GABARAP,GGA2,GLB1,HIF1A,HMGCR,ID2,LAPTM4B,LGMN,LTF,MANBA,MAOA,NR1H3,PCDH17,PIM1,PLA2G15,PLBD2,PLTP,PPT1,PRLR,PTEN,RAB14,RRAGC,RUNX2,SCARB2,SCPEP1,SOD2,TAGLN,XIAP
camptothecin		chemical drug	-0.275	0.0422	ANO9,APOE,ARAP2,ARFGAP1,ARL4A,ASNSD1,ASPM,BCL2A1,BIRC6,BNIP3L,CABIN1,CASP1,CASP4,CCL3,CCR1,CCRL2,CD48,CD53,CLP1,CTSL,CXCL6,EDN1,EI24,FAS,FLI1,FNDC3A,GAPDH,GBP2,GPNMB,GPR107,GRB10,H3-3A/H3-3B,HIF1A,IFI16,LAMB2,LDLRAD4,LPIN1,LST1,MAP2K4,MED13L,MGMT,MOAP1,OSTF1,PEG3,PLCL2,PLEC,POLH,PPEF2,PRKN,PSMB9,PTEN,PTGER4,PTP4A1,PTP4A2,RHEB,RPL3,RRAGD,SIVA1,SOD2,STK17A,TAP1,TLK1,TLR2,TOP1,TP53INP1,TP73,UBE2A,XIAP,XRCC4,ZNF24
TRAP1	-1.024	enzyme	0.434	0.0423	ATP5ME,BCL2L13,GAPDH,GNG2,HIF1A,HSPE1,ISCU,MAVS,MTHFD2,NDUFB4,ODF2,RAB38,TAF9B,TRADD
phytohemagglutinin		chemical drug	1.172	0.0426	AIF1,AMFR,APP,BCR,CAP2,CAT,CCL3,CCL4,CCNT1,CD69,CLCN4,COL1A2,CTLA4,DHX9,EPRS1,FAS,FOLR2,GGT1,GPD2,HDAC2,HSP90AA1,IFNGR2,LAMA2,LAMB2,MAOA,MEIS2,NEDD8,NFYB,PRLR,PTPN22,RO60,RPS16,SCARB2,SELENOP,STAT1,TNFSF10,TRAF6,VAMP7
CD2	0.378	transmembrane receptor	1.387	0.0431	CD4,CD48,CD58,CD80,FAS,PTEN,SELL,STAT1
MHC II		group		0.0431	CCL4,CD53,HLA-DRB5,MPC1,PIM1,RPS29,TAGAP,TPT1
pituitary adenylate cyclase-activating polypeptide		biologic drug		0.0431	AKR1B10,EGLN3,GCH1,MACROD1,MMD,PLK2,SELENOT,SEMA6D
TPH1	-0.424	enzyme	1.703	0.0435	CTLA4,DLGAP5,GNPDA1,H2BC13,H4C4,IFI16,IRAK3,LDLRAD4,LGMN,MPP7,RPS15A,SLAMF1,SLC16A6
trichostatin A		chemical drug	-0.655	0.0439	ABCC5,ADAMTS1,AGRN,ANAPC2,APOE,APP,ARG1,ATP5ME,B2M,BAIAP2,BCAT1,BCL2A1,BLVRA,CAP2,CCL3,CD58,CDK16,CIITA,CLU,COL1A2,CYP1A1,CYP2A6,CYP4B1,DDX6,DEK,DHRS3,DOK2,E2F3,E2F5,E2F8,EHMT2,ELF1,ELF3,EPC1,EPHX1,FABP4,FAS,FN1,FRS2,GGT1,GLRX,HDAC11,HDAC2,HDAC9,HERC1,HIF1A,HLA-DRB1,HMGCR,ID2,IGFBP5,IGSF1,LAMA2,LGMN,LMNA,LRP8,MAP1LC3B,MAP2,MCM6,MGMT,MLH1,MNDA,MTA1,MTF1,MZF1,NCR3LG1,NDUFA12,NDUFB8,NDUFS8,NFIB,NIFK,NPNT,NR1H3,NSD2,OAT,PDLIM5,PIGF,PIM1,PLCB1,PLK2,PLXNA3,PPRC1,PTBP2,PTEN,RAD23B,RCHY1,RLIM,RND3,ROCK1,RPS27,RUNX2,SELENOT,SLC5A1,SLC7A8,SMAD2,SOD2,SPTAN1,STAG1,SUV39H1,TAGLN,TBL1XR1,THSD4,TLR2,TMEM164,TMSB10/TMSB4X,TNFSF10,TRADD,USP7,WDR77,XPO1
26s Proteasome		complex	-2.19	0.0443	ARG1,ATG5,ATP6V0E1,ATP6V1D,ATP6V1H,DDX58,GCH1,HMGB2,HSBP1,MAP1LC3B,MYCBP,PKD1,PSMC2,PSMC4,PSMD6,PTEN,RFC3,SMAD2,STAT1,TNFSF10,UBFD1
RBFOX2	-0.117	transcription regulator		0.0444	PTBP2,PTEN,TIA1
RUNX1T1	-0.04	transcription regulator		0.0444	CCL3,CD69,CSF1R
pictilisib		chemical drug		0.0444	HIF1A,LDHA,TNFSF10
TIMP3	-0.131	other	-1.913	0.0446	APP,FAS,FKBP1A,LRP8,SMAD2,SMAD5,STAT1,TGFBR1,TGFBR3
IFNAR1	0.616	transmembrane receptor	-0.043	0.0447	ARG1,AXL,B2M,CCL4,CIITA,CLEC4E,CXCL6,FN1,HMGCR,IDI1,IFI16,IFI44,IFI6,IFIT3,IFNGR1,RNASE2,SOD2,STAT1,TLR2,TNFSF10,TRIM21,TRIM22
4-methyl umbelliferone-8-carbaldehyde		chemical reagent	0.747	0.0447	COL1A2,FN1,NCOA3,SNAPC1
APBB1	-0.39	transcription regulator		0.0447	APP,CASP4,TAGLN,TP73
CHRNA1	0.649	transmembrane receptor	2	0.0447	CD69,CD80,CTLA4,FAS
VASP	0.061	other	-0.849	0.0447	ARG1,EPAS1,HIF1A,STAT1
CSF2	0.054	cytokine	2.189	0.0455	ALOX5AP,ARG1,BCL2A1,BUB1,BUB1B,CARD16,CARD6,CASP1,CCL3,CCL4,CCR1,CCRL2,CD276,CD69,CD80,CEACAM1,CHTF18,CIITA,CLCF1,CLEC4E,CLEC6A,CSF1R,CTLA4,DOK2,E2F8,EDN1,FAS,FBXO31,FOLR2,GABPA,GCH1,GLB1,HIF1A,HILPDA,HMGCR,HSPH1,ID2,IRAK3,IRF5,LAMP2,LDHA,LY96,MCM6,MLH1,MMD,NACA,NFATC2,NR1H3,PIM1,PLA2G15,PTGER4,RHOH,SKA3,SNAP23,SNRPD1,SOD2,TCF4,TGFBR1,TIFA,TLR2,TPT1,XIAP
methylprednisolone		chemical drug	1.214	0.0458	A2M,ABI1,ADK,ALDH3A2,ALDOB,AP2A2,ARG1,ARL4A,ASAH1,ATP2A2,ATP5F1C,B2M,BAIAP2,C1QB,CACNA1D,CCL3,CCL4,CHUK,CTNNA2,CTSH,CYLD,DSC2,EPHX1,FARSA,FBXO30,FN1,GBP2,GCH1,GPC1,HSPH1,IFNGR1,IGSF6,IRAK3,KRAS,KRT15,LAMB2,LGR4,MAP1LC3B,MED4,MGMT,MYBBP1A,NFIB,NFYB,NR1H3,NUP58,PDP2,PGAM1,PIK3AP1,PJA2,RAB38,RGN,RND3,SLC12A7,SLC13A3,SLC16A6,SLC25A30,SLC29A1,SMPD3,SNAP23,STAT1,TLR10,TLR2,TMSB10/TMSB4X,TNKS2,TOMM20,TRIM22,TRIM29,UBE2B,UBE2G2,UCP3,VARS1,WDR74,ZNF180
2-[[4-[(e)-styryl]phenoxy]methyl]oxirane		chemical reagent		0.046	APOE,NR1H3
4beta-hydroxycholesterol		chemical - endogenous mammalian		0.046	LPIN1,SCD
AK4	0.727	kinase		0.046	HIF1A,LDHA
APH-1		group		0.046	APP,PSEN2
ARID5B	0.339	transcription regulator		0.046	TAGLN,UQCRB
BICD2	0.153	other		0.046	IFI27,STAT1
CHCHD4	-0.071	enzyme		0.046	HIF1A,MT-CO2
D-mannosamine		chemical - endogenous mammalian		0.046	SMAD2,TGFBR1
GGA1	0.11	transporter		0.046	APP,GGA2
GGA3	-0.067	transporter		0.046	APP,GGA2
GNG13	0.018	enzyme		0.046	GNB1,RIC8B
ITGAX	-0.163	transmembrane receptor		0.046	CCL3,CCL4
MME	-0.011	peptidase		0.046	APP,MAP2
N-acetyl-D-mannosamine		chemical - endogenous mammalian		0.046	SMAD2,TGFBR1
NBN	1.355	other		0.046	CLU,XIAP
NU-7026		chemical drug		0.046	FKBP5,S100P
NUP98-HOXD13		fusion gene/product		0.046	LIG4,XRCC4
PDGFRbeta-recognizing cyclic peptide		chemical reagent		0.046	COL1A2,FN1
PHLDA1	-0.221	other		0.046	FAS,ITGA6
PICK1	-0.305	enzyme		0.046	LYPLA1,SLC1A1
PLK3	0.252	kinase		0.046	FAS,PTEN
PTP4A2	0.701	phosphatase		0.046	BCAR1,PTEN
PX 478		chemical drug		0.046	HIF1A,LDHA
Pld		group		0.046	FN1,HIF1A
SLC22A3	-0.187	transporter		0.046	S100A8,S100A9
SNX17	-0.191	transporter		0.046	APP,CD69
SOS1	0.388	other		0.046	CD69,SELL
WAPL	0.505	other		0.046	MACROD1,PRKN
farnesyltransferase inhibitor		chemical drug		0.046	COL1A2,KRAS
mercaptopropionylglycine		chemical drug		0.046	EPAS1,HIF1A
miR-625-5p (and other miRNAs w/seed GGGGGAA)		mature microrna		0.046	EPAS1,PTEN
nintedanib		chemical drug		0.046	FN1,RND3
nitrendipine		chemical drug		0.046	CYP2B6,HMGCR
phosphoramidon		chemical - endogenous non-mammalian		0.046	APP,EDN1
sucralose		chemical reagent		0.046	FABP4,SLC5A1
thymeleatoxin		chemical toxicant		0.046	INSR,SOD2
tyrosine kinase		group		0.046	CYP1A1,INSR
TRIB3	0.392	kinase	0.383	0.046	FABP4,HIF1A,LDHA,MTHFD2,PRKN,RUNX2,WWTR1
amiodarone		chemical drug	1.633	0.046	ASAH1,BCKDHA,CYP1A1,SCD,SLCO2B1,SOD2,TAGLN
miR-221-3p (and other miRNAs w/seed GCUACAU)		mature microrna	-1.463	0.046	BNIP3L,PPP2R2A,PTEN,SLC29A1,SOD2,TBK1,VASH1
E2F1	-1.491	transcription regulator	0.469	0.0473	ADK,ATG12,ATG5,BCS1L,CALM1,CCNO,CCT2,CDC25B,CPT2,CTNNBIP1,CYP27B1,DDX11,E2F3,E2F8,EI24,ERH,FAS,GABARAP,GMNN,H2AC4,H2AC6,H2AC8,H4C8,HMGB2,HNRNPK,HSPE1,JAG2,KRAS,LACTB,MAP3K14,MCM6,MFAP1,MLH1,MOAP1,MTHFD1,NCOA3,NEDD8,NMI,PLK2,PPP1R26,PSMB9,QKI,RAB1A,RFC3,RND3,RPS16,RRP1B,RYBP,SIVA1,SMARCA5,SOD2,TAF9,TAP1,TP53INP1,TP73,TRAP1,UCP2,UHRF2,UXT,VRK1
let-7a-5p (and other miRNAs w/seed GAGGUAG)		mature microrna	-1.397	0.0475	APP,ATAD3B,CASP1,CHMP2A,CIAO2A,COL1A2,DAD1,EDN1,EIF3J,FN1,FNDC3A,HYOU1,KRAS,MED28,NRAS,PLEC,RTCA,S100A4,SCD,SMAD2,SNAP23,SYPL1,TAF9B,TAGLN,TGFBR1,TGFBR3
IL5	-0.092	cytokine	3.309	0.0475	A2M,ALDOC,BNIP3L,CASP4,CCL3,CCR1,CCRL2,CD69,CD80,CEACAM1,CIITA,CISD1,DNTTIP2,EAF2,EGLN3,ERO1A,FAS,GBP2,HIF1A,HIGD1A,HMGCR,HSPH1,IDI1,MMD,NACA,P4HA1,PIM1,RAB21,RHOH,S100A4,S100A6,SAP30,SCRIB,SLAIN1,SNAP23,ZBTB32
IRF4	0.011	transcription regulator	-1.364	0.0476	ARG1,B2M,CIITA,CTLA4,DNASE2,FAIM,ICA1,IRF2BP2,IRF5,NFATC2,PHF11,PROCR,PSMA2,PTGER4,PTP4A2,RAB7A,RORA,RUNX2,SMAP2,STAT1,SUB1,TMSB10/TMSB4X,TNFSF10,TRIM21,ZFP91
topotecan		chemical drug	-0.313	0.0476	ASAP2,BUB1,CDH8,CEBPZ,CLP1,DCK,DPP10,E2F3,FAS,HIF1A,HNRNPK,MED13L,NFATC4,NUP153,OSBPL8,PLCB1,PLK2,PRKN,PSEN2,RBMS3,ROBO2,SIVA1,TANK,TRAP1,UBE2B
hemozoin		chemical - endogenous non-mammalian	1.747	0.0481	CCL3,CCL4,CCR1,CD80,S100A8,S100A9
NFKBIA	0.299	transcription regulator	-0.951	0.0485	A2M,ATF2,AXL,BCL2A1,BUB1B,CAPZA2,CASP4,CCR1,CD69,CD80,CDC25B,CLU,COL1A2,CX3CL1,CXCL6,ERO1A,FAS,FCGRT,FN1,GBP2,GBP3,GCH1,HIF1A,IFI16,IFI6,LAMA5,LY6E,LYNX1,MGMT,MXD4,NBR1,PDHA1,PIM1,PLD3,PPP3CB,PTEN,PTP4A2,PTPN13,PTPRZ1,ROCK1,RPL27A,S100A8,S100A9,SERINC1,SH3GLB2,SOD2,TLR2,TNFAIP8,TNFSF10,TRADD,TRPC1,USP9X,XIAP,ZNF638
MM-589		chemical reagent	-1.238	0.0485	CAP2,CGNL1,COBL,COL16A1,COL1A2,FHOD3,IGFBP5,PDGFRA
IFNB1	0.046	cytokine	1.977	0.0489	AXL,CAPN2,CARD6,CASP1,CCL3,CCL4,CD80,CDK10,CLEC4E,CX3CL1,CXCL6,CYP1A1,DDX58,DKK3,GBP2,GBP3,GBP5,HMGB2,HMGCR,IDI1,IFI16,IFI27,IFI6,IFIT3,IFNGR1,MCM6,NMI,NT5C3A,PARP9,RND3,STAT1,TLR8,TNFSF10,TRAF6,TRIM14,TRIM21,UBA7
MMP12	0.182	peptidase		0.0494	ACTR2,ADK,APP,CAPZA1,CAPZA2,KIF5B,PSMA3,PSMA5,PSMA6,PSMC3,TBCA
triamterene		chemical drug	-0.971	0.0494	A2M,ADAMTS1,CLU,ELF3,GPNMB,ITGB4,PSMB8,S100A11,STING1,TES,TMSB10/TMSB4X
PTP4A1	1.18	phosphatase	2.101	0.0504	ACTR2,FKBP1A,FMR1,GDI2,HIF1A,HNRNPH2,IFI16,ITGB4,LAMA2,MAP2K4,MAP3K2,MAP3K7,NRAS,RBAK,RNFT1,ROCK1,SEPTIN11
CSF		group	1.897	0.0548	APP,BCL2A1,CARD16,CCL3,CCL4,CCR1,CCRL2,CSTA,HLA-DRB1,IRAK3
MAPKAP1	0.32	other	1.982	0.0554	HIF1A,IFI16,PHF11,PTEN
UBD	0.018	other	2	0.0554	ACOT1,PSMB9,UCP2,UCP3
TWNK	-0.065	enzyme	2.236	0.0573	HIF1A,MT-ND1,MT-ND3,NDUFB8,UQCRC2
lipoarabinomannan		chemical - endogenous non-mammalian	2.236	0.0573	CCL3,CCL4,GNB1,HLA-DRB5,STAT1
miR-30a-3p (and other miRNAs w/seed UUUCAGU)		mature microrna	-2.224	0.0573	ANKFY1,FMR1,HDAC2,RAB8B,SCAF11
nitrofen		chemical toxicant	1.89	0.0592	CACNA1D,EPAS1,HYOU1,ITGA6,KCNC3,PLD3,TGFBR3
PRKN	-1.038	enzyme	-2.975	0.0663	CCL3,CCL4,FN1,IGFBP5,MAOA,MIF,NDUFB8,NDUFS3,NDUFV2,PDHA1,PLK2,PSEN2,TOMM20,UQCRC2
Z-LLL-CHO		chemical - protease inhibitor	1.961	0.0726	APP,ARHGDIB,BCAR1,BCL2A1,BUB1B,CAT,CCT2,CHUK,CLU,CYP1A1,CYP27B1,EPAS1,FAS,FMR1,GCH1,HIF1A,HMGB2,HSP90AA1,HSPA4,HTT,MLH1,NEDD8,PDGFRA,PFN1,PPM1A,PRLR,PSMA3,PSMC4,PSMD12,PSMD6,PTEN,RUNX2,SCRIB,SLC1A1,SMAD2,SOD2,STAT1,SUB1,TGFBR1,TOP1,TP73,XIAP
H2AX	-0.644	transcription regulator	2.434	0.0746	CLU,EPDR1,HIF1A,MLH1,NDUFB8,SDHB,TFB2M,UQCRC2
CXCL12	-0.004	cytokine	1.837	0.0766	AIF1,ANKRD12,ATRX,AXL,CCNT1,CD4,CD69,CPSF1,CX3CL1,CYP2A6,DAD1,ERCC1,FAS,FN1,IFI27,IFNGR2,ITGB4,PKD1,PPEF2,RAP1A,RBM14,ROCK1,RUNX2,SORBS3,TNFSF10,YY1
Firre		other	-2.887	0.0779	CHTF18,CROCC,EEF1D,EHMT2,FBXL15,INTS1,KLHDC4,MAOA,MRPL4,PEX6,SUV39H1,TTYH3
IL10RA	0.051	transmembrane receptor	-3.333	0.0803	ALDOB,ARL5A,ASPN,B3GNT7,B4GALNT3,BOC,CACHD1,CALHM6,CD69,CERS4,CLEC4E,CTLA4,CYP2S1,DRAM1,EDN1,ERO1A,FAS,FN1,FOLR2,GBP2,GBP5,IFI16,LRIG3,NAMPT,NR1H3,PCOLCE,PDGFRA,PROCR,PSMB8,PSMB9,RGS18,SELL,SLCO2B1,ST3GAL6,STAT1,TAP1,TLR2
BHLHA15	0.102	transcription regulator	2	0.0804	CCPG1,CLU,FNDC3A,NUPR1
BMS-690514		chemical drug	-2.449	0.0819	CTSH,HSP90AA1,HSPA4,HSPE1,HSPH1,MCM6
HAVCR2	-0.062	other	-2.449	0.0819	AIM2,CASP1,CASP4,CD80,CTLA4,SOD2
prostaglandin J2		chemical - endogenous mammalian	2.433	0.0819	PSMA2,PSMA3,PSMA5,PSMA6,PSMD12,PSMD6
HNF1A	0.127	transcription regulator	-1.898	0.0821	ACAT2,AIMP1,AKR1C4,ALDOB,ARL17A/ARL17B,ATF2,BMP3,C2,CDH8,COQ10B,DCAF13,ELF3,FAS,FUT10,GBE1,GDI2,GMDS,GPATCH2,GPR39,GTF2B,GTF2E1,HMGCR,INSR,KYAT3,LY6E,MAPK15,MTHFD1,NAT10,NBR1,PCNP,PFKFB2,PGK1,PIH1D1,PLCB1,PLG,PRLR,PSMA5,PZP,RO60,RUNX2,SEL1L,SERPING1,SLC12A7,SLC5A1,TARS1,TMEM140,TMOD2,TMPRSS4,TRAPPC13,UCP2,UQCRC2,UROD,WDR12,WNK4,ZNF300
PAF1	0.068	other	2.449	0.0823	ARL4A,CCL3,DDX58,H2AC6,H2BC5,IFI44,IFIT3,SOD2
guanidinopropionic acid		chemical - endogenous non-mammalian	2.043	0.0823	ATP8A1,MED1,NDUFA12,NDUFB4,NDUFB8,PPRC1,SDHB,UQCRB
SIRT2	0.292	transcription regulator	2	0.0891	FNTA,HMGCR,IDI1,KRT15,SC5D
C3	-0.071	peptidase	2.069	0.0898	APOE,APP,BCL2A1,C1QA,CASP4,CCL4,CHUK,FN1,RNASE3,SELL,UCP2,UCP3
mir-145		microrna	-2.804	0.0903	E2F3,HDAC2,NRAS,PDGFRA,ROCK1,SOCS4,SOD2,TAGLN
FHIT	-0.005	enzyme	-2.449	0.092	RAB11A,RAB1A,RAB2A,RAB5A,RAB7A,RANBP2
IFT88	-0.079	other	-2.391	0.092	ACAT2,COL1A2,FABP4,HMGCR,IDI1,RUNX2
mir-143		microrna	-1.966	0.0946	KRAS,OSBPL8,PDGFRA,TAGLN
IRGM	0.295	enzyme	-2.156	0.0988	B2M,DDX58,IFI16,IFI44,IFIT3,PSMB8,TRIM22,UBA7
rifaximin		chemical drug	2.236	0.101	HSP90AA1,HYOU1,PCBP2,PGK1,SMU1
Akt		group	-1.786	0.103	A2M,APP,ATG12,BCL2A1,CLPTM1,EPAS1,EPRS1,FABP4,FAS,FKBP5,FN1,GHITM,GPC1,HIF1A,HIGD1A,INSR,LAMB2,LMBRD1,LMNA,MAP2,MGAT4A,MGAT5,MT-CO2,NBN,NDUFB8,NRP2,OSTF1,PLG,PTGER4,PTPRF,RPS16,RPS4Y1,RUNX2,SCD,SDHB,SEMA6D,SOD2,ST3GAL6,TIPARP,TLR2,TNFSF10,TRADD,TTYH3,UCP3,UQCRC2,XIAP
HSP90B1	-0.381	other	3	0.103	CDC42,RAB2A,RAB8B,RPL27A,RPL30,SNX3,TLR2,TOMM20,VAMP3
MAPK1	0.495	kinase	-2.26	0.105	APOE,BICRAL,BLZF1,CAPN2,CCL4,CD69,CSGALNACT2,CSTA,CTNNA2,DDX58,EGLN3,ERCC1,FN1,GBP2,GBP5,GMNN,GNG2,GRAMD1B,IFI16,IFI27,IFI44,IFI6,IFIT3,LAG3,LGALS3BP,LMNA,NKG7,NMI,NUP210,NUPR1,PHF11,PSMB8,PSMB9,QKI,STAT1,TACC2,TAP1,TDRD7,TNFSF10,TRIM14,TRIM21,TRIM22,TRPC1,XIAP
inosine		chemical - endogenous mammalian	-2.121	0.108	A2M,AIF1,C1QA,C1QB,C1QC,C2,LGALS3BP,SERPING1
SUCNR1	3.48	g-protein coupled receptor	-2	0.11	COL1A2,LAMA2,LAMA5,LAMB2
HIC1	0.296	transcription regulator	2.343	0.112	ABHD3,KAZN,LGALS8,LRP8,PLEC,SFXN3,SNAPC1,SRGN,TNFAIP8
TFE3	-0.078	transcription regulator	2.36	0.112	ASAH1,ATP6V0E1,ATP6V1C1,LDHA,MT-ND1,NDUFV2,SCD,SLC1A1,VPS35
3-deazaneplanocin		chemical drug	-3.087	0.114	FAS,GPNMB,HIF1A,MAP3K14,NUPR1,PLXNB1,SEL1L,TGFBR1,TRIM14,ZNF286A
fenretinide		chemical drug	-2.727	0.116	AIMP1,AP2M1,BCL2A1,CYP2A6,ELF3,ERCC1,HDAC2,HIF1A,MGMT,STAT1,XPO1
AREG	0.155	growth factor	-2.309	0.117	ELF3,EMC10,H2AC6,H2BC12,H2BC21,H2BC4,H2BC5,H2BC8,IFI6,IFIT3,IQGAP3,PTBP2
IL4R	-0.391	transmembrane receptor	1.941	0.117	AGRN,ALOX15,ARG1,BHLHB9,CD69,FAS,FCER1G,GCSAM,GRIN2A,LRP8,MUC5B,RUNX2,ZDHHC2
POR	-0.235	enzyme	-2.242	0.121	ACADVL,ACAT2,CAPRIN2,CHRNA5,CIITA,CPT2,CYP1A1,CYP2A6,CYP2B6,GBP2,HIF1A,HLA-DRB5,HLF,HMGCR,HSPH1,IDI1,RPS6KA2,SC5D,SCD,STAT1,TMEM229B,VNN1
rifampin		chemical drug	-2.377	0.122	CCDC74B,CEP70,CES1,CYP1A1,CYP2A6,CYP2B6,CYP4B1,FGGY,FMO4,GBP2,MRPL47,NEIL3,PLEC,SCD,SKA3,SLC39A10,TLR2,TMPRSS4,TRIM31
thymoquinone		chemical drug	2.236	0.122	CASP1,CAT,CHUK,NBN,PDE1A,TNFSF10,XIAP
ADM2	-0.262	other	1.974	0.126	ARG1,NDUFB8,SDHB,UQCRC2
NLRC5	0.237	transcription regulator	1.994	0.126	B2M,DDX58,PSMB9,TAP1
ST8SIA1	0.205	enzyme	1.982	0.126	C1QA,C1QB,C1QC,HMGCR
ULK4	-0.904	kinase	2	0.126	DNAH9,LGALS3BP,NPHP4,ODF2
miR-210-3p (miRNAs w/seed UGUGCGU)		mature microrna	-1.982	0.126	E2F3,HIF1A,ISCU,LDHA
carbamazepine		chemical drug	1.782	0.127	BCAT1,CYP2B6,EIF4A2,HDAC2,MAP1LC3B,MED13L,MTHFD2,SOD2
gemfibrozil		chemical drug	-1.953	0.131	ACADVL,ACOT2,APOE,APP,CPT2,NBN,NR1H3,NR2C1,PCSK5,SCD
STAT5a/b		group	2.999	0.134	ARG1,BCL2A1,CD69,CLU,FCER1G,GNAZ,ID2,IDI1,MMD,NETO2,NIFK,PIM1,TLR2,UBE2W,UGP2,XIAP
TNF	0.435	cytokine	3.449	0.134	A2M,ABR,ACADVL,ACKR2,AGFG2,AIMP1,AKR1B10,ALOX5AP,ALS2CL,APOBEC3B,APOE,APP,ARF4,ARG1,ARHGDIB,ARHGEF17,ARHGEF5,ARL6IP5,ATF2,ATP2A2,B2M,BCKDHA,BCL10,BCL2A1,BCL2L13,BCR,BLVRA,BPGM,BUB1B,CALHM6,CARD16,CARD6,CASP1,CASP4,CAT,CCL3,CCL4,CCR1,CCRL2,CD4,CD69,CD80,CDC42,CDC42EP4,CERS4,CERT1,CIITA,CLCF1,CLEC2D,CLEC4E,CLU,CMKLR1,COL16A1,COL1A2,CPT2,CRLF1,CSF1R,CTLA4,CX3CL1,CXCL6,CYLD,CYP11A1,CYP1A1,CYP27B1,DDX58,DHRS3,DMBT1,DPF3,DSC2,EDN1,EGLN3,ELF3,ERCC1,FABP4,FARP2,FAS,FCER1G,FCGRT,FN1,GBP2,GBP3,GCH1,GNAI3,GPD2,HDAC9,HERC1,HIF1A,HLA-DRB5,HMGCR,HSPA4,IDE,IFI16,IFI27,IFI6,IFIT3,IFNGR1,IFNGR2,IGFBP5,INSR,IRAK3,IRF5,ITGA6,JAG2,KIAA1671,KLF10,KRT15,LDHA,LGALS8,LY96,MAGI1,MAP2K4,MAP2K6,MAP3K14,MAP3K7,MFHAS1,MGMT,MIF,MMD,MPC1,MSR1,MT-CO2,MUC5B,NAMPT,NCR3LG1,NFATC2,NLRX1,NR1H3,NSD2,NTN1,NUCB2,P2RX5,PCBP2,PDGFRA,PDIA4,PIM1,PLD3,PLK2,PLPP3,PLXNB2,PNPLA8,POU2AF1,PPP1R3C,PRLR,PSMA2,PSMB8,PSMB9,PSME1,PTEN,PTGER4,PXMP2,QKI,RAB32,RABGEF1,RANBP9,RCN3,RNASE2,RND3,RORA,RPS13,RUNX2,S100A8,S100A9,SAMD4A,SAMD9,SCD,SCO2,SEC22B,SELENOP,SELL,SLC7A8,SLCO2B1,SOD2,ST3GAL6,ST8SIA4,STAT1,SUPT4H1,TAGLN,TAP1,TDRD7,TGFBR1,TIFA,TLR2,TLR8,TNFAIP8,TNFRSF21,TNFSF10,TP53INP1,TPT1,TRADD,TRAF6,TRAFD1,TREM2,TRPC1,TSHZ1,TYMP,UBQLN2,UCP2,UCP3,VASH1,WWTR1,XIAP,YY1
KLF15	-0.178	transcription regulator	-2.36	0.148	ACADVL,ATG12,CMKLR1,CPT2,PXMP2,SCD,TNFSF10,UCP3
mir-146		microrna	-2.743	0.148	CAT,CCL3,GAPDH,HIF1A,PDGFRA,PGAM1,STAT1,TRAF6
PNPLA2	-0.493	enzyme	-2.376	0.159	ACADVL,ACO2,ACOT2,ARG1,CPT2,FABP4,INSR,UBE2B,UCP2
IL12 (family)		group	1.968	0.168	ADA2,CCL3,CCL4,CD4,CD69,CD80,GAPDH,GMEB1,KAT2B,NFATC2,NKG7,PIM1,SELL,STAT1,TAB2,TNFRSF25,TNFSF10,TRIM29
CD38	-0.123	enzyme	2.648	0.171	ALDOC,BNIP3L,CISD1,EAF2,EGLN3,ERO1A,FN1,GBE1,GBP2,HIGD1A,P4HA1,PIM1,PPP3CB,S100A4,S100A6,SAP30,SELL,SLAIN1,ZBTB32
SOCS1	0.482	other	-2.834	0.172	A2M,ARG1,BCL2A1,CCL3,CD69,CIITA,DDX58,FAS,FCER1G,FKBP5,GBP5,IFI16,IFI27,IFI44,IFIT3,STAT1,TRIM22
UXT	0.921	transcription regulator	-2.219	0.174	BUB1,CTLA4,FKBP5,KDELR3,SEC24D
miR-18a-5p (and other miRNAs w/seed AAGGUGC)		mature microrna	-1.982	0.181	E2F3,HIF1A,KRAS,PTEN
paroxetine		chemical drug	1.951	0.181	APP,ID2,INSIG2,MAP2
FOXO1	-0.007	transcription regulator	2.14	0.19	A2M,ADIPOR1,ALDOB,ASPM,ATG12,ATG5,ATP6V1D,BCL2A1,BCL2L13,C1QA,CAT,CCL4,CDK5RAP3,CERS4,CPT2,DLGAP5,EDN1,FABP4,FAS,FBXO21,FN1,GPD2,HIF1A,HMGCR,HYOU1,INSR,IRF5,LAMP2,MAP1LC3B,MAVS,MFN1,MRPL47,NAMPT,NDUFA12,NDUFA4,NDUFAF2,NRP2,PSMB8,PTEN,RAB7A,RUNX2,SCD,SELL,SEMA6D,SLC25A25,SLC25A30,SOD2,SPTLC2,TNFSF10,TRADD,TRAF6
concanavalin a		chemical drug	1.953	0.192	APP,BCL2A1,CASP1,CCL3,CCL4,CD69,CTLA4,FAS,HIF1A,LAMP2,MIF,NFATC2,PRLR,STAT1,TNFSF10,TP73
IRF5	-0.877	transcription regulator	2.563	0.196	CCL3,CCL4,DDX58,IFI44,IFIT3,IRF5,NAMPT,NT5C3A,STAT1,TNFSF10,USP8
NS-398		chemical reagent	-2.439	0.197	ALOX15,ARG1,CAPN2,CCNK,CD80,COL1A2,HIF1A,MAGI1,PSMB8,PSMB9,RUNX2,S100A8,S100A9
miR-16-5p (and other miRNAs w/seed AGCAGCA)		mature microrna	-3.563	0.2	ANAPC16,ATF6,C2orf74,CEP63,E2F3,GOLGA5,GRB10,H3-3A/H3-3B,KPNA3,LAMTOR3,LAMTOR5,MAP2K4,MGAT4A,PCDH17,PHKB,PPP2R5C,RAB21,SLC35A1,SPTLC1,TIA1,TMEM251,UCP2,UGP2,VPS45
NCOR-LXR-Oxysterol-RXR-9 cis RA		complex	-2	0.2	APOC1,APOE,PLTP,SCD
TASL	1.431	enzyme	2	0.2	BCL2A1,DDX58,GBP5,IFIT3
TCF7L2	-0.054	transcription regulator	2.682	0.216	AKR1C4,ALDH3A2,APOD,ARAP2,C5orf51,CD4,DHRS7,EDN1,EPAS1,ERBIN,EVI2B,FABP4,FAM91A1,FKBP1A,FN1,ID2,KAT2B,KIF5B,KNDC1,LGALS4,LGR6,MTMR6,PKD1,QKI,RAP1A,RCBTB1,RNF13,ROCK1,SC5D,SMIM15,SNAP23,SORBS3,STXBP3,SUZ12,SYPL1,TAF10,TMEM123,TMEM63A,TPPP,TRAK1,TSPAN2,TWF1,XIAP
miR-124-3p (and other miRNAs w/seed AAGGCAC)		mature microrna	-2.514	0.22	ATP6V0E1,CAPRIN2,CHODL,CPNE3,DRAM1,E2F5,ERH,GINM1,GNAI3,GNG10,MMADHC,MTMR6,OSBPL8,PLP2,PTBP2,SHLD2,SLC25A30,SMAD5,SPDL1,SYCP1,SYPL1,TNFRSF21,TRAF6,TRIM29,TRIP11,VAMP3
arotinoid acid		chemical toxicant	-1.982	0.221	FOLR2,PLA2G15,PLTP,SCD
IL27	-0.261	cytokine	2.007	0.226	B2M,CCL3,CCL4,CD69,CD80,CIITA,CTLA4,CX3CL1,FAS,GBP2,HLA-DOA,ID2,LAG3,PIM1,STAT1,TAP1,TNFSF10
BDNF	-0.258	growth factor	1.977	0.23	AGRN,APP,ATAT1,ATP2A2,ATP5MC2,CD80,CDADC1,DCTN1,EEF1D,GPS1,GRIN2A,HMGCR,KLF10,LAMB2,MACROD1,MAPK8IP3,NELL2,ODAD1,P2RX3,P4HA1,PDE1A,PDLIM5,PLG,PLTP,PLXNB2,PTEN,RAB14,RNH1,RPL35A,S100A9,SCCPDH,SOD2,TAGLN,TIPARP,TM9SF2,USO1
E2F3	0.71	transcription regulator	2.5	0.23	C1orf198,DEK,E2F3,ECHDC2,EDN1,ELF3,H1-2,H2AW,H2BC8,H3C4,HMGB2,KRAS,MCM6,MLH1,PDS5A,S100A8,TM9SF2,TP73,UXT,ZNF76
ATP2B2	-0.014	transporter	-2.449	0.24	A2M,ATN1,IGFBP5,LTBP3,NUPR1,RAB11A
ATXN1	0.101	transcription regulator	1.969	0.241	APP,ATP2A2,CD80,HMGB2
SLC15A4	0.72	transporter	2	0.241	BCL2A1,DDX58,GBP5,IFIT3
DDX3X	0.299	enzyme	2.191	0.242	MAP3K7,RPL15,RPL28,RPS16,STAT1
PAX6	0.162	transcription regulator	-1.823	0.247	ADPRS,C1D,CARD9,CDH8,CEACAM1,CPSF1,CRYZ,DKK3,EEF2K,FAAP20,GAA,GNG2,IQGAP3,LAMTOR5,MCM6,NTN1,NUMBL,PIGG,PLA2G15,RO60,SMAD2,USP26,ZNF830
FCGR2A	0.284	transmembrane receptor	2.608	0.251	CCL3,CCL4,CLEC4E,FAS,GBP2,IFIT3,STAT1
CISH	0.414	other	-3	0.251	CCL4,CCRL2,CLEC4E,CLEC6A,EDN1,FBXO31,GLB1,HILPDA,SNRPD1
KDM5A	0.464	transcription regulator	-2.84	0.258	ACO2,ATP6V1D,BCKDHA,CERT1,COL1A2,GHITM,GRPEL1,HSBP1,NDUFA2,NDUFA4,NDUFB8,PIM1,PSEN2,SDHB,SOD2
IL2	0.004	cytokine	2.947	0.266	BCAT1,BCL2A1,BUB1,CAPN5,CARD6,CARD9,CASP1,CASP4,CCL3,CCL4,CCR1,CD58,CD69,CD80,CEACAM1,CMKLR1,CSF1R,CTLA4,CTSL,CYP1A1,CYP2B6,EDN1,EIF2S2,ELF1,EPAS1,FAS,FCER1G,GAPDH,H1-2,HLA-DRB1,HLA-DRB5,HMGCR,IDI1,IFI16,IFI6,IFNGR1,IFNGR2,ITGA6,LDHA,LTBP3,LY6E,MAP2K6,MMD,MTHFD2,MYO1E,NDUFA12,NETO2,NIFK,NMI,NOL3,PGK1,PIK3R3,PIM1,PLCB1,PPP6C,RPL21,S100A4,S100A8,SELL,SLAMF1,SNAP23,STK17A,TGFBR1,TGFBR3,TLR2,TNFAIP8,TNFRSF21,TNFSF10,TP53INP1,TRAF6,TTN,UBE2W,UGP2
3M-002		chemical reagent	2.206	0.267	BCL2A1,CCL4,CD69,CLEC4E,EIF3J,GPNMB,IFI44,MLPH,PHF11,RPL26,RPL32,TLR8,TMEM150B,TNFSF10
cholic acid		chemical - endogenous mammalian	-2.355	0.277	CYP2B6,EPHX1,HMGCR,IGFBP5,NR1H3,PLTP,RAD23B,RAI1,TAGLN
lisinopril		biologic drug	2.236	0.279	ARHGDIB,GBP2,S100A6,S100A8,S100A9
sucrose		chemical - endogenous mammalian	-1.82	0.297	APOE,APP,HMGCR,SCD,SLC5A1
SMARCA4	-0.389	transcription regulator	2.498	0.306	A2M,ABRACL,AIM2,AP1S2,ARHGDIB,BCL2A1,BNIP3L,BTG4,CARD16,CARD17,CASP1,CCR1,CCRL2,CDK20,CEACAM1,CHODL,CIITA,CLCF1,CTSH,CYP1A1,CYP4B1,DYNC1H1,FABP4,FAS,FKBP5,FN1,GAPDH,GMFG,GNAI3,GPR68,GSTO1,IFI16,IFI27,IGFBP5,KRT15,LMNA,MXD4,NRP2,PASK,PLPP3,PSMB9,PTP4A1,PTP4A2,RAB38,RIC8B,ROCK1,RUNX2,S100A6,SELENOP,SLF1,SNAPC2,TAGLN,TAOK3,TAP1,TLR2,TNFAIP8,TNFSF10,TPK1,TREM2,TRNP1,TWF1,USP24,YY1,ZNF24
SP600125		chemical drug	1.798	0.308	ACAT2,APOBEC3B,APOE,ATF6,CCL3,CCL4,CD80,CSF1R,CTLA4,CXCL6,CYP1A1,CYP27B1,EMB,FAS,FN1,GBP2,GRB10,H2BC21,H2BC6,ITGA6,ITGB4,LAMA5,MAP1LC3B,MTHFD2,MUC5B,NUPR1,PDGFRA,PLEC,PLK2,POLI,RUNX2,SCD,SLC16A6,SOD2,XIAP
TLR4	0.321	transmembrane receptor	3.175	0.309	APOBEC3B,APP,ARG1,ATF6,BCL10,CCL3,CCL4,CCRL2,CD80,CDC42,CERT1,CXCL6,CYP27B1,DUOX2,E2F5,EDN1,FAS,GBP2,IFI16,IFIT3,IRAK3,LDHA,LRRK2,MIF,NMI,PLEK,PLK2,RGS18,SAP30,SOD2,SPTLC1,SPTLC2,STAT1,TBK1,TCF4,TLR2,TNFSF10,TRAF6,TREM2,TRIM21,XIAP
molybdenum disulfide		chemical reagent	1.807	0.326	AGRN,AKR1B10,C1orf198,COL16A1,COL8A2,FN1,GPNMB,IFI44,IGFBP5,LAMA5,LMCD1,MEGF6,MLPH,PLTP,TUFT1
GH1	0.023	growth factor	-2.059	0.328	CLU,FN1,GRIN2A,ID2,MLH1,NRAS,PRLR,PTEN,RAD23B,TAF9,UBA7,VEZF1,YY1
paraquat		chemical toxicant	1.773	0.328	CAT,CDHR4,EDN1,FAS,FN1,LAMP2,MAPK15,MBOAT2,NFIB,PLTP,ROCK1,TBCK,TUSC1
E. coli B4 lipopolysaccharide		chemical toxicant	2.347	0.333	ADCY7,C1QB,CCL4,CD80,CXCL6,DDX58,ELF1,EMB,EVI2B,EXOC6,FAS,FCER1G,GBP2,GPNMB,IFI16,IFIT3,IMP4,IRAK3,PARP9,PDLIM5,PIM1,PLEK,PSMB8,SIKE1,SOD2,TAP1,TLR2,TNFSF10,TRADD
tetrodotoxin		chemical drug	1.98	0.336	B2M,BMP3,FAS,GPD2,GRB10,HDAC9,LRRK2,MTHFD2,ROBO2,SNX16,TAP1,TGFBR1,TRIM14,TSPAN2,ZNF180
IFNA4	0.007	cytokine	2.414	0.34	CCRL2,CD69,GBP2,GBP5,MITD1,PIK3AP1
raloxifene		chemical drug	2	0.341	AIMP1,CLU,CNBP,CTSH,CTSL,CXCL6,GABPA,H2BC21,LAMB2,MIF,MMD,MXD4,NCOA3,PDGFRA,PLK2,PPP1R3C,RAB2A,ROCK1
SNCA	0.176	enzyme	1.805	0.343	AIF1,ARG1,BAIAP2,CACNA1D,CARMIL1,CHMP4B,CIITA,COBL,DCTN1,DHRS3,DNAJB9,DPP10,DYNC1H1,EMSY,FABP4,GBP2,GBP5,GRAMD1B,HLA-DRB5,HSBP1,KCNN3,KLF10,LAMP2,LMNA,LRRK2,MAPRE2,MTMR10,MYO5B,NRP2,NTN1,PIP5K1C,PSMA3,PSMB9,PYGB,RCN3,S100A6,SHISA6,SLC17A9,TRIM47
ZC3H12C	0.591	other	-1.941	0.349	CLEC4E,GBP2,STAT1,TLR8
tripterine		chemical - endogenous non-mammalian	1.974	0.349	ATN1,DNAJB9,HSPH1,TCP1
PDPK1	0.164	kinase	1.96	0.355	A2M,DYNC1LI1,LDHA,RAB11A,SELL
CARD9	-1.156	other	2	0.371	CCR1,CLEC4E,CLEC6A,TLR2
IL1B	0.317	cytokine	2.835	0.375	A2M,ACKR2,ADAMTS1,AIF1,ALOX15,APOE,APP,ARG1,ARL6IP5,ATP2A2,B2M,BARD1,BCL2A1,C2,CASP4,CAT,CCL3,CCL4,CCR1,CCRL2,CD4,CD69,CD80,CHST6,CIITA,CX3CL1,CXCL6,CYP11A1,CYP1A1,CYP27B1,CYP2B6,DACH1,DR1,EDN1,EGLN3,ELF3,EPAS1,ESRRA,FAS,FKBP5,FMR1,FN1,GBP2,GBP3,GCH1,GGT1,GTF2F1,HIF1A,ID2,IFI16,IFIT3,IFNGR1,IGFBP5,INSR,IRAK3,IRF5,ITGA6,KIF15,KLF10,LDHA,LY96,MAP2K6,MCM6,MFAP2,MIF,MT-CO2,MUC5B,NAMPT,NFATC2,NFYB,NMI,NR1H3,OSGIN2,PDGFRA,PDHA1,PGAM1,PIM1,PLD3,PSMB8,PSMB9,PTP4A1,RFC3,RORA,RRP1B,RUNX2,S100A6,S100A8,S100A9,SELENOP,SLAMF1,SLC25A25,SMPD3,SOD2,SRGN,STAT1,SUCNR1,TGFBR3,TLR2,TLR8,TNFSF10,TPT1,TRAF6,TRAFD1,TREM2,TYMP,UCP3,YY1
IRF8	-0.326	transcription regulator	-1.901	0.377	ASAH1,B2M,CD4,CD80,CIITA,CSF1R,DDX58,FAS,IFI6,IFIT3,IRF5,MSR1,STAT1,TNFSF10,TRIM21
DNMT3B	0.093	enzyme	1.846	0.387	APP,ATP2A2,EPDR1,FBXL16,HDAC9,IFI27,IRF5,KDELR3,MLH1,NFATC2,PLP2,PPP1R3C,PSEN2,PTEN,S100A1,ST14,STAT1,YOD1
IL21	0.099	cytokine	2.74	0.387	ARG1,CALHM6,CASP1,CCL4,CCRL2,CD69,FCER1G,GBP5,HIF1A,HLA-DRB5,ID2,IFI16,IFIT3,IRF5,PSMB9,RORA,SELL,TAP1
PTPRC	0.335	phosphatase	1.966	0.393	APP,BCL2A1,CCL4,CCR1,XIAP
AGT	0.007	growth factor	-2.006	0.404	ACAT2,ADIPOR1,ALOX15,ARFGAP1,ARG1,ASPM,ATN1,BUB1,CAT,CCL4,CDC5L,COL16A1,COL1A2,CPE,CRIM1,CRLF1,DKK3,DMBT1,EDN1,FBXO21,FDXR,FHOD3,FKBP5,FN1,GAA,GABBR1,GCH1,GGH,HHIPL1,HIF1A,HLF,HMGB2,HMGCR,IDI1,IFI16,IGFBP5,INSR,KRAS,LAMB2,LAMP2,LRP1,LRP8,LTBP3,MAP2,MFAP2,MIF,MSR1,MXD4,MYO1C,NAMPT,NPNT,PALLD,PCDH17,PCSK5,PCYOX1L,PFN1,PKD1,PNKD,PPP1R3C,PPP3CB,PSMB8,PTBP2,PTEN,PTPN22,PTPRZ1,RAI1,ROCK1,S100A8,S100A9,SELL,SEMA6A,SIGLEC1,SLC1A1,SLC34A3,SLC5A1,SMAD2,SOD2,SPINT1,SPTSSA,TGFBR1,TIMM9,TREM2,TTN,TUFT1,TULP3,UCP2,USP9X,WNK4,WNT5B
ELAVL1	0.104	other	1.884	0.412	APOD,ATG12,ATG5,B2M,CACHD1,CALM1,HIF1A,HLA-DRB5,IFI16,IFI44,LGALS3BP,NDUFB8,PCOLCE,PRKN,PRLR,RUNX2,SNRPG,STAT1,TAF9,TIA1,TLR2,TP53INP1,XIAP
Hif1		complex	2.213	0.416	BNIP3L,EDN1,FN1,LDHA,LPIN1,PGK1,PIGF,S100A8
IGF1	0.06	growth factor	-2.455	0.419	A2M,AMIGO3,APP,AXL,BCL2A1,C1QA,CAP2,CCL4,CGNL1,CLU,COBL,COL16A1,COL1A2,CXCL6,CYP11A1,CYP27B1,DDX50,EDN1,EPAS1,FABP4,FHOD3,FN1,GAPDH,GPD2,HIF1A,HMGCR,HSPA4,ID2,IFNGR2,IGFBP5,INSR,KDELR3,LDHA,MIF,MUC5B,NTN1,NUPR1,PCOLCE,PDGFRA,PIM1,PLEK,PLK2,PPP3CB,PRLR,PSMB8,PSMB9,PTEN,PTGER4,RMND5B,RUNX2,SCD,SLC12A7,SLC25A25,TAP1,THSD4,UBE2B,UBE2D2,XIAP
GSR	0.403	enzyme	-2	0.437	CYP2B6,LPIN1,SCD,UGP2
IL32	-0.129	cytokine	2.207	0.443	CASP1,CCL3,CCL4,FAS,TRAF6,XIAP
KDR	-0.022	kinase	-2	0.45	A2M,CTLA4,FABP4,LAG3,PIM1
SELP	2.078	transmembrane receptor	2	0.458	BCL2A1,CCL3,CCL4,GNA13
tyrphostin AG490		chemical drug	-1.984	0.459	A2M,DUOX2,EDN1,HIF1A,LY96,PIM1,SOD2,STAT1,TAGLN,TNFSF10
Bay 11-7082		chemical - kinase inhibitor	-2.789	0.466	BCL2A1,CCL4,PIM1,S100A4,SOD2,TLR2,TNFSF10,XIAP,YY1
ANXA7	0.322	ion channel	1.912	0.467	ALOX15,DAD1,ELF1,MLH1,PTEN,RAD23B,UBE2B
PIK3CD	-0.135	kinase	2.216	0.469	CCL3,CCL4,DNAJA3,HDAC2,PDIA4
IRAK4	0.697	kinase	-1.982	0.474	APP,CD80,CXCL6,EDN1,IDE,IFNGR1,IRF5,SLC25A25
PTH	-0.01	other	-2.215	0.478	ADAMTS1,ALOX15,ATP2A2,CGNL1,COL1A2,CYP27B1,FN1,IGFBP5,LMNA,RBM14,RMDN3,RUNX2,SEC22B,SEC61B,SNX3,ST14,WNT7B
TO-901317		chemical reagent	-2.053	0.479	ADIPOR1,AGPAT3,ALDH3A2,APOC1,APOD,APOE,APP,CASP1,CASP4,CYP11A1,EPHX1,FABP4,GBE1,HNRNPK,ITGA6,MCM6,NR1H3,PLTP,PSMA5,PSMB8,PSME1,PXMP2,SCD
PRDM16	-0.268	transcription regulator	-1.963	0.479	GBP3,IFI44,PPRC1,STAT1
TFAP2A	-0.308	transcription regulator	-1.977	0.485	APOE,CX3CL1,CYP11A1,E2F8,FASTK,G3BP2,LACTB,PAG1,PPP2R2A,S100A9,SOD2,STX7,XRN1
ACKR2	-1.208	g-protein coupled receptor	-2.236	0.487	DDX58,IFI16,IFI44,IFIT3,STAT1
LTBR	-0.471	transmembrane receptor	-2.236	0.487	CD80,CLU,PCDH17,PLXNB1,POU2AF1
Pam3-Cys-Ser-Lys4		chemical reagent	2.27	0.488	BCL2A1,CARD9,CASP4,CCL4,CCR1,CD58,CD69,CD80,CSF1R,CX3CL1,CXCL6,CYLD,HLA-DRB5,IFI16,NAMPT,STAT1,TLR2
GW3965		chemical reagent	-2.098	0.492	APOD,APOE,APP,CCL4,CD80,CLEC4E,CYP11A1,GNG2,NR1H3,PLTP,SC5D,SCD
mir-148		microrna	-1.969	0.5	PTEN,ROCK1,SKP1,TGFBR1
Nr1h		group	-2.054	0.502	APOC1,APOD,APOE,C2,CCL3,CLEC4E,CPT2,EDN1,HLA-DOA,INSIG2,MED1,PLTP,RGN,SCD,TAP1
Notch		group	-2.177	0.52	CARD9,DDX6,FABP4,GAPT,ID2,LRRK2,PATZ1,PIK3AP1,PTPRF,S100A11,SMAD2,ST8SIA4,TAGLN,ZNF704
tempol		chemical drug	1.982	0.52	CAT,GCH1,SOD2,UCP2
PI3K (complex)		complex	1.85	0.522	ADIPOR1,ALOX5AP,ATG5,BCL2A1,CCL3,CCL4,CCNT1,CCR1,FLI1,FN1,HIF1A,HMGCR,ITGA6,KRAS,MAP2,MAP2K4,MTHFD2,NRAS,OSTF1,PIM1,RND3,SELL,SEMA6D,SLC12A7,TAGLN,TNFSF10,TYMP,XIAP
LCK	0.144	kinase	2.646	0.528	CD4,CD69,NOP10,NR1H3,TAF9,XPO1,XRN2
1810019D21Rik		other	-2	1	EDN1,FAM189A2,S100A8,SQOR
3,3'-diindolylmethane		chemical drug	1.982	1	FAS,IFNGR1,MAP1LC3B,PTEN,TAP1
4-hydroxytamoxifen		chemical drug	1.853	1	CLU,CNBP,COL16A1,CYP1A1,EDN1,FABP4,GLRX,MPC1,NCOA3,PDZK1,PTGER4,S100A9,S100P,TUFT1,ZNF148,ZNF91
6-hydroxydopamine		chemical toxicant	2.236	1	BNIP3L,CEACAM1,HSPA4,PSMC4,SOD2,UBE2D3
ATF3	-0.607	transcription regulator	-2.156	1	ADIPOR1,CD69,CX3CL1,GBP2,MTA1,POLR3H,RAB11A,TLR2,TP73,XIAP
CAMP	0.156	other	2	1	ATG5,CCL3,CCL4,CD80,TLR2
CKAP2L	0.805	other	2	1	BUB1,NDC1,RAB1A,SPDL1
CREM	0.223	transcription regulator	1.755	1	APOE,ATP2A2,GPD2,HMGCR,HSPA4,IDI1,PDP2,PGK1,SIK1/SIK1B,SPATA20,SPTY2D1,TIPARP
Collagen type I (complex)		complex	-1.982	1	APOE,APP,FN1,PTEN,RUNX2
D-fructose		chemical - endogenous mammalian	-1.982	1	FABP4,FN1,SCD,SLC5A1
DIO3	0.023	enzyme	2.354	1	ADCY7,ALOX5AP,ART3,CYP11A1,EPAS1,FLYWCH2,IQCH,LRP8,MSR1,PRLR,SNED1,TBX1
E. coli serotype 0127B8 lipopolysaccharide		chemical - endogenous non-mammalian	2.673	1	AIF1L,CCNO,CCRL2,GNA13,GNG2,IRF5,LAMB2,LPAR4,PRDX3,SOD2,STAT1,TGFBR1,TGFBR3,TLR2
EHMT1	-0.35	transcription regulator	-3	1	ARX,BCL9L,BCR,FAIM,HES2,IL17RC,MLH1,SDSL,SLC8B1,SOD2
FGFR2	-0.038	kinase	2.072	1	CPE,CTSH,DRAM1,FAS,FN1,GRB10,ID2,PCOLCE,PDGFRA,PLXNB2,RUNX2
FKBP10	-0.145	enzyme	2	1	COL16A1,COL1A2,COL8A2,CRLF1
FOXC2	0.014	transcription regulator	-1.98	1	FABP4,FN1,INSR,RUNX2,TBX1
GAST	0.1	other	1.941	1	ARCN1,HMGB2,NACA,PGK1,PRDX3,RPL35A,S100A6,SIK1/SIK1B
GFI1	0.29	transcription regulator	-2.172	1	ATF2,CARD6,CASP1,CD53,E2F5,ID2,KAT2B,PTEN,STAT1,TBK1,TESC,TNFRSF25,TRADD
GIP	0.009	other	2.236	1	CCL4,GBP2,GBP5,IFIT3,UCP2
HDAC4	-0.075	transcription regulator	2.216	1	C1QC,CAP2,HDAC2,HDAC9,HIF1A,HMGCR,LDHA,RUNX2,SYNGAP1,TAGLN
HDAC6	-0.365	transcription regulator	2	1	ADAMTS1,HIF1A,TAGLN,TGFBR1
HDL		complex	1.972	1	CD80,CX3CL1,EGLN3,HIF1A
HR	-0.123	transcription regulator	-2	1	AGPAT4,BOC,DLEC1,DOK2
IKBKB	0.001	kinase	1.807	1	CCL3,CCL4,CCR1,CDC25B,CLU,CSF1R,CX3CL1,CXCL6,EDN1,FAS,GBP2,GBP3,GCH1,HIF1A,IFI16,MYO1D,PLD3,POU2AF1,PTEN,PTPN13,S100A4,SOD2,TGFBR1,TRPC1,XIAP
IL12 (complex)		complex	2.249	1	CASP1,CCL3,CCL4,CD69,CEACAM1,CXCL6,FAS,IFNGR1,IFNGR2,ITGA6,MIF,PIM1,RAD23B,SELL,SMAD2,TLR2,TNFRSF25
IL12B	-0.27	cytokine	1.941	1	PIK3AP1,S100A8,S100A9,STAT1
IL7	-0.121	cytokine	2.753	1	CCL3,CCL4,CD69,CEACAM1,E2F3,FAS,FN1,NTN1,PIM1,PPP6C,RUNX2,SELL,TNFSF10
Ifn gamma		complex	2.934	1	CASP1,EDN1,FAS,IGFBP5,LY96,PSME1,STAT1,TACR2,TNFSF10
KMT2D	-0.465	transcription regulator	-2.068	1	ACCS,CHURC1,CNTLN,DSC2,ECHDC2,IGSF1,JAG2,LTK,NUDT14,PPP1R26,RAB38,RAB42,RIMBP3,S100A8,TRPV2,TUSC1
LEF1	-0.148	transcription regulator	-1.897	1	ATF6,CPE,EPHX1,FAS,FN1,ID2,LYSMD2,MGAT5,NUMBL,PPM1L,RRAGD,RUNX2
LIF	-0.138	cytokine	1.859	1	A2M,CSF1R,CYFIP1,CYP11A1,ELF3,FN1,HIF1A,ID2,IFI16,KLF10,MT-CO2,MT-ND1,MT-ND3,NMI,PIM1,PRPH,SNAP23,SOD2
MAVS	-0.526	other	2.2	1	DDX58,IFIT3,NT5C3A,STAT1,USP8
MFAP5	0.229	other	-2	1	CCL3,HSPE1,MFAP2,SPON2
MIF	0.841	cytokine	1.943	1	ARG1,ATG5,CCL4,CCR1,HIF1A,MAP1LC3B,MFN1,NR1H3,RPS27,TRIM22
NEUROG3	0.034	transcription regulator	-2	1	CDH8,DLX6,NUMBL,PSEN2,TRNP1
NFATC2	-1.016	transcription regulator	1.974	1	AXL,CASP4,CD80,CTLA4,CX3CL1,E2F5,EDN1,FAS,GPNMB,IFIT3,LDHA,NMI,PLK2,PPP3R1,SLAMF1,STAT1,TCF4,TLR2,ZBTB32
NR1I2	-0.162	ligand-dependent nuclear receptor	-2.025	1	ALDH3A2,BHMT,CAT,CES1,CLEC4E,CYP1A1,CYP2A6,CYP2B6,HTT,INSIG2,MT-CO2,PDIA4,S100A8,SCD,TCN2
OTX2	0.028	transcription regulator	-2	1	A2M,GPNMB,PDE6B,PTPRZ1
PD173074		chemical reagent	-1.915	1	CCL3,CYP11A1,ELF3,NUPR1,S100P,TRPV2,UPK1A
PLG	1.118	peptidase	1.912	1	ARG1,CYP2S1,EDN1,MIF,PLG,RAB5A,RAB7A
POU5F1	-0.13	transcription regulator	2.334	1	ALDOC,AQR,B3GNT7,BCL10,BCL2A1,BIRC6,BNIP2,BNIP3L,CARD6,CASP1,FAS,GAA,GBP3,GLB1,HIF1A,LAMP2,LDHA,NFATC4,OTX1,PDGFRA,PEG3,SH3GLB1,TDRD7,TNFRSF21,TNFRSF25,TNFSF10,TP73
PPARD	-0.258	ligand-dependent nuclear receptor	-2.16	1	ACADVL,ALDH3A2,APOE,ARG1,C1QA,C1QB,C1QC,CPT2,CYP2B6,FABP4,FCGBP,FN1,GPD2,KYAT3,LDHA,LGALS4,PTEN,RUNX2,S100A6,SCARB2,SCD,SIRT5,STAT1,UCP2,UCP3
PRDM1	0.443	transcription regulator	-2.307	1	AIM2,BCL2A1,CD48,CD53,CIITA,CXCL6,GBE1,ID2,IFIT3,IFNGR1,IRF2BP2,LAG3,PIK3AP1,PSMB8,RGS18,S100A8,S100A9,SELL,SLCO2B1,ST14,STAT1,TNFSF10,UHRF2
RAF1	0.26	kinase	-2.055	1	ACAT2,AP2B1,CSTA,CTSH,CTSL,DHRS3,FAS,HIF1A,ITGB4,LDHA,MGAT5,MZF1,PLEC,RND3,RTCB,SNRPD1,VASH1
RUNX3	-0.533	transcription regulator	2.611	1	ABCC5,CD4,CIITA,CRIM1,CSF1R,NAP1L5,PTPN21,SGPP1
SB 216763		chemical drug	-1.98	1	RND3,SCD,TAGLN,TNFSF10
SERPINF1	-0.222	other	1.948	1	BCL2A1,PDGFRA,SOD2,TNFSF10
SLC27A2	-0.337	transporter	1.987	1	ACOT1,CPT2,DHRS4,SCD
SPIB	0.114	transcription regulator	-2.236	1	APOE,CAT,CD80,COX7A2L,NAV2,NDUFA2,PTPRF,TENM4
SREBF2	-0.283	transcription regulator	2.012	1	ALDOC,HMGCR,IDI1,LRP1,MCM6,SC5D,SCD,TIFA
STK11	-0.664	kinase	1.765	1	A2M,ATP5F1C,ATP5MC2,ATP6V0E1,CDC42,CDH8,CXCL6,CYP2B6,FN1,GALM,GAPDH,HIF1A,HILPDA,IGFBP5,LDHA,MRPS10,NAP1L5,NDUFA2,NDUFA4,NDUFS8,PGK1,PPP1R2,PTEN,PTPRZ1,SDHB,TARS1,TNFSF10,UQCR10
Salmonella enterica serotype abortus equi lipopolysaccharide		chemical toxicant	3.058	1	CCL3,CCL4,CCRL2,CLC,EDN1,FERMT2,GBP3,ID2,PLEKHF2,RHOH,SLAMF1,TBK1,TIFA
TLR7	0.014	transmembrane receptor	2.222	1	BCL2A1,CCL3,CCL4,CD69,CD80,EIF3J,FCER1G,GNG2,IFI44,IFIT3,MLPH,PHF11,RPL26,RPL32,SOD2,STAT1,TMEM150B
TLR9	-0.019	transmembrane receptor	1.991	1	AIM2,CCL3,CCL4,CD69,CD80,CXCL6,EDN1,FAS,GCH1,IFI16,IFIT3,KDELR3,LAMP2,NAMPT,PROCR,S100A8,SPTLC1,SPTLC2,STAT1,TNFSF10
TREM1	0.221	transmembrane receptor	1.803	1	CCL3,CCRL2,CKS2,CRTAM,EDN1,FERMT2,FNDC3A,MFN1,MOAP1,PLEKHF2,PLPP3,SNAPC1,TBC1D7,TIFA,TLR2
TXNIP	0.378	other	-2.202	1	COL1A2,GAPDH,HIF1A,LDHA,PGK1
VDR		transcription regulator	1.954	1	BUB1B,CPT2,CYP27B1,CYP2B6,EDN1,IGFBP5,MAGI1,NDC1,NDUFV2,NUPR1,PTPRF,RUNX2,S100A8,S100A9,SCD,TLK1,TLR2,UCP2,UCP3
VIP	0.007	other	-2.289	1	CCL4,CD80,CHUK,CLCF1,CTLA4,NFATC2,TLR8,TP53INP1,TRAF6
bexarotene		chemical drug	-2.211	1	APOE,APP,ARL6IP5,AXL,BNIP2,CTSH,DACH1,DHRS3,FABP4,KLF10,KRT15,MTHFD2,NDUFB8,NRP2,RHBDL1,S100A9,SCD,SMAD5
dextran sulfate		chemical drug	2.184	1	ADAMTS1,ARG1,BUB1,BUB1B,CASP1,CCL4,CD69,CD80,CHTF18,CXCL6,E2F8,LY96,MCM6,MLH1,MSR1,NFATC2,S100A8,S100A9,SKA3,SPON2,ST14,TANK,TGFBR3
dimethylnitrosamine		chemical toxicant	-2	1	BMP3,COL1A2,IGFBP5,SOD2
docetaxel		chemical drug	1.96	1	BUB1,CTSL,ERBIN,FAS,PIM1,TNFSF10
dopamine		chemical - endogenous mammalian	-2.588	1	CD69,GABBR1,GPR68,H3-3A/H3-3B,HIF1A,IFI16,KCNN3,MAP2,PPP1R2,PPP2R2A,SDHB
enalapril		biologic drug	-2	1	A2M,ADAMTS1,CLU,FN1,S100A4,S100A6,SOD2,UCP2
fluoxetine		chemical drug	2.2	1	ASAH1,GNAZ,HDAC2,ST8SIA4,TAGLN
hyaluronic acid		chemical - endogenous mammalian	1.933	1	CCL4,CD80,CSF1R,FN1,IRAK3,IRF5,LY96,PTEN,TLR2,XIAP
hydrocortisone		chemical - endogenous mammalian	2.243	1	ALOX15,APP,CD80,COL1A2,FAS,FN1,IGFBP5,PLG,PRLR,S100A8,SEMA6A,TLR2
levothyroxine		chemical - endogenous mammalian	-1.982	1	APOE,ATP2A2,BNIP3L,RORA
mir-19		microrna	-1.958	1	E2F3,PTEN,SUZ12,TRIM33
monocrotaline		chemical toxicant	1.981	1	ATP2A2,CMKLR1,SMAD5,ZDHHC17
phenylephrine		chemical drug	2.449	1	ATF6,ATP2A2,BNIP3L,E2F3,EDN1,PPP3CB,SNRPE
propylthiouracil		chemical drug	2.333	1	ART3,C1QB,CD69,CPE,CRLF1,EMB,ITGA6,MAP2,NFIB,NSMF,PTEN,SLC13A3,SLC16A10,WNT7B
prostaglandin D2		chemical - endogenous mammalian	-1.922	1	ALOX15,CCL3,EPAS1,MUC5B
selumetinib		chemical drug	-2.425	1	GPNMB,HIF1A,INSR,LTK,RUNX2,TREM2
sphingosine-1-phosphate		chemical - endogenous mammalian	-3.059	1	AKR1B10,CD276,FAS,FN1,GBP5,HDAC2,HIF1A,ID2,NRP2,NUP210,PRPH,RUNX2,TAGLN

### Sheet: S2E - All ARDS vs. Controls
Upstream regulator	DESeq Log Ratio	Molecule Type	IPA Z-score	P-value	Genes
HNF4A	-0.571	transcription regulator	-0.495	7.74e-23	AASS,ABCE1,ABHD10,ABT1,ACCS,ACO2,ACOT1,ADCY7,ADIPOR1,AIMP1,AK2,AKR1C4,ALDOB,APEH,APOC1,APOE,APP,ARFGAP1,ARG1,ARHGAP11A,ARL17A/ARL17B,ARMC1,ARMT1,ARPC5,ASAH1,ATAT1,ATF2,ATG4C,ATP5MK,ATP6V0C,ATP6V1D,ATP6V1F,ATP6V1H,AZI2,BARD1,BCAR1,BCKDHA,BHMT,BLOC1S1,BLZF1,BPGM,BST1,BTN2A1,BUD31,C11orf58,C14orf119,C1D,C2orf49,CAPZA2,CAT,CBLL1,CBX3,CCDC59,CCDC82,CCL20,CCNT1,CDC42BPB,CDC5L,CDK5RAP3,CDK8,CDKL3,CEACAM1,CETN3,CFAP20,CIR1,CKS2,CNBP,CNFN,COPB1,COPB2,COPS8,COPZ1,COQ10B,COQ8A,COX7A2,COX7A2L,COX7C,CPT2,CRYZ,CUL2,CWC15,CYLD,CYP11A1,CYP1A1,CYP2B6,DACH1,DAD1,DCAF13,DCK,DCLRE1B,DDX10,DHRS7B,DIP2A,DNAJA2,DNAJA3,DNAJB9,DNAJC17,DNAJC28,DPF3,DPH5,DSC2,DTX3L,DUSP11,DUSP3,E2F5,ELF3,ELP2,EMC2,EPPK1,ERCC6,ERLIN1,ERO1A,FAHD2A,FAS,FBXO31,FDX1,FDXR,FEM1C,FGF7,FUT10,G3BP2,GABPA,GALM,GAPDH,GATB,GBE1,GFER,GGCX,GGT6,GHITM,GLYAT,GMDS,GNAI3,GNB1L,GNG5,GPR39,GSTO1,GTF2B,GTF2E1,GTF2H1,GTPBP3,GUF1,H2AC12,H2AC18/H2AC19,H2BC3,H2BC5,H2BC8,HADHB,HBP1,HBS1L,HMGB2,HMGN4,HNRNPC,HPS6,HSPE1,HSPH1,IFNGR1,IFT122,IL6,ING3,INTS13,ISOC1,ISOC2,ITGA6,ITPRID2,JKAMP,JRKL,KCNC3,KDM8,KIF15,KLHL28,KRR1,LAMTOR5,LAPTM4A,LDHA,LIMS1,LIN7C,LOC102724788/PRODH,LRRC40,LSM5,LTF,LZTR1,MAGOH,MAOA,MAP3K7,MCEE,MED7,METTL18,MFSD1,MICU1,MLH1,MMUT,MRPL33,MRPL4,MRPL44,MRPS15,MRPS21,MRPS23,MRPS7,MTF1,MTHFD1,MTMR4,N4BP2L2,NAA50,NAMPT,NAT10,NBPF3,NBR1,NCAPH2,NCOA3,NDC1,NDUFA1,NDUFA4,NDUFB1,NDUFB3,NDUFB5,NDUFS3,NEDD8,NEK4,NFE2L1,NFE2L3,NFKBIL1,NOP53,NPNT,NR1D1,NRAS,NSA2,NUTF2,NXT2,ORC3,ORMDL1,OSBP,OSBPL11,OSER1,PAGR1,PARP4,PARP9,PCMT1,PCNA,PCNP,PDCD10,PEF1,PEG10,PEPD,PEX16,PEX6,PHKB,PIH1D1,PIK3R3,PITPNB,PJA2,PLA2G4A,PLAA,PLG,POLR3G,PPP1R11,PPP1R3C,PPP2R3C,PPP6C,PRELID2,PRELID3B,PRLR,PSMA2,PSMA3,PSMA5,PSMC4,PSMD8,PTPRG,PUS3,RAB11A,RAB2A,RAB7A,RABGEF1,RAMAC,RBAK,RBL1,RBM18,RBM7,RFC3,RMND1,RNASE2,RNASE3,RNF40,RO60,ROBO3,ROCK1,RORA,RPL12,RPL18A,RPL31,RPS18,RPS25,RPS6,RSU1,RTCA,S100A9,SAP18,SCARB1,SCD,SDF2,SDHAF3,SEC24D,SEC61B,SEL1L,SENP1,SLC16A6,SLC22A18AS,SLC25A13,SLC25A40,SLC25A5,SLC35A1,SLC39A6,SLC39A7,SLC39A9,SLC44A1,SLIRP,SMAD4,SMARCA5,SMARCE1,SNAP23,SNAPC1,SNRPD2,SNW1,SNX3,SPCS2,SPTSSA,SQOR,SRP19,SRP54,SRPRA,SSBP1,SSR2,STAM2,STAT1,STAU2,STOM,STOML1,STX17,SUCLA2,SUPV3L1,TAOK3,TARS1,TAX1BP1,TBC1D15,TBCK,TENM4,TENT5A,TFB2M,THAP1,THRAP3,TIA1,TIMM17A,TIMM9,TM9SF2,TMC6,TMEM123,TMEM126B,TMEM140,TMEM216,TMF1,TMOD2,TRAF6,TRAPPC13,TRAPPC8,TRIP11,TRMT112,TRMT1L,TRMT6,TSNAX,TSPAN14,TTR,TUFT1,TXN,UBE2B,UBE2D3,UBE2V1,UBE2W,UBQLN1,UBQLN2,UCHL1,UFM1,USO1,UTP11,UTP23,UXT,VDAC1,VPS29,VPS51,WASHC3,XPO1,XRCC4,XRCC5,YBX1,YWHAB,ZCCHC9,ZNF300,ZNF410,ZNF644,ZNRD2
torin1		chemical reagent	-5.19	6.37e-22	ALDOC,ATP5F1E,ATP5ME,ATP5PB,ATP5PD,ATP6V0A2,ATP6V0C,ATP6V0E1,ATP6V1C1,ATP6V1D,ATP6V1E1,ATP6V1F,BPGM,COX7A2,DLAT,EEF1D,EIF3E,EIF3H,ENO1,GAPDH,LDHA,NDUFA1,NDUFA2,NDUFAB1,NDUFB1,NDUFB3,NDUFB8,NDUFS5,PDHA1,PFKFB2,PGAM1,PGK1,RPL12,RPL15,RPL21,RPL23,RPL26,RPL27,RPL27A,RPL28,RPL29,RPL30,RPL31,RPL32,RPL34,RPL35A,RPL36A,RPL37,RPL39,RPL7,RPS11,RPS12,RPS13,RPS15A,RPS16,RPS18,RPS21,RPS25,RPS27,RPS29,RPS3A,RPS4X,RPS5,RPS6,RPS8,RUNX2,SDHB,TAGLN,TPI1,TPT1,TRIM21,UQCR10,UQCRH
CD 437		chemical drug	-6.426	1.01e-14	AK2,AP2M1,ARHGDIB,ARPC3,ATP5F1C,ATP6V0C,BANF1,CCT2,COX7A2,COX7A2L,COX7C,DNAJA1,E2F1,EIF4A1,EIF4A2,ENO1,ERH,FAS,FKBP5,HNRNPC,HSP90AA1,NACA,NDUFS5,NOP10,ODC1,PCBP1,PCBP2,PFN1,PGAM1,PHYH,PLP2,POLR2G,PSMA4,PURB,RPL36A,RPL39,RPS16,RPS17,RPS27,RYBP,S100P,SAP18,SH3BGRL3,SKP1,SLC25A3,SLC25A5,SLC30A5,SLIRP,SNRPB,SNRPD2,SNRPG,SRGN,SSBP1,SSR2,SUMO1,TBL1XR1,TMSB10/TMSB4X,TXN,UBA52,UBL5,UQCRC2,UQCRH,UXT,XRN2,YBX1
LARP1	-0.358	translation regulator	-5.754	6.43e-14	EEF1D,EIF3E,EIF3H,RPL12,RPL15,RPL21,RPL23,RPL26,RPL27,RPL27A,RPL28,RPL29,RPL30,RPL31,RPL32,RPL34,RPL35A,RPL36A,RPL37,RPL39,RPL7,RPS11,RPS12,RPS13,RPS15A,RPS16,RPS18,RPS21,RPS25,RPS27,RPS29,RPS3A,RPS4X,RPS5,RPS6,RPS8,TPT1
RICTOR	0.154	other	-6.247	1.06e-13	ATP5F1C,ATP5PB,ATP5PD,ATP6V0A2,ATP6V0A4,ATP6V0C,ATP6V1A,ATP6V1B2,ATP6V1C1,ATP6V1D,ATP6V1E1,ATP6V1F,ATP6V1H,CD4,CD69,COX6B2,COX7A2,COX7A2L,IFI16,IFIT2,IL6,NDUFA1,NDUFA10,NDUFA2,NDUFA4,NDUFAB1,NDUFB3,NDUFB4,NDUFB5,NDUFB8,NDUFS3,NDUFV2,PHF11,POMP,PPA2,PRKCA,PSMA2,PSMA3,PSMA4,PSMA5,PSMA6,PSMA7,PSMB4,PSMB8,PSMB9,PSMC1,PSMC2,PSMC3,PSMC4,PSMD12,PSMD6,PSMD8,PSME1,RPL12,RPL21,RPL23,RPL26,RPL28,RPL30,RPL35A,RPL7,RPL9,RPS11,RPS13,RPS18,RPS21,RPS26,RPS29,RPS5,RPS6,RPS8,SDHB,SDHC,SUCNR1,TNF,TRIM21,UQCR10,UQCRB,UQCRC2
ST1926		chemical drug	-6.801	1.84e-13	AK2,AP2M1,ARPC3,ATP5ME,CCT2,COX7A2,COX7A2L,COX7C,DYNLL1,EIF3E,EIF4A1,EIF4A2,ENO1,FKBP5,HSP90AA1,NACA,NDUFS5,NOP10,ODC1,PCBP2,PFN1,POLR2G,PSMA4,PURB,RPL18A,RPL29,RPL32,RPL36A,RPL39,RPS26,RPS27,RYBP,S100P,SAP18,SKP1,SLC25A3,SLC30A5,SLIRP,SNRPB,SNRPD2,SNRPG,SSBP1,SSR2,TBL1XR1,TMSB10/TMSB4X,TPT1,TXN,UBA52,UBL5,UQCRB,UQCRC2,UQCRH,UXT,YBX1
metribolone		chemical reagent	4.747	8.96e-12	ADAMTS1,ADRB1,ALDOC,APP,ARG1,ARL6IP1,ATP5F1C,ATP5F1E,ATP5ME,ATP5PB,ATP5PD,ATP6V0A2,ATP6V0C,ATP6V0E1,ATP6V1C1,ATP6V1D,ATP6V1E1,ATP6V1F,B2M,BPGM,BUB1,CAPN5,CCT2,CLU,COX7A2,COX7A2L,CPT2,CRYZ,D2HGDH,DAZAP2,DLAT,DNAJB9,EAF2,ENO1,ERO1A,ETFA,FKBP5,GAPDH,GRPEL1,HES6,HMGCR,HNRNPDL,HSPH1,IDI1,IGFBP5,IL6,ITGA6,ITGB4,LDHA,MAOA,MCEE,MIF,MMP1,MMP7,MRPS15,MYL12B,NCAPD3,NDUFA1,NDUFA2,NDUFAB1,NDUFB1,NDUFB3,NDUFB5,NDUFB8,NDUFS5,NDUFV2,OXA1L,PDHA1,PFKFB2,PGAM1,PGK1,PGM2,PHYH,PJA2,PLOD1,PMEPA1,PNKD,POLR3K,RRAGD,S100P,SDHB,SELENOP,SLC25A13,SLC25A5,SLC30A9,SOCS1,SPON2,SUCLG2,SUPV3L1,TACC2,TBK1,TBL1XR1,THRAP3,TIMM9,TM9SF2,TNF,TPI1,UAP1,UQCR10,UQCRC2,UQCRH,VDAC1
UQCC3	-0.258	other		1.55e-11	ALDOC,ATP11C,ATP13A1,ATP13A2,ATP5F1C,ATP5F1E,ATP5ME,ATP5PB,ATP5PD,ATP6V0A2,ATP6V0C,ATP6V0E1,ATP6V1A,ATP6V1B2,ATP6V1C1,ATP6V1D,ATP6V1E1,ATP6V1F,COX7A2,COX7A2L,COX7C,ENO1,GAPDH,NDUFA1,NDUFA10,NDUFA12,NDUFA2,NDUFA4,NDUFAB1,NDUFAF2,NDUFB1,NDUFB3,NDUFB4,NDUFB5,NDUFB8,NDUFS3,NDUFS5,NDUFV2,PGAM1,PGK1,SDHB,SDHC,TPI1,UQCR10,UQCRB,UQCRC2,UQCRH
5-fluorouracil		chemical drug	-3.965	1.04e-10	ABCC11,APOBEC3B,ATG5,ATP5F1C,ATP5ME,ATP5PB,BAIAP2,BNIP3L,BTF3,CD81,CLU,COL1A2,COPS8,CSF1R,DNTTIP2,DRAM1,E2F1,EIF1,EIF2S2,EIF3C,EIF3E,EIF4A1,FAS,FASLG,FDXR,FKBP1A,GAPDH,GARS1,HNRNPC,HSPE1,ITGB4,JAG2,KRAS,LDHA,LOC102724788/PRODH,MT-CO1,MT-CO2,MT-ND3,MT-ND4L,MTA1,MXD4,NACA,NCR3LG1,NDUFA1,NDUFA4,NDUFV2,PCBP1,PGK1,PLK2,POLR2B,PROCR,PSMA6,PSMA7,PSME1,RBL1,RPL15,RPL21,RPL23,RPL27A,RPL30,RPL31,RPL35A,RPL37,RPL7,RPS12,RPS13,RPS15A,RPS16,RPS29,RPS4X,RPS8,SLC25A3,SLC25A5,SNRPB,SNRPD2,SNRPE,SNRPG,STOM,SUB1,TMSB10/TMSB4X,TPI1,UQCRC2,YBX1
GABA		chemical - endogenous mammalian	-4.134	1.12e-08	ACADM,ADK,ADPRM,AP1S2,AP2A2,AP2M1,AP3B2,APOE,APP,ASAH1,ATP6V1E1,C1GALT1C1,CEPT1,CPSF1,DLAT,DNAI1,DNAJA1,EIF2S2,EIF2S3,EIF4A2,ELAC1,FN1,GAA,GLB1,GNB1,HERC2,HERC3,HERPUD1,HNRNPC,HNRNPK,HYOU1,IDE,KRAS,LAMP1,LAMTOR3,LAPTM4A,LDHA,MMP7,MMUT,MTHFD1,MTHFD2,NDUFA1,NDUFA12,NDUFA2,NDUFB4,NT5C3A,P4HA1,PC,PCBP1,PCCB,PCNA,PEX6,PIK3R3,PPM1B,PPP2R3C,PRKN,RAP1B,RPL15,RPL21,RPL27,RPL30,RPL31,RPL35A,RPL37,RPL39,RPL7,RPS18,RPS21,RPS25,RPS26,RPS29,RPS8,SEC24A,SKP1,SLC25A5,SMAD2,SMPD3,SNRNP27,SUCLA2,TNF,TRPC1,UBE2Q1,UBQLN2,UPF1,UPF3A,VCP,XPO1,YES1,YOD1,YWHAB
Lh		complex	3.648	3.78e-08	ACTR2,ADAMTS1,ADCY7,ARL6IP5,AXL,BNIP3L,CAPZA1,CASP4,CDC42EP4,CDK16,CHUK,CREB1,CYP11A1,CYP19A1,DHRS3,DUSP3,EIF3H,FDX1,FDXR,FKBP5,GBP1,GNB1,HMGCR,IL6,MAP1LC3B,MAP3K7,MAPRE2,MSMO1,NOL3,NPC2,PGK1,PPP2R5C,PPP3R1,PTP4A1,PTPRF,RAB14,RAB1A,RAB2A,RAB5A,RGS5,RPL12,RPL15,RPL18A,RPL21,RPL23,RPL26,RPL27,RPL27A,RPL28,RPL30,RPL31,RPL35A,RPL37,RPL39,RPL7,RPL9,RPS11,RPS13,RPS15A,RPS16,RPS17,RPS18,RPS25,RPS26,RPS5,RPS6,RPS8,RUNX2,SCARB1,SNAP23,SOD2,STAT1,STK17A,STK25,TLK1,TPM2
interferon beta-1a		biologic drug		1.08e-07	ARHGEF6,ATP5ME,BNIP2,CD4,CLC,CSF1R,DNAJA1,DNAJB1,ENO1,FCER1G,FCGRT,FKBP15,FKBP1A,GBP5,GZMB,HLA-DPB1,LTF,NDUFA1,NDUFA2,NMI,PGAM1,PGK1,PSMB8,PSME1,PUM1,RAN,RPL26,RPL27,RPL27A,RPS27,S100A12,S100A9,STAT1,TRADD,TTC1,ZNF148
filgrastim		biologic drug	1.068	3.86e-07	ACSL4,ALOX15,ARRB1,ATP6V1C1,B2M,BRF1,CARD6,CARD9,CAST,CCL3,CCL4,CCT2,CD48,CD69,CEACAM1,CLC,CLU,CRYBG1,CSF1R,CYBB,DACH1,DDX58,DPH5,DYRK2,ELK1,ENO1,ERLIN1,ETV7,FA2H,FAM111A,FCER1G,FKBP5,GABBR1,GAPDH,GBP1,GBP3,GBP5,GLIPR1,GPR141,GPR162,GZMB,HERC5,HILPDA,HLA-DPB1,HLTF,HP,HSPA9,IFI44,IFIT2,IFIT3,IRAK3,IRF2BP2,ISOC1,KLRB1,LDHA,LGALS8,LST1,MAP2K6,MS4A3,NDUFV2,PARP14,PATZ1,PEX11G,PFKFB2,PHF6,PSME1,RASSF7,RGS1,RNASE2,RNASE3,RPS6KA3,SDHAF3,SLC45A3,SOCS1,SPON2,STAT1,STK16,TAGAP,TLR8,TMEM140,TNFRSF25,TNFSF12,TOPORS,TUSC1,VNN1,XRN2,ZDHHC2
sirolimus		chemical drug	-5.131	6.58e-07	ACADM,ACADVL,AKT1,APP,ARG1,ARHGDIB,ATP5F1C,ATP6V0C,ATP6V1A,ATP6V1B2,ATP6V1D,B2M,BCKDHA,BCL2A1,BEX1,CACNA1D,CCL20,CDA,CDK8,COL1A2,CTSK,DAD1,DPP7,E2F1,EIF4A1,ENO1,ERCC1,FAS,FN1,GRIA1,H3-3A/H3-3B,HLA-DOA,HSP90AA1,HSPA4,ID2,IDI1,IGFBP5,IL2RA,IL6,INSR,KIF15,LDHA,LMNA,MAP1LC3B,MED13,MED25,METTL14,MMP1,NEDD8,ODC1,PARP14,PCNA,PDHA1,PFKFB2,PGK1,PIK3R1,PIM1,PRKCA,PRNP,PSMA3,PSMA4,PSMA6,PSMB4,PSMD8,PTP4A1,RAB9A,RAN,RPL15,RPL18A,RPL21,RPL23,RPL27,RPL27A,RPL29,RPL30,RPL32,RPL34,RPL37,RPL9,RPS12,RPS13,RPS16,RPS17,RPS18,RPS21,RPS26,RPS27,RPS29,RPS3A,RPS4X,RPS5,RPS6,RPS8,RUNX2,SAP18,SCD,SELL,SLC25A5,SLC29A1,SLC30A6,SLC39A6,SNAP23,SNRPD2,STAT1,TARS1,TNF,TOP2A,TP53INP1,TPI1,UBA52,UCHL1,VAMP3,ZNF207
TP53	-0.326	transcription regulator	-0.342	6.74e-07	A2M,ABCA2,ACADM,ACADVL,ACO2,ACSF2,ACSF3,ACTL6A,AK4,AKT1,ALDOC,ALOX15,AP1B1,APOE,APP,ARAP2,ARG1,ARL6IP1,ARRB1,ARVCF,ASPM,ATG4A,ATG4C,ATP5F1C,ATP5PB,BCAT1,BCL2A1,BLZF1,BMX,BUB1,BUB1B,C1QC,CAMLG,CASP1,CASP4,CAT,CCL2,CCL4,CCNK,CD81,CDKN3,CEP164,CEP170B,CHUK,CISD1,CKAP2,CKS2,CLIC4,CLU,COL1A2,COL7A1,COPB1,COQ8A,COX7A2,CPSF1,CPT2,CSF1R,CSMD3,CTSK,CX3CL1,CYP19A1,CYP1A1,DBI,DCK,DCLRE1A,DEK,DKK3,DLAT,DLGAP5,DNAJA2,DNAJA3,DRAM1,DYNLT2,E2F1,E2F5,E2F8,EDN1,EI24,EIF4A1,ENSA,EPAS1,ERCC1,ETFA,FABP4,FAS,FASLG,FDXR,FERMT2,FGF7,FIGNL1,FKBP1A,FKBP5,FN1,FXN,GABPA,GAPDH,GAS6,GBP1,GLB1,GLIPR1,GLRX,GMNN,GNA13,GNAQ,GPR157,GPR162,GSR,GTF2H1,H2BC5,HADHB,HDAC2,HDAC9,HDLBP,HERC5,HMGB2,HMGCR,HMMR,HSP90AA1,HSPG2,HSPH1,ID2,IFI16,IGFBP2,IGFBP5,IL2RA,IL6,ING3,INSR,ISCU,ITGB4,KRT15,LAMA5,LAMB2,LAMP1,LAMP2,LAPTM4A,LDHA,LOC102724788/PRODH,LRRC3,LYPLA1,MAP2K6,MAPRE2,MCM4,MCM6,MFAP2,MGMT,MICALL1,MLH1,MMP1,MRPL1,MT-CO2,MTA1,MTHFD2,MYO1E,NAMPT,NCAPD3,NDUFA4,NDUFS3,NEDD8,NLRX1,NOL3,NPHP4,NPNT,NR2C1,NRARP,NUP153,NUPR1,OAT,ODC1,OTX1,OXA1L,P4HA1,PARVA,PCNA,PDE6B,PDHA1,PDLIM5,PDS5A,PECAM1,PEG10,PEG3,PFKM,PFN1,PHLDB3,PIGF,PIK3R1,PIK3R3,PIM1,PLEKHB2,PLK2,PLPBP,PLXNB2,PMEPA1,PMS2,PPM1B,PPP1R13L,PPP4C,PPT1,PRDX3,PRKCA,PRKN,PRNP,PSEN2,PSMA2,PSMB9,PSMC1,PSMD12,PSMD8,PSTPIP2,PTCRA,PTP4A1,PTPRA,RAB5A,RAB8A,RAN,RBL1,RCHY1,RFC3,RLIM,RPL12,RPL7,RPS12,RPS16,RPS18,RPS25,RPS26,RPS5,RPS6KA2,RTKN,RUNX2,SCD,SCO1,SCO2,SCRIB,SDHB,SDHC,SEC61B,SEL1L,SGTB,SH2D1A,SIDT2,SIVA1,SLC25A13,SNX3,SOD2,SORBS1,SPCS2,SPDL1,SPTLC2,SQOR,SSPN,STAG1,STARD4,STAT1,STK11,STK17A,STOM,SUCLA2,SUCLG2,SUMO1,TACC2,TAP1,TCTN1,TFB2M,TGFBR1,TIMM23,TIMM9,TMSB10/TMSB4X,TNF,TNFAIP8,TNFSF10,TOP2A,TP53INP1,TP73,TRAP1,TRIAP1,TRIM22,TTN,UBC,UBE2B,UBQLN2,UCP3,UQCR10,USO1,USP28,VAMP3,VAMP4,VAPA,VDAC1,VRK1,WNT5B,XPO1,XPO5,XRCC5,YBX1,YES1,YY1,ZNF24
acyline		biologic drug		8.47e-07	CYP11A1,EIF3H,HMGCR,RPL12,RPL15,RPL18A,RPL21,RPL23,RPL26,RPL27,RPL27A,RPL28,RPL30,RPL31,RPL35A,RPL37,RPL39,RPL7,RPL9,RPS11,RPS13,RPS15A,RPS16,RPS17,RPS18,RPS25,RPS26,RPS5,RPS6,RPS8,SCARB1
miR-1-3p (and other miRNAs w/seed GGAAUGU)		mature microrna	-1.623	1.23e-06	AGRN,ARCN1,ARF4,ARHGEF18,ATP6V1B2,AXL,CLCN3,DNAJB1,EHMT2,FERMT2,GCH1,GOLGA7,GPD2,H3-3A/H3-3B,H3C11,H3C2,IFT52,IQGAP3,ISY1,ITGB4,LIN7C,LRP1,MMD,MTHFD2,MTMR12,MXD4,NETO2,OAT,PGM2,PLEKHB2,POLR2K,PTBP2,PTPRF,SH2D4A,SH3BGRL3,SLC25A30,SLC44A1,SRXN1,TMSB10/TMSB4X,TNS4,TPM2,TPPP,TSPAN4,TWF1,WDFY1,ZNF264
arsenic trioxide		chemical drug	1.299	1.37e-06	ACAT2,ALOX5AP,ARL6IP1,ATF6,ATP5PB,ATP6V0C,ATP6V1A,ATP6V1C1,ATP6V1F,BCAT1,BCL2A1,BLVRA,BNIP3L,CCL2,CDC42,CNBP,COPB2,COX7A2,COX7A2L,COX7C,EPAS1,FAS,FASLG,FDX1,FN1,GGT1,GLRX,GLRX2,GSR,HMGCR,HSBP1,HSPE1,HYOU1,IDI1,LAMTOR3,LOC102724788/PRODH,MADD,MSMO1,NDUFA1,NDUFA12,NDUFA2,NDUFA4,NDUFB5,NDUFB8,NDUFS5,NFE2L1,PCNA,PIM1,PIR,PPA2,PPID,RAB8A,RAP1A,RBM25,RCHY1,S100A8,SCD,SDHC,SH3GLB1,SMNDC1,SUMO1,TNF,TP73,UQCR10,VAPA,VCP,VDAC1,XIAP,ZDHHC17
DDX5	0.351	enzyme	4.69	1.42e-06	ATP5F1C,ATP5ME,ATP5PB,ATP5PD,COX7A2,COX7C,MT-CO2,NDUFA1,NDUFA12,NDUFA2,NDUFA4,NDUFAB1,NDUFB1,NDUFB3,NDUFB4,NDUFB5,NDUFS5,SDHAF3,SDHB,UQCR10,UQCRB,UQCRH
CAB39L	1.946	kinase	4	1.79e-06	ATP5F1E,ATP5ME,ATP6V0E1,ATP6V1B2,ATP6V1E1,COX7C,NDUFA1,NDUFA12,NDUFA4,NDUFB3,NDUFB5,NDUFB8,NDUFS5,NDUFV2,UQCR10,UQCRB
BHLHE40	0.667	transcription regulator	4.092	2.76e-06	AK4,ALDH7A1,AXL,B2M,BCL10,C15orf48,CASP1,CASP4,CCR1,CCRL2,CD69,CYBB,CYP11A1,DAPL1,DHX40,DMBT1,DNAJC13,EGLN3,ELF1,ERO1A,FAS,GBE1,GBP2,GCH1,GLRX,GNAI3,HDAC9,HDLBP,HILPDA,IFI16,IFIH1,IFNAR2,IL2RA,IL6,IPCEF1,ITGA6,LDHA,LGALS3BP,MLH1,MSR1,MTHFD2,NAMPT,P4HA1,PARP9,PGK1,PLA2G4A,PPP2R3A,PROCR,PSMA2,PSME1,RGS1,RIPK2,SELL,SLAMF1,SLAMF7,SLC28A2,SLC31A2,SOCS1,SOD2,SPPL2A,STAT1,TENT5A,TES,TIPARP,TNF,TRAFD1
XBP1	0.462	transcription regulator	4.695	3.16e-06	APP,ARCN1,ATF6,ATG5,BLZF1,CAT,CDK5RAP3,COPB1,COPB2,COPZ1,DAD1,DNAJB9,E2F1,ERP44,FAS,FASLG,FN1,GGCX,GMPPB,HERPUD1,HSPA13,HYOU1,IL6,KDELR3,MAP1LC3B,NCOA3,NUCB2,PDIA2,POU2AF1,PRNP,RCN3,S100A6,SCD,SEC22B,SEC24D,SEC61B,SPCS2,SRP19,SRP54,SRPRA,SSR1,SSR2,TNF,TOP1,TTR,TXN,UFL1,UFM1,USO1,VAMP4,VAMP7,WFS1,YIPF5
uranyl nitrate		chemical toxicant	1.445	4.06e-06	AIMP1,ATP5MK,CRYZ,CYP2B6,CYP4B1,ESD,GAS6,GLRX3,ID2,IFIT3,LAMP2,NDUFA1,ODC1,PDHA1,PECAM1,PHYH,RIDA,RPL23,RPL27,RPL7,RPL9,RPS16,RPS26,RPS29,RPS8,SELENOP,SUMO1,TAGLN,TPT1,UBC
spermine		chemical - endogenous mammalian	-0.943	4.25e-06	CCL2,CCL3,CCL4,IGFBP2,IL6,ODC1,RUNX2,TLR2,TNF
TCF4	-0.815	transcription regulator	-0.575	4.43e-06	AKT1,ARHGEF18,ARHGEF6,BARD1,BCL2L13,CASP1,CASP4,CBLN2,CD2,CDKN3,CKS2,CREB1,DACH1,DCK,DDX58,E2F8,EAF2,ELF1,ENPP1,EXOSC1,FAM111A,FAS,FASLG,FMR1,GBP3,GRPEL1,HCST,HMGB2,HMMR,HS3ST2,HSPA13,HYOU1,ID2,IFI16,IGFBP5,IGFBPL1,IL6,IMP4,LRP1,MZB1,NDUFB4,NIFK,OPTN,PLK2,PPID,PTCRA,PUS3,RPL22L1,RPL35A,RPL7,RPS6KA3,RUNX2,SEC24D,SELENOP,SELL,SH3GLB1,SLAMF7,SMAD2,SMAD4,SPCS2,SUB1,TBK1,TENT5A,TIA1,TMEM140,TNF,TNFSF10,TRADD,WARS1,ZDHHC17,ZP2
MYCN	0.023	transcription regulator	4.17	5e-06	ABCA2,ABCD4,ABCE1,ADAMTS1,B2M,CCNT1,CDC42,CLU,DKK3,E2F1,E2F5,EEF1D,EIF3C,EIF4A1,FASLG,FN1,GAPDH,HDAC11,HDAC2,ID2,LDHA,LTK,MYL12A,NACA,NBN,ODC1,OTX1,PRKN,PSMA7,RFC3,RGS5,RPL12,RPL18A,RPL21,RPL23,RPL26,RPL27,RPL27A,RPL28,RPL29,RPL30,RPL31,RPL35A,RPL37,RPL39,RPL7,RPL9,RPS12,RPS13,RPS16,RPS17,RPS25,RPS26,RPS27,RPS3A,RPS4X,RPS5,RPS6,RPS8,SUZ12,TAGLN,TPI1,TRAP1,UCHL1,WDR5,YY1,ZFAND5
MYCL	-1.255	transcription regulator	3.733	7.05e-06	ARPP19,BRF1,CCNK,CCNT1,CDC5L,COX7A2L,DCLRE1A,FARSA,OXA1L,PTBP2,RPL12,RPL15,SAP18,SLC25A5,SNRPA1,SNRPD1,TARS1,THOC2,THRAP3,TIMM23,TOMM20,TOP1,USP8,WDR74,YIPF1
IRF7	0.005	transcription regulator	5.458	7.16e-06	BCL2L13,CALHM6,CARD16,CASP4,CCRL2,CD69,DDX58,DNAJA1,GBP1,GBP3,GBP5,HERC5,IFI16,IFI44,IFIH1,IFIT2,IFIT3,IL6,NAMPT,NMI,NT5C3A,PARP14,PHF11,PSMB8,PSMB9,PSME1,RIPK2,RPTOR,S100A8,SOCS1,STAT1,TAP1,TDRD7,TLR8,TNFAIP8,TNFSF10,TRIM21,TRIM22,UBA7,UBE2L6,USP8
CD3		complex	4.351	7.16e-06	AIMP1,ALKBH1,AP1B1,APBA1,ARHGDIB,ATF2,ATP5F1C,BCL2A1,BRK1,BZW1,CALM1,CCL20,CCL3,CCL4,CCR1,CD2,CD4,CD53,CD69,CEACAM1,CHRNA5,CKS2,CNIH4,COPB2,DAD1,DUSP11,EIF1B,EIF4A3,FAS,FASLG,FCER1G,FKBP1A,GABARAPL2,GABPB1,GAPDH,GBP1,GDI2,GZMB,H2AC18/H2AC19,H2AC6,HCCS,HDAC2,HSP90AA1,HSPE1,IFNGR1,IGFBP5,IL2RA,IL6,ITCH,LAMP1,LRP1,LTN1,LYPLA1,MSR1,MT-CO1,MTA1,MTHFD2,NAMPT,NPIPA5,ODC1,PCBP2,PCNA,PFN1,PGAM1,PLEK,POLR2B,POLR2K,PSMA5,PSMA6,PSMC1,PSMD12,PTGER4,PTP4A1,PTP4A2,PTPN22,RAB2A,RAB8A,RANBP2,RHOH,RORA,RPL30,RPL35A,RPS3A,S100A11,SCO1,SDF2,SEC61B,SLC25A5,SNRPB,SOCS1,SRGN,STAT1,STOM,TAF15,TFEC,TLR2,TNF,TNFRSF25,TNFSF10,TOP2A,TP73,TRAF6,UBE2L6,UBE2V1,UBE4A,VBP1,YES1,YY1,ZBTB32,ZFYVE9,ZNF76
LONP1	-0.358	peptidase	-0.931	7.8e-06	ATP5MK,GARS1,GATB,GFER,GRPEL2,H2BC4,HSPA9,HSPE1,MCEE,MT-ATP8,MT-CO1,MT-CO2,MT-CO3,MT-ND1,MT-ND3,MT-ND4L,MTHFD2,NDUFA4,PFN1,PGAM1,S100A11,SOD2,SSBP1,TIMM23,TOMM20,TRAP1,VDAC1
MYC	-0.24	transcription regulator	3.455	7.85e-06	ABCA2,ABCE1,ACADM,ACSL4,ADAMTS1,ADIPOR1,ADK,AK2,AKT1,AOPEP,APP,ARG1,ARL6IP1,ATAD3B,ATF2,ATP13A2,AXL,BCAT1,BCL2A1,BCR,BUB1,BUB1B,BZW2,CAPN2,CAPZB,CASP1,CAST,CD48,CD69,CIAO2A,CKS2,CLIC4,CLU,CNBP,CNFN,CNTRL,COL1A2,COX7A2L,CPT2,CSE1L,CSF1R,CUL1,DBI,DDX11,DDX21,DEK,E2F1,EDN1,EIF2A,EIF2S2,EIF4A1,ENO1,EXT2,FABP4,FAS,FASLG,FCGRT,FKBP5,FN1,GAA,GABARAP,GAPDH,GBP2,GBP3,GDI2,GFER,GGH,GGT1,GPC1,GRPEL1,GSR,GTF2B,GTF2F2,H3-3A/H3-3B,HADHB,HDAC2,HERC5,HNRNPD,HSP90AA1,HSPA14,HSPA9,HSPE1,HSPH1,ID2,IFI16,IFI44,IFIH1,IFIT2,IFIT3,IL6,ITGA6,JAG2,KLF10,KRAS,LAMB2,LAMP1,LAMP2,LDHA,LIMS1,LOC102724788/PRODH,MCM6,MFAP1,MIF,MMP7,MNT,MSR1,MTFR2,MTHFD1,MYBBP1A,NBN,NMI,OAT,ODC1,PCNA,PDHA1,PECAM1,PEG10,PEG3,PFKM,PGAM1,PGK1,PMEPA1,POLR2G,PPID,PRDX3,PRKCA,PRPH,PSMB8,RANBP2,RHPN1,ROCK1,RPL12,RPL15,RPL18A,RPL21,RPL23,RPL26,RPL27,RPL27A,RPL28,RPL30,RPL31,RPL35A,RPL37,RPL39,RPL7,RPL9,RPS11,RPS12,RPS13,RPS15A,RPS16,RPS17,RPS18,RPS21,RPS25,RPS26,RPS27,RPS29,RPS5,RPS6,RPS8,S100A6,SCARB1,SCD,SDCBP,SLC25A5,SMAD4,SMN1/SMN2,SNRPD1,SNRPD2,SOD2,SQOR,STAT1,SUCLA2,SUMO1,SUZ12,TAF1D,TES,TIMM23,TMEM126A,TMSB10/TMSB4X,TNF,TNFSF10,TP73,TPI1,TRAP1,TXN,UBA2,UXT,VAMP3,VARS1,WNT7B,XPO1,YBX1,YRDC,YY1
MLXIPL	-0.375	transcription regulator	4.977	1.05e-05	DHRS7B,FABP4,HMGCR,NR1D1,RPL12,RPL15,RPL18A,RPL21,RPL23,RPL26,RPL27,RPL27A,RPL28,RPL30,RPL31,RPL35A,RPL37,RPL39,RPL7,RPL9,RPS11,RPS12,RPS13,RPS15A,RPS16,RPS17,RPS18,RPS21,RPS25,RPS26,RPS29,RPS5,RPS6,RPS8,SCD,UCP3
POLG	-0.493	enzyme		1.42e-05	CCL4,COX7A2L,EIF3H,IL6,MT-CO2,MT-CO3,RPL23,RPL27A,RPL7,RPS16,RPS25,RPS5,TNF,TPT1,USE1
ASPSCR1-TFE3		fusion gene/product	0.686	1.45e-05	APOE,ASAH1,ATP6V0C,ATP6V0E1,ATP6V1B2,ATP6V1D,ATP6V1E1,CAST,EPAS1,GLB1,GPNMB,LAMP1,LOC102724788/PRODH,MFSD1,NPC2,PEPD,RAB32,RAB7A,RHBDF1,RRAGD,SCARB1,SFXN3,SOD2,STOM,SUV39H1,TACC2,UAP1L1
imatinib		chemical drug	-3.104	2.3e-05	APP,ARL6IP1,ATF6,ATP5PB,ATP6V0C,ATP6V1A,ATP6V1C1,ATP6V1F,BCAT1,BCR,BIRC6,CAPN1,CDC42,CNBP,COPB2,COX7A2,COX7A2L,COX7C,CYBB,EPAS1,FN1,HDAC2,HSBP1,HSPE1,HYOU1,IFIT2,IFIT3,IL6,LAMTOR3,LIG4,LOC102724788/PRODH,LSM10,MADD,MMP1,NDUFA1,NDUFA12,NDUFA2,NDUFA4,NDUFB5,NDUFB8,NDUFS5,NFE2L1,OPTN,PCNA,PIM1,PPA2,PPID,PPP2R5C,PRNP,RAB8A,RAP1A,RBM25,SDHC,SH3GLB1,SMNDC1,SNRPD2,SNRPE,SNRPG,STAT1,TNF,UQCR10,VAPA,VCP,XIAP,ZDHHC17
1,2-dithiol-3-thione		chemical reagent	4.341	2.33e-05	AKR1B10,BHMT,CUL1,DAD1,DDX50,DNAJB9,DYNLL1,EIF3C,EIF3E,ESD,FKBP5,GBE1,GSR,HPRT1,HSP90AA1,IDE,LGALS8,LMNA,LY6E,MSMO1,NBR1,NUCB2,PCBP1,PSMA2,PSMA4,PSMA5,PSMA6,PSMA7,PSMB4,PSMC1,PSMC2,PSMC3,PSMD12,PSMD8,RAN,RPS16,SOD2,SRXN1,TPI1,TTR,TXN,UBE2K,UBQLN2,USO1,VCP
2-amino-1-methyl-6-phenylimidazo-4-5-b-pyridine		chemical toxicant	4	2.35e-05	CCT2,CCT5,HSP90AA1,HSPE1,HSPH1,PSMA2,PSMA6,PSMB4,PSMB9,PSME1,RAB11A,RAB2A,RAN,RAP1A,RAP1B,SUMO1
Ifnar		group	4.056	2.37e-05	AIM2,APOBEC3B,AXL,B2M,CASP1,CCL2,DDX58,FASLG,FCER1G,GBP2,IFI16,IFIH1,IFIT2,IFIT3,IFNGR1,IL6,PSMB8,PSMB9,STAT1,TAP1,TGFBR1,TLR2,TNF,TNFSF10,TRIM21,UBE2L6
miR-155-5p (miRNAs w/seed UAAUGCU)		mature microrna	-3.957	2.65e-05	ANKFY1,ARL5B,ATP6V1C1,CASP1,CCL20,CCL3,CCL4,CD69,CDK5RAP3,CSF1R,DHX40,DNAJB1,DPP7,FGF7,GNA13,IL6,KRAS,MATR3,MLH1,MYO1E,PDLIM5,PIK3R1,PLXND1,RHEB,SDCBP,SMAD2,SOCS1,SYPL1,TAB2,TBCA,TNF,TP53INP1,TRIP13,TWF1,UBE2J1,UFL1,VAMP3,WDFY1
KRAS	0.796	enzyme	0.854	2.99e-05	ABCC5,AGRN,AKR1B10,ALDOC,APP,ARG1,ARPC3,ARPP19,ATF2,ATF6,ATG5,AXL,B2M,BCL2A1,BEX1,BMP4,BZW2,CASP1,CCL2,CCT5,CEACAM1,CLU,CRYZ,CSE1L,CX3CL1,CYB5R4,CYBB,E2F1,E2F5,EI24,ENO1,ERO1A,EXT2,FAS,FASLG,FGF7,FN1,FUT10,GAPDH,GGT1,GMNN,GNA13,GPC1,H1-2,H2AC6,H2BC4,H3C1,H3C2,H4C4,HADHB,HNRNPD,HNRNPDL,HSPE1,HSPG2,HYOU1,IGFBP2,IL6,INSR,ITM2A,JKAMP,KLRB1,KRAS,LAMA2,LAMA5,LAMB2,LAMP1,LAMP2,LDHA,LRP8,LTBP4,MADD,MAP1LC3B,MGAT4A,MLC1,MMD,MMP7,MSR1,MT-CO1,MT-ND1,MTHFD1,NETO2,NFYB,NRAS,NUTF2,ODC1,PAIP2,PARVA,PC,PCOLCE,PDIA2,PECAM1,PEG3,PIM1,POMP,PRPH,PSMA7,PSMB8,PSMB9,PTPRF,QKI,RAB7A,RBM7,ROCK1,RPS6,S100A6,SCARB1,SCD,SH2D4A,SLC29A1,SMPD3,SNX16,ST3GAL6,STAT1,STOM,TAP1,TCOF1,TCP1,TESC,TGFBR1,TIMM9,TLR2,TNF,TNFSF10,TOGARAM2,TOP2A,TRIP13,UQCRC2,VAPA,VCP,VPS35,WWTR1,XIAP,XRN2,YES1,YY1,ZFAND2A
E2F4	0.002	transcription regulator		3.03e-05	ATRX,BARD1,CALM1,CASP4,CFAP20,CKS2,COX7C,DDX11,DIRAS3,DUOX2,E2F1,E2F8,EPAS1,FAS,FGF7,GMNN,H2AC18/H2AC19,H2AC4,H2AC6,H2BC21,H3C2,H3C4,HLTF,HMMR,HP,MAP3K7,MCM4,MCM6,MLH1,MTHFD1,NFE2L1,PCNA,RAD54L,RBL1,RFC3,SINHCAF,SKA2,SMARCA5,SRPRA,SUPT4H1,SUZ12,TMEM126A,TNF,TOP2A,TP53INP1,TP73,UXT,ZNF91
GnRH analog		biologic drug	-2.394	3.26e-05	ACP1,AFF2,ATG4A,ATP6V1E1,BCL2A1,CACNA1D,CDK16,CHMP2A,DDX46,DVL1,DYNLL1,EDC4,ENSA,EXT2,FAS,FCGRT,FKBP1A,FN1,GABARAP,GDI2,GET3,GPER1,GSTO1,HADHB,HLA-DPB1,HNRNPDL,LIMS1,MAP2,MED24,MGMT,MICU1,MUC3A,NBN,NCOA3,NDUFB1,NDUFB5,NDUFV2,NUTF2,PDLIM5,PIK3R3,PLD3,PPP2R2A,PSEN2,PSMA6,PSMB4,RAB8A,RAN,SDF2,SEC22B,SIRPD,SMAD2,SMAD5,SMARCE1,SNX3,SSR1,TAF15,TUBGCP2,TWF1,UBE2D3,UBE2V1,UQCRB,UROD,VCP,ZSWIM3
ABCC8	-0.116	transporter	-0.433	3.72e-05	ACADM,ACADVL,CAT,IL6,MT-CO1,MT-CO3,SOD2,TNF,UCP3
SERPINC1	0.28	enzyme	0.286	3.72e-05	AIF1,BCL2A1,CCL20,FAS,HSPG2,IL6,MIF,MMP7,TNF
STAG2	0.259	other	-2.346	3.96e-05	CCRL2,CD69,GBP2,IFI44,IFIH1,IFIT2,IFIT3,LGALS3BP,PARP14,PARP9,PRKN,SAMD9,SELL,TNF,UBE2L6
mono-(2-ethylhexyl)phthalate		chemical toxicant	3.328	4.69e-05	ACADM,ACADVL,ACAT2,ACO2,ACSL4,ALDOC,ATF2,ATP5PB,COX7A2,CPT2,CYP1A1,EIF3J,ENO1,FABP4,FAS,FASLG,GAPDH,KIF5B,LRP1,MED1,MMUT,NAMPT,NDUFA10,NDUFA2,NDUFB5,NDUFV2,NFIB,PC,PGK1,SC5D,SDHB,SDHC,SUCLG2,TNF,TPI1,UQCRC2,WDR43
CYBA	0.187	enzyme	0.816	5.94e-05	CYBB,EPAS1,FN1,IL6,PIM1,SOD2,TNF
tat-psi-delta-RACK		chemical reagent	0.923	6.68e-05	CCL2,NDUFS3,NDUFV2,PDHA1,SDHB,SLC25A3,SLC25A5,SUCLA2,UQCRC2
OSM	0.2	cytokine	4.783	6.93e-05	A2M,ABCC5,ACKR2,ACOT2,ADAMTS1,AKR1B10,ARFGEF2,ARG1,ARL4A,ASAH1,B2M,BAIAP2,BCL10,CASP4,CAT,CBX3,CCL2,CCL20,CDA,CDC42EP4,CDH8,COL1A2,CRLF1,CYP19A1,DCTN1,DHRS3,DHRS7,DSC2,FN1,GBP1,GBP2,GPNMB,GRIN2A,HMGN4,HP,ID2,IFNGR1,IL6,KIF5B,KLF10,KRR1,LDLRAD4,MAOA,MAP2,MGMT,MMP1,MOAP1,NAMPT,NRAS,PCNA,PDLIM5,PEPD,PFKFB2,PGK1,PLA2G4A,PSMB8,PSMB9,PTOV1,PTP4A1,PTPRZ1,QKI,RORA,RSC1A1,S100A12,S100A8,S100A9,S100P,SBF1,SEL1L,SEPTIN9,SERPINB4,SLC16A6,SLC39A7,SLC4A8,SLC7A8,SMAD4,SMAD5,SNRPE,SOCS1,STAT1,STK25,TAP1,TCN1,TLR2,TNF,TOP2A,TPO,TRIM22,TUBGCP2,TYMP,UAP1,UBE2L6,UBQLN2,UPK1A,VRK2,ZBTB43
TLE3	-0.53	other		8.46e-05	ATP5F1C,ATP5PB,ATP5PD,COQ10B,ETFA,MT-ND1,MT-ND3,NDUFA1,NDUFA10,NDUFA12,NDUFA2,NDUFAB1,NDUFAF2,NDUFB3,NDUFB4,NDUFB5,NDUFS3,NDUFV2,TMEM126B,UCP3,UQCR10,UQCRB,UQCRC2
beta-estradiol		chemical - endogenous mammalian	3.321	9.75e-05	A2M,ABCC11,ABCC5,ACADM,ACADVL,ACKR2,ACTL6A,ADAMTS1,ADK,ADRB1,AGRN,AIF1,ALDH3A2,ALDH7A1,ALOX15,ANKRD12,AP1B1,AP3B2,APBA1,APOD,APOE,APP,ARG1,ARL4A,ARMT1,ART3,ASAH1,ATP5ME,ATP5PB,ATP5PD,ATP6V1F,ATRX,BCAR1,BCAT1,BCL10,BCL2A1,BMP4,BNIP2,BNIP3L,BUB1,BUB1B,C15orf48,CA12,CACNA1D,CALM1,CAPN2,CASP4,CAST,CCL2,CCL20,CCL4,CCNT2,CCR1,CCT2,CD276,CD69,CDC42,CDC42EP4,CDK18,CDKN3,CENPM,CFAP97D2,CGNL1,CHRM1,CHUK,CKS2,CLCN3,CLDN23,CLIC4,CLU,CNBP,COL1A2,COL7A1,COL8A2,CREB1,CRLF1,CRNKL1,CRYZ,CSE1L,CTNNA2,CTSK,CUBN,CYBB,CYP11A1,CYP19A1,CYP1A1,CYP2B6,CYP4B1,DIAPH2,DIAPH3,DLGAP5,DMBT1,DRAM1,DUOX2,DUSP3,DYNLL1,DYRK2,E2F1,E2F8,EAF2,ECHDC2,EDN1,EHMT2,EIF3J,ELF1,ELF3,ELK1,ENO1,EPAS1,ERH,ESRRA,EXT2,FABP4,FAM111A,FARSA,FAS,FASLG,FBXO46,FCGRT,FGF7,FGFR3,FMR1,FN1,FNIP1,FRS2,GAA,GAD2,GARS1,GBP2,GCH1,GDI2,GLB1,GNB1,GPC1,GPD2,GPER1,GRB10,GRIA1,GRIN2A,GSR,H2AC18/H2AC19,H2BC21,H4C11,HBP1,HCCS,HCST,HDAC11,HDAC2,HDLBP,HERPUD1,HES6,HMGB2,HMGCR,HMMR,HNRNPD,HNRNPK,HSPA4,HSPA9,HSPH1,HTRA3,ID2,IDE,IFNGR1,IFT122,IGFBP2,IGFBP5,IGFBPL1,IGSF1,IGSF6,IL6,INSIG2,IQGAP3,ITGA6,KAZN,KCNN3,KDELR3,KLF10,KPNA4,KRAS,LAMA2,LAMB2,LAMP2,LARP6,LDHA,LEPROT,LGALS3BP,LGALS4,LMCD1,LMNA,LPCAT2,LRP8,LTF,MAGI1,MANBA,MAOA,MAP2K6,MAP3K7,MBTPS1,MCM4,MCM6,MEDAG,MEIS2,MLH1,MMD,MMP1,MMP7,MNT,MOBP,MPC1,MPPED2,MS4A2,MSMO1,MT-CO1,MT-CO2,MTMR4,MUC1,MUC5B,MXD4,MYCBP,MYL12A,MYL12B,NAMPT,NCOA3,NECTIN1,NFE2L3,NR2C1,NRIP3,NUCB2,NUPR1,OAT,ODC1,OSTF1,P4HA1,PCNA,PDE1A,PEG10,PGK1,PIK3R1,PIK3R3,PLA2G4A,PLAA,PLK2,PPP1R3C,PPP3R1,PPP6R2,PPRC1,PPT1,PRDX3,PRLR,PSEN2,PSMA2,PSMC3,PTBP2,PTGER4,PTP4A1,PTP4A2,RAB2A,RAB7A,RAB9A,RABEP2,RAD54L,RAN,RAP1A,RAPGEF6,RBL1,RGS1,RGS18,RLIM,RMND1,ROCK1,RP2,RPL21,RPS11,RPS13,RUNX2,RYBP,S100A11,S100A6,S100A9,SBF1,SCARB1,SCGB2A1,SELENOP,SFXN3,SGCB,SIK1/SIK1B,SLC13A3,SLC25A5,SLC39A6,SLC52A1,SLC7A8,SLCO2B1,SLK,SMAD2,SMAD4,SNED1,SOCS1,SP4,SPCS2,SPDL1,SPTAN1,SRP54,SSR1,SSR2,STAT1,STK16,SUCLA2,SYK,TARS1,TBL1XR1,TENT5A,TGFBR1,TGFBR3,THSD4,TLR2,TMEM164,TMF1,TMOD2,TMSB10/TMSB4X,TNF,TNS1,TOP2A,TP53INP1,TPI1,TPO,TRNT1,TRPC1,TRPM4,TTN,TTR,TUFT1,TXN,UBE2B,USP8,VAPA,VBP1,VNN1,WNT5B,WNT7B,XIAP,XPO1,YY1,ZBTB2,ZNF148,ZNF22,ZNF444,ZNF638,ZNF91
GPX1		enzyme	-1.485	9.89e-05	CAT,CCL4,CYBB,FAS,FASLG,GLRX,GLRX2,IL6,NDUFB8,SOD2,TNF,TNFSF10,TRADD,TXN,UQCRC2
YAP1	-0.011	transcription regulator	0.394	0.000107	ACAT2,ACSL4,ADAMTS1,AKT1,ARG1,CCRL2,CDC42,CPT2,CYP11A1,CYP19A1,DIAPH3,E2F1,EDN1,FN1,HMGCR,HP,ID2,IFIT2,IL6,LDHA,LMNA,MCM6,NDUFB3,NUPR1,P4HA1,PECAM1,RPL12,RPL15,RPL18A,RPL21,RPL23,RPL26,RPL27,RPL27A,RPL28,RPL30,RPL31,RPL35A,RPL37,RPL39,RPL7,RPL9,RPS11,RPS12,RPS13,RPS15A,RPS16,RPS17,RPS18,RPS21,RPS25,RPS26,RPS29,RPS5,RPS6,RPS8,SMAD2,SORBS1,TAGLN,TGFBR1,TNF,TOP2A,TP73,UGP2,WWTR1
tanespimycin		chemical drug	-3.065	0.000114	AKT1,AXL,BCL2A1,CALM1,CAPN1,CHUK,DNAJB1,EIF4A1,FAS,HMGCR,HNRNPC,HSPA9,KRAS,LDHA,MAP3K7,MIF,NRAS,PRDX3,PSMA7,RPL27A,RPL30,RPS16,RPS8,SCD,SNRPB,SNRPE,SNRPG,SOD2,TYMP,XIAP
taxifolin		chemical - endogenous non-mammalian	-0.05	0.000114	AIF1,APOE,APP,CAT,CYP1A1,IL6,SOD2,TNF,TREM2
dexamethasone		chemical drug	-0.802	0.000118	ACADM,ACSL4,ADAMTS1,AIF1,AKR1C4,AKT1,ALDOB,ALOX15,ALOX5AP,AP3S1,APOD,APOE,APP,ARL5B,ARRB1,ARX,ASPN,ATN1,ATP6V1B2,ATP6V1C1,B2M,BCAR1,BCKDHA,BCL2A1,BCR,BHMT,BLZF1,BMX,BRF1,BZW2,C1QB,CAPN1,CARD6,CARD9,CAST,CAT,CCDC74B,CCL2,CCL20,CCL3,CCL4,CCR1,CCT2,CD48,CD69,CEACAM1,CEACAM5,CEP70,CLC,CLIC4,CLU,CMTM6,COL1A2,COL7A1,COQ8B,CRYBG1,CSF1R,CTSK,CUL1,CX3CL1,CYBB,CYP11A1,CYP19A1,CYP1A1,CYP2B6,CYP2S1,DACH1,DDX58,DHRS7,DHX9,DLGAP5,DPH5,DYRK2,E2F1,E2F8,EDN1,EGLN3,ELK1,ENO1,ENPP1,EPAS1,ERLIN1,ERN2,ETF1,ETFA,ETV7,FA2H,FABP4,FAM111A,FASLG,FBXO30,FCER1G,FDX1,FGF7,FGGY,FKBP5,FN1,GABBR1,GAPDH,GAS6,GBP1,GBP2,GBP3,GBP5,GGCT,GGT1,GLIPR1,GNAQ,GNG10,GPER1,GPR141,GPR162,GPR68,GSR,GZMB,H3C2,HADHB,HCST,HDAC2,HERC5,HERPUD1,HES2,HILPDA,HLA-DPB1,HLTF,HMMR,HP,HSPA9,HSPH1,ID2,IDE,IFI44,IFIT2,IFIT3,IFNAR2,IFNGR1,IGFALS,IGFBP2,IGFBP5,IL2RA,IL6,ILVBL,INSR,IRAK3,IRF2BP2,ISOC1,KLRB1,LAMA2,LAMA5,LAMB2,LDHA,LGALS3BP,LGALS8,LMCD1,LOC102724788/PRODH,LRP1,LRP8,LST1,LTBP4,LY6E,MAOA,MAP2,MAP2K6,MCM4,MGMT,MIF,MMP1,MMUT,MPC1,MRPL47,MS4A3,MSR1,MT-CO2,MT-CO3,MTHFD1,MUC1,NAT1,NDUFV2,NEIL3,NFE2L1,NPR2,NUCB2,ODC1,OSTF1,P4HA1,P4HTM,PARP14,PATZ1,PC,PCNA,PCSK5,PEX11G,PFKFB2,PHF6,PHTF2,PIK3R1,PIM1,PIR,PLCL2,PLEK,PLK2,PLOD1,POMGNT1,POU2AF1,PPA2,PRKCA,PRPF40A,PSMA2,PSME1,PTPN22,RANBP9,RASSF7,RBL1,RBM25,RETN,RFC3,RGN,RGS1,RGS5,RNASE2,RNASE3,RNF2,ROR1,RORA,RPL26,RPL7,RPS6,RPS6KA2,RPS6KA3,RUNX2,S100A8,S100A9,S100P,SC5D,SCAF11,SCAMP4,SCARB1,SCARB2,SCD,SDHAF3,SDHB,SDHC,SDSL,SEC22B,SELENOO,SELENOP,SELL,SENP1,SHB,SLAMF1,SLC10A6,SLC13A3,SLC25A5,SLC39A10,SLC45A3,SLC4A11,SLC5A1,SLC8B1,SLC9A3,SLCO2B1,SMAD5,SMN1/SMN2,SNAPC1,SNRNP70,SOCS1,SOD2,SPON2,SRGN,SRPRA,SRSF4,STAT1,STK16,STOM,SYK,TAGAP,TAGLN,TGFBR1,TGFBR3,TLR2,TLR8,TMEM140,TMIGD3,TNF,TNFRSF25,TNFSF10,TNFSF12,TNS1,TNS4,TOP2A,TOPORS,TPM2,TPT1,TRIM31,TSFM,TSPAN2,TTR,TUSC1,TWF1,TXN,UBC,UBE2B,UBE2D2,UCP3,UGP2,UPF1,UQCRC2,VARS1,VCP,VNN1,WARS1,WDR73,XIAP,XRCC5,XRN2,YES1,ZDHHC2,ZFP91,ZNF22,ZNF343,ZNF704,ZNF91
RNASEH2A	-0.792	enzyme		0.000125	DDX21,DDX58,GBP2,IFI16,IFI44,IFIH1,IFIT2,IFIT3,IFNGR1,IL6,NMI,PARP9,TLR2,TRIM21
SAMMSON		other	-3.208	0.000125	MRPL50,MRPS10,MRPS15,MRPS23,MT-ND1,NDUFA1,NDUFA10,NDUFA4,NDUFAF2,NDUFB1,NDUFB4,NDUFB8,NDUFS5,TOMM20
RPS15	0.235	other		0.00013	EIF2S2,EIF2S3,EXOSC1,EXOSC4,MCM4,MCM6,PCNA,POLD3,RPS11,RPS13,RPS16,RPS25,RPS29,RPS3A,RPS4X,RPS5,RPS6
MAPT	0.091	other	0.271	0.000141	A2M,ACO2,AIF1,AP1B1,AP3B2,APP,ARF4,ATP5F1C,ATP5PB,ATP5PD,ATP6V1A,ATP6V1E1,BCR,C1QB,CAPN1,CAPN2,CAST,CCL2,CCL4,CD48,COX7A2,CYBB,DBI,DCTN1,DNAAF3,EIF4A2,ENO1,ENSA,ERMP1,FBXL16,FGFR3,FKBP1A,GAPDH,GBP2,GBP5,GDI2,GNAZ,GNG2,GPNMB,GRIN2A,H2BC5,H3C2,H4C9,HSP90AA1,HSPE1,HSPH1,IFI16,IFI44,IFIT3,IGFBP2,IL6,LGALS3BP,LRP1,MAP2,MT-CO2,MT-CO3,MTHFD1,NDUFS3,NDUFV2,PARP14,PARP4,PCBP1,PGAM1,PGK1,PHF11,PLXNB2,PPP3R1,PRDX3,PRNP,RAB2A,RPL23,RPS16,S100A6,SEPTIN11,SEPTIN9,SIGLEC1,SPTAN1,STRN,TAP1,TLR2,TMCO4,TNF,TPI1,TPPP,TPT1,TRIM21,TXN,UBC,UCHL1,UQCRC2,VAMP3,VDAC1
RUBCN	-0.053	other	-2.433	0.000147	CCL4,GBP2,IFIT3,IL6,STAT1,TNF
SIRT3	-0.319	enzyme	-1.693	0.000148	ACADM,CAT,CYP11A1,CYP19A1,FAS,IL6,MT-CO1,MT-CO2,MT-CO3,MT-ND1,MT-ND3,MT-ND4L,PECAM1,PFKM,RPTOR,SCD,SOD2,SUCNR1,TNF
HSF1	-0.149	transcription regulator	-0.527	0.000149	ATN1,B2M,BCL10,BMP4,BUB1B,CBX3,CCT2,CCT5,CKS2,CLU,COBL,CUL1,DNAJA1,DNAJB1,E2F8,EIF4A2,FASLG,FGF7,FXR1,HSBP1,HSP90AA1,HSPA4,HSPE1,HSPH1,IL6,LDHA,LSM2,MCM4,MCM6,MLH1,PDZD2,PGK1,PMS2,PPP3CB,PROM2,PTOV1,SCD,SPTAN1,SSBP1,STAT6,TCP1,TNF,TTR,UBB,UBC,UCP3,ZFAND2A
DDX58	1.435	enzyme	2.177	0.000153	CASP4,CCL2,CCL3,CCL4,CD4,DDX58,GBP3,HERC5,IFI44,IFIH1,IFIT2,IFIT3,IL6,LTBP3,NFATC4,NMI,SOCS1,STAT1,TNF,TNFSF10,UBA7
poly rI:rC-RNA		biologic drug	5.466	0.000165	AARSD1,ABCE1,ACO2,AGRN,AIMP1,APP,ARG1,ATP6V0A2,AXL,B2M,BRF1,BUB1,CCL2,CCL20,CCL3,CCL4,CCNT1,CCT5,CD69,CEACAM1,CLEC4E,COX7A2L,CX3CL1,DCLRE1A,DDX58,EIF2S3,ELF3,ELMOD2,FAS,FASLG,FLI1,FMR1,FN1,GBP1,GBP2,GCH1,GRIN2A,H2AC4,HSPA9,IFI16,IFI44,IFIH1,IFIT2,IFIT3,IFNGR1,IL2RA,IL6,LTF,LY6E,MCM6,MMP1,MRPL44,MS4A3,MSR1,MYBBP1A,MYCL,NAMPT,NAT1,NDUFA10,NKG7,NMI,NUP153,OXA1L,PARP14,PEG3,PHF11,PIK3R3,PIM1,PIWIL4,POU2AF1,PSEN2,PSMA3,PSMB8,PSMB9,PTBP2,PTPN23,RGS1,RNPC3,RPL12,RPL15,RPL30,RPS13,RRP9,SAMD9,SAP18,SCARB1,SLAMF1,SNRPD1,SOCS1,SOD2,SRGN,ST8SIA4,STAT1,SYK,TAP1,TARS1,THOC2,THRAP3,TIFA,TIPARP,TLR2,TNF,TNFSF10,TOP1,TOP2A,TPO,TRAF6,TRAFD1,UBQLN1,XPO1,YIPF1,ZC3H12C,ZNF616
pirinixic acid		chemical toxicant	2.76	0.000194	ACADM,ACADVL,ACAT2,ACOT2,ACSL4,ADIPOR1,AKR1B10,ALDH3A2,ALDOC,APOE,BPGM,CAT,CCL2,CCNT1,CEACAM1,CLU,CPT2,CYP1A1,CYP2B6,DAD1,DBI,DLAT,DYNLL1,EIF3E,FABP4,FAS,FCER1G,FKBP1A,GAPDH,GBE1,GPD2,GRPEL1,GRPEL2,H1-2,HADHB,HILPDA,HMGCR,HSP90AA1,HSPE1,ID2,IL6,JAG2,KLF10,LGALS4,NBN,NPC2,NR1D1,NR2C1,PCNA,PCSK5,PIK3R3,PPID,PSMA2,PSMA3,PSMA4,PSMA5,PSMA7,PSMB4,PSMC1,PSMC2,PSMC3,PSME1,PTPRF,RORA,SC5D,SCD,TAF5,TBCA,TIMM17A,TNF,TSNAX,TXN,UBE2K,UBQLN2,UCP3,VPS29,YWHAB,ZP2
CPT1B	-0.181	enzyme	-2.449	0.000207	ACADM,ACADVL,AKT1,ATP5F1C,ATP5ME,ATP5PD,ATP6V1H,DBI,EGLN3,ELK1,EPAS1,EXOC7,GLYAT,INSR,KRAS,NDUFA1,NDUFA10,NDUFA2,NDUFA4,NDUFAB1,NDUFB3,NDUFS3,NDUFV2,NRAS,PHKB,PHKG2,PIK3R1,PIK3R3,PPP1R3C,PRKAA1,PRKAG1,PTPRF,RHEB,RPS6,RPTOR,SCARB1,SCD,SDHB,SOCS1,SORBS1,UQCR10,UQCRB,UQCRC2
lipopolysaccharide		chemical drug	7.512	0.00023	ABCC5,ACADM,AIM2,AK4,ALDH7A1,ALDOC,ALOX15,ALOX5AP,ANGPTL3,ANKRD22,APOBEC3B,APOC1,APOE,APP,ARG1,ARL4A,ARVCF,ATF2,ATRX,AXL,B2M,BCL10,BCL2A1,BLZF1,BMP4,BPI,C1QC,CACNA1D,CALHM6,CALM1,CAPN2,CARD6,CASP1,CASP4,CCL2,CCL20,CCL3,CCL4,CCNL2,CCPG1,CCR1,CCRL2,CD276,CD4,CD48,CD53,CD58,CD69,CD81,CDC42EP4,CDC5L,CEACAM1,CHRFAM7A,CHUK,CLEC4E,CLIC4,CNST,COL1A2,CRLF3,CRTAM,CSF1R,CTSK,CUBN,CUL2,CX3CL1,CYBB,CYP1A1,CYP2B6,DDX58,DDX6,DKK3,DMBT1,DNAJB1,DNAJB9,DR1,DRAM1,DTX3L,E2F1,EAF2,EDN1,EGLN3,ELF1,ELF3,ELK1,EMB,ENO1,ERCC1,ERO1A,ERP44,ETV7,FABP4,FAS,FASLG,FCER1G,FCGRT,FCRLA,FEM1C,FLI1,FLT4,FN1,FNDC3A,GABARAP,GAPDH,GBE1,GBP1,GBP2,GBP3,GBP5,GCH1,GDI2,GGCT,GLRX,GMFG,GNA13,GNAI3,GPD2,GPR141,GSR,GZMB,H3-3A/H3-3B,HADHB,HDAC11,HDAC9,HDLBP,HERC5,HERPUD1,HLA-DOA,HMGB2,HMGCR,HP,HSP90AA1,HSPA13,HYOU1,ID2,IFI16,IFI44,IFIH1,IFIT2,IFIT3,IFNAR2,IGFBP5,IGSF6,IL2RA,IL6,INSR,IRAK3,JAG2,KLF10,LACC1,LAMP1,LDHA,LGALS3BP,LIMS1,LRP1,LST1,LTF,LY6E,LY96,LYNX1,MAOA,MAP1LC3B,MAP3K7,MED1,MED13,MFN1,MIF,MMP1,MMP7,MRTFA,MSR1,MT-CO1,MTF1,MTHFD2,MUC5B,MXD4,MYCL,NAMPT,NBN,NCOA3,NDUFV2,NRARP,NRAS,NT5C3A,NUPR1,ODC1,OPTN,P4HA1,PARP14,PARP3,PARP4,PARP9,PC,PCNA,PCOLCE,PECAM1,PGAM1,PGK1,PGM2,PHF11,PIK3AP1,PIK3R1,PIM1,PLA2G4A,PLAA,PLEK,PLG,PLK2,PMEPA1,POU2AF1,PRDX3,PRKAA1,PRKCA,PROCR,PSMA2,PSMA4,PSMA6,PSMA7,PSMB4,PSMB8,PSMB9,PSMC1,PSMD6,PSMD8,PSME1,PTGER4,PTPRG,QKI,RAN,RANBP2,RETN,RGS1,RIPK2,RNASE2,RNF2,RNF40,ROCK1,RORA,RPS5,RUNX2,S100A12,S100A8,S100A9,SAP18,SCARB1,SDHB,SEC24D,SEL1L,SELENOP,SELL,SENP1,SGPP2,SH2D1A,SIGLEC1,SLAMF1,SLAMF7,SLC28A2,SLC29A1,SLC30A6,SLC31A2,SLC39A10,SLC39A6,SLC44A1,SLC5A1,SLC9A3,SMAD2,SMAD4,SMARCE1,SMNDC1,SNAP23,SNAPC1,SOCS1,SOD2,SOX13,SPPL2A,SPTLC2,SRPRA,SSBP1,SSR1,STAM2,STAT1,STAT6,STK11,SUCNR1,SUMO1,TAF4B,TAGAP,TANC2,TAP1,TBK1,TELO2,TENT5A,TES,TFEC,TIPARP,TLR10,TLR2,TLR8,TMEM140,TMSB10/TMSB4X,TNF,TNFAIP8,TNFSF10,TNKS2,TOP1,TOP2A,TOR3A,TPI1,TPT1,TRADD,TRAF6,TRAFD1,TREM2,TRIM21,TRIM22,TRIM31,TXN,TYMP,UBE2D3,UBE2J1,UBE2Q1,UBE2V1,UBFD1,UCHL1,UCP3,VEZF1,WARS1,WDFY1,WFS1,YBX1,YY1,ZC3H12C,ZNF496
fenofibrate		chemical drug	0.807	0.000233	ACADM,ACADVL,ACOT2,ACSL4,ADIPOR1,APP,CASP4,CAT,CCL2,CLU,CPT2,CSF1R,CYP11A1,CYP19A1,DBI,DLAT,EDN1,EIF3E,FABP4,GAPDH,GBE1,HADHB,HILPDA,HP,ID2,IL6,JAG2,MGMT,MLH1,NBN,PCNA,PIK3R3,PSMA4,PTPRF,RETN,RORA,SC5D,SCARB1,SCD,SLCO2B1,SOD2,TAF5,TBX1,TIMM17A,TNF,TP53INP1,TSNAX,UCP3,VPS29,XRCC4,ZP2
UCP1	0.111	transporter	0.094	0.000236	ACOT2,ARHGAP33,BCKDHA,BTF3,BZW2,CCNK,CLCN3,DDX58,DKK3,EMB,FGF7,GARS1,GHITM,GSR,GSTO1,IFIT2,IFIT3,IL6,MT-CO1,MTHFD1,MTHFD2,NDUFA10,NDUFB8,NDUFS3,NT5C,NUPR1,ODC1,SDHB,SND1,TENM4,TNF,TPPP,UBC,UCP3,UQCRC2
ATP5IF1	0.158	other		0.000245	ACADM,ACADVL,ACAT2,ACSF3,ASAH1,CAT,CPT2,DBI,ETFA,FABP4,GPD2,GSR,HADHB,MMUT,PCCB,PRDX3,SDHB,SOD2
CLPP	-0.589	peptidase	-2.712	0.00025	ACADM,ACADVL,ACO2,DDX58,DLAT,ENO1,ETFA,GAPDH,HADHB,HSPA9,IFIT2,IFIT3,PC,PDHA1,PRDX3,SDHB,SDHC,SOD2,STAT1,SUCLA2
DAP3	0.063	other	2.646	0.00025	MT-ATP8,MT-CO1,MT-CO2,MT-CO3,MT-ND1,MT-ND3,MT-ND4L
puromycin aminonucleoside		chemical reagent	-1.008	0.000274	A2M,ADAMTS1,BCAR1,CAT,CDC42,CLU,CYBB,CYP2B6,ELF3,ETFA,EXOC5,EXOC7,FBLIM1,GPNMB,ITGB4,PRDX3,PSMB8,S100A11,SCARB1,SDK1,SOD2,TES,TMSB10/TMSB4X,TSPAN8,TTR,UCP3
ELOVL3	0.009	enzyme	-0.3	0.000276	ACAT2,CD53,COL1A2,CYBB,CYP2B6,ENO1,EPAS1,FCER1G,GPNMB,H4C6,HMGCR,IDI1,IFI16,IGSF6,MICOS10,MSMO1,MSR1,SLAMF7,VNN1
HELLS	0.195	enzyme	0	0.000293	E2F1,KRAS,MCM4,PCNA,PDS5A,RBL1,SLC44A1,ZNF76
TNK1	-0.506	kinase	2.63	0.000293	APP,IFI16,IFIH1,IFIT2,IL6,RAP1A,TLR8,TNFSF10
PTCD1	-0.073	other	1.633	0.000331	MRPL4,MT-CO2,NDUFB8,SDHB,UQCRB,UQCRC2
AREG	0.201	growth factor	-0.908	0.000342	ARHGAP11A,CCL20,ELF3,ELK1,EMC10,GBP1,H2AC18/H2AC19,H2AC6,H2BC12,H2BC21,H2BC4,H2BC5,H2BC8,IFIT2,IFIT3,IL6,IQGAP3,MMP1,PTBP2,SSBP1,TMC6,TOP2A
IRF2	0.115	transcription regulator	2.721	0.000353	ARCN1,ARG1,B2M,BNIP3L,CA12,CASP1,CEACAM1,DPY19L1,FAM111A,FASLG,FCGBP,GBP1,H4C3,IL6,MMP7,NAMPT,PSMB8,PSMB9,PSME1,RRBP1,S100P,SETD3,SLCO2B1,SOCS1,SRGN,SRXN1,TAP1,TNFSF10,TRIM21,UBE2L6
CEBPB	0.097	transcription regulator	2.27	0.000362	AKR1B10,ALOX5AP,APP,ARG1,ARPP19,BARD1,BCL2A1,BHMT,BUB1B,C1QC,CCL2,CCL3,CCL4,CCR1,CCRL2,CDKN3,CENPM,CLEC4E,CLU,COL1A2,CSE1L,CSF1R,CYP11A1,CYP19A1,CYP1A1,DEK,DHX9,DIAPH3,DLGAP5,DYNLT1,E2F1,E2F8,FABP4,FAS,FCER1G,FN1,H4C11,H4C4,H4C6,H4C8,H4C9,HMGB2,HMMR,HNRNPD,HP,HSP90AA1,HSPE1,IFIT2,IFIT3,IL6,INSR,IRAK3,KLF10,KRT15,LSM8,LY96,MCM4,MCM6,MLH1,MMP1,MSR1,NBN,NFE2L1,NUP153,NUPR1,ODC1,PCNA,PDS5B,PLA2G4A,PLG,PLXND1,PRLR,PSMA3,PSMA6,RAD18,RAN,RFC3,RIC8B,RORA,RUNX2,SCARB1,SCD,SMAD2,SMC6,SOD2,SQOR,SRP54,STAG1,STAT1,SUV39H1,TLR8,TNF,TOP1,TOP2A,TRIP13,UBA2,WDR90,XPO1,ZNF638
SIGLEC8	-0.081	transmembrane receptor	3.053	0.000378	ATP5MK,BCL2A1,CD53,CLEC4A,COX7A2,EGLN3,HILPDA,HSPE1,MIF,P4HA1,PGK1,PGM2,TPI1
tetraethylammonium		chemical drug	0.18	0.000378	ATP5PD,CBX3,DPH5,GSTO1,HNRNPC,HSPA9,LYPLA1,PRDX3,PSMA6,PSMB4,TCP1,TPI1,UTP15
SGPP2	1.195	phosphatase	-1.265	0.000387	DNAJA1,DNAJC17,HSP90AA1,HSPA13,HSPA14,HSPA4,HSPA9,HSPH1,IL6,TNF
mir-17		microrna	0.544	0.000388	AKT1,APP,BNIP2,CAPRIN2,CYLD,E2F1,E2F5,FAS,FN1,FNDC3A,IL6,MMP1,NCOA3,PHF6,PKD1,POLH,SMAD2,TAX1BP1,TGFBR1,TNKS2,TP53INP1
nicotinamide-beta-riboside		chemical - endogenous mammalian	-0.55	0.000439	AKR1B10,AKR1C4,ALDH3A2,ARG1,BLVRA,CASP1,CCL4,COX7A2,COX7A2L,DHRS7B,HIBADH,IL6,NDUFA12,NDUFA4,SDHB,TNF
RHO	-0.057	g-protein coupled receptor	1.058	0.000454	ACADM,AP2A2,APP,ATF6,B2M,COL1A2,CSF1R,EIF2A,GNB1,H1-2,HMGB2,LAMB2,PCOLCE,PDE6B,PRPH,S100A6,SELENOP,TRPC1
TMEM126A	2.332	other	2.828	0.000475	MT-ND3,NDUFA10,NDUFA12,NDUFA2,NDUFB1,NDUFB4,NDUFS5,NDUFV2
SYVN1	-0.489	transporter	1.227	0.000504	APP,AXL,BCAT1,CALM1,CDA,CEP164,DCTN1,EMC7,ERCC6,EXT2,FAS,GGCX,HERC5,IFI44,ITGA6,ITGB4,LAPTM4A,LGALS3BP,LMBRD2,MED25,PCBP1,PFN1,PLPP3,POLR2B,PSMC3,SLC39A10,SNAP23,STOM,TARS1,TNS4,VAMP7
CST5	0.004	other	-1.54	0.000523	ABT1,ACAT2,BLOC1S1,CEBPZ,CNBP,CNOT8,COPS8,DDX21,DHX9,DNAJA3,DR1,EDC4,EEF1D,ESRRA,GTPBP10,HNRNPC,HNRNPDL,IGBP1,INTS1,ITPRID2,KRR1,LOC102724159/PWP2,MALSU1,MNT,NDUFB1,NIFK,NOP10,NOP53,NUP155,PARP4,PCBP1,PCMT1,PDLIM5,PPAN,PPP2R2A,PRPF6,RNPC3,RUNX2,S100A11,SCAF11,SH3TC2,SMAD2,SPOUT1,SRSF4,SUPV3L1,TBL3,TENT4B,TESC,TXN,VARS1,VDAC1
IL15	-0.136	cytokine	3.745	0.000538	AKT1,ALDOC,APBA1,ARHGDIB,BPGM,BRK1,CALM1,CCL2,CCL3,CCL4,CCR1,CD2,CD53,CD69,CEACAM1,CKS2,COPB2,DUSP11,EDN1,ENO1,FAS,FASLG,FKBP1A,GABARAPL2,GABPB1,GALM,GAPDH,GARS1,GDI2,GPC1,GPD2,GZMB,H2AC18/H2AC19,HCST,HSPE1,IL2RA,IL6,KLRB1,LAMP1,LDHA,LYPLA1,MIF,PCBP2,PCNA,PFKFB2,PFN1,PGK1,PGM2,PIK3R1,PIK3R3,PIM1,PLA2G4A,PLEK,POLR2K,PPP6C,PSMA5,PSMB8,PSMB9,PTP4A1,PTP4A2,RAB8A,RPS3A,RPS6,S100A11,SELL,SLC25A5,SMAD2,SOCS1,SRGN,TLR2,TNF,TNFRSF25,TNFSF10,TOP2A,TPI1,VBP1,YES1,YY1
HIF1A	0.62	transcription regulator	1.53	0.00054	ADAMTS1,AK4,AKT1,ALDOC,ALOX5AP,APOE,AXL,BNIP3L,CABIN1,CCL2,CCL4,CCNT1,CCRL2,CD69,CEACAM5,COX6B2,CYP1A1,CYP2S1,D2HGDH,EDN1,EGLN3,ENO1,EPAS1,ERO1A,FAS,FN1,GAPDH,GBE1,GPER1,H1-2,H2AC17,H2AC6,H2BC12,HES6,HILPDA,HP,HSPA4,ID2,IFI16,IFT122,IGFBP2,IGFBP5,IL6,INSIG2,LDHA,LIMS1,MCM6,METTL23,MGMT,MIF,MMP1,MMP7,MT-CO3,MT-ND1,MUC1,NAE1,NBN,NDUFA10,NDUFA12,NDUFA4,NDUFB8,NRARP,P4HA1,PDHA1,PGAM1,PGK1,PRKCA,QKI,R3HCC1L,RAPGEF6,SCD,SDHC,SLC29A1,SLC39A7,SMAD2,SOD2,SSBP1,STAT1,SUMO1,SUZ12,TAF9B,TLR2,TNF,TNFSF10,TPI1,TRIM21,TTN,TXN,UQCR10,UQCRC2
TRAP1	-1.027	enzyme	0.349	0.000563	ATP5ME,BCL2L13,E2F1,FNDC10,GAPDH,GARS1,GFER,GNG2,HIBADH,HSPE1,ISCU,MAVS,MTHFD2,NDUFB4,ODF2,PECAM1,RAB38,SLC4A11,SMAD4,SYK,TAF9B,TRADD
ESR2	-0.065	ligand-dependent nuclear receptor	0.569	0.000591	ABCC11,ABCE1,ADAMTS1,AKT1,AP4M1,APOE,ARHGDIB,ARL4A,BANF1,BCAT1,BMP4,CA12,CACNA1D,CAPN2,CBX3,CCL2,CCL20,CHRM1,CHUK,CLU,COL16A1,COL1A2,COL7A1,CRLF1,CRYZ,CYP11A1,CYP19A1,DDX10,DDX58,DEK,EDN1,EHMT2,ELK1,EMB,EXOSC1,EXOSC4,FMR1,FN1,GAD2,GBP2,GGCT,GLB1,GLRX,GPNMB,HMMR,HPRT1,HYOU1,IFI44,IFIH1,IFIT2,IFIT3,IGFBP5,IL6,INSR,JAG2,KDELR3,KIF5B,LGALS3BP,LMNA,LSM1,LSM2,MAOA,MAP2K6,MAP3K7,MCM4,MCM6,MMP1,MPC1,MPP7,MTHFD2,MUC1,MYCL,NFE2L3,ODC1,PARP14,PCNA,PCOLCE,PLK4,POP4,PPP1R3C,PSMA4,PSMB9,PSMC4,PSME1,PTCRA,RAPGEF6,RETN,ROCK1,RP2,RPS6KA4,RUNX2,S100A9,SCARB1,SFXN3,SMAD2,SMAD4,SNRPA1,SPTAN1,SRXN1,SSR1,ST8SIA4,SUCLA2,TENM4,TGFBR1,TMEM229B,TNF,TP53INP1,TRIM14,TRIP13,UBE2E1,USP8,XIAP,YY1,ZBTB17
mibolerone		chemical drug	1.496	0.000591	ARF4,CCNL2,CEACAM1,CLU,COL1A2,DAD1,DBI,DHRS3,EIF4A1,FKBP1A,FKBP5,GMNN,GPNMB,HDLBP,HYOU1,IFNGR1,KLF10,MMP1,PCNA,PGK1,PTPN20,RPS27,S100P,SLC25A5,TAX1BP1,TMED3,TOP2A,UCP3,UFM1,USO1
N-Ac-Leu-Leu-norleucinal		chemical - protease inhibitor	0.319	0.000624	APP,ATF6,BCAR1,CCL2,CCL3,CCL4,CREB1,CYP19A1,FABP4,LAMP1,LAMP2,NEDD8,PRKCA,RBL1,RUNX2,SCARB1,SMAD4,SYK,TP73,XIAP
STAT4	0.224	transcription regulator	2.064	0.000628	ALDOC,AP2A2,ARL5B,ATG12,CAPN5,CCL2,CCNL2,CIR1,DDX58,ERO1A,FCER1G,FDX1,GBE1,H2AC18/H2AC19,H3-3A/H3-3B,HCFC2,HES6,HILPDA,IFIH1,IFIT2,IL2RA,IL6,INTS12,JAG2,LAMTOR3,LRP1,LTBP3,MAPK8IP3,MBOAT2,PGP,PPP1R13L,RCN3,RNF130,RORA,RRAGD,SH2B1,SH3GLB1,STAT1,SYPL1,TAF15,TNF,VAMP4,VDAC1
cisplatin		chemical drug	0.705	0.0007	A2M,AADAT,ACADM,ACADVL,ADAMTS1,AGFG2,AKT1,ANKFY1,APOBEC3B,ATP6V0C,BCL2A1,BCL2L13,BMP4,BNIP3L,CAPN1,CAPN2,CARD6,CASP1,CAT,CCL2,CCR1,CD53,CLU,CPT2,CROCC,CYBB,DDX58,DHRS3,DNAJC27,DRAM1,E2F1,EDN1,EEF2K,EI24,ELF3,ERCC1,ESYT2,EXOC6,FABP4,FAS,FASLG,FBLIM1,FDXR,FN1,FXN,GGT1,GMDS,GPNMB,GRIA1,GRIN2A,HDAC9,HMGCR,ID2,IFIH1,IL6,ISCU,ISY1,ITCH,ITGB4,LMNA,MAOA,MAP1LC3B,MEGF6,MGMT,MNT,MXD4,MYO1E,NAMPT,NAT10,NCR3LG1,NMI,OAT,ODC1,PEX6,PIP4K2C,PIP4P1,PLK2,PLXNB2,POLH,PPP3R1,PRKCA,PROCR,PSMB8,PURB,RAB22A,RAB8B,RGN,ROCK1,RPS16,RPS21,RPS5,S100A11,SCN4B,SCO2,SH2D1A,SIDT2,SLC30A6,SMAD4,SMN1/SMN2,STARD4,STK11,STK17A,TAP1,TES,TMEM8B,TMSB10/TMSB4X,TNF,TNFAIP8,TNFSF10,TOP1,TOP2A,TOPORS,TP53INP1,TP73,TPM2,TRAPPC13,TRIAP1,TRIM22,TSPAN8,TYMP,UBE2A,XIAP,YBX1
APP	-0.676	other	2.702	0.0007	ACO2,AIF1,AKT1,ALDOC,ANAPC2,AP3B2,APOE,APP,ARF4,ARG1,ARL6IP5,ARRDC3,ATG5,ATP5F1C,ATP5PD,ATP6V1A,ATP6V1E1,AXL,BMP4,CA12,CAPN1,CASP1,CAST,CAT,CCL2,CCL20,CCL3,CCL4,CD69,CDC42,CLU,COX7A2,CRLF1,CSF1R,CYBB,CYFIP1,DBI,DDX58,EDN1,ENO1,ENSA,EPAS1,ERMP1,FASLG,FKBP1A,FN1,GAPDH,GBP2,GDI2,GNB1,GNG2,GPC1,GRIA1,GRIN2A,H2BC5,H4C9,HDAC11,HERPUD1,HMGCR,HSP90AA1,HSPE1,HSPG2,HYOU1,IDE,IFI16,IFIH1,IFIT2,IGFBP2,IGFBP5,IL6,INSR,ITGA6,LDHA,LRP1,MADD,MAGI1,MAP2,MAP3K7,MMP1,MSR1,MT-CO1,MT-CO2,MT-CO3,MT-ND1,MT-ND3,NAMPT,NBR1,NCOA3,NR1D1,PACS2,PARP14,PGAM1,PGK1,PIK3R1,POU2AF1,PRKCA,PRLR,PRNP,PSEN2,PSMC3,PSME1,RAN,RANBP2,RBL1,RFC3,ROCK1,RPS6,RUFY2,RUNX2,S100A8,SCARB1,SLAMF1,SLC13A3,SOCS1,SOD2,SPTAN1,ST8SIA4,STAT6,TAF9,TAGAP,TAGLN,TBX1,THSD4,TLR10,TLR2,TLR8,TNF,TNFSF10,TOP2A,TOR3A,TP53INP1,TP73,TPI1,TPPP,TPT1,TRAF6,TRIM21,TTR,TXN,UBC,UBE2K,UCHL1,VAMP3,VDAC1,YWHAB
COPS5	0.192	transcription regulator	2.832	0.000727	AIMP1,ANP32E,ATRX,BUB1,CCNT1,CD81,COQ8A,CSE1L,CUL1,DCK,DIAPH3,DLGAP5,E2F1,ERCC2,FCER1G,FDXR,GTF2F1,H1-2,H2AW,H2BC12,HMGB2,HMMR,HNRNPD,IL6,KIF15,KIF5B,MCM6,NBN,NT5C,NUP153,ODC1,PCNA,PLK4,PLXNB2,POLR2G,POLR2J,RANBP9,RFC3,SDCBP,SMC6,SNRPB,SUPT4H1,SUV39H1,TNPO2,TOP2A
SMYD1	-0.011	transcription regulator		0.000732	ACO2,MIF,MPC1,MT-CO1,MT-ND1,NAMPT,NDUFA10,NDUFAB1,NT5C2,OAT,PFKM,TPI1,UBC,UGP2,UQCRC2
camptothecin		chemical drug	1.709	0.000743	AK4,ANO9,APOE,ARAP2,ARFGAP1,ARL4A,ASNSD1,ASPM,BCL2A1,BIRC6,BNIP3L,CABIN1,CASP1,CASP4,CAST,CCL2,CCL20,CCL3,CCR1,CCRL2,CD48,CD53,CLP1,CREB1,CRYBG1,DENND5B,E2F1,EDN1,EI24,FAS,FASLG,FLI1,FNDC3A,FXN,GAPDH,GBP2,GLIPR1,GNAQ,GPNMB,GRB10,GSR,H3-3A/H3-3B,H3C2,IFI16,IL2RA,IL6,LAMB2,LDLRAD4,LOC102724788/PRODH,LST1,MAD2L1BP,MGMT,MMP1,MOAP1,NECTIN1,OPTN,OSTF1,PCNA,PDZD2,PECAM1,PEG3,PLCL2,POLH,PPEF2,PRKN,PSMB9,PTGER4,PTP4A1,PTP4A2,RAPGEF5,RBL1,RHEB,RIPK2,RRAGD,RSU1,S100A12,SIVA1,SLC25A5,SOCS1,SOD2,STK17A,SYK,TAP1,TBCC,TLK1,TLR2,TNF,TOP1,TOPORS,TP53INP1,TP73,UBE2A,VRK2,XIAP,XRCC4,ZNF24,ZNF532
elaidic acid		chemical - endogenous mammalian	1.419	0.000772	ACAT2,ACOT1,ACSL4,ADIPOR1,AKR1C4,ANGPTL3,APOE,DBI,DHRS3,DLAT,HMGCR,IDE,IDI1,IL6,NPC2,PPP1R3C,PPP4R3B,PPT1,SC5D,SCD,SUCLG2,TTR
TGFB1	0.006	growth factor	-0.809	0.000798	AASS,ABCE1,ACKR2,ADK,AIF1L,AIM2,AKT1,ALDH3A2,ALDOB,ALOX15,ALOX5AP,AOPEP,AP3S1,APOE,APP,ARF4,ARG1,ARL4A,ASPM,ASPN,ATG12,ATG5,AXL,B2M,BARD1,BCAT1,BMP4,BNIP3L,BUB1,BUB1B,BUD31,C1QB,C1QC,CAB39,CALM1,CAPN15,CASP1,CASP4,CAT,CCDC28A,CCL2,CCL20,CCL3,CCL4,CCNO,CCR1,CCRL2,CCT2,CCT5,CD4,CD69,CDC42EP4,CDKN3,CEACAM1,CEACAM5,CKS2,CLEC2D,CLIC4,CLU,COL16A1,COL1A2,COL7A1,CSF1R,CTSK,CX3CL1,CYBB,CYP11A1,CYP19A1,CYP1A1,DACH1,DAD1,DDX21,DDX6,DKK3,DNAH2,DNAJA1,DSC2,DYNLL1,DYRK2,E2F1,EDN1,EHMT2,EIF2S2,EIF4A3,EIF4H,ELF3,ENO1,ENPP1,EXT2,FAS,FASLG,FCER1G,FDXR,FERMT2,FGF7,FLI1,FN1,GABARAP,GABBR1,GALM,GARS1,GBP1,GBP2,GGT6,GLRX2,GNA13,GNAZ,GNG2,GPER1,GRIA1,GRIN2A,GZMB,HCST,HDAC2,HDAC9,HLTF,HMGCR,HNRNPC,HNRNPDL,HSP90AA1,HSPG2,ID2,IDI1,IFI16,IFIH1,IFIT3,IGFBP2,IGFBP5,IL2RA,IL6,INTS13,IRAK3,ITGA6,JAG2,KDELR3,KLF10,KLRB1,KPNA3,KRAS,LAMP2,LANCL1,LDHA,LIMS1,LOC102724788/PRODH,LPAR4,LSM2,LSM5,LSM6,LTBP3,MAOA,MAPK8IP3,MAVS,MBOAT2,MFAP2,MGAT4A,MGMT,MMP1,MMP7,MPRIP,MRTFA,MS4A2,MSMO1,MSR1,MTA1,MTHFD2,MUC5B,MXD4,MYL12A,NAMPT,NCOA3,NFIB,NRBP1,NUCB2,NUP153,NUPR1,OLFM2,OSTF1,P4HA1,PARP3,PATZ1,PCBP1,PCCB,PCNA,PDLIM5,PECAM1,PFKM,PGK1,PIGF,PIM1,PITPNM1,PLA2G4A,PLK2,PLOD1,PMEPA1,PPID,PPP1R3C,PPP2R2A,PPT1,PRKCA,PROCR,PSMC1,PSMC3,PSMG1,PTGER4,PTPN20,QKI,RAB1A,RAB5IF,RAB9A,RAD51C,RAP1A,RBL1,RBMS3,RETN,ROBO3,ROR1,RORA,RSU1,RUNX2,RYBP,S100A11,S100A6,SCARB1,SCCPDH,SCD,SEC61B,SLAMF1,SLAMF7,SLC13A3,SLC35A1,SMAD2,SMAD4,SNRNP70,SOCS1,SOD2,SPPL2A,SRFBP1,SRSF4,ST3GAL6,STARD4,STAT1,STAT6,STK16,STK17A,TAB2,TACC2,TAGLN,TENM4,TGFBR1,TGFBR3,TIA1,TLR2,TNF,TOP2A,TP73,TPI1,TPM2,TRIM33,TRPC1,TTLL3,TYMP,UBE2J1,UBE2K,USO1,WFS1,WNT5B,WNT7B,WWTR1,XIAP,XRCC4,YBX1,ZFPM2,ZFYVE9,ZWINT
NKX2-3	-0.006	transcription regulator	-1.335	0.000811	AIF1L,ARHGDIB,BMP4,CASP1,CD300LG,CDKN3,CX3CL1,DDX58,EDN1,EXOC6,FCN3,GBP1,GBP2,GCH1,H2AC18/H2AC19,HES2,HMMR,LY6E,MAP2,MEDAG,MMP7,NETO2,NT5C3A,PARP14,PARP9,PSMB8,PSMB9,RPL23,RPS29,SAMD9,STAT1,TAP1,TENT5A,TIPARP,TNFAIP8L1,TRIM21,TRIM22,TYMP,UBA7,UBE2L6,UCP3,ZNF704
HK2	0.373	kinase	-2	0.000811	MT-CO2,NDUFB8,SDHB,UQCRC2
SGMS1	0.164	enzyme		0.000811	APP,IL6,SCARB1,TNF
WZ-4002		chemical drug	2	0.000811	MT-CO2,NDUFB8,SDHB,UQCRC2
ZC3H10	0.081	other	1.98	0.000811	MT-CO1,MT-CO2,NDUFB8,SDHB
mir-149		microrna	0.152	0.000811	AKT1,E2F1,IL6,TNF
PHF12	-1.251	transcription regulator	-0.905	0.000828	EIF4A3,GTPBP10,IMP4,KRR1,NMD3,POP4,RRP9,SMN1/SMN2,TBL3,TFB2M,UTP11
RNASEH2B	0.121	other	-1.732	0.000842	CASP1,IFI44,IFIH1,IFIT2,IFIT3,LGALS3BP,PARP14,PSMB8,TAP1,TRIM14,TRIM21,UBA7
STAT3	0.101	transcription regulator	-0.11	0.000856	A2M,ADGRF2,AKT1,ALOX15,ARG1,BCAR3,BEX1,BNIP3L,BOC,CALHM6,CASP1,CASP4,CAT,CCL2,CCL20,CCL4,CCR1,CCRL2,CEACAM1,CEP70,COBL,COL1A2,COPG2,CREB1,CTSK,CX3CL1,DLEC1,DMBT1,EDN1,EPAS1,FAS,FASLG,FCER1G,FERMT2,FN1,GBP2,GBP3,GBP5,GIGYF1,GLIPR1,GRB10,GZMB,H2AC18/H2AC19,HERC5,HNRNPD,HP,HTR2A,ID2,IFI16,IFI44,IFIH1,IFIT2,IFIT3,IGFBP5,IL2RA,IL6,ITGA6,LDHA,LGR4,LRP2,LTBR,LTF,MAP2,MMP1,MMP7,MT-CO1,MT-CO2,MT-CO3,MT-ND1,MT-ND3,MT-ND4L,MUC1,NAMPT,NUMBL,PECAM1,PEG10,PGK1,PIM1,PLA2G4A,PPP1R9A,PROCR,PSMB8,PSMB9,PTPRF,ROR1,RORA,S100A9,SERPINB4,SLAMF1,SLC28A2,SLC39A10,SLC9A3,SOCS1,SOD2,STAT1,TAGLN,TAP1,TMC8,TNF,TNFSF10,TNS1,TNS4,TRIM14,TRIM22,UPF3A,USP7,WARS1
ONECUT1	-0.377	transcription regulator		0.000866	AASS,AKR1C4,ARMT1,BCAR1,BCKDHA,BNIP3L,C14orf119,CACNA1D,CIR1,CLCN4,COPB2,COX7A2L,E2F1,EIF4A1,FAS,G3BP2,GABPA,GTF2E1,GUF1,H3C11,H4C8,HBP1,HMGB2,HMGCR,HSPH1,KDM8,MFSD1,NBR1,NDC1,NUTF2,OAT,PEX6,PIH1D1,POLR3G,RMND1,RORA,SCD,SLC25A13,SNRPD2,SNW1,SNX3,TAOK3,TBCK,TM2D1,TMEM126B,TMF1,TMOD2,TNFSF10,TTR,VCP,ZCCHC9
valproic acid		chemical drug	-1.066	0.000879	AKR1C4,AMFR,ATF6,ATP5ME,CA12,CACYBP,CAT,CCL2,CCR1,CDS2,CENPM,CRLF1,CYP11A1,CYP19A1,CYP1A1,CYP2B6,DBI,DNAJB9,DPP10,EDN1,ELF1,FAS,FASLG,FRS2,GZMB,HERPUD1,ID2,IDI1,IGSF1,IL6,INSIG2,LRP8,MBTPS1,MCM6,MGMT,MMP1,MSMO1,MYCL,NCR3LG1,NPC2,PIP4K2C,POMP,PPRC1,PSMA2,PSMA3,PSMA4,PSMA5,PSMA6,PSMA7,PSMB4,PSMB8,PSMB9,PSMC1,PSMC2,PSMC3,PSMC4,PSMD12,PSMD6,PSMD8,PSME1,RNPEP,ROR1,SC5D,SCD,SEL1L,SELENOP,SLC7A8,SMN1/SMN2,SPCS2,TES,THSD4,TMEM164,TNF,TNFSF10,TNS1,TOP2A,TP73,XIAP,YY1
mir-21		microrna	-4.479	0.000881	AIF1,ALOX15,ARCN1,ARF4,ARL6IP1,ASPM,CACYBP,CARD6,CASP4,CCL2,CKS2,CLU,CSE1L,DLGAP5,E2F1,FAS,FASLG,FN1,GBP2,GBP3,GBP5,HNRNPK,IFI16,IL6,IPO11,KIF5B,NIFK,PCBP1,PECAM1,PGAM1,PPP4R3B,RAB7B,RP2,SIGLEC1,SLAMF1,SMAD2,SMAD5,SOCS6,SOD2,SSR1,STAT1,SUMO1,TAP1,TLR2,TNF,TOP2A,TREM2,TYMP,UBA7,UBE2A,UBE2L6,VRK1,YWHAB,YY1
TFEB	-0.523	transcription regulator	3.15	0.0009	ASAH1,ATG5,ATP6V0C,ATP6V0E1,ATP6V1A,ATP6V1B2,ATP6V1C1,ATP6V1H,BLOC1S1,CTSK,GAA,GABARAP,GLB1,HPS3,IL6,LAMP1,PIP4P1,PLBD2,RAB7A,RRAGC,VPS26A,VPS35
rosiglitazone		chemical drug	-0.7	0.00104	ACADM,ACADVL,ACO2,ADAMTS1,ADIPOR1,ANGPTL3,APOC1,APOE,ARG1,ASAH1,C1QB,C1QC,CAT,CCL2,CCRL2,CERT1,COL1A2,CPT2,CREB1,CYP19A1,CYP1A1,CYP2B6,DHRS3,EDN1,EGLN3,ERP44,ETFA,FABP4,FDX1,FN1,GAPDH,GBP1,GBP2,GRIA1,HADHB,HILPDA,HP,HSPA9,IFIT2,IFIT3,IGFBP2,IGFBP5,IL6,INSR,LDHA,LRP1,MCM6,MMUT,MSR1,MUC1,NR1D1,PC,PCNA,PDHA1,PECAM1,PFKM,PHYH,PIK3R1,PLA2G15,PLPP3,PRLR,RETN,RORA,RUNX2,S100A8,S100A9,SCARB1,SCD,SDHB,SLC9A3,SOCS1,SOD2,SORBS1,SPON2,STAT1,TNF,TRIM22,UCP3,UQCRC2,WWTR1
NAMPT	0.76	cytokine	0.861	0.00104	AKR1B10,AKR1C4,ALDH3A2,AXL,BLVRA,CCL20,COX7A2,COX7A2L,DHRS7B,FN1,HIBADH,IL6,MMP1,NAMPT,NAT1,NDUFA12,NDUFA4,PECAM1,PEG10,SDHB,TNF
dactolisib		chemical drug	-1.871	0.00108	AK4,ALDH3A2,ALDOC,BPGM,EGLN3,ENO1,ERO1A,GAPDH,IL2RA,LDHA,MAP1LC3B,P4HA1,PC,PGAM1,PGK1,RPS6,TPI1
GAPDH	1.313	enzyme	0.215	0.00109	CCL2,CCL20,CCL3,CCL4,ENO1,ENPP1,FCER1G,GAPDH,IFIT2,STAT1,UBE2L6,WARS1
FSH		complex	0.311	0.00109	ACTR2,ADAMTS1,ADCY7,ALDH3A2,ARL6IP5,AXL,BNIP3L,CAPZA1,CASP4,CDC42EP4,CDK16,CEACAM5,CHUK,CX3CL1,CYP11A1,CYP19A1,DHRS3,DNAJB9,DUSP3,FDX1,FDXR,FKBP5,GBP1,GNB1,GPER1,GRIN2A,GZMB,HBP1,IL6,KIF5B,KLF10,LZTR1,MAP1LC3B,MAP3K7,MAPRE2,MSMO1,NOL3,NPC2,PCNA,PGK1,PLK2,PPP1R2,PPP2R5C,PPP3R1,PRLR,PRNP,PTP4A1,PTPRF,RAB14,RAB1A,RAB2A,RAB5A,RGS5,RPL39,SCARB1,SMAD2,SMAD4,SMAD5,SNAP23,STAT1,STK17A,STK25,TGFBR1,TGFBR3,TLK1,TPM2,XIAP,ZBED1
vancomycin		biologic drug	-1.338	0.00115	A2M,AASS,ABI1,ADAMTS1,ADRB1,APOD,ARPC3,BMP4,C1QB,CAT,CD69,CLU,ELF3,EXOC1,FBLIM1,GAS6,GPNMB,IGFBP5,IL6,ITGB4,LAMP2,NAV2,NPNT,NRAS,PPP1R9A,PSMB8,PTPRZ1,RPTOR,S100A11,SBF2,SCD,SCOC,SEC22B,SLC7A8,SOD2,ST3GAL6,TES,TMSB10/TMSB4X,TNF,TREM2,TSPAN8
EIF2AK3	0.63	kinase	2.135	0.00115	ARF4,ARFGAP1,ATF6,ATG5,CAPN1,CCL20,CLCN3,DNAJB9,ERO1A,GCH1,GOLGA5,HERPUD1,HSPA9,ICA1,IL6,MAP1LC3B,NUPR1,PRKN,RPS6KA2,SCN5A,SEC22B,SEC24D,SEL1L,SNW1,TARS1,TNF,USO1,WARS1,WFS1,XIAP,YIPF5
CITED2	0.118	transcription regulator	-5.739	0.00117	ARG1,ARL4A,B2M,C15orf48,CALHM6,CCL2,CD69,CUL2,CYBB,DDX58,DR1,DTX3L,EGLN3,GBP2,GBP5,GNA13,GPR141,IFI16,IFI44,IFIH1,IFIT2,IFIT3,IL6,MED13,MMP1,NAMPT,NRAS,PARP14,PARP9,PGK1,PHF11,PIM1,RGS1,RIPK2,SLAMF7,SLC28A2,TAGAP,TMEM140,TNF,TOP1,VRK2,WARS1
KU-60019		chemical drug	1.633	0.00118	AIM2,ARG1,CASP1,GLB1,IL6,TNF
FOLR1	-0.047	transporter		0.00121	ABCE1,ALDOC,AP1S2,ARHGDIB,ATP6V1B2,CAT,ENTPD7,FBXO3,GLRX,HNRNPDL,LAMB2,PFN1,PIP4K2C,PPID,PRLR,SCD,SIX5,SMARCE1,ST3GAL6,TPI1,UBE2V1,WDFY1
mir-122		microrna	-2.221	0.00121	CACYBP,CDA,CDC42BPB,CLIC4,CREB1,FBLIM1,FKBP1A,GNPDA1,HMGCR,IL6,KIF5B,MAPRE1,MMP7,MTHFD2,NUMBL,NUTF2,SCAF11,SEPTIN9,SH3BGRL3,TNPO2,VAMP3,WARS1
TNFRSF8	0.118	transmembrane receptor	-0.407	0.00122	CASP1,CCL3,CCL4,CDC5L,FAS,FASLG,GBP1,GBP2,GZMB,IFI16,NKG7,ODC1,PFKM,TNF,TNFRSF25,TNFSF10
PNPT1	0.08	enzyme	-1.477	0.00122	AGRN,DDX58,GBP2,IFI16,IFI44,IFIH1,IFIT3,IL6,LGALS3BP,PARP14,PARP9,STAT1,TOR3A,UBE2L6
RBM5	0.055	other	-2.099	0.00132	ATP6V0C,CD69,GBE1,GPER1,HSP90AA1,MLH1,NCOA3,NDUFV2,PIM1,PLK4,RAB1A,SCAF11,XIAP
TASL	1.31	enzyme	2.935	0.00132	BCL2A1,CCL2,DDX58,GBP5,IFIT2,IFIT3,IL6,SLAMF7,TNF
IFNA2	0.009	cytokine	3.781	0.00134	ARL5A,B2M,CCL2,CCL3,CD69,CEACAM1,DAD1,DDX58,EGLN3,ENPP1,FAS,GBP1,GBP2,H2AC16,HERC5,IFI16,IFI44,IFIH1,IFIT2,IFIT3,IFNAR2,IL2RA,IL6,KCNJ6,LGALS3BP,LY6E,MT-CO2,PARP4,PARP9,PHF11,PSME1,RBL1,SAMD9,SH2D1A,SOCS1,STAT1,TAP1,TDRD7,TNF,TNFSF10,TRIM14,TRIM21,TRIM22,UBA7,UBE2L6
D-glucose		chemical - endogenous mammalian	0.963	0.00135	ACADM,ACO2,ADIPOR1,ALDOB,ALDOC,APP,ARF4,ARG1,ART3,ATF6,ATG12,BCAT1,BMP4,CACNA1D,CAPZA1,CAPZA2,CASP1,CAT,CCL2,CCL20,CCPG1,CLU,COL1A2,CPT2,CSF1R,CX3CL1,CYBB,DAD1,DBI,DNAJA2,DYNLL1,E2F1,EDN1,EIF2A,ELF3,EMC10,ENO1,ERO1A,FAS,FN1,GABARAP,GABPA,GABPB1,GAPDH,GCH1,H4C11,HDAC2,HERPUD1,HMGCR,HNRNPK,HP,HPRT1,IL6,INSR,KLF10,LAMTOR5,LDHA,LOC102724788/PRODH,LRP1,LY96,MAP2K6,MIF,MMP1,MSR1,MT-ND1,NAMPT,NDUFA1,NDUFB3,NPNT,OAT,ODC1,OPTN,PC,PCCB,PCNA,PFKM,PGAM1,PGK1,PGM2,PPEF2,PPP2R2A,PRDX3,RETN,RUNX2,S100A8,SCAMP3,SCD,SDHB,SELENOP,SLC25A5,SLC29A1,SLC39A6,SLC39A7,SLC5A1,SOD2,SORBS1,SRPRA,SSBP1,SSR1,SUCLA2,SUMO1,TAGLN,TFB2M,TIMM17A,TLR2,TNF,TNFRSF25,TNFSF12,TPI1,TSPAN2,UCP3,UQCRC2,USO1,WARS1
RYR1	-1.552	ion channel		0.00144	ACADM,ACADVL,CPT2,DLAT,ETFA,GAPDH,HADHB,MT-CO1,MT-CO2,MT-ND1,PDHA1
ciprofloxacin		chemical drug	-2.276	0.00149	ACO2,APP,ASAH1,ATP5F1C,ATP6V1A,ATP6V1B2,ATP6V1C1,ATP6V1D,ATP6V1E1,ATP6V1H,BMP4,CCR1,DNAJC13,HSPA9,MSR1,MYBBP1A,NIFK,PLXNB2,RPL12,RPS18,RRAGC,SRPRA,TNF,TTYH3,VDAC1
DHCR7	0.077	enzyme		0.00155	HMGCR,IL6,TNF
PDGF receptor tyrosine kinase inhibitor IV		chemical drug		0.00155	COL1A2,FN1,IL6
SMCR8	0.801	other		0.00155	IL6,LAMP1,TNF
FN1	-2.87	enzyme	4.144	0.00161	ACTR2,APOE,APP,BCAT1,BNIP3L,CACTIN,CAPN2,CCL2,CCL4,CLIC4,EIF2S3,FERMT2,FN1,G3BP2,GDI2,IL6,LAMP1,LGALS8,LIMS1,LIN7C,MAP3K7,MMP1,PCNA,PPP6R2,PSMC1,RRAGD,RUNX2,SCRN1,SDCBP,SDHC,SMAD2,SNAP23,TAGLN,TLR2,TNF,U2AF2,UBE2B,VDAC1,VPS45,XIAP
SENP3	-0.478	peptidase	2.496	0.00164	CCL4,CD4,IFI44,IFIT2,IFIT3,IL2RA,PSMB9,STAT1,TAP1,TDRD7,TNFSF10,TYMP,WARS1
TCR		complex	3.697	0.00172	AIM2,AK2,APOD,APOE,ATP5PB,ATP5PD,BCAT1,BCL2A1,CCL3,CCL4,CCR1,CD4,CD69,CREB1,DDX58,ENO1,FAS,FASLG,GNPDA1,GZMB,HERC5,HSPA9,IFI44,IFIH1,IFIT2,IFIT3,IFNGR1,IL2RA,IL6,LAMP1,MAP3K7,NDUFA10,NFE2L3,ODC1,PASK,PGAM1,PGK1,PIK3R1,PIK3R3,PIM1,RPL15,RPL18A,RPL30,RPL31,RPL7,RPL9,RPS13,RPS16,RPS17,RPS3A,RPS4X,SCARB2,SDCBP,SELL,SLAMF1,SLC25A3,SOCS1,STAT1,TLR10,TNF,TPI1,UBA52,ZBTB32
peptidoglycan		chemical - endogenous non-mammalian	3.947	0.00175	ATP6V0A2,BCL2A1,BPI,CCL2,CCL20,CCL3,CCL4,CD69,CYLD,FAS,IL2RA,IL6,MMP1,POU2AF1,S100A8,S100A9,SELL,SOD2,TLR2,TMSB10/TMSB4X,TNF,TRAF6,VEZF1,YBX1
IL19	-0.267	cytokine	0.728	0.00186	CCL2,FGF7,FN1,IL6,MMP1,SOCS1,TNF
IFNL1	0.01	cytokine	3.402	0.0019	DDX58,GBP1,GBP5,HERC5,IFI44,IFIH1,IFIT2,IFIT3,IL6,LGALS3BP,PHF11,PSMB9,SAMD9,STAT1,TDRD7,TLR2,TMEM140,TRIM14,TRIM22,UBE2L6
GSKJ4		chemical reagent	-2.548	0.0019	ATP5PD,CD69,COX18,D2HGDH,FXN,GTPBP3,LDHA,MRPS15,MT-ATP8,MT-CO1,MT-CO2,MT-CO3,MT-ND1,MT-ND3,NDUFAF2,SLC45A3,SUCLG2,TNF,UCP3
MXD1	0.336	transcription regulator	-2.144	0.0019	AARSD1,ACO2,AIMP1,BUB1,COX7A2L,EDN1,EIF4A1,IFNGR1,MRPL44,MYBBP1A,MYCL,NDUFA10,ODC1,OXA1L,RPL30,RPS13,TARS1,TOP1,TOP2A
BCO1	-0.227	enzyme		0.00198	ARRDC3,DLAT,NR1D1,SCARB1,SLC25A30,SPON2
MTOR	-0.112	kinase	0.454	0.00201	ACADM,ATG12,ATG5,ATP5PB,BCL2A1,BEX1,CAB39L,CACTIN,CASP1,CCL2,CPT2,CSF1R,CYP11A1,DCTN1,ENO1,EPAS1,ERCC1,ETFA,FABP4,FGFR3,FKBP1A,FN1,GZMB,HADHB,HSPH1,IFI16,IL6,LDHA,MADD,MAP1LC3B,MAP2,MT-CO1,MUC1,NFKBIL1,PCNA,PDHA1,PECAM1,PFKFB2,PFN1,PGP,PIM1,RHEB,RPL12,RPL23,RPL32,RPS11,RPS18,RPS6,RUNX2,SEC22B,SELL,SGCB,SND1,STAT1,TNF,TNFRSF25,TNFSF10,TPPP,TRADD,UBE2B,UQCRC2
Interferon alpha		group	4.773	0.00208	AIM2,APOBEC3B,AXL,B2M,BCL2A1,BCL2L13,BCR,BMP4,CASP1,CCL2,CCL3,CCR1,CD69,CD81,CEACAM1,CHMP5,CMTR1,DDX58,DYNLT1,E2F1,EIF1,FAS,FASLG,GBP1,GBP2,GBP3,GBP5,GZMB,HERC5,IFI16,IFI44,IFIH1,IFIT2,IFIT3,IFNAR2,IL2RA,IL6,INSR,MNDA,MT-CO1,NFE2L3,NKG7,NMI,NT5C3A,PARP14,PARP9,PHF11,PIM1,PSMB8,PSMB9,S100A9,SAMD9,SEC14L3,SGSM3,SIGLEC1,SLAMF7,SLC5A1,SOCS1,STAT1,TAP1,TDRD7,TLR2,TLR8,TMEM140,TNF,TNFSF10,TRIM21,TRIM22,TYMP,UBA7,UBE2L6,WARS1,WDFY1,WWTR1
(R)-limonene		chemical toxicant		0.00221	CD69,IL2RA,IL6,TNF
PGRMC2	0.013	transporter	2	0.00221	MT-CO1,NDUFB8,SDHB,UQCRC2
ZNF395	-0.09	transcription regulator	1.131	0.00221	IFI16,IFI44,IFIT2,PEG10
obinutuzumab		biologic drug		0.00221	CCL3,CCL4,LAMP1,TNF
taselisib		chemical drug	-2	0.00221	CCL3,CCL4,LAMP1,TNF
PAX5-ELN		fusion gene/product	-1.155	0.00222	CARD6,CYBB,EPAS1,IL2RA,KLRB1,PDE8A,PLK2,PRLR,RBMS3,RGS18,SEMA6D,TGFBR3
TRIM24	0.516	transcription regulator	-3.165	0.00225	AGRN,CALHM6,CCL4,DDX58,EMB,GBP2,GBP3,IFI44,IFIH1,IFIT2,IFIT3,IFNGR1,LGALS3BP,MGMT,NMI,PHF11,PSMB8,PSMB9,SOCS1,STAT1,TAP1,TLR2,TRAFD1,UBA7
edaravone		chemical drug	-2.828	0.00227	CAT,CCL2,ETFA,FAS,GSR,IL6,PRDX3,TNF
LIPE	-0.188	enzyme	1.184	0.00233	COL1A2,EDN1,FABP4,FKBP5,GAPDH,GRB10,H3-3A/H3-3B,ID2,ITGA6,MED1,MSR1,PC,PDE8A,PDHA1,POLR2K,PPM1B,RGS5,RUNX2,SART1,SCARB1,SCARB2,SCD,ST8SIA4,SUCLA2,TNF,VAMP7
LDL		complex	0.243	0.00238	APOBEC3B,APOE,AXL,BCL2A1,CAPN1,CAPN2,CASP1,CCL2,CCL20,CCL3,CCL4,CTSK,CYBB,EMB,FABP4,FAS,FASLG,GAS6,HMGCR,HYOU1,IFIT2,IGFBP2,IL6,IRAK3,LIMS1,LRP1,MLH1,MMP1,MSR1,NAMPT,NPC2,PECAM1,PTPRF,S100A8,SCARB1,SIGLEC1,SOCS1,SOD2,TGFBR1,TGFBR3,TLR2,TNF,TNFSF10,TRADD,TRAF6,UBE2K,VNN1,YES1
SLC15A4	0.523	transporter	2.937	0.00244	BCL2A1,CCL2,DDX58,GBP5,IFIT2,IFIT3,IL6,SLAMF7,TNF
ERN1	-0.503	kinase	2.489	0.00247	ARF4,BLOC1S1,DNAJB9,E2F1,ERO1A,ERP44,FAS,FN1,HDLBP,IL6,LPCAT2,MAP1LC3B,NCOA3,OSBP,SCD,SEC22B,SEC24D,SEL1L,SPCS2,SRP19,SRPRA,TCN1,TMED3,TNF,TSPAN2,UBE2J1,USO1,WARS1,WFS1
MHC II		group		0.00276	CCL4,CD53,GFER,MPC1,PIM1,RGS1,RPL23,RPL7,RPS29,TAGAP,TNF,TPT1
IFNG	0.192	cytokine	6.869	0.00276	A2M,AADAT,ABI1,ADCY7,AGRN,AIF1,AIF1L,AIM2,ALDH7A1,ALOX15,ALOX5AP,APP,ARAP2,ARG1,ARL6IP5,ARPP19,ATG5,B2M,BCL2A1,BST1,BUB1,BUB1B,C15orf48,C1QB,C1QC,CALHM6,CAPN1,CARD17,CARD6,CASP1,CASP4,CAT,CCL2,CCL20,CCL3,CCL4,CCNO,CCR1,CCRL2,CD2,CD276,CD4,CEACAM1,CEACAM5,CLEC2D,CLEC4E,CLIC4,COL1A2,CRLF1,CSE1L,CSF1R,CTSK,CX3CL1,CYBB,CYLD,CYP11A1,DDX58,DHX9,DTX3L,DUOX2,E2F1,E2F5,EDN1,EGLN3,EIF2A,ELK1,ENO1,ETV7,FAS,FASLG,FCER1G,FKBP1A,FKBP5,FLT4,FN1,FXN,GAD2,GAS6,GBP1,GBP2,GBP3,GBP5,GCH1,GNA13,GNG2,GPER1,GRIA1,GZMB,H2BC3,H2BC8,H4C9,HDAC9,HLA-DOA,HMGCR,HP,HSP90AA1,HSPG2,ID2,IDE,IDI1,IFI16,IFI44,IFIH1,IFIT2,IFIT3,IFNGR1,IL2RA,IL6,INSR,ITGA6,KLF10,KRAS,KRT15,KYAT1,LAMB2,LDHA,LGALS3BP,LPAR4,LST1,LY6E,LY96,MAP2,MCM4,MED1,MIF,MMP1,MNDA,MSR1,MUC1,NAMPT,NBN,NCR3LG1,NFE2L1,NFE2L3,NMI,NR1D1,NUPR1,ODC1,OPTN,PARP14,PARP9,PCDH17,PDHA1,PECAM1,PHF11,PIM1,PLEK,POMP,PRKCA,PRNP,PSEN2,PSMA2,PSMA4,PSMA6,PSMB8,PSMB9,PSME1,PTPN23,RAB12,RAB38,RAD18,RGN,RGS1,RIPK2,RRAGD,RUNX2,S100A8,S100A9,SAMD9,SBF1,SCARB1,SELENOP,SELL,SHB,SLAMF1,SLC25A5,SLC28A2,SLC29A1,SLC9A3,SMAD4,SMPD3,SOCS1,SOD2,SRP54,SSBP1,STAT1,STAT6,TACR2,TAP1,TGFBR1,TGFBR3,TLR2,TLR8,TMEM140,TNF,TNFSF10,TNFSF12,TP73,TPI1,TPO,TRAF6,TRAFD1,TREM2,TRIM21,TRIM22,TRIP11,TYMP,UBA2,UBE2E1,UBE2L6,VRK2,WARS1,WDFY1,ZNF638,ZPR1
FLCN	0.107	other	-3.447	0.00277	ADAMTS1,ASAH1,ATP6V0E1,ATP6V1A,ATP6V1C1,ATP6V1D,ATP6V1E1,ATP6V1H,CEACAM1,ENO1,GPNMB,LAMP2,LDHA,MANBA,MT-CO1,MT-CO2,MT-ND1,NDUFB4,NDUFV2,NPC2,PLXND1,SDCBP,SOD2,TACC2,UAP1L1,UCP3,UQCR10
RELA	0.29	transcription regulator	3.346	0.0028	A2M,ALOX5AP,AP1B1,APOE,APP,ARHGDIB,B2M,BCL10,BCL2A1,BEX1,BLVRA,BNIP3L,CCL2,CCL20,CCL3,CD69,CERT1,COL1A2,CX3CL1,CYBB,CYP19A1,CYP1A1,CYP2B6,DMTF1,E2F1,EDN1,ELF3,EPAS1,FAS,FASLG,FCGRT,FN1,GBP1,GCH1,GNA13,ICA1,IGFBP2,IL2RA,IL6,IRF2BP2,ITCH,KLF10,KRT15,L3MBTL2,MGMT,MIF,MMP1,MMP7,MRTFA,MTA1,MUC1,NAMPT,NMI,PECAM1,PFKM,POU2AF1,PSMB9,PTGER4,PTP4A2,QKI,RGS1,RUNX2,S100A6,SBF1,SCO2,SMAD4,SMAP2,SOD2,TAP1,TLR2,TMSB10/TMSB4X,TNF,TP73,TPO,XIAP,ZFP91
NR3C1	0.228	ligand-dependent nuclear receptor	-1.114	0.00286	A2M,ABI1,AKT1,ALOX5AP,APOE,APP,ARRB1,ATG12,B2M,BARD1,BCKDHA,BCL10,BNIP3L,CAPN2,CARD6,CASP4,CAT,CCL2,CCL20,CCL4,CCR1,CCRL2,CD69,CKAP2,CLCF1,COL1A2,COQ8A,COQ8B,CUL1,CYP11A1,CYP19A1,DAD1,DBI,DPP7,DYNLL1,EDN1,ELMOD2,FABP4,FASLG,FBXO30,FCER1G,FKBP5,FN1,FNTA,GBP2,GLIPR1,GRIA1,GRIN2A,HDAC2,HERPUD1,HP,IFIH1,IFIT2,IFT122,IGFALS,IL6,ING3,INSR,KRT15,LGALS8,MAGI3,MAOA,MAP3K14,MAP3K7,MGMT,MMP1,MOAP1,MPC1,MTHFD1,MZB1,NAMPT,NOL3,OAT,PARP4,PC,PIK3R1,PIK3R3,PLA2G4A,PLK2,PPP1R13L,PPP3R1,PRLR,PRPF40A,PRPH,PSMA6,PSMG2,PTP4A2,RAB11A,RBMS3,RIPK2,ROCK1,RRAGC,RUNX2,S100A8,S100A9,S100P,SCARB1,SELENOP,SGPP1,SH3GLB1,SPPL2B,STAT6,STOM,THAP1,TIPARP,TLR2,TNF,TNFAIP8,TNFRSF25,TNS4,TXN,UBE2K,ZNF704
CERK	-0.002	kinase		0.00299	CCL2,CCL20,CCL3,CCL4,CCRL2,CLCF1,IL6,TLR2,TNF,TNFSF10,TYMP
HSF2	0.432	transcription regulator	1.539	0.00299	CCT2,CCT5,CLU,HSBP1,HSPA4,HSPH1,PSMA5,PSMC4,TCP1,TNF,TXN
SURF1	0.311	enzyme	-0.816	0.00313	CPT2,INSR,MT-CO1,MT-CO2,NDUFA1,VDAC1
BCO2	-0.258	enzyme		0.00315	ARRDC3,DLAT,NR1D1,SLC25A30,SPON2
PT-2385		chemical drug	1.342	0.00315	E2F1,FXN,GLB1,ISCU,SDHB
NPPB	0.101	other	0	0.00316	ACAT2,CASP1,CYP19A1,FDX1,FDXR,FN1,HMGCR,IDI1,MSMO1,SCARB1
prostaglandin J2		chemical - endogenous mammalian	2.041	0.00316	IL6,PSMA2,PSMA3,PSMA5,PSMA6,PSMB4,PSMD12,PSMD6,PSMD8,TNF
HOXA9	0.022	transcription regulator	0.392	0.00322	ARHGAP11A,ARL3,ARPC5,CCL2,CCL3,CREB1,CYBB,DHX36,DLGAP5,ENPP1,FCGRT,FXR1,GLRX,GLRX3,GMNN,GNG10,GTF2B,HIGD1A,ID2,INPPL1,MED13,NDUFB3,P2RX3,PCMT1,PIM1,PTPRG,RAP1B,RPL27A,RPS3A,S100A8,SDCBP,TCN1,YES1,ZNF22
Irgm1		other	-3.386	0.00323	APOBEC3B,B2M,BUB1,CRYBG1,DDX58,FAS,GBP2,GBP5,ID2,IFI16,IFI44,IFIH1,IFIT2,IFIT3,IL6,NUPR1,STAT1,TLR2,TNF,TRIM14,TRIM21
PRKN	-1.035	enzyme	-3.236	0.00323	CCL2,CCL20,CCL3,CCL4,FN1,IGFBP2,IGFBP5,IL6,MAOA,MIF,MMP1,MMP7,NDUFB8,NDUFS3,NDUFV2,PDHA1,PLK2,PSEN2,TNF,TOMM20,UQCRC2
PTPRR	-0.084	phosphatase	3.253	0.00323	BTBD2,CALCOCO1,DCTN1,DHRS3,ERAL1,H2AW,HDGFL2,ITGB4,LRP1,MED7,NPHP4,OSER1,PACS2,PIEZO1,PLXNB2,PROCR,ROR1,SART1,SCO2,TBX1,TELO2
miR-203a-3p (and other miRNAs w/seed UGAAAUG)		mature microrna	-1.245	0.00324	ABCE1,CREB1,KIF5B,NDRG3,PRKCA,RNF2,RUNX2,SUZ12,ZNF148
SAFB	-0.235	other	-0.384	0.00326	B2M,CX3CL1,FNTA,HLA-DPB1,NUPR1,PSMB9,RBM8A,RPL35A,S100A8,S100P,TNFSF10,UBE2B,UBE2Q1,UQCRC2
PRL	-0.037	cytokine	0.96	0.00328	A2M,AKR1C4,APP,ATP5PD,B2M,CAPN2,CCL2,CCL20,CD69,CLU,COL1A2,CYP11A1,DDX58,DTX3L,DVL1,ENO1,FLT4,FN1,GPNMB,HERC5,HERPUD1,HNRNPH2,ID2,IDE,IFI44,IFIH1,IFIT3,IGFALS,IGFBP5,IL2RA,IL6,KRT15,LY6E,NUPR1,ODC1,PARP14,PC,PCNA,PCOLCE,PIM1,PPRC1,PRLR,PSME1,SAMD9,SCARB1,SMN1/SMN2,SND1,SOCS1,STAT1,TDRD7,TMEM140,TNF,TRIM14
NR4A1	-0.598	ligand-dependent nuclear receptor	-0.978	0.00338	ACO2,ACSL4,AKR1C4,ALDOB,APOD,APOE,BPGM,CD69,COL16A1,COL1A2,COX6B2,COX7A2,DLAT,E2F1,ENO1,ESRRA,FABP4,FASLG,FN1,GALM,GBE1,HMGCR,IL2RA,IL6,ITGB4,LY6E,MED1,MMP7,NDUFA1,NDUFA10,NDUFB3,NDUFB4,NOL3,NUCB2,PC,PCNA,PDHA1,PFKM,PGK1,PHKB,PHKG2,PPP1R3C,SCD,SDHC,SUCLA2,SUCLG2,TNF,TNFSF10,UCP3,UGP2
TAZ	-0.247	enzyme	1.3	0.00341	ADAMTS1,ALDOC,ARG1,AXL,CCL2,CCNL2,CCRL2,CD69,CDC42,CDC5L,CRLF3,EDN1,FCRLA,FN1,GBE1,HP,HSP90AA1,IFI16,IFIT2,IL6,LDHA,LRP2,LY6E,P4HA1,PCNA,PECAM1,PLK2,PSMA4,PSMA6,PSMA7,PSMB4,PSMC1,PSMD6,PSMD8,PSME1,RNF2,RNF40,RUNX2,SNAPC1,STAT1,TAGLN,TELO2,TNF,TPI1,TRIM31,UBE2D3,UBE2Q1,UBE2V1,UBFD1
methylselenic acid		chemical reagent		0.00349	ADAMTS1,AKT1,ALDH3A2,APOD,BCL2A1,BMP4,BUB1B,CDC42,CDK10,CDK16,CLU,CREB1,DNAJB9,DYNLL1,E2F1,E2F5,ELF3,ENPP5,ERCC1,ERP44,FKBP5,FN1,G3BP2,HMMR,ID2,ITGB4,MCM6,NMI,PATZ1,PCNA,PEG3,PMS2,PPM1B,PRKCA,SCD,SEC24D,SMARCE1,STX7,TGFBR3,TLR2,TNFRSF25,TOP2A,UBE2B,UXS1
ETV6-RUNX1		fusion gene/product	-2.861	0.00375	ABR,ADCY7,AIM2,ALOX5AP,ARX,CAPZA2,CD48,CYBB,EIF4A1,FCGRT,FERMT2,FTSJ3,GBP2,GCH1,GZMB,H4C11,H4C3,H4C4,H4C6,H4C8,H4C9,HCST,ID2,IFI16,IFIH1,IFIT3,IFNAR2,LST1,MGMT,NLRC3,NMI,PDLIM5,PECAM1,PIM1,PLXNB2,PPP3CB,PSMB9,RABEP2,ROCK1,RPS6,SELL,STAT1,STAT6,TACC2,TAX1BP1,TBK1,TDRD7,TDRD9,TNF,TNFSF10,TRIM21,TRIM7,UBE2L6
PTGER4	1.102	g-protein coupled receptor	-1.919	0.00386	APP,ARRDC3,CCL2,CCL20,CCL4,CD69,CYBB,CYP19A1,DDX58,EDN1,GBP2,HERPUD1,IFI16,IFIH1,IFIT2,IL6,NBR1,PARP14,RUNX2,S100P,SLAMF1,SLC13A3,ST8SIA4,TAGAP,TLR8,TNF,TNFSF10,TOR3A,TP53INP1,TRIM21
levodopa		chemical - endogenous mammalian	1.459	0.00398	ABI1,AGFG2,AGGF1,AIF1,ARL3,ARMH4,ARPP19,ASPSCR1,AXL,BANF1,BICC1,C18orf21,C1GALT1C1,C2CD2L,CA12,CASZ1,COQ8B,CSMD3,CYLD,DCTN3,DGKI,DMKN,DPP7,ERLIN1,FCGRT,FKBP5,FNIP1,GABRG2,GAPDH,GLB1,GNA13,GPD2,GPR39,GRB10,HACD4,HCST,HVCN1,IFNAR2,IGFBP2,IGFBP5,INTS13,ITCH,KYAT1,LAMP2,LGALS8,LMNA,LPAR4,MEIS2,MRPL33,MRPS21,MSMO1,NAPRT,NOL3,NPC2,NPHP4,NRARP,OTULIN,PAOX,PDZD2,PIK3R1,PITPNM3,PLEK,PLK2,PPP1R2,PPP2R2A,PPP3R1,PTPRZ1,RAB8A,RBAK,RELL1,ROBO2,SAP130,SCN4B,SCRN1,SELENON,SFXN3,SH3BGRL3,SHANK3,SLC8B1,SMPD3,SPOUT1,SRPK3,STRN,SUB1,SYPL1,TAB2,TAF9B,TMC6,TNR,TRAPPC1,TRNP1,TUSC1,UAP1L1,UBFD1,VDAC1,WNT7B,WWTR1,ZNF280D,ZNF385B,ZNF704,ZNF76
ESR1	-0.319	ligand-dependent nuclear receptor	2.591	0.004	AASS,ABCC5,ACTR2,AGGF1,AKT1,ALOX5AP,ANAPC2,AP1G2,AP2B1,AP4M1,APOE,ARFGAP1,ARRB1,ARRDC3,ASPM,ATP6V1A,ATP6V1H,BCAT1,BCR,BMP4,BUB1,BUB1B,CA12,CACNA1D,CAPN2,CCL2,CCL20,CCL4,CCNT2,CCPG1,CD69,CDC42,CDC42BPB,CDC42SE2,CDC5L,CDKN3,CEACAM5,CENPM,CEP70,CLCN3,COBL,COL16A1,COPS2,COPZ1,CREB1,CYFIP1,CYP11A1,CYP19A1,CYP1A1,DDX21,DIAPH3,DR1,DSC2,DUSP11,DYRK2,E2F1,EDN1,EEF2K,EHMT2,ENO1,ERGIC2,ESRRA,EXOC5,FARP2,FAS,FGD5,FMR1,GAD2,GLB1,GLRX,GNA13,GNAQ,GNB1,GPER1,GRIA1,H4C3,HDAC11,HIP1R,HMGCR,HNRNPD,HSP90AA1,HSPA13,HSPH1,ICA1,IFI44,IGFBP2,IGFBP5,IL2RA,IL6,INSR,ITGA6,KIF5B,KLHL9,KPNA3,KRAS,KRT15,LAMB2,LANCL1,LGALS3BP,LTBP4,LTF,MADD,MAGI1,MAP2,MAP2K6,MAP3K14,MAPK8IP3,MCF2L,MIB2,MICOS10,MMD,MMP1,MPC1,NCOA3,NDC1,NFE2L3,NFYB,NR1D1,NUP153,OBSCN,OSTF1,PCNA,PDLIM5,PEF1,PLK4,PLXNA2,PPM1B,PPP1R3C,PPP2R5C,PPP6R2,PRKAA1,PRLR,PRPF40A,PSEN2,PTP4A2,RANBP2,RAPGEF6,RBL1,RBM25,RHEB,ROBO2,ROCK1,RP2,RPL18A,RPL37,RPS6KA4,RRBP1,RUNX2,S100A9,S100P,SAMD9,SCAMP3,SCARB1,SCARB2,SCD,SEC22C,SELL,SFXN3,SGSM3,SH2B1,SH3GLB2,SHANK3,SLC35A1,SLC44A1,SLC7A8,SLC9A3,SMAD2,SMAD5,SNAP23,SP4,SPDL1,SPINT1,SPTAN1,SPTLC2,STAM2,STAT1,SUCLA2,TAGLN,TAX1BP1,TGFBR1,THBS3,TMF1,TNF,TNFAIP8L1,TNFSF10,TRAK1,TRPC1,TTR,UGP2,UQCR10,USP8,VEZF1,VPS35,VRK2,WARS1,XRN1,ZNF24,ZNF703
EIF4E	-0.132	translation regulator	2.87	0.00403	ANAPC2,B2M,BIRC6,CAPZB,CKS2,CSF1R,CUL2,CYBB,FASTK,FN1,IFI16,IFIT2,LGALS3BP,LSM1,LSM10,LSM2,LSM5,LSM6,NEDD8,NOL3,NOP10,NRAS,ODC1,PCNA,PDS5B,PIM1,RPS13,SASS6,SIVA1,SLCO2B1,SRXN1,STK25,TNF,UBA7,UBE2A,UBE4A,XIAP,ZPR1
SIRT6	-0.209	enzyme	-1.043	0.00404	ACSL4,AKT1,FN1,HMGCR,IL6,IRAK3,LYPLA1,NPNT,PCBP2,PIGC,PLPP3,RPL23,RPS15A,SCD,SOD2,TGFBR1,TNF
MMP12	0.291	peptidase		0.00405	ACTR2,ADK,APP,CAPZA1,CAPZA2,CCT5,IL6,KIF5B,MAPRE1,PSMA3,PSMA5,PSMA6,PSMC3,TBCA,TNF,VCP
NUPR1	-1.014	transcription regulator	-0.113	0.00411	ABCC5,ABHD15,AGRN,ALDOC,ANP32E,APOBEC3B,ARHGAP11A,ASPM,BRCC3,BUB1,BUB1B,C8orf58,CARMIL1,CEP170B,CHUK,CKAP2L,COL1A2,DDX46,DENND5B,E2F8,ERMP1,FAM111A,FAM120B,FBXO3,GABBR1,GBP2,GCH1,GMEB1,GOLGA6L6,H1-5,H2AC12,H2AC14,H2AC16,H2AC17,H2AC4,H2BC3,H3C1,H3C2,HCN1,HILPDA,HLTF,IFIT2,IRF2BP2,JKAMP,LRP8,MAGI1,MMD,MTFR2,NEIL3,NFIB,NR1D1,NUPR1,OSER1,PAGR1,PARP9,PIK3R1,PIM1,PLEKHM3,POLH,PPWD1,PRDM4,PRELID2,PRNP,RAB32,RAB38,RNFT2,RYBP,SIK1/SIK1B,SKA2,SLC16A6,SPDL1,SPTSSA,TNFAIP8L1,TRAFD1,UAP1,UEVLD,UPRT,VPS45,ZFAND2A,ZPR1
doxorubicin		chemical drug	-0.154	0.00415	A2M,ADAMTS1,AKT1,APOBEC3B,APP,ARVCF,ATG12,BARD1,BCL2A1,BIRC6,BMP4,BNIP3L,BUB1B,CASP1,CAT,CCL2,CDKN3,CLU,CYBB,DDX1,DMTF1,DRAM1,E2F1,EDN1,ELF3,FAS,FASLG,FKBP1A,GLB1,GLIPR1,GPNMB,GSR,HSPH1,ID2,IL6,ISCU,ITCH,ITGB4,LGALS3BP,LOC102724788/PRODH,MT-ND1,MT-ND3,MT-ND4L,NOL3,ODC1,PCNA,PFKM,PIK3R3,PMEPA1,PRKAA1,PSMB8,RBL1,RETN,S100A11,S100A8,S100A9,SMAD2,SMAD4,SOD2,SSBP1,STAT1,TAP1,TES,TNF,TNFSF10,TOP2A,TP53INP1,TP73,TSPAN8,TXN,UBE2B,XIAP,YBX1
resiquimod		chemical drug	3.137	0.0042	AIF1,AIM2,APOBEC3B,ATF6,ATP5F1C,ATP6V1B2,BCL2A1,CASP4,CAT,CCL2,CCL20,CCL3,CCL4,CCR1,CCRL2,CLEC4E,CSF1R,DNAJB9,ELF3,FAS,FCER1G,GBP1,GNG2,HERC5,HERPUD1,IFI16,IFIT2,IFIT3,IL2RA,IL6,IRAK3,LMNA,NAMPT,PSMB4,RAB7A,RAP1A,RIPK2,RPS6,SIGLEC1,SOD2,STAT1,TLR2,TLR8,TNF,TNFSF10,TRAF6,TRIM22,WARS1,YWHAB
DRAP1	-0.035	transcription regulator		0.00423	CKS2,DLGAP5,GAPDH,H1-5,H2BC11,H2BC9,RPS27,TAF5
SAFB2	-0.023	other	-0.707	0.00423	B2M,HLA-DPB1,PSMB9,RBM8A,RPL35A,UBE2B,UBE2Q1,UQCRC2
IRGM	0.295	enzyme	-3.049	0.00444	B2M,DDX58,GBP1,HERC5,IFI16,IFI44,IFIH1,IFIT2,IFIT3,PSMB8,TRIM22,UBA7,UBE2L6
TIMP3	-0.134	other	-2.716	0.00444	APP,BMP4,FAS,FKBP1A,IL6,LRP8,SMAD2,SMAD4,SMAD5,STAT1,TGFBR1,TGFBR3,TNF
NONO	-0.172	transcription regulator	3.589	0.00451	ARL5B,CALHM6,DDX58,GBP1,GBP5,GCH1,HERC5,IFI44,IFIH1,IFIT2,IFIT3,LGALS3BP,LY6E,MORC3,NT5C3A,NUPR1,PARP14,PARP9,PDE8A,SAMD9,SIGLEC1,SLAMF7,STAT1,TNFSF10,TRIM22,UBE2L6
fluvastatin		chemical drug	-1.459	0.00462	APP,CD81,CYP2B6,EDN1,GCH1,IL6,LAMP1,LRP1,TNF,TNFSF10,XIAP
LIMIT		other	1.982	0.00468	GBP1,GBP2,GBP3,GBP5
MRPL14	0.703	other	2	0.00468	MALSU1,MT-CO1,MT-CO2,MT-ND1
Sphk		group	1.192	0.00468	CCL2,IL6,MBTPS1,TNF
TRIM8	-0.377	enzyme	-1.068	0.00468	IFIT2,IL6,SOCS1,TNF
CLCN5	0.439	ion channel	-2.213	0.00472	B2M,CUBN,IL6,LRP2,PCNA,TXN
YARS2	0.509	enzyme	1.633	0.00472	MT-ATP8,MT-CO2,NDUFB8,NDUFS3,SDHB,UQCRC2
gentamicin		chemical drug	1.808	0.00486	ABI1,ACADM,ADRB1,APOD,ASNSD1,ATP6V1D,BMP4,C1QB,CAPZA1,CCL2,CD69,CLU,CPEB1,CUL2,CYP1A1,DDX50,DNAJA2,EXOC1,GAS6,GFER,H3-3A/H3-3B,H4C8,HSP90AA1,HYOU1,IGFBP5,LAMP2,LIG4,MCM6,MGMT,MPST,MYBBP1A,NAV2,NPNT,NR1D1,NUP58,PC,PFDN2,PPP1R9A,PSMB8,PTP4A1,PTPRZ1,PXMP2,RPTOR,S100A1,SBF2,SCOC,SEC22B,SLC7A8,SLC9A3,SMN1/SMN2,ST3GAL6,TAP1,TARS1,TNF,TREM2,TTR,UBQLN1
desmopressin		biologic drug	0.319	0.00491	ARFGEF2,CGNL1,ENO1,GAPDH,H3-3A/H3-3B,HSPH1,LMNA,PUM1,RMDN3,RPL23,S100A11,SEC22B,SEC61B,SLC9A3,SNX3,SPTBN2,STX7,TNS1,VDAC1,YWHAB
Insulin		group	0.032	0.00495	ACADM,ADIPOR1,AKT1,ALDOB,AP2M1,APOE,APP,ARRB1,ARRDC3,ATG12,BCKDHA,BPGM,CASP1,CCL2,CCL4,CCT2,CCT5,CDK8,CHRM1,COL1A2,COX7A2,CREB1,CYBB,CYP11A1,CYP19A1,CYP1A1,DBI,DNAJA2,DYNLL1,EDN1,EPAS1,ERCC1,ERO1A,ETFA,FABP4,FN1,GABRG2,GAPDH,GDI2,GRB10,HMGCR,HNRNPK,HP,HSP90AA1,HSPA4,HSPA9,HSPE1,IDE,IFIT2,IFIT3,IGFALS,IGFBP2,IGFBP5,IL6,INSIG2,INSR,ITCH,ITGA6,LDHA,LGALS3BP,LRP1,MAOA,MCM6,MIF,MMP1,MT-ND1,NDUFA1,NFE2L1,NUCB2,ODC1,PCCB,PCNA,PDHA1,PDIA2,PGK1,PIK3R1,PRKCA,PRLR,RBL1,RETN,RGN,RPL32,RPS16,RPS6,RPTOR,RUNX2,SCARB1,SCD,SDHB,SELENOP,SLC25A5,SLC28A2,SLC29A1,SMAD5,SOD2,SORBS1,STAT1,TCP1,TLR2,TNF,TPO,UBE2D2,UQCRC2,XIAP
HNRNPH1	-0.201	other		0.00504	ATP5PB,CARMIL1,CAT,ELP4,GNG2,H3-3A/H3-3B,NDUFA1,NDUFA4,NDUFAF2,NDUFB3,SH3GLB2,VPS35
RUVBL1	0.034	transcription regulator	1.667	0.00504	CCNT1,H2BC12,MCM4,METTL23,NAE1,PCNA,PSMA7,PSMC4,PSMD12,QKI,RBL1,SLC39A7
BCYRN1		other	0.176	0.00506	ADRB1,CHMP2A,H2BC3,H2BC6,H3C11,HGH1,RPL15,RPL18A,RPL35A,S100A11
CA9	-0.041	enzyme	-0.508	0.00506	ATP5F1C,ATP5ME,ATP5PD,CA12,ENO1,EPAS1,LDHA,PGK1,UQCRC2,UQCRH
lactacystin		chemical - protease inhibitor	0.287	0.00508	AK2,APP,ARHGDIB,ASAH2,BCAR1,BEX1,CCL2,CCRL2,CCT2,CD69,CYP1A1,E2F1,FAS,FASLG,H2AC16,HMGB2,IGFBP5,IL6,ITCH,ITGB4,ITPRID2,MMP1,NEDD8,OPTN,PDIA2,PFN1,PRKCA,PRLR,RUNX2,SMAD4,SUB1,SYK,TLR2,TNF,TXN,XIAP
FADD	0.265	other	2.524	0.00509	DDX58,ELMOD2,FAS,FASLG,IFIH1,IFIT2,IL6,LY6E,NAT1,PIM1,PIWIL4,PSMB8,RNPC3,SOCS1,ST8SIA4,STAT1,TIPARP,TNF,TRAFD1
dihydrotestosterone		chemical - endogenous mammalian	0.329	0.00521	ACADVL,ACO2,ADAMTS1,ADTRP,APOD,APOE,APP,ARG1,ASAP2,ATP13A2,B2M,BCAR1,BUB1B,CACYBP,CASP1,CCNO,CIAO2A,CLU,CX3CL1,CYBB,CYP11A1,CYP19A1,CYP4B1,DBI,DYNLL1,E2F8,EAF2,ENO1,FABP4,FGF7,FKBP5,FN1,GAPDH,GAS6,GLRX3,GRB10,GTF2B,HERC3,HMGCR,HSP90AA1,ID2,IGFBP2,IGFBP5,IL6,INSR,LAMA5,LDHA,LRIG3,LY6E,MAP2K6,MCM4,MMP1,MMP7,MT-CO1,MT-CO2,MT-CO3,MT-ND3,MUC1,NAT1,ODC1,PC,PFN1,PMEPA1,PRLR,PRNP,PTGER4,RAB2A,RETN,RGN,RNF6,RPL12,RPL27,RPL28,RPL30,RPL9,RPS12,RPS17,RPS26,RPS29,RUNX2,SCD,SEL1L,SELENOP,SLC16A6,SLC25A40,SLC7A8,SMARCD3,SOX13,TACC2,TGFBR1,TGFBR3,TNF,TNFSF10,TRIP13,UAP1,WNT7B
1-hydroxy-2-methyl-2-butenyl 4-diphosphate		chemical - endogenous non-mammalian	2.2	0.00522	CD69,IL2RA,IL6,TNF,TNFSF10
GPX4	0.001	enzyme	-2.219	0.00522	ERP44,IL6,MMP1,PRDX3,TXN
NPAT	0.088	transcription regulator	1.982	0.00522	H1-5,H2AC6,H2BC21,H2BC5,H4C3
mir-224		microrna	-1.165	0.00522	CDC42,CYP19A1,KRAS,PAK4,SMAD4
IFI16	0.988	transcription regulator	2.79	0.00526	CCL2,CCL20,CCL3,CCL4,CD81,CYP1A1,DDX58,EDN1,ID2,IFI16,IL6,MIF,MKRN2,MTHFD2,PCNA,PIM1,TNF,UCP3
LPIN1	-0.689	phosphatase	0.275	0.00542	ACADM,ACADVL,APOE,FABP4,HMGCR,IL6,RETN,SCD,TNF
HNRNPA1	-0.062	other	-0.6	0.00544	APP,E2F1,IL6,KRAS,SMN1/SMN2,TNF,XIAP
TMBIM6	0.355	other	-1.877	0.00544	ATG12,ATG5,DNAJB9,EIF2A,HERPUD1,MAP1LC3B,WFS1
TP53COR1		other	2.646	0.00544	CASP1,FAS,HIPK1,PLK2,SOD2,TOP2A,TP53INP1
CLUH	-0.722	translation regulator	-1.143	0.00545	FDXR,MICU1,MMAA,MRPL1,MRPL4,MRPL44,NDUFB8,OAT,PCCB,PPID,STAT1,SUCLA2,TRNT1,TSFM
IRF3	-0.565	transcription regulator	3.789	0.00553	APOBEC3B,B2M,CALHM6,CCL2,CCL3,CCL4,CCRL2,CD58,CD69,CLIC4,CX3CL1,DDX58,FAS,FN1,GBP1,GBP5,IFI16,IFI44,IFIH1,IFIT2,IFIT3,IL6,MFAP2,NT5C3A,PARP14,PHF11,PPP2R3A,PRNP,PTMS,RPTOR,STAT1,TAP1,TDRD7,TNF,TNFSF10,UBE2L6,USP8
geldanamycin		chemical drug	1.142	0.00556	AARSD1,BRI3,CACYBP,CCNT1,CDC42,CDC5L,CHRM1,CHUK,CLU,COX18,CUL2,CYP1A1,DHX9,DLGAP5,DNAJB1,FKBP5,GBP1,HDAC11,HLTF,HSP90AA1,IFI16,IFIT2,LGR6,LSM1,MLH1,NAE1,NUP58,PFN1,PPID,PSMC3,RAB21,RAB2A,RAB5A,RAB7A,RAB8B,RNF40,RPS6KA2,SDCBP,SLC5A1,STAT1,TAP1,TNF,TPPP,TRAP1,TRIM3,TTC1,ZNF264,ZNF532
CCL3	1.633	cytokine	2.04	0.00559	CCL2,CCL20,CCL3,CCL4,CCR1,IL6,STAT1,TNF
4-(4-(3-(4-trifluoromethoxy-phenyl)ureido)cyclohexyloxy)benzoic acid		chemical reagent		0.00565	ATG12,ATG5,MAP1LC3B
BO-653		chemical drug		0.00565	PSMA2,PSMA3,PSMA4
CLIP1	-0.193	other		0.00565	IL6,PCNA,TNF
N-hydroxy-2,2-diphenylacetamide		chemical reagent		0.00565	EDN1,IL6,TNF
PAPOLA	0.472	enzyme		0.00565	MT-CO1,MT-CO2,MT-CO3
PHLDA1	-0.048	other		0.00565	FAS,FASLG,ITGA6
SLC22A3	-0.43	transporter		0.00565	IL6,S100A8,S100A9
SPATA2	0.095	other		0.00565	CASP1,IL6,TNF
TEC/BTK/ITK/TXK/BMX		group		0.00565	CD69,IL2RA,RPS6
cromolyn		chemical drug		0.00565	APP,IL6,TNF
necrostatin-1s		chemical reagent		0.00565	APP,IL6,TNF
procysteine		chemical drug		0.00565	CCL2,IL6,SMPD3
titanium		chemical reagent		0.00565	CCL2,IL6,TNF
verlukast		chemical drug		0.00565	CCL2,CCL4,TNF
SP110	0.367	transcription regulator	-2.117	0.00573	ACP1,ARRB1,ATF2,ATF6,BMP4,CLU,CYLD,E2F1,EEF2K,ERCC1,GNA13,HDAC2,IFIH1,IFIT3,ITCH,LMNA,LY96,MAOA,PRKCA,RIPK2,SMAD2,SMARCD3,STAT1,TAF5,TGFBR3,TIA1,YES1
PSEN1	0.491	peptidase	1.597	0.00578	ACO2,APOE,APP,ARF4,ATP5F1C,ATP5PD,ATP6V1A,ATP6V1E1,AXL,C1QB,C1QC,CCL4,COX7A2,DBI,DHRS7,ENO1,ENSA,ERMP1,FASLG,FKBP1A,GAPDH,GDI2,GNB1,GNG2,GRIN2A,H2BC5,H4C9,HSP90AA1,HSPE1,IDE,IL6,INSR,KIF5B,LRP1,LRP8,MAP2,MFSD14A,MSR1,MT-CO1,MTF1,NUPR1,PGAM1,PGK1,PIK3R1,PSEN2,PTPRF,SCARB1,SOCS1,SPTAN1,TIPARP,TNF,TP73,TPI1,TPPP,TPT1,TXN,UBC,UCHL1,UEVLD,VAMP3,VDAC1,WARS1,XIAP
TCL1A	0.225	transcription regulator	2	0.00579	C1QB,C1QC,CCR1,CLEC4E,CLEC6A,CYBB,FCER1G,FKBP5,GPNMB,IGSF6,LTF,MAN2C1,MSR1,NETO2,RGS1,S100A8,S100A9,SCARB2,TREM2
GRN	-0.266	growth factor	0.789	0.006	AIF1,APOC1,APOE,APP,AXL,B2M,C1QB,C1QC,CCL2,CCL3,CCL4,CD81,CLU,GAS6,GPNMB,IL6,LGALS3BP,NPC2,PTPRG,SLCO2B1,TGFBR1,TNF,TREM2
FLT1	0.037	kinase	3.638	0.006	ACTR2,BCAT1,BNIP3L,CAPN2,CLIC4,EIF2S3,EPAS1,G3BP2,GDI2,LAMP1,LIMS1,LIN7C,MAP3K7,SCRN1,SDHC,SNAP23,UBE2B,VDAC1
MDK	-0.198	growth factor	1.474	0.00629	CCL2,CCL3,GZMB,IL6,LAMP1,S100A6,S100A8,S100A9,TAGLN,TNF
TCOF1	-0.831	transporter		0.00632	AK4,BNIP3L,CEBPZ,CNBP,CRAMP1,EGLN3,HACD4,HNRNPDL,MBOAT2,MED1,MFAP1,NUDT14,NUP155,PPRC1,PRPF40A,UPF2
prednisolone		chemical drug	-1.566	0.00633	AKT1,APOE,APP,AQR,ARG1,ATG12,ATG4A,ATG4C,ATG5,BNIP2,CAT,CCL2,CYP1A1,DAD1,DRAM1,EDN1,FAS,FBXO30,FKBP5,GAA,GABARAP,GABARAPL2,GABPB1,HSP90AA1,IL6,INSR,LDLRAD4,MAP1LC3B,PGK1,PRKAA1,PRNP,SIK1/SIK1B,SOCS1,SOD2,SPON2,SRGN,STAT1,TNF,TNFSF10,TP73,TPO,UCP3
HOXA10	0.176	transcription regulator	-0.434	0.00638	ALOX5AP,APOE,ARL4A,CSTA,CYBB,FCER1G,FN1,GAS6,HDLBP,HLF,HMGCR,HSP90AA1,ID2,IGFBP5,KLF10,KRT15,LAMA2,LTF,MEIS2,PEG3,PIK3R1,PPP1R13L,PTGER4,RP2,S100A12,SCD,SCOC,SNRPE,SSPN,STARD6,TGFBR3,ZFYVE9,ZNF22
NFE2L2	0.517	transcription regulator	2.875	0.00661	AKR1B10,ATF6,BHMT,CAT,CCL20,CCL4,CTSK,CUL1,CYBB,DAD1,DCTN3,DDX50,DYNLL1,EIF3C,EIF3E,EPAS1,ESD,FABP4,FKBP5,FN1,GABRA1,GBE1,GSR,GSTO1,HERPUD1,HPRT1,HSP90AA1,HSPA9,HYOU1,IDE,IFIH1,IL6,LAMP2,LGALS8,LMNA,LY6E,MAP1LC3B,MSMO1,MT-CO2,NBR1,NFE2L1,NFE2L3,NSMF,NUCB2,OAT,PCBP1,POMP,PSMA4,PSMA5,PSMA6,PSMA7,PSMB4,PSMC1,PSMC3,PSMD12,RAN,RPS16,S100P,SCARB1,SLC7A8,SOD2,SRGN,SRXN1,TNF,TPI1,TTR,TXN,UBB,UBC,UBE2K,UBQLN2,USO1,VCP
OGA	0.451	enzyme	-0.584	0.00672	ACADM,ACO2,ACSL4,ALDOC,ALOX5AP,APOE,ATP5ME,BCL2L13,BNIP2,C1QB,CAPN1,CASP1,CCBE1,CCL2,CCL20,CCR1,CD48,CD53,CDK10,CEACAM1,CIAPIN1,CILK1,CSF1R,CYP2B6,DYNLT2,EIF2A,ELF1,ELK1,FAS,FERMT2,FN1,GAA,GAS6,GPER1,GTF2F2,HIGD1A,HMGCR,IFIT3,IGBP1,IGFBP5,IGFBPL1,MMRN2,MSMO1,NDUFA2,NDUFA4,PDHA1,PFKM,PHKB,PIK3R1,PLA2G4A,PLPP3,RPS6KA3,S100A6,SOCS1,SORBS1,SRPK3,STARD4,STAT1,SUCLG2,TGFBR3,TP73,TRADD,TSPAN4,UXT,VSIG1,WWTR1
proteasome inhibitor PSI		chemical - protease inhibitor	-1.492	0.00686	CCL3,CCL4,CYP1A1,FAS,FASLG,IL6,PRKCA,RUNX2,SYK
CD28	-0.392	transmembrane receptor	3.702	0.00694	ALKBH1,AP1B1,ARHGDIB,ATF2,ATP5F1C,BCL2A1,BZW1,CCL3,CCL4,CD69,CHRNA5,CNIH4,DAD1,DDX58,FASLG,FCER1G,GAPDH,GBP1,GBP2,GZMB,H2AC18/H2AC19,H2AC6,HCCS,HDAC2,IFNGR1,IGFBP5,IL2RA,IL6,ITCH,LDHA,LTN1,MSR1,MT-CO1,NAMPT,NPIPA5,ODC1,PGAM1,PSMA5,PSMA6,PSMD12,PTGER4,RAB2A,RANBP2,RORA,RPL30,SEC61B,SLC25A5,SNRPB,SOCS1,SRGN,STAT6,STOM,TNF,TNFSF10,UBE4A,VBP1,ZFYVE9
let-7a-5p (and other miRNAs w/seed GAGGUAG)		mature microrna	-1.821	0.00699	AARSD1,ACP1,APP,ATAD3B,ATP6V1F,CASP1,CHMP2A,CIAO2A,COL1A2,DAD1,EDN1,EIF3J,FN1,FNDC3A,GRPEL2,GTPBP3,HYOU1,IL6,KRAS,MED28,NRAS,RTCA,SCD,SCYL1,SLC25A13,SMAD2,SNAP23,SYPL1,TAF9B,TAGLN,TGFBR1,TGFBR3,TNF,TPM2,TTC9C
PC-SPES		chemical drug		0.00706	ACTR10,B2M,CCL2,CLU,COL16A1,DAD1,DCK,DCTN3,DNAJB1,ERCC2,GAPDH,GARS1,HERPUD1,HSP90AA1,HYOU1,RAN,SCARB1,TIA1,TMSB10/TMSB4X,TXN
FBXW7	0.51	enzyme	-0.269	0.00707	APP,DDX11,DNAJA1,FABP4,HMGCR,HSPE1,HSPH1,MT-CO1,MT-CO2,MT-CO3,MT-ND1,MT-ND4L,MTHFD2,NFE2L3,PCCB,PRKN,SASS6
cerivastatin		chemical drug	0.006	0.00707	CCL2,CCL3,CYP2B6,DBI,FN1,GCH1,GNB1,HMGCR,IDI1,IL6,INSR,ITGB4,S100A8,S100A9,TGFBR3,TMSB10/TMSB4X,TNF
STAT1	1.353	transcription regulator	3.658	0.00709	A2M,ALOX15,APOBEC3B,APOE,ARG1,AXL,B2M,BCL2A1,CALHM6,CAPN1,CASP1,CASP4,CCL2,CCL20,CCL3,CCL4,CCR1,CCRL2,CEACAM1,CX3CL1,DUOX2,EDN1,EGLN3,FAS,FASLG,FCER1G,FGF7,FN1,GBP1,GBP2,GBP3,GBP5,GRIN2A,IFI16,IFI44,IFIH1,IFIT2,IFIT3,IL6,LY6E,LY96,LYPLA1,MMP1,MS4A3,MUC1,PARP9,PCDH17,PECAM1,PIM1,PSMB8,PSMB9,PSME1,SELL,SERPINB4,SMAD2,SOCS1,STAT1,TAP1,TLR8,TNF,TNFSF10,TRAFD1,TRIM21,TRIM22,TYMP,WARS1
PDK4	-0.508	kinase	1.195	0.00735	ARG1,IL6,KRAS,MFN1,PC,RHEB,TNF
glucosamine		chemical - endogenous mammalian	-1.2	0.00742	ACADM,CCL2,HSPA4,IL2RA,IL6,INSR,MT-ND1,NDUFA1,PCCB,RPTOR,SLC25A5,SMAD2,TGFBR1,TNF,UQCRC2
DETA-NONOate		chemical reagent	0.192	0.00744	AKT1,ASAH2,CAT,CCL3,FAS,FPGS,HMGCR,IL6,ODC1,S100A8,TNF,TP73,XIAP
ammonium		chemical - endogenous mammalian	-0.845	0.00756	ACOT2,ACSF2,ANGPTL3,ARHGAP33,ARPC3,CAPN1,CAST,CBX3,CLU,CYFIP1,DYNLL1,ERO1A,GPC1,GPR141,HSPE1,KIF5B,METTL18,MIF,NDUFA2,NDUFA4,NLRX1,NPC2,PSMB4,PTGER4,QKI,RRP9,SLIRP,STX7,TBCA,THRAP3,TWF1,UPF1,UQCRC2,USO1,ZNF341
indomethacin		chemical drug	-2.46	0.00773	A2M,ACOT1,ADAMTS1,ALOX15,APP,CAPN2,CCL2,CLU,CYP2B6,DYNLL1,ELF3,FABP4,FBLIM1,FGF7,GPNMB,IL6,INSR,ITGB4,MFN1,MMP1,PCNA,PIM1,PLA2G4A,PRKCA,PRKN,PRLR,PSMB8,PSMB9,PTGER4,RPS21,S100A11,S100A8,SELL,STAT6,TES,TMSB10/TMSB4X,TNF,TP73,TRAF6,TSPAN8,UAP1,UQCR10,XRCC5
SH42		chemical reagent	-0.632	0.00775	AKT1,ARG1,IL6,KRAS,NRAS,PIK3R1,PIK3R3,PRKCA,RPS6,STAT1
mycophenolic acid		chemical drug	0.75	0.00775	CCL2,CCL20,CLU,CSGALNACT2,CYBB,EDN1,FN1,GBP1,HNRNPD,ID2,IL6,MYL12A,PCNA,PDLIM5,RUNX2,SNAPC1,SOD2,TUFT1
methotrexate		chemical drug	-0.889	0.00782	ACADM,ACADVL,ACSL4,ADIPOR1,AK4,BNIP3L,C1QB,CASP4,CCL2,CCL3,CCL4,CSF1R,CYP19A1,DLAT,EI24,EPAS1,ESRRA,FA2H,FAS,FGF7,GAPDH,GSR,HADHB,IGFBP5,IL6,INSR,LRP1,LY96,MAP2K6,OSTF1,PHYH,S100A11,SCD,SELENOP,SELL,SETD6,SKA2,SLC31A2,TNF,TP53INP1,TTR,ZBTB43
ZBTB10	0.392	other	3.026	0.0079	B2M,CARD9,CASP4,CCL4,CHUK,CX3CL1,CYBB,DDX58,DTX3L,ELMOD2,FCER1G,GBP3,GBP5,IFI16,IFIH1,IFIT2,IFIT3,IL2RA,IL6,LRP1,MAP3K14,NLRX1,NT5C3A,OPTN,PARP9,PTPN22,RIPK2,SP4,TNF
CXCL1	0.184	cytokine	2.236	0.00811	CLEC6A,IL6,KRAS,NRAS,TNF
beta-cyclodextrin		chemical - endogenous non-mammalian	-0.692	0.00811	HMGCR,IL6,PRNP,SCARB1,TNF
CSF1	0.224	cytokine	0.38	0.00817	APOE,APP,ARG1,AXL,CAPN2,CCL2,CCL3,CCR1,CREB1,CSF1R,CTSK,CYBB,CYP11A1,DOK2,ENO1,FAS,FASLG,FCER1G,FN1,GPNMB,GPR68,HMGCR,IDI1,IFNGR1,IL6,LAMP1,LDHA,LGR4,MSMO1,MSR1,NBN,NKIRAS1,PCNA,PTPRZ1,SC5D,SIGLEC1,SLC29A1,STAT1,TLR2,TNF,TPI1,TPT1,TRAF6,TRIM14
IRF1	0.355	transcription regulator	4.45	0.00817	B2M,CASP1,CCL2,CCL20,CEACAM1,CYBB,DDX58,E2F1,EIF4A3,FASLG,FN1,GBP2,IFI44,IFIH1,IFIT2,IFIT3,IL6,LIG4,NSMCE2,ODC1,PCNA,POLH,PSMB8,PSMB9,PSME1,SELL,SOCS1,STAT1,TAP1,TMEM140,TNF,TNFSF10,TRADD,TRIM21,TRIM22
ELK1	0.785	transcription regulator	0.537	0.00834	BRF1,CCL2,CCL20,ELK1,INSIG2,MTHFD2,NUPR1,PRKCA,PRKN,PSMB8,PSMB9,RUNX2,TAGLN,TIPARP,TNF,TPO
FOXO3	-0.008	transcription regulator	0.913	0.00842	AGFG1,ATG12,BCL10,BCL2L13,BNIP2,BNIP3L,BPGM,BUB1B,CARD16,CASP4,CAT,CDKN3,CERS4,CERS5,DLGAP5,FABP4,FASLG,FLT4,FN1,GMNN,HBP1,HMGCR,IFIH1,IL6,KIF15,MAP1LC3B,MCM4,MOAP1,MTHFD2,MXD4,NAMPT,NOL3,NPNT,NUPR1,OPTN,OSGIN2,PCNA,PECAM1,PPRC1,PRDX3,PRNP,RUNX2,SCO2,SELL,SH3GLB1,SKA2,SMAD4,SOD2,SPTLC2,TNF,TNFSF10,TP53INP1,TXNRD2,UBC,YBX1,ZWINT
26s Proteasome		complex	-2.005	0.00851	ARG1,ATG4A,ATG5,ATP6V0E1,ATP6V1D,ATP6V1H,CCL2,DDX58,GCH1,GRIA1,HMGB2,HSBP1,IL6,LAMP1,MAP1LC3B,MYCBP,PKD1,PRKCA,PRNP,PSMC2,PSMC4,PSMD6,RFC3,SMAD2,STAT1,TNFSF10,TOP2A,UBFD1
HG-9-91-01		chemical drug	-0.591	0.00851	CYP11A1,CYP19A1,IL6,TNF
MRPL12	0.054	other	1.982	0.00851	MT-CO1,MT-CO2,MT-ND1,SYPL1
U1 snRNP		complex	1.951	0.00851	CCL3,CCL4,SLAMF7,TNF
ULBP1	0.313	transmembrane receptor	1.982	0.00851	CCL4,CD69,IL2RA,TNF
polychlorinated biphenyls		chemical reagent	1.091	0.00851	CLU,CYP1A1,CYP2B6,IL6
zVAD		chemical - protease inhibitor	1.199	0.00851	IL6,TNF,TOP1,XIAP
ADIPOR1	0.877	transmembrane receptor	1.108	0.00859	ACADM,ARG1,CASP1,CAT,FAS,IL6,MT-CO2,SOD2,TNF
FOS	-0.121	transcription regulator	0.676	0.0087	A2M,ARPC5,BCAR3,CAPN2,CASP4,CAST,CASZ1,CAT,CCL2,CCL20,CERS4,CHODL,CLU,COL16A1,COL8A2,CPSF1,CSTA,EDN1,EMB,ENO1,EPAS1,ERCC1,FABP4,FASLG,FBLIM1,FN1,GPER1,GSR,HMMR,IFI16,IGFBP5,IL6,IRAK3,ITGA6,ITGB4,KIF5B,KRT15,LAMP2,LGALS3BP,LGALS4,LRP8,LTBP3,MAOA,MGAT4A,MLH1,MMP1,MMP7,NAE1,NAMPT,NBPF10,NUPR1,ODC1,PAOX,PDE6B,PFN1,PIM1,PLK2,PMEPA1,PPP2R2A,PSMA2,PSMA7,PTP4A1,PTP4A2,PTPRZ1,QKI,RANBP9,RPL39,RPL9,RPS18,RPS6,S100A8,S100A9,SAP18,SCD,SDK1,SEMA6D,SHISA6,SMAD5,SNAP23,SNX3,STAT6,TBCA,TIPARP,TNF,TXN,VAMP7,WNT7B
oblimersen		biologic drug	1.941	0.00874	DHX16,H2AC8,IFI16,IFI44,IFIT3,KLF10,PCF11,PRKCA,SNAPC1,STAT1,TRIM14,TRIP11,ZPR1
HTT	-0.858	transcription regulator	-1.353	0.00875	ACADM,ACAT2,ACOT2,AGRN,AKT1,ALDOC,APOE,APP,ARPP19,ATP6V0E1,ATP8A1,B2M,BAIAP2,BMP3,CA12,CASP1,CAST,CDH8,CEPT1,CHUK,COL16A1,COX6B2,CREB1,CSF1R,CSNK1E,CX3CL1,DDX50,DKK3,DNAI1,DNAJA2,DNAJB1,FN1,GABRA1,GABRG2,GAPDH,GPC1,GRIA1,GRIN2A,GSR,HMGB2,HMGCR,HSPA9,HSPE1,IFI16,IGFBP5,KCNC3,KCTD17,LDHA,LTF,MAP2,MBTPS1,MED1,MEIS2,MICU1,MOBP,MPRIP,MT-CO3,MTF1,NDUFA1,NDUFA12,NDUFB4,NDUFB8,NDUFS3,NEDD8,NFIB,PC,PCNA,PFKM,PFN1,PIGF,PITPNM1,PPP2R2A,PPRC1,PSMA5,PSMB4,PSMB8,PSMB9,PSME1,PTPN22,PTPN23,PURB,RIPK2,RPS29,SART1,SCN4B,SDHB,SEC22B,SELENOP,SGTB,SOD2,SPTAN1,SPTBN2,STRN,TAGLN,TESC,TPI1,TRAP1,UBE2G2,UCHL1,UQCRB,VAMP3,VAPA,XIAP,YBX1
H1-6	0.276	other	0.943	0.00877	ARPC5,B2M,BCAR1,BHMT,CD81,DEGS2,HSPA4,MANBA,MCM6,PARVA,PCCB,RCHY1,SCAMP4,SMARCE1,TENT4B,THAP1,TRPM4,ZNF143
H1f1		other	0.943	0.00877	ARPC5,B2M,BCAR1,BHMT,CD81,DEGS2,HSPA4,MANBA,MCM6,PARVA,PCCB,RCHY1,SCAMP4,SMARCE1,TENT4B,THAP1,TRPM4,ZNF143
E2F1	-2.193	transcription regulator	0.984	0.00893	ADK,AKT1,ATG12,ATG5,BMP4,CALM1,CCNO,CCT2,COPS8,CPT2,CSE1L,DDX1,DDX11,DGKI,DIRAS3,E2F1,E2F8,EI24,ERH,FAS,FGFR3,GABARAP,GMNN,H2AC18/H2AC19,H2AC4,H2AC6,H2AC8,H2BC11,H4C8,HLTF,HMGB2,HNRNPD,HNRNPK,HSPE1,JAG2,KRAS,LACTB,MAP3K14,MCM4,MCM6,MFAP1,MLH1,MMP1,MOAP1,MTHFD1,NCOA3,NEDD8,NMI,PCNA,PIK3R1,PLK2,PSMB9,QKI,RAB1A,RAD54L,RAN,RBL1,RFC3,RPS16,RYBP,SINHCAF,SIVA1,SLC22A18AS,SMARCA5,SOD2,SRPRA,TAF9,TAP1,TNF,TOP2A,TP53INP1,TP73,TRAP1,UHRF2,UXT,VCP,VRK1,ZNF22
PD98059		chemical - kinase inhibitor	-2.304	0.00908	ACAT2,ADIPOR1,ALOX5AP,AP2B1,APOBEC3B,ARPP19,ARRB1,ATF6,CCL2,CCL20,CCL3,CCL4,CCR1,CD4,CD69,CLU,COL1A2,CREB1,CTSK,CYP19A1,CYP1A1,DHRS3,E2F1,EDN1,EI24,ELK1,ENO1,EPAS1,FABP4,FAS,FASLG,FKBP5,FN1,GRIA1,HADHB,HNRNPK,HYOU1,IL2RA,IL6,INSR,LAMA5,LAMP1,LAMP2,LDHA,MCF2L,MIF,MMD,MMP1,MMP7,MSR1,MUC1,MUC5B,NFYB,ODC1,PC,PCNA,PIK3R1,PIM1,PLA2G4A,PRNP,RAN,RETN,RGS1,ROCK1,RPS6,RUNX2,S100A8,SCARB1,SELENOP,SELL,SH2D1A,SMAD4,SNRPD1,SRXN1,STOM,TAGLN,TCOF1,TLR2,TNF,TOP2A,TP73,TXN,TYMP,UQCRC2,VAPA,VASH1,ZNF143
IL3	0.287	cytokine	2.326	0.0091	ABCA2,ALOX5AP,ARG1,ARHGDIB,BNIP3L,CAPZB,CAT,CCL2,CCT5,CD48,CD53,CD69,CEBPZ,CIAPIN1,COPS4,CSF1R,DAD1,DOK2,FAS,GNA13,HSPA9,IL2RA,IL6,MMP1,MS4A2,NACA,NIFK,ODC1,PIM1,PSMA5,PSMC4,PSME1,PTPN22,RAN,RIDA,RPL7,RPS12,RPS16,RPS17,RPS6,SELL,SLAMF7,SMAD4,SMAD5,SNRPD2,SOCS1,SSBP1,TARS1,TAX1BP1,TLR2,TNF,TNFSF10,YBX1,ZBTB17,ZFAND5
CP-55940		chemical reagent	1.524	0.00945	ALDOC,CCL2,CCL4,FASLG,GAPDH,HTR2A,TNF,TOP1,UBC,XRCC5
nitrofen		chemical toxicant	1.265	0.00945	CACNA1D,CLIC4,ENO1,EPAS1,FGFR3,HYOU1,ITGA6,KCNC3,PLD3,TGFBR3
CLOCK	0.291	transcription regulator	1.606	0.00945	ACSL4,AK4,ANKRD12,APP,CCNT1,DNAJB9,DR1,EEF2K,FAAP20,FKBP5,GAS8,GLIPR1,GSKIP,GTF2E1,HES6,HSPH1,IGFBP5,INTS14,KCNN3,KRR1,LGALS8,MBTPS1,MMP7,MSMO1,NADK2,NR1D1,NR2C1,PDP2,PIP4K2C,POMGNT1,POU6F1,PRDX3,PRELID3B,RGS5,SCD,SCN4B,SEL1L,SLC30A5,TAF9B,TMED3,TSPAN4,WNK4,ZDHHC20
actinonin		chemical reagent	-2.449	0.00952	MT-CO1,MT-CO2,MT-CO3,MT-ND1,MT-ND3,MT-ND4L
selenomethylselenocysteine		chemical - endogenous mammalian	-0.378	0.00973	CLU,FABP4,FASLG,PSMA7,PSME1,RPS11,RPS12
SMPD1	0.071	enzyme	1.053	0.0102	CCL2,CCL20,CCL3,CCL4,CCRL2,CLCF1,IL6,MAP1LC3B,MMP1,TLR2,TNF,TNFSF10,TYMP
PTTG1	-0.031	transcription regulator	-1.685	0.0104	ATRX,CLU,DCLRE1A,ERCC1,MGMT,MIF,MLH1,MLH3,PMS2,POLH,POLI,RAD18,RAD51C,SUMO1,TLK1,UBE2B,XRN2
phenethyl isothiocyanate		chemical drug		0.0104	AP3S1,ATP6V0E1,BUB1,CAPN2,EEF2K,FTSJ3,GOLGA7,HMMR,HSP90AA1,IFIT2,IFIT3,MAP2,PCNA,PDCD10,PSMA6,RAB1A,RLIM,ROCK1,TTC1,TXN,USO1
TP73	-1.934	transcription regulator	0.323	0.0104	AGGF1,ATG4A,ATG4C,ATG5,B2M,BLZF1,CAMLG,CASP1,CASP4,CCL2,CDKN3,CKS2,CUL2,CX3CL1,DCLRE1A,DHRS3,DMTF1,DRAM1,DUSP11,E2F1,EDN1,ERCC2,FAS,FDXR,FGFR3,FN1,FXR1,GPNMB,H2BC11,H2BC9,ID2,IGFBP5,IL6,ITGB4,JAG2,LAPTM4A,LDHA,LOC102724788/PRODH,MAPRE2,MCM3AP,MCM6,MGMT,MLH1,MTHFD1,N4BP2L2,NUPR1,PIGF,PIK3R3,PLK2,PROCR,PTCRA,RAB7B,RAN,SPINT1,STK11,TAP1,TBX1,TP73,TREM2,TRIM22,TTR,UBE2V1,VAMP4,YBX1,YWHAB
trichostatin A		chemical drug	-0.626	0.0105	ABCC5,ABCE1,ADAMTS1,AGRN,ALDH7A1,ANAPC2,APOE,APP,ARG1,ARL6IP1,ATP5ME,B2M,BAIAP2,BCAT1,BCL2A1,BLVRA,BMP4,CA12,CAST,CCL2,CCL20,CCL3,CD58,CDK16,CENPM,CLU,COL1A2,CREB1,CSE1L,CUL1,CYBB,CYP19A1,CYP1A1,CYP4B1,DDX6,DEK,DHRS3,DIRAS3,DOK2,E2F5,E2F8,EHMT2,ELF1,ELF3,EPC1,FABP4,FAS,FASLG,FGF7,FGFR3,FN1,FRS2,GGT1,GLRX,HDAC11,HDAC2,HDAC9,HMGCR,HNRNPD,HSPA9,ID2,IGFBP2,IGFBP5,IGSF1,IL2RA,IL6,INPPL1,IPCEF1,LAMA2,LMNA,LRP8,MAP1LC3B,MAP2,MCM6,MGMT,MLH1,MMP1,MMP7,MNDA,MRTFA,MTA1,MTF1,MUC1,MZF1,NCR3LG1,NDUFA10,NDUFA12,NDUFB8,NFIB,NIFK,NPNT,NSD2,OAT,PCNA,PDIA2,PDLIM5,PIGF,PIM1,PLK2,PLXNA3,PPRC1,PRNP,PSG6,PTBP2,RAN,RCHY1,RLIM,ROCK1,RPS27,RUNX2,SELENOT,SLC5A1,SLC7A8,SLC9A3,SMAD2,SMAD4,SMN1/SMN2,SOCS1,SOD2,SPCS2,SPTAN1,STAG1,STAT6,SUV39H1,TAGLN,TBL1XR1,THSD4,TLR2,TMEM164,TMSB10/TMSB4X,TNF,TNFSF10,TOP2A,TRADD,TXN,UCHL1,USP7,XPO1,ZBTB33
ritonavir		chemical drug	-1.067	0.0108	ACAT2,CCDC74B,CEACAM5,CEP70,CYP1A1,CYP2B6,ELK1,FABP4,FGGY,GBP2,HMGCR,HMMR,IDI1,IL6,MRPL47,MSMO1,NEIL3,SC5D,SCD,SLC39A10,TMEM140,TNF,TRIM31,WNT5B,WNT7B,XRCC5
JAK2	0.339	kinase	2.465	0.011	AKT1,CASP1,CCL2,CDC42BPB,CYBB,DHX40,ESRRA,FN1,GBP2,HTR2A,IL6,LY6E,MYL12A,NKG7,ODC1,PECAM1,PFN1,PLK2,POP4,POU2AF1,PSMB9,RIPPLY3,SOCS1,STAT1,TAP1,TNF,TP53INP1,XIAP
Ige		complex	1.006	0.0113	ACSL4,ARG1,ARRB1,BAIAP2,BCAT1,BCL2A1,BCR,CAPN2,CCL2,CCL3,CCL4,CD53,CEACAM1,CLCF1,CLEC4E,CTSK,CX3CL1,DUSP3,E2F5,EDN1,FAS,FCER1G,GNA13,HIP1R,HSPA9,IL2RA,IL6,KRAS,LAMA5,MCF2L,MIF,MMD,PECAM1,PFN1,PPAN,PRKCA,PTPN22,PTPRF,PTPRG,PXMP2,RAB7A,RAB7B,RIPK2,RNASE3,RPS6KA2,RPS6KA3,SCARB1,SCD,SNRPD1,SOCS1,TLR2,TNF,TNFSF10
4-phenylbutyric acid		chemical - endogenous mammalian	-1.635	0.0115	ATF6,BCKDHA,CCL2,DNAJB9,EIF2S2,ELP2,FABP4,GFER,HSPA4,IL6,LYPLA1,PCNP,PSMA3,PSMC3,ROCK1,SELENOP,SOD2,TAF7,TNF,USP29,VAMP7
HAVCR1	0.46	other	2.337	0.0115	B2M,CAPN1,CLDN16,FGFR3,H3C11,HLF,IL2RA,IL6,NAMPT,ODC1,PEG10,PSMB8,PSMB9,QKI,SLC29A1,SLC39A7,STAT1,TAF9B,TAP1,TNF,UCHL1
HGF	-0.216	growth factor	1.167	0.0116	A2M,ADAMTS1,AKT1,ARPC5,ATF2,BCL2A1,BUB1,BUB1B,CALM1,CASP1,CCL2,CCL4,CDKN3,CLCF1,CNBP,COL1A2,COPB1,CRLF1,CSE1L,CTSK,CUL2,CYP2B6,DDX11,DDX21,DIAPH2,DYNLL1,EDN1,ELF3,FASLG,FASTK,FGF7,FKBP5,FN1,FNDC3A,FOXN2,GMNN,GNA13,GRB10,HMMR,IL6,INPPL1,ITGA6,KIF15,KRR1,LDHA,LRP8,LSM1,MMP1,MPC1,NAMPT,NEK4,PCNA,PEX5,PGAM1,PGK1,PIM1,PKD1,PLK4,PLOD1,PLPP3,PLXNA2,PPAN,PPP2R2A,PRKAA1,PTPRF,RAB5A,RUNX2,S100A9,SLK,SMAD5,SNRNP70,SOD2,TBC1D8,TNF,TRIP13
ATG5	1.154	other	0.508	0.0117	APP,ARG1,CYP2B6,DAD1,DYNLL1,GABARAP,IFIH1,IL6,LAMTOR5,MAP2K6,PECAM1,ROBO3,SCARB1,TBK1,TNF,TNFRSF25,TNFSF12
MALP-2s		chemical reagent	2.733	0.0117	BCL2A1,CAST,CCL4,CYLD,IL6,SLAMF1,TLR2,TNF
PLA2R1	-0.529	transmembrane receptor	0.5	0.0117	ACSL4,ATP5PD,BDH2,ESRRA,NDUFS3,SDHB,SOD2,SQOR
titanium dioxide		chemical drug	1.47	0.0117	ALOX5AP,FAS,FASLG,HLA-DOA,IGFBP2,IL6,PDIA2,TNF
cadmium chloride		chemical toxicant	1.732	0.0118	ALDOB,ARG1,ATF2,CHMP5,DNAJB1,EEF1D,ERO1A,FKBP5,GAPDH,GSR,HP,HSP90AA1,HSPA13,LDHA,PCNA,PFKM,SLC5A1,TNF,TXN
baicalein		chemical drug	-1.131	0.0118	AKT1,APOE,CCL2,CYBB,CYP1A1,IL6,MMP1,MT-CO1,MT-CO3,PLA2G4A,RBL1
thymoquinone		chemical drug	1.947	0.0118	CASP1,CAT,CHUK,E2F1,FASLG,MMP1,NBN,PDE1A,TNF,TNFSF10,XIAP
TRIM38	0.374	enzyme	-0.885	0.0119	IFIT2,IL6,TAB2,TNF,TRAF6
USP8	0.641	peptidase	-1.131	0.0119	APP,GRIA1,HNRNPD,SHANK3,STAM2
cyclomaltodextrin		chemical drug	-1.213	0.0119	CTSK,IL6,S100A8,SCARB1,TNF
metronidazole		chemical drug	-1.964	0.0123	ABI1,ADRB1,APOD,BMP4,C1QB,CD69,EXOC1,GAS6,IGFBP5,IL6,LAMP2,NAV2,NPNT,PPP1R9A,PTPRZ1,RPTOR,SBF2,SCOC,SEC22B,SLC7A8,ST3GAL6,TNF,TREM2
tetracycline		chemical drug	-0.782	0.0123	AK4,BCKDHA,DHX29,ERGIC2,H4C3,LRIG3,PPP1R3C,RAPGEF5,RPL23,RPS6KA2,SEMA6D,SLC25A30,SOD2,TP73,TTC1,VDAC1
tunicamycin		chemical - endogenous non-mammalian	3.514	0.0125	AKT1,ARF4,ARFGAP1,ATF6,AXL,BLOC1S1,CASP4,CCL20,CPT2,DNAJB9,E2F1,EIF2A,ERO1A,FN1,GOLGA5,HDLBP,HERPUD1,HSPA9,ICA1,IL6,INSR,LMF1,NCOA3,OSBP,PCNA,PDIA2,PRNP,SCD,SEC22B,SEC24D,SEL1L,SPCS2,SRP19,SRPRA,TLR2,TMED3,TNF,TPO,UFL1,UFM1,USO1,WARS1,WFS1,XIAP,YIPF5
colistin		biologic drug	-1.606	0.0128	ABI1,ADRB1,APOD,BMP4,C1QB,CD69,EXOC1,GAS6,IGFBP5,LAMP2,NAV2,NPNT,PPP1R9A,PTPRZ1,RPTOR,SBF2,SCOC,SEC22B,SLC7A8,ST3GAL6,TREM2
mir-155		microrna	-1.889	0.0129	ARG1,CCL2,CCL3,CD69,DHX40,DNAJA2,DNAJB1,EDN1,GAPDH,IFIT3,IL6,IRAK3,MLH1,NUP153,PECAM1,PGAM1,RHEB,RORA,SDCBP,SMAD2,SMAD5,SOCS1,STAT1,TAB2,TNF,TP53INP1
TAF1	0.13	transcription regulator		0.0129	BCL2A1,PRLR,RPL31,RPL34,RUNX2,SCARB1
mir-451		microrna	-2.425	0.0129	ABI1,CD69,IL2RA,PPP6C,RAB14,ZNF148
FENDRR		other		0.0129	FN1,IL6,TNF
FOXK1	-0.762	transcription regulator		0.0129	CLP1,POLR2K,TAF12
IgG2b		complex		0.0129	APP,IL6,TNF
MIW815		biologic drug		0.0129	CCL2,CCL4,IL6
TMSB10/TMSB4X	1.641	other		0.0129	FAS,MMP7,TMSB10/TMSB4X
ZNF598	-0.364	enzyme		0.0129	HERC5,IFI44,IFIT2
polyinosine-polycytidylic acid/polyethylenimine formulation		chemical reagent		0.0129	DDX58,IFIH1,XIAP
styrene		chemical toxicant		0.0129	IL6,TNF,TNFSF10
abemaciclib		chemical drug	-2.333	0.013	ABHD15,AGRN,APOD,CEACAM1,GAS6,LYNX1,PCSK5,PLA2G15,PLXNB1
12(S)-HPETE		chemical - endogenous mammalian		0.0134	IL6,TNF
2,5-hexanedione		chemical toxicant		0.0134	FAS,FASLG
2-phenylacetylenesulfonamide		chemical reagent		0.0134	MT-CO2,TNF
4-aminopyrazolo(3,4-d)pyrimidine		chemical reagent		0.0134	APOE,HMGCR
A2M-AS1		other		0.0134	CD2,SELL
APBA1	-1.274	transporter		0.0134	APP,LRP8
ARL11	-0.351	other		0.0134	IL6,TNF
BAY-u9773		chemical reagent		0.0134	CCL2,IL6
C12-iE-DAP		chemical reagent		0.0134	IL6,TNF
C1QTNF4	0.037	other		0.0134	IL6,TNF
CCR8	-0.095	g-protein coupled receptor		0.0134	CD69,ELK1
CD300E	-0.281	other		0.0134	IL6,TNF
CENPU	-0.074	other		0.0134	CD69,IL2RA
CRADD	0.165	other		0.0134	CCL2,IL6
CpG ODN-B1826		chemical reagent		0.0134	IL6,TNF
E-4031		chemical drug		0.0134	CCL2,IL6
ECE1	-0.075	peptidase		0.0134	APP,EDN1
Hsf3		other		0.0134	PDZD2,PROM2
IL1RAPL1	0.076	transmembrane receptor		0.0134	IL6,TNF
LXM-10		chemical reagent		0.0134	IL6,TNF
MIR6869		microrna		0.0134	IL6,TNF
PNKP	-0.336	kinase		0.0134	MT-CO2,MT-CO3
Par		group		0.0134	CCL20,IL6
SETD4	-0.098	other		0.0134	IL6,TNF
SNRPA	0.313	other		0.0134	APP,SMN1/SMN2
TBC1D23	0.588	other		0.0134	IL6,TNF
alpha hydroxy ganglioside GM3 (d18:1/24:0)		chemical - endogenous mammalian		0.0134	IL6,TNF
ceftazidime		chemical drug		0.0134	IL6,TNF
diosmetin		chemical - endogenous non-mammalian		0.0134	CYP1A1,TNF
dofetilide		chemical drug		0.0134	CCL2,IL6
elesclomol		chemical drug		0.0134	MT-CO1,MT-CO2
fluspirilene		chemical drug		0.0134	ATG12,ATG5
ganglioside GM3 (d18:1/18:0)		chemical - endogenous mammalian		0.0134	IL6,TNF
ganglioside GM3 (d18:1/20:0)		chemical - endogenous mammalian		0.0134	IL6,TNF
ganglioside GM3 (d18:1/22:0)		chemical - endogenous mammalian		0.0134	IL6,TNF
glucuronoxylomannan		chemical - endogenous non-mammalian		0.0134	FASLG,TNF
lavendustin A		chemical drug		0.0134	CYP1A1,EDN1
miR-155-3p (miRNAs w/seed UCCUACC)		mature microrna		0.0134	DNAJA2,DNAJB1
mir-657		microrna		0.0134	IL6,TNF
polysaccharide TA-1		chemical - endogenous non-mammalian		0.0134	IL6,TNF
primaquine		chemical drug		0.0134	CYP1A1,GCH1
tropicamide		chemical drug		0.0134	IL6,TNF
ultrasmall silica nanoparticle		chemical reagent		0.0134	CD69,IL2RA
wax ester		chemical - endogenous mammalian		0.0134	CCL2,IL6
xanthine oxidase		group		0.0134	DDX58,IFIH1
CLDN7	-0.424	other	1.262	0.0135	APOE,ARHGDIB,CA12,CCL20,CEACAM5,CX3CL1,H2AC18/H2AC19,IFI44,LAMTOR1,LGR4,MRPS15,MUC1,NETO2,NSA2,PLGRKT,PRNP,PSMG2,RPL29,RPL34,SF3B6,TPK1,TRIM31,UBE2L6
ELL2	0.331	transcription regulator	2.309	0.0137	CCPG1,CNST,DNAJB9,EAF2,FNDC3A,HDLBP,HSPA13,POU2AF1,SEC24D,SEL1L,SLAMF7,SRPRA,UBE2J1
UCHL1	-0.761	peptidase	-0.83	0.0139	EIF3M,GABPB1,HDAC9,PDIA2,PDP2,PFKM,PLA2G4A,PSMC2,PSME1,RBM26,RPL7,RPS6,SH2D4A,SMAD2,SOD2,UBA7
AP3B1	0.308	transporter		0.0139	AP3S1,LAMP1,LAMP2,TNF
CYT003-QbG10		chemical drug	2	0.0139	CCL3,CCL4,IL6,TNF
RALBP1	0.088	enzyme		0.0139	COL1A2,GAPDH,IL6,TNF
S100A10	0.642	other	1.98	0.0139	IL6,MMP1,PLG,TNF
UBQLN2	1.16	other		0.0139	HSPG2,PEG10,PSMA3,PSMA4,PSMA5,PSMA6,PSMA7,PSMB4,PSMC3,PSMD12,PSMD8,STAT6
IFNAR2	-0.531	transmembrane receptor	1.414	0.014	DDX58,HERC5,IFI44,IFIH1,IL6,PSMB8,PSMB9,TNFSF10,TRIM22,UBA7,UBE2L6
IFNLR1	-0.233	transmembrane receptor		0.014	CCL20,CCL4,CLEC4E,IFI44,IFIH1,IFIT2,IFIT3,IL6,SOD2,TLR2,TNF
diclofenac		chemical drug	1.993	0.014	APP,ATF6,BCAT1,DNAJB1,EIF4A1,EIF4A2,GARS1,HERPUD1,IL2RA,IL6,KRAS,LDHA,MAP1LC3B,MTHFD2,SELL,SOD2,TNF,WARS1
CD40LG	0.48	cytokine	4.629	0.0141	AXL,B2M,BCL2A1,CASP1,CAST,CBX3,CCL2,CCL20,CCL3,CCL4,CCR1,CD69,CLU,DCTN1,DDX46,EIF2A,FAS,FASLG,GATB,GCH1,GZMB,HSP90AA1,ID2,IFI44,IFIT2,IFIT3,IL2RA,IL6,LIG4,MED1,MIF,NAMPT,NCOA3,PIM1,PLEK,PSMA2,PSMB8,PSMB9,PSME1,PSMG1,PTPRG,RAB9A,RGS1,RIDA,RNASE3,SELL,SLAMF1,SLC29A1,SOCS1,SOD2,STAT1,TAP1,TNF,TNFSF10,TRADD,TREM2,TYMP,XIAP,XPO7,XRCC5,ZNRD2
hemozoin		chemical - endogenous non-mammalian	2.742	0.0146	CCL2,CCL3,CCL4,CCR1,IL6,S100A8,S100A9,TNF
PKM	0.185	kinase	-0.329	0.0148	ENO1,GAPDH,GGT1,GSR,IL6,LDHA,MT-CO1,MT-CO2,MT-ND3,NDUFB8,NFE2L1,PC,PDHA1,SDHB,TGFBR1,TNF,UQCRC2
CTNNB1	0.074	transcription regulator	0.096	0.0148	ABCD4,ACADVL,ACAT2,AGRN,ALDH3A2,APOD,APP,ARL4A,ARMH4,BMP4,BTF3,CALM1,CAPN1,CAPZB,CCL2,CCL3,CCL4,CCRL2,CD4,CEACAM1,CENPM,CLU,COX6B2,CPT2,CRYBG1,CTNNA2,CX3CL1,CYP11A1,CYP19A1,CYP1A1,DDX50,DIAPH3,EDN1,ENPP1,FABP4,FAS,FASLG,FCER1G,FLI1,FN1,GALM,GAPDH,GCH1,GNG10,HILPDA,HMGCR,HSPE1,ID2,IDI1,IFI16,IGFBP2,IGFBP5,IL2RA,IL6,ITGA6,LGR6,LIG4,LMNA,LY6E,MAOA,MAP1LC3B,MMP1,MMP7,MTA1,NAP1L5,NDUFA10,NDUFA12,NDUFA4,NDUFB8,NOP53,NUMBL,OAT,PCNA,PECAM1,PEG3,PFN1,PGK1,PIGC,PIK3R1,PKD1,PROCR,PTCRA,RETN,RGN,RPL12,RPL15,RPL18A,RPL21,RPL23,RPL26,RPL27,RPL27A,RPL28,RPL30,RPL31,RPL35A,RPL37,RPL39,RPL7,RPL9,RPS11,RPS12,RPS13,RPS15A,RPS16,RPS17,RPS18,RPS21,RPS25,RPS26,RPS29,RPS5,RPS6,RPS8,RUNX2,S100A8,SCD,SCN5A,SCRN1,SDHC,SLC16A6,SLC17A9,SNRNP70,SORBS3,SRFBP1,STAT1,SUMO1,SUZ12,SYK,TELO2,TIA1,TNF,TNFSF10,TP73,TSPAN8,UQCR10,USO1,WNT5B,WNT7B,XIAP,ZNF148
12-(3-adamantan-1-yl-ureido) dodecanoic acid		chemical reagent	-0.216	0.0152	BNIP2,CARD6,CASP4,DAD1,FABP4,FAS,FASLG,LTBR,RIPK2,TNF,TNFSF10,TNFSF12,TP73,TRADD
tributyrin		chemical drug	2.722	0.0152	BCL2A1,CCL2,CCL20,CSGALNACT2,EDN1,GBP1,HNRNPD,ID2,IL6,MYL12A,PDLIM5,SNAPC1,SOD2,TUFT1
PTEN	0.594	phosphatase	-0.437	0.0152	ACO2,AGFG1,AKT1,ALOX5AP,ARF4,ARG1,ATP5ME,BEX1,BPGM,CA12,CDK10,CKS2,CLDN23,CSNK1E,CSTF3,DENR,DKK3,DLAT,E2F1,EDN1,EPAS1,FABP4,FAS,FASLG,FGF7,FGFR3,FN1,FN3K,FNDC10,GAPDH,GGT1,GMDS,GNG2,GPR157,GPR162,GRB10,GSR,HADHB,HMGCR,IDI1,IFT20,IGFBP2,IGFBP5,IL6,INPPL1,JAG2,LAMP1,LAMP2,LEPROT,LGR6,LIMS1,LY6E,LZTR1,MPP7,MT-CO2,MT-ND1,MXD4,MZF1,NBN,NDUFB3,NDUFB4,NDUFS3,PCBP2,PDHA1,PECAM1,PGK1,PIK3R1,PIM1,PLOD1,PLXNB2,PTP4A2,PTPRF,RAB38,RAB5A,RAD51C,RAP1A,RPS6,SBF1,SCD,SDHB,SELL,SETD6,SLC4A11,SLC7A8,SLCO2B1,SMAD2,SMAD4,SNX3,SP4,SQOR,STOM,SUCLA2,SUCLG2,SYK,TAF12,TAF13,TAF9B,TNF,TNFSF10,TRADD,UBA7,VNN1,XRCC5
kanamycin A		chemical drug	-1.606	0.0156	ABI1,ADRB1,APOD,BMP4,C1QB,CD69,EXOC1,GAS6,IGFBP5,LAMP2,NAV2,NPNT,PPP1R9A,PTPRZ1,RPTOR,SBF2,SCOC,SEC22B,SLC7A8,ST3GAL6,TREM2
TLR3	-0.783	transmembrane receptor	3.095	0.0156	AIM2,BCAR3,CAST,CCL2,CCL20,CCL3,CCL4,CD69,CLU,CTSK,CX3CL1,DDX58,EDN1,FAS,FMR1,GBP2,GBP3,GCH1,GLRX3,HERC5,IFI16,IFI44,IFIH1,IFIT2,IFIT3,IL6,MAP3K7,MMP1,NFE2L3,NMI,PECAM1,PIK3R1,PIK3R3,PLK2,PROCR,RGS1,S100A8,SOCS1,STAT1,TNF,TNFSF10,ZBTB32,ZNF644
ITGAM	-0.151	transmembrane receptor	2.101	0.0157	APOE,BCL2A1,CCL3,CCL4,CHUK,IL6,TNF,TRAF6,TTR
interferon alfacon-1		biologic drug	-1.667	0.0157	CALM1,CD2,CD69,DDX1,MS4A3,PARP14,RO60,SRGN,XPO1
ANXA1	0.464	enzyme	0.552	0.0158	AKT1,ALOX15,CCL2,CD69,FARSA,IL2RA,IL6,MMP1,PLA2G4A,SELL,TIFA,TNF,TYMP
Cbp/p300		group	1	0.0161	BCL2A1,CYP1A1,HP,MGMT,NCR3LG1,TNF,UCP3
P2RX7	-0.064	ion channel	0.956	0.0161	CAPN1,CAPN2,CCL2,CCL20,IL6,TNF,TNFSF10
E2f		group	-0.651	0.0162	DDX11,DUOX2,E2F1,E2F8,EPAS1,GMNN,H2AC4,H2AC8,H2BC11,H3C2,ITGA6,ITGB4,MCM4,MCM6,MFAP1,MTHFD1,PCNA,RBL1,RPS16,SKA2,TMEM126A,TMEM126B,UXT
EP300	0.038	transcription regulator	0.432	0.0162	ACADM,ATF6,AXL,B2M,BRF1,CA12,CARD6,CCL2,CCL3,CD53,COL1A2,CPT2,CYP11A1,CYP19A1,CYP1A1,DHRS3,E2F1,EDN1,FABP4,FASLG,FDX1,FN1,GNG2,H2AW,H4C6,HDAC11,HES6,HMGCR,HVCN1,ID2,IL17RE,IL2RA,IL6,ITGA6,LDHA,LGALS3BP,LIG4,LMNA,MBTPS1,MCF2L,MGMT,MMD,MMP1,MMP7,PHIP,PIM1,PITPNM1,PLA2G4A,PLAA,PRLR,PTPRF,RETN,RUNX2,SCN4B,SH2D1A,SLAMF1,SMPD3,SOD2,STOM,TANC2,TESC,TGFBR1,TIPARP,TLR2,TNF,TPO,WFS1,WNT5B
PPARGC1B	-0.284	transcription regulator	1.495	0.0165	ACADM,ACADVL,EGLN3,ENO1,ERO1A,ESRRA,HMGCR,MCM4,MICOS10,MT-CO1,MT-CO2,MT-ND1,NDUFV2,RUNX2,SCD
IL33	0.28	cytokine	3.613	0.0165	ADAMTS1,APOE,APP,ARG1,ARRB1,ATP5MK,AXL,BCL2A1,CASP1,CCL2,CCL3,CCL4,CCR1,CD53,CD69,CDC5L,CDK8,CDKN3,CLEC4A,CLEC4E,COX7A2,CX3CL1,EGLN3,EPAS1,FA2H,FAS,GNA13,HILPDA,HSPE1,ID2,IFNGR1,IL2RA,IL6,IRAK3,ITGB4,KLHL28,LAMA5,MIF,MSR1,MUC5B,ODC1,P4HA1,PGK1,PGM2,PSEN2,PTGER4,RGS1,RIPK2,RPS6KA2,RPS6KA3,S100A8,S100A9,SCARB1,SIGLEC1,SOD2,SUCNR1,TFEC,TLR2,TNF,TNFRSF25,TNFSF10,TPI1,TRPV2,VASH1
L2HGDH	-0.529	enzyme	-2.236	0.0168	AIF1,CCL4,CYBB,LDHA,TNF
mir-302		microrna	-1.575	0.0168	CCL3,IL6,MFF,RAB32,TNF
naltrindole		chemical drug	-1.342	0.0168	CDK16,FASTK,GSTO1,IGFBP2,UBC
BIRC2	0.504	enzyme	-1.41	0.017	CCL2,CSE1L,IL6,MAP3K14,TNF,XIAP
OPA1	0.476	enzyme	-2.219	0.017	AIM2,IL6,S100A8,S100A9,TLR2,TNF
IRF4	0.249	transcription regulator	-2.486	0.0175	ARG1,B2M,CCL20,DBI,GBP1,ICA1,IL2RA,IL6,IRF2BP2,MAPRE1,PCNA,PHF11,PRKCA,PROCR,PSMA2,PTGER4,PTP4A2,RAB7A,RGS1,RORA,RPS3A,RUNX2,SMAP2,STAT1,SUB1,TMSB10/TMSB4X,TNF,TNFSF10,TRIM21,TRIM65,YBX1,ZFP91
KDM5A	0.388	transcription regulator	-2.858	0.0179	ACO2,ATP6V1D,ATP6V1F,BCKDHA,CERT1,COL1A2,COX7A2,DLAT,E2F1,GHITM,GRPEL1,HSBP1,MRPS23,MYL6B,NDUFA10,NDUFA2,NDUFA4,NDUFB8,PIM1,PSEN2,SDHB,SDHC,SOD2,VDAC1
HSP90B1	-0.273	other	3.494	0.0181	CDC42,GABRA1,IL6,RAB2A,RAB8B,RPL12,RPL27A,RPL30,SNX3,TLR2,TNF,TOMM20,VAMP3
MMP3	0.018	peptidase	0	0.0184	AQR,BTBD2,CACTIN,CDC40,CIR1,CLP1,CNOT6L,CRNKL1,CSTF3,DDX46,FGF7,LSM1,MMP7,PSMA6,RBM27,RBM8A,TENT2,TNF,TOP1,YBX1
GAST	0.095	other	3.48	0.0185	ARCN1,DLAT,DNAJA1,HERPUD1,HMGB2,HNRNPDL,MMP7,NACA,ODC1,PGK1,PIK3R1,PRDX3,RPL35A,RPL7,S100A6,SIK1/SIK1B,SLC9A3
SYK/ZAP		group	2	0.0189	CD69,E2F8,H3-3A/H3-3B,IL6,MMP1,NLRX1,TNF,YIPF5,ZNF22
amiodarone		chemical drug	1.89	0.0189	AK4,ASAH1,BCKDHA,CYP1A1,SCD,SLCO2B1,SOD2,TAGLN,TNF
miR-221-3p (and other miRNAs w/seed GCUACAU)		mature microrna	-1.072	0.0189	BNIP3L,DIRAS3,MMP1,PIK3R1,PPP2R2A,SLC29A1,SOD2,TBK1,VASH1
NFU1	0.36	other	-1.265	0.0192	AKT1,ATP5F1C,ATP5PD,CPT2,GPD2,MT-CO2,PC,PRDX3,UQCRC2,VDAC1
chloropromazine		chemical drug	0.351	0.0192	ACAT2,CYP2B6,HMGCR,IDI1,MSMO1,SC5D,SCD,TAGLN,TMEM140,TNF
ATP-gamma-S		chemical reagent	0.026	0.0196	ASAH2,CCL2,CCL3,CCL4,CCR1,CD69,CSF1R,IL2RA,IL6,SLC29A1,SOD2,TNF,TRAP1,WARS1
cytarabine		chemical drug	3.06	0.0196	ATG5,CD69,FAS,FDXR,GAPDH,GZMB,IL6,TLR2,TNF,TOP1,TOP2A,TP53INP1,TRIAP1,XIAP
LAMP2	1.221	enzyme	-0.161	0.0197	AP2M1,CCL2,CCL4,CX3CL1,FGF7,FN1,IGFBP2,IL6,ITGA6,ITGB4,KIF5B,MIF,MRPS23,PIGF,STAT1,TNF
PPARGC1A	0.093	transcription regulator	0.82	0.0199	A2M,ACADM,ACADVL,ADAMTS1,APOD,ASPN,ATP5PD,BMP4,CALM1,CAT,CNGA1,COL1A2,CYP11A1,CYP1A1,CYP2B6,DLAT,DR1,EDN1,ENO1,EPAS1,ESRRA,FABP4,FAS,GABPA,GAS6,IGFBP5,IL6,INSIG2,ITGB4,KYAT1,KYAT3,LAMA2,LDHA,MAP2K6,MCM4,MCM6,MSMO1,MT-CO1,MT-CO2,MT-ND1,NDUFB5,NDUFB8,NDUFV2,ODC1,PCSK5,PDE6B,PDHA1,PGAM1,PHYH,PIK3R1,PRDX3,RUNX2,SCARB1,SCD,SCO2,SDHB,SOCS1,SOD2,STAT1,TGFBR3,TNF,TNFSF10,TRADD,TXNRD2,UCP3,UQCRC2,UQCRH
AKT1	-0.645	kinase	-1.219	0.0201	ACAT2,AKR1B10,AKT1,ARL6IP1,ATP6V1E1,BCL2A1,C1QC,CCL2,CCL4,CD4,CD69,CKS2,CLU,CRYZ,DIAPH2,DIAPH3,E2F1,ENO1,FAS,FASLG,FN1,GSR,HMGB2,HMGCR,IGFBP5,IL2RA,IL6,MATR3,MMUT,MSMO1,MSR1,PCOLCE,PIK3R1,PLA2G4A,PLG,RAB11A,SCD,SEMA6D,SIVA1,STAT6,TGFBR3,TNF,TNFSF10,TP73,VCP,XIAP,ZWINT
IREB2	0.027	translation regulator	1.104	0.0201	ACO2,APP,EPAS1,FXN,ISCU,LDHA,SDHB
carfilzomib		biologic drug	2.03	0.0201	E2F1,EIF2A,IL6,PSMA7,PSMC4,PSMD12,TNF
FOXC1	-0.047	transcription regulator	0.067	0.0209	B2M,CLU,CSTA,ELF3,GBP1,GBP3,IFIT2,IFIT3,IFNAR2,IFNGR1,MMP7,MUC1,NFATC4,OTX1,PLOD1,PSMB8,RUNX2,STAT1,TBX1,TRIM14,TRIM22,VEZF1
sulindac sulfide		chemical drug	-0.782	0.0209	ALOX15,APP,CYP1A1,DYNLL1,ESD,GARS1,LDHA,MMP1,MMP7,MSMO1,MTHFD2,NUTF2,PGAM1,PIK3R1,PPP2R2A
B4GALT6	0.36	enzyme	1.987	0.0211	CCL2,IL6,TLR2,TNF
BIX 01294		chemical reagent	2	0.0211	CTSK,IL6,SOD2,TNF
CERS6	0.015	transcription regulator		0.0211	ASAH1,CERS5,ORMDL1,TNF
KCNJ11	0.019	ion channel	1	0.0211	ACADM,ACADVL,MT-CO1,MT-CO3
N-chlorotaurine		chemical - kinase inhibitor	-0.453	0.0211	CAT,MMP1,TNF,TXN
NCF4	0.01	enzyme	-1.091	0.0211	CCR1,IL6,ST3GAL6,TNF
NF 449		chemical reagent	-1.982	0.0211	CCL3,CCL4,CYP19A1,GZMB
SOCS1	1.081	other	-3.23	0.0212	A2M,ARG1,BCL2A1,CCL2,CCL3,CD69,DDX58,FAS,FCER1G,FKBP5,GBP5,IFI16,IFI44,IFIH1,IFIT2,IFIT3,IL6,MMP1,MUC1,SOCS1,STAT1,STAT6,TNF,TRIM22,TXN
SLC22A5	-0.372	transporter	-1.463	0.0218	ACADM,ACADVL,BMP4,HADHB,IL6,LTBP4,STAT1,TNF
Ubiquitin		group	-1.664	0.0218	AZI2,HSP90AA1,HSPA4,HSPA9,ITCH,POU2AF1,STAT6,TNFSF10
chloroquine		chemical drug	-0.739	0.022	APP,CD69,DDX58,DRAM1,FN1,IFIH1,IL6,MAP1LC3B,PRNP,RUNX2,SOCS1,TNF,TNFSF10,TRAF6,TXN,VRK1
CL097		chemical reagent	1.378	0.022	AXL,FAS,IL6,IRAK3,TNF,TNFSF10
MED30	0.417	transcription regulator		0.022	MT-CO1,NDUFA10,NDUFB3,SDHB,SDHC,SOD2
SMURF1	0.083	enzyme	1.72	0.022	ATF6,FERMT2,RUNX2,SMAD2,SMAD5,WFS1
lapatinib/pazopanib		chemical drug	0	0.022	CDADC1,EPPK1,IFNAR2,SLC16A6,VCPIP1,ZNF507
TNFSF11	-0.206	cytokine	2.329	0.0222	AIF1,BCL2A1,BMP4,BST1,CAPN2,CCL2,CCL4,CCR1,CDC42EP4,CLEC4E,CREBRF,CSF1R,CTSK,CYP1A1,DOK2,ELP2,FAS,GABPA,GCH1,GLRX,GPR68,GRB10,GTF2H1,IL6,ITCH,KDM8,MMP1,MT-CO1,MT-CO3,PIM1,PTGER4,PTPN23,SEL1L,SOCS1,SOD2,SRXN1,STAT1,TLR2,TNF,TRAF6,VRK1,ZC3H12C,ZNF260
EGLN1	0.478	enzyme	-0.333	0.0222	ATP13A2,CCL20,EDN1,EGLN3,EPAS1,FASLG,IL6,JAG2,PGK1,PRLR,SELL,TGFBR1,TNF,TPI1
TGM2	-0.331	enzyme	3.404	0.0225	AFF2,BCL2A1,CCL2,CCL3,CCRL2,CEACAM1,CLC,DAAM2,E2F5,FCER1G,FFAR3,FN1,GTPBP10,IFIT2,IFIT3,IL6,ITGA6,ITGB4,LY6E,MS4A3,NPC2,ORC3,PARP14,PARP9,PIM1,RUNX2,S100A8,SDCBP,SELL,SLAMF7,STAT1,TAF4B,TAP1,TNF,TRIM22,TSPAN14,UBA7
SELP	0.565	transmembrane receptor	2.36	0.0225	BCL2A1,BST1,CCL2,CCL3,CCL4,GNA13,IL6,STAT6,TNF
JAK		group	1.89	0.0225	CCL2,DDX58,HES6,IFIH1,IFIT2,IFIT3,IL6,PTGER4,SOCS1,STAT1
PSME3	0.162	peptidase	1.342	0.0229	ENO1,GAPDH,LDHA,PIGQ,TPI1
ginkgolide B		chemical drug	-1.452	0.0229	CCL2,FASLG,IL6,PECAM1,PRNP
isopentenyl diphosphate		chemical - endogenous mammalian	1.492	0.0229	CCL3,CCL4,CCR1,IL2RA,TNF
CNTF	0.438	cytokine	2.475	0.0233	A2M,APOD,ATP6V1B2,ATP6V1E1,CCNT2,CCR1,CCRL2,CD69,CLIC4,CYBB,GABARAP,GMFG,GPNMB,HVCN1,IFI16,KCNJ6,MFSD1,MMP1,MSR1,NAMPT,NFIB,NR2C1,PCGF6,S100A6,SCD,SLC13A3,SOCS1,STAT1,SUPT4H1,TAF9,TAP1,TIMM9,TLR2,TM2D1,TNF
AATF	-0.167	transcription regulator		0.0236	APP,FASLG,TNF
CERS5	-0.566	transcription regulator		0.0236	ASAH1,CASP1,TNF
Casein		group		0.0236	CLEC6A,IL6,TNF
CpG ODN M362		chemical reagent		0.0236	IL6,RPS6,TNF
EIF3M	0.909	translation regulator		0.0236	EIF3C,EIF3H,MIF
FLT4	-0.844	transmembrane receptor		0.0236	IL6,SOCS1,TNF
MALSU1	1.177	other		0.0236	MT-CO1,MT-CO2,MT-ND1
MCB-613		chemical reagent		0.0236	CCL4,IL6,TNF
PDZ1i		chemical reagent		0.0236	CDC42,ITGA6,ITGB4
PIEZO1	-1.085	ion channel		0.0236	CD69,IL2RA,IL6
Ppp1cc		phosphatase		0.0236	ID2,IL6,TNF
SMPD2	-0.108	enzyme		0.0236	IL6,SCARB1,TNF
STK38	0.19	kinase		0.0236	CCL20,IL6,TNF
VTX-2337		chemical drug		0.0236	GZMB,IL6,TNF
Z-VRPR-FMK		chemical - protease inhibitor		0.0236	BCL2A1,IL6,LAMP2
ZFA-fmk		chemical reagent		0.0236	IL2RA,LAMP2,TNF
aliskiren		chemical drug		0.0236	FN1,IL6,TNF
methyllycaconitine		chemical toxicant		0.0236	GCH1,IL6,TNF
mir-708		microrna		0.0236	IL6,KPNA4,TNF
pinaverium		chemical drug		0.0236	CLEC6A,IL6,TNF
tirbanibulin		chemical drug		0.0236	AKT1,BCAR1,RPS6
zonisamide		chemical drug		0.0236	PCNA,SEL1L,SOD2
PGR	-0.077	ligand-dependent nuclear receptor	-0.832	0.0236	ADAMTS1,AK4,ALOX15,BUB1,CA12,CAPN2,CPT2,CYP19A1,DDX21,DYNLL1,EDN1,EPAS1,ESRRA,FKBP5,FN1,GABRA1,GAS6,GBP1,GPER1,GRB10,IFI16,IFI44,IFIT2,IFIT3,IGFBP5,ITGA6,ITGB4,LAMB2,LDLRAD4,MUC1,NT5C2,PCNA,PLCL2,PLK2,PRLR,PTP4A1,RAB9A,S100A6,S100A8,S100P,SELENOP,SLC31A2,SNAPC1,STAT1,TBC1D8,TIPARP,TNF
CALCA	0.062	other	-0.872	0.0237	ARFGEF2,ARG1,CCL2,CCL4,CGNL1,CTSK,EDN1,EGLN3,EPAS1,FA2H,HILPDA,ID2,IFNGR1,IL2RA,IL6,LMNA,ODC1,P2RX3,PTGER4,PUM1,RAB7A,RMDN3,RUNX2,SEC22B,SEC61B,SLC9A3,SNX3,TNF,TNS1,TRPV2
CXCL12	0.075	cytokine	2.485	0.0238	AIF1,ANKRD12,ATRX,AXL,CCL2,CCNT1,CD4,CD69,CPSF1,CTSK,CX3CL1,DAD1,ERCC1,FAS,FN1,GSR,HNRNPD,IFNAR2,IL2RA,IL6,ITGB4,PKD1,PPEF2,RAP1A,ROCK1,RPS6KA3,RUNX2,SOCS1,SORBS3,SSBP1,TNF,TNFSF10,XRCC5,YY1
CAT	1.056	enzyme	-0.577	0.0245	ATG5,BCL2A1,CCL2,CD69,FASLG,FN1,HSPA4,IL2RA,IL6,MMP1,TAGLN,XIAP
mir-154		microrna	0.788	0.0249	ADAMTS1,APP,CCL3,KLF10,MMP7,TNF,WNT7B
HOXD10	-0.033	transcription regulator	0.087	0.0249	BIRC6,CEACAM1,E2F1,ERP44,FCRLA,FMR1,ITGB4,LSM5,LSM6,MTA1,SELENON,STARD6,UBL5,WDR5
zVAD-FMK		chemical - protease inhibitor	-1.706	0.0255	ARG1,BCL2A1,CASP1,CCL2,IL2RA,IL6,MAP1LC3B,PSMB9,TNF,TP73,XIAP
PRKAA1	0.582	kinase	0.202	0.0257	ARG1,ARHGDIB,CAT,CLU,CYP2B6,EAF2,EGLN3,FGFR1OP2,FKBP5,FN1,GALM,H2BC21,HIGD1A,ID2,IFI44,IL6,LDHA,MAP2,MT-CO1,NAP1L5,NFIB,OAT,PARP3,PCOLCE,PMEPA1,PSMB8,SOD2,TNF,TNS1
MAPK1	0.552	kinase	-2.583	0.0258	APOE,ARHGAP11A,BICRAL,BLZF1,CAPN2,CCDC82,CCL2,CCL4,CD69,COL7A1,CRYBG1,CSGALNACT2,CSTA,CTNNA2,DDX58,DGKI,E2F1,EGLN3,ERCC1,FASLG,FN1,GBP1,GBP2,GBP5,GMNN,GNG2,HERC5,IFI16,IFI44,IFIH1,IFIT2,IFIT3,IL2RA,IL6,LGALS3BP,LMNA,MMP1,NKG7,NMI,NUPR1,PHF11,PLA2G4A,PSMB8,PSMB9,QKI,RAD54L,STAT1,TACC2,TAP1,TDRD7,TNF,TNFSF10,TRIM14,TRIM21,TRIM22,TRPC1,UBE2L6,XIAP
methamphetamine		chemical drug	0.239	0.0259	ATP5PB,CARMIL1,CAST,CAT,ELP4,FAS,FASLG,H3-3A/H3-3B,IL6,MAOA,NDUFA4,NDUFB3,NDUFB8,PPP3CB,SH3GLB2,TNF,TXN,UQCRC2
tripterine		chemical - endogenous non-mammalian	1.363	0.0262	ATN1,DNAJB1,DNAJB9,HSPH1,IL6,TCP1,TNF,TTR
phytohemagglutinin		chemical drug	2.151	0.0262	AIF1,AMFR,APP,BCR,CAT,CCL2,CCL3,CCL4,CCNT1,CD69,CDK8,CLCN4,COL1A2,DHX9,FAS,FASLG,FGFR3,GGT1,GPD2,GZMB,HDAC2,HSP90AA1,IL2RA,IL6,LAMA2,LAMB2,LAMP1,LOC102724159/PWP2,MAOA,MASP1,MCM4,MEIS2,NEDD8,NFYB,PCNA,PRKCA,PRLR,PTPN22,RO60,RPS16,SCARB2,SELENOP,STAT1,TNF,TNFSF10,TRAF6,VAMP7
seocalcitol		chemical drug	-0.277	0.0264	AKT1,BLOC1S1,CACNA1D,CEACAM1,CUBN,E2F1,IGFBP5,LRP1,NBR1,PCNA,RAB1A,SSPN,STAT6
mir-130		microrna	-0.282	0.0265	AIF1,ARG1,CCL2,GTF2H1,IL6,LTF,ROCK1,TGFBR1,TNF
INSR	-1.194	kinase	1.04	0.027	ACADM,ACADVL,ACO2,ACOT2,ACSL4,ARL4A,ARRDC3,ATP5PD,BCL2A1,BMP4,CCL2,CCL4,CDC5L,CEBPZ,CEPT1,CPT2,CYP11A1,DEK,DPPA4,EDN1,ETFA,FABP4,FCGBP,GAPDH,GCH1,GNB1,GRB10,HADHB,HMGCR,IDE,IDI1,IFNAR2,IL2RA,IL6,INSIG2,INSR,KLF10,MAOA,MCM4,MED1,MNT,MRPS21,MSMO1,MT-CO1,MT-CO2,MYCL,NAMPT,NDUFA1,NDUFA4,NDUFB4,NDUFB5,NDUFB8,NDUFV2,PDHA1,PIM1,PRKN,RAB7A,RNF13,RPS16,SC5D,SCARB1,SCD,SELENOP,SLAMF7,SLC25A3,SLC25A5,SLC29A1,SLC39A7,SLC44A1,SMAD4,SUCLA2,TLR2,TNF,TRIM33,TTR,UCP3,UQCRC2,XRN1,YBX1,ZFAND5
CD5	-0.159	transmembrane receptor	1.599	0.0279	CCL3,CCL4,CD4,CD69,CSNK1E,FAS,GZMB,IL2RA,MSMO1,PIM1,STAT1,TLR8
Pln		other		0.0279	ALDH3A2,ENO1,PGK1,PRKCA,RAB1A,RAB21,RAP1A,SEC22B,SGCB,TPI1,VAMP3,VCP
MC4R	-0.007	g-protein coupled receptor		0.0279	GRIA1,IL6,PSMA2,PSMA4,TNF,UBC
NLRC5	0.228	transcription regulator	1.066	0.0279	B2M,DDX58,IL6,PSMB9,TAP1,TNF
RNASE1	0.165	enzyme	2.433	0.0279	CCL2,CCL3,CCL4,IL2RA,IL6,TNF
IFNB1	0.052	cytokine	3.651	0.0283	AXL,CAPN2,CARD6,CASP1,CCL2,CCL3,CCL4,CDK10,CLEC4E,CTSK,CX3CL1,CYP1A1,DDX58,DKK3,E2F1,GBP1,GBP2,GBP3,GBP5,HERC5,HMGB2,HMGCR,IDI1,IFI16,IFIH1,IFIT2,IFIT3,IFNGR1,IL6,MCM6,NMI,NT5C3A,PARP14,PARP9,RIPK2,SOCS1,STARD4,STAT1,TLR8,TNF,TNFSF10,TRAF6,TRIM14,TRIM21,UBA7,UCHL1
RB1	0.095	transcription regulator	0.47	0.0288	ACO2,AKT1,ASPN,ATF2,ATP6V1D,ATP6V1F,BARD1,BCKDHA,CASP4,CCL20,CERT1,CLIC4,CNOT6L,COX7A2,DCK,DDX11,DEK,DLAT,E2F1,E2F5,EI24,FABP4,FAM111A,FAS,FN1,GHITM,GMNN,GPR157,GPR162,GRPEL1,GSTO1,H1-5,H2AC8,H2BC11,H2BC21,HMGB2,HSBP1,ID2,IFNGR1,IL6,KLF10,KPNA4,LACTB,MCM4,MCM6,MFAP1,MRPS23,MYL6B,NDUFA10,NDUFA2,NDUFA4,NDUFB8,PCNA,PIM1,PMEPA1,POLD3,PSEN2,RBL1,RFC3,ROBO3,SDHB,SDHC,SLC22A18AS,SMARCA5,SOD2,SRPRA,SUZ12,TNF,TP73,TPO,UXT,VDAC1,VRK1,ZNF638
estrogen		chemical drug	-1.493	0.0291	AKT1,APOE,ART3,AXL,BARD1,CCL2,CLU,CYBB,CYP11A1,CYP19A1,E2F1,EPAS1,FAS,FASLG,FGF7,FN1,GRIA1,HMGCR,HSPH1,IGFBP2,IGFBP5,IL6,ITM2A,LTF,MCM4,MUC1,NAMPT,NCOA3,OAT,PCNA,PIM1,PPRC1,PRDM15,PRLR,PSMA2,RAB11A,RFC3,SCARB1,SCRIB,STAT1,TGFBR1,TNF,TOP2A,TSPAN4,WDR73
PTGER2	0.443	g-protein coupled receptor	2.053	0.0291	ANAPC2,APP,ASPM,BUB1B,CDKN3,CKAP2L,CKS2,CLEC6A,CSF1R,CYP19A1,ESD,ESRRA,EXOC7,H2AC4,IL6,ITCH,KIF15,PIM1,TBL3,TNF
PLG	0.912	peptidase	2.814	0.0292	ARG1,CCL2,CLIC4,CYP2S1,EDN1,IL6,MIF,MMP1,PECAM1,PLG,RAB5A,RAB7A,SYK,TNF,VDAC1
dinoprost		chemical - endogenous mammalian	1.394	0.0292	AKR1C4,ANGPTL3,CYP11A1,CYP19A1,EDN1,FABP4,HSPA4,ID2,IL2RA,IL6,MMP1,PLA2G4A,PRLR,RUNX2,YY1
IFNA4	0.007	cytokine	2.714	0.0292	CCRL2,CD69,CLIC4,GBP2,GBP5,IFIH1,IFIT2,IL6,MITD1,PIK3AP1,PMEPA1
NRL	-0.197	transcription regulator	0.298	0.0292	ADRB1,BMP4,CNGA1,CRYZ,ENPP5,GNB1,INSR,PDE6B,PDE6C,PIK3R1,SMAD4
ATF4	0.314	transcription regulator	1.826	0.0293	ANGPTL3,APOE,ATF6,ATG5,BCAT1,CAST,CCL2,CFAP74,DENND1B,EIF2S2,ERO1A,FN1,GABARAPL2,GARS1,GCH1,GHITM,GRB10,HERPUD1,HYOU1,IGFBP2,IGFBP5,IL6,MAP1LC3B,MRPS7,MTHFD2,NUPR1,PEG3,PRKN,SEL1L,SOD2,TNF,WARS1,WFS1
ATF6	0.81	transcription regulator	1.703	0.0298	APP,BUB1,CDKN3,CHKB,CPT2,HMMR,IL6,LMF1,MAP1LC3B,NUCB2,PRNP,RAN,RHEB
ERG	-0.536	transcription regulator	0.657	0.0298	APOC1,ARFGEF2,ARHGEF6,BCR,CDC42BPB,CHRM1,CHTOP,CYFIP1,DIAPH2,DIAPH3,DIP2A,FKBP5,HERPUD1,HMMR,ITGA6,LAMA5,MAGI1,MMP1,MYO1D,PARVA,PCNP,PECAM1,PIM1,PLEK,PLPP3,PSTPIP2,PTPN22,RAB2A,RAB7A,RAPGEF5,RPL27A,RPS11,RSU1,SPTBN5,UPF3A
Rb		group	-0.946	0.0301	ARX,BUB1,CCL2,CYP1A1,E2F1,GMNN,HERC5,MCM4,PCNA,PPRC1,RBL1,ROBO3,SOD2,TOP2A,TP73,TPO
AQP1	-0.061	transporter	-0.585	0.0302	AK2,ALDOB,HSPH1,NUPR1,PGK1
BAY 61-3606		chemical drug	-2.203	0.0302	AIF1,CASP1,CLEC4E,IL6,TNF
MEL T1		chemical - kinase inhibitor	0.447	0.0302	COPS8,ENO1,GLOD4,PGAM1,PGK1
mevastatin		chemical drug	1.406	0.0302	ADAMTS1,APOE,BMP4,HMGCR,TNF
miR-143-3p (and other miRNAs w/seed GAGAUGA)		mature microrna	-0.687	0.0302	IGFBP5,ITGA6,KRAS,TAGLN,TOP2A
2,2-bis(4-hydroxyphenyl)-1,1,1-trichloroethane		chemical - endogenous mammalian	2	0.0302	CLU,CYP11A1,IGFBP5,PCNA
HCK	0.378	kinase	1.94	0.0302	ELK1,IL6,MAOA,TNF
IL17RD	-0.204	other	-1.964	0.0302	HP,IL6,S100A9,SOCS1
MFAP4	0.057	other	0.898	0.0302	FN1,SMAD2,SMAD4,TNF
RUVBL2	0.052	transcription regulator		0.0302	ATF2,MCM4,PCNA,RBL1
WNT10B	0.13	other	0	0.0302	ACADVL,FABP4,PPRC1,RUNX2
carmustine		chemical drug	1	0.0302	E2F1,FAS,FASLG,HSP90AA1
enoxacin		chemical drug	0	0.0302	ATP6V1B2,ATP6V1E1,CTSK,WASHC1
teriflunomide		chemical drug	-0.318	0.0302	FAS,FASLG,IL6,TNF
trifluoperazine		chemical drug	0.152	0.0302	CHRM1,ELK1,PCNA,SELL
PTGS1	-0.569	enzyme	1.555	0.0303	ARG1,ATP8A1,CYBB,EDN1,FABP4,IL6,PLA2G4A,PTGER4,TNF,YWHAB
NKX2-2-AS1		other	-0.378	0.0303	ACOT2,AK4,COQ8A,FAM210A,MRPS23,PHYH,SLC25A51
mir-144		microrna	-0.378	0.0303	ABI1,APP,IL6,PPP6C,RAB14,TNF,ZNF148
BTG2	0.103	transcription regulator	-0.089	0.031	CAT,CCL2,CCL20,DIAPH2,DIAPH3,IGFBP2,IL6,MMP1,SOD2
SSRP1	-0.019	transcription regulator		0.0312	H1-2,H2AC6,HNRNPK,ID2,LYPLA1,POLR3G,TAGLN,TOP1
CDK4/6		group	-2.689	0.0313	C11orf58,E2F1,E2F8,EMSY,ENO1,ERBIN,LAMB2,NCOA3,RMDN3,RPL27A,RPS6,SEC61B,TPI1,ZNF148
ADAM10	0.41	peptidase	1.224	0.0314	APP,ATP6V0A4,ATRX,CCL4,ENO1,FKBP15,FKBP1A,GAD2,GNA13,GNAQ,GRIN2A,HIPK1,HPRT1,IFI16,KLRB1,LTF,PPP1R13L,PRNP,QKI,ROCK1,S100A8,S100A9,SHANK3,VNN1
VHL	0.272	transcription regulator	0.926	0.0314	AIF1,AKT1,CA12,CPT2,DUOX2,E2F1,EGLN3,EPAS1,FN1,GBE1,INSIG2,LMNA,MAVS,MIF,MYL12B,NDUFB1,PCNA,RAP1B,RPS6,SOD2,TAGLN,TMED3,TNF,TNFSF10
MNT	-0.956	transcription regulator	-1.508	0.0316	AXL,BST1,CD53,COQ8A,CYBB,FASLG,KLF10,LDHA,ODC1,PC,PGK1,TNF
nickel chloride		chemical toxicant	1.322	0.0316	ALDOB,CCL2,EGLN3,EPAS1,ERO1A,GAPDH,GLRX,IL6,MAP2K6,P4HA1,PGK1,TNF
JUNB	0.314	transcription regulator	0.794	0.033	ACAT2,C1QB,CASP4,CCL20,CLU,COL1A2,COL7A1,CYP19A1,DMTF1,EPAS1,FN1,ID2,IFI16,IL6,ITGB4,MMP1,MYL12A,NAMPT,PIM1,PPP2R2A,PTBP2,ROCK1,RUNX2,SCD,SPTAN1,TNF
5-O-mycolyl-beta-araf-(1->2)-5-O-mycolyl-alpha-araf-(1->1')-glycerol		chemical - endogenous non-mammalian	3	0.0332	BCL2A1,CCL2,CCL20,CCL4,CYP19A1,FABP4,IFIT2,IFIT3,MMP1,NAMPT,NLRC3,PCSK5,RGS1,SLAMF7,SOD2,TNF
phosphate		chemical - endogenous mammalian	1.544	0.0345	A2M,ADK,AKT1,AXL,BIRC6,BLVRA,CPT2,DAAM2,DHRS7,ENPP1,LDHA,NDUFA12,PCNA,POLR3K,RUNX2,SLC25A5,SLTM,TRIP11,XRN2
black raspberry extract		chemical drug		0.0345	ACTR2,AKR1B10,ALDH3A2,AP3S1,ATP6V0E1,BUB1,FTSJ3,GOLGA7,HMMR,HSP90AA1,KLF10,LAMP2,PDCD10,PPP2R2A,PSMA6,RAB1A,RLIM,TOP1,TTC1,USO1
CCL4	1.911	cytokine	1.183	0.0347	ACKR2,CCL2,CCL3,CCR1,IL6,TNF
IND S1		chemical - kinase inhibitor	0	0.0347	COPS8,ENO1,ETFA,GLOD4,PGAM1,PGK1
ZNF148	0.634	transcription regulator		0.0347	CCL3,FDX1,FN1,ODC1,PTCRA,STAT1
Igm		complex	-0.251	0.0348	BCAR3,BCL2A1,CCL3,CD69,CX3CL1,ELK1,FAS,IL2RA,IL6,MCM3AP,PIM1,POLH,POLI,TNF
RC3H1	0.495	enzyme	-2.887	0.0348	APOBEC3B,CCL2,CCL20,CCL4,DDX58,EDN1,ENO1,IFI16,IFI44,IFIT2,IFIT3,PARP9,STAT1,TRIM21
mir-181		microrna	-0.36	0.0348	APP,ATG5,CD69,CREB1,CYLD,E2F5,IL6,KRAS,PTPN22,RGS5,RNF2,RUNX2,SUZ12,TNF
ILK	0.082	kinase	1.437	0.0348	CHUK,E2F1,FN1,IL6,ITGA6,KRAS,LIMS1,PARVA,RSU1,TNF
Pam3-Cys		chemical toxicant	2.374	0.0348	CCL2,CD69,IL2RA,IL6,LAMP1,POU2AF1,SOD2,TLR2,TNF,TRAF6
stallimycin		biologic drug	2.54	0.0348	BMP3,IFI16,IFI44,IFIH1,IFIT2,IFIT3,IL6,STAT1,TNF,TNFSF10
let-7		microrna	-1.759	0.0358	ADRB1,APP,BCAT1,BUB1,BUB1B,CDK8,COL1A2,CPSF1,DNAJB9,E2F5,E2F8,EIF4A1,ERO1A,FN1,GMNN,GZF1,ID2,IL6,KRAS,LSM6,MCM4,MCM6,NRAS,NXT2,PNKD,RFC3,SCD,SLC25A13,SMAD2,SMAD4,SSR1,TAB2,TGFBR1,TNF,TRAP1,VAMP3,XPO5
Histone h4		group		0.0359	CCL4,CD69,CHRNA5,CYP19A1,E2F1,FMR1,IL2RA,IL6,MCM4,MGMT,PCNA,PRLR,RBL1,RPL12,RPS6,RUNX2,SMN1/SMN2,STRN,SUZ12,TACC2,TAGLN,TBX1,TGFBR1,TNF,TNFSF10
MKNK1	-0.201	kinase	-0.492	0.0359	AGRN,AIM2,ARVCF,ATAT1,BMP8B,CLCF1,CLU,DCTN1,EEF1D,GGCT,GNAQ,ID2,IFI16,IFIT2,ITM2A,LAMB2,MAPK8IP3,MMP1,ODAD1,PDLIM5,PLXNB2,RAB14,RGS5,SFR1,SMAD2,TAGLN,TM9SF2,TNF,USO1
ethionine		chemical toxicant	0.853	0.0361	CLU,GPNMB,PSMB8,S100A11,SLC25A3,TES,TMSB10/TMSB4X,TNF,TSPAN8
IL5	-0.088	cytokine	4.752	0.0366	A2M,ALDOC,BNIP3L,CASP4,CCL2,CCL3,CCR1,CCRL2,CD69,CEACAM1,CISD1,DDX21,DNTTIP2,EAF2,EGLN3,ENO1,ERO1A,FAS,GBP2,HIGD1A,HMGCR,HMMR,HSPH1,IDI1,IL2RA,MMD,MS4A2,NACA,P4HA1,PIM1,PSMB4,RAB21,RHOH,S100A6,SCRIB,SLAIN1,SNAP23,SOCS1,SPCS2,TMF1,TNF,TPI1,YES1,ZBTB32
LOC105372576		other	1.234	0.0368	DYNLL1,E2F1,EDN1,HMMR,LAMB2,PPP4R3B,RABGEF1,RPS27
Perm1		other	2.138	0.0368	ACADM,COQ10B,MT-CO2,MT-CO3,NDUFB8,NDUFS3,SDHB,UQCRC2
RAB1B	0.165	other	1.492	0.0368	ARF4,KDELR3,RAB32,RRAGC,SEC22B,SEC24D,SRP54,USO1
bryostatin 1		chemical drug	2.157	0.0368	APP,ARG1,CCL3,E2F1,IL6,ODC1,PRKCA,TNF
10-hydroxy docosahexaenoic acid		chemical - endogenous mammalian		0.037	IL6,TNF
14-oxoDHA		chemical - endogenous mammalian		0.037	IL6,TNF
A 71915		chemical reagent		0.037	IL6,TNF
ASH1L	-0.132	transcription regulator		0.037	IL6,IRAK3
AZU1	-0.087	peptidase		0.037	CX3CL1,TNF
CASP10	0.227	peptidase		0.037	IL6,TNF
CASP7	0.697	peptidase		0.037	CASP4,EIF2A
COQ7	0.079	enzyme		0.037	ARG1,TNF
CRT-0066101		chemical drug		0.037	IL6,TNF
DEFA1 (includes others)	0.183	other		0.037	CASP1,CD4
DHX15	-0.231	enzyme		0.037	IL6,TNF
DNAAF6	-0.333	other		0.037	DNAH9,DNAI1
DOK2	-1.04	other		0.037	DOK2,TNF
E64		chemical - endogenous non-mammalian		0.037	APP,TNFSF10
EDP-305		chemical drug		0.037	IL6,TNF
EPM2A	-0.187	phosphatase		0.037	LAMP1,MAP1LC3B
FCAR	0.261	transmembrane receptor		0.037	IL6,TNF
GAPLINC		other		0.037	IL6,TNFSF10
GCA	0.516	other		0.037	IL6,TNF
GNLY	0.197	other		0.037	CCL2,TNF
HNRNPL	0.313	other		0.037	AXL,CEACAM1
HSPA4	0.919	other		0.037	APP,IDE
IRX1	-0.422	transcription regulator		0.037	FGF7,H2BC21
JPH203		chemical reagent		0.037	RPS6,TNF
L18-muramyl dipeptide		chemical reagent		0.037	IL6,TNF
LAMTOR2	-0.07	other		0.037	LAMTOR1,LAMTOR3
LDLRAP1	-0.676	transporter		0.037	HMGCR,LRP2
LINC00173		other		0.037	BMX,GSKIP
LRG1	-0.069	other		0.037	IL6,TNF
MADD	-0.867	other		0.037	MLPH,TNF
MAGEA11	0	other		0.037	E2F1,FKBP5
MXD3	0.061	transcription regulator		0.037	ID2,ODC1
MXD4	-1.134	transcription regulator		0.037	ID2,ODC1
N-methylsulfonyl-12,12-dibromododec-11-enamide		chemical reagent		0.037	FN1,S100A8
NHLRC1	0.067	enzyme		0.037	LAMP1,MAP1LC3B
P2pal-18S		chemical reagent		0.037	IL6,TNF
PDK		group		0.037	IL6,TNF
PRMT8	-0.264	enzyme		0.037	EIF4H,GRIN2A
PTPN12	0.461	phosphatase		0.037	IL6,TNF
RAB10	-0.183	enzyme		0.037	IL6,TNF
RPS6KA		group		0.037	COL1A2,FN1
Ro-1138452		chemical reagent		0.037	IL6,TNF
SCARB2	-0.727	transmembrane receptor		0.037	IL6,TNF
SEC22B	0.752	other		0.037	IL6,TNF
SELENOK	0.26	other		0.037	IL6,TNF
SERPINB3	0.495	other		0.037	IL6,LRP1
SGCA	0.214	other		0.037	SGCB,SSPN
SNRNP70	-0.694	other		0.037	APP,PSEN2
SPON2	-1.573	other		0.037	IL6,TNF
SR 31747		chemical drug		0.037	IL6,TNF
Sik2		other		0.037	CYP11A1,CYP19A1
Supt20		other		0.037	IL6,TNF
Trim30a/Trim30d		other		0.037	IL6,TNF
Trk Receptor		group		0.037	AKT1,EDN1
UBE2D2	0.99	enzyme		0.037	SMAD2,SMAD4
UBE2D3	0.644	enzyme		0.037	SMAD2,SMAD4
URMC-099		chemical reagent		0.037	IL6,TNF
VDAC1	0.59	ion channel		0.037	APP,VDAC1
VRK1	1.469	kinase		0.037	ATF2,MMP1
YKL-05-099		chemical drug		0.037	CYP11A1,CYP19A1
ZFP64	0.064	transcription regulator		0.037	IL6,TNF
astemizole		chemical drug		0.037	CCL2,IL6
cyanovirin-N		biologic drug		0.037	CD69,IL2RA
gabexate		chemical drug		0.037	IL6,TNF
ganglioside GM3 (d18:1/16:0)		chemical - endogenous mammalian		0.037	IL6,TNF
ganglioside GM3 (d18:1/24:0)		chemical - endogenous mammalian		0.037	IL6,TNF
ganglioside GM3 (d18:1/24:1(15Z))		chemical - endogenous mammalian		0.037	IL6,TNF
glycerophosphoric acid		chemical - endogenous mammalian		0.037	LAMP1,LAMP2
iso[4]levuglandin E2		chemical - endogenous mammalian		0.037	IL6,TNF
ketotifen		chemical drug		0.037	IL6,TNF
magnesium chloride		chemical drug		0.037	IL6,TNF
mercaptosteroid 4		chemical reagent		0.037	CCL2,CCL20
mercaptosteroid 6		chemical reagent		0.037	CCL2,CCL20
methoxyluteolin		chemical - endogenous non-mammalian		0.037	CASP1,TNF
miR-148b-5p (and other miRNAs w/seed AGUUCUG)		mature microrna		0.037	IL6,TNF
miR-22-5p (and other miRNAs w/seed GUUCUUC)		mature microrna		0.037	IL6,TNF
miR-296-3p (miRNAs w/seed AGGGUUG)		mature microrna		0.037	CREB1,DOK2
miR-543-3p (and other miRNAs w/seed AACAUUC)		mature microrna		0.037	IL6,TNF
miR-743b-3p (and other miRNAs w/seed AAAGACA)		mature microrna		0.037	CYFIP1,FMR1
miR-98 inhibitor		chemical reagent		0.037	EDN1,FN1
mycophenolate mofetil		chemical drug		0.037	CCL2,FN1
norcantharidin		chemical reagent		0.037	PCNA,SOD2
nordihydrocapsiate		chemical reagent		0.037	CD69,IL2RA
oenothein B		chemical - endogenous non-mammalian		0.037	IL6,TNF
opaganib		chemical drug		0.037	APP,MAP2
oseltamivir		chemical drug		0.037	IL6,TNF
pegylated leptin antagonist		chemical reagent		0.037	IL6,TNF
phosphorothioate oligodeoxynucleotide		chemical - other		0.037	CCL3,CCL4
prochloraz		chemical reagent		0.037	CYP1A1,ODC1
pydrin		chemical toxicant		0.037	FAS,FASLG
sangivamycin		chemical drug		0.037	IL6,MMP1
satratoxin G		chemical toxicant		0.037	IL6,TNF
thymopentin		chemical drug		0.037	IL6,TNF
triphenyltin		chemical toxicant		0.037	FABP4,IL6
CD3E	0.263	transmembrane receptor	0.445	0.0374	BCL10,CD69,DNAJA3,FAS,FASLG,IL2RA,IL6,KRAS,NRAS,PIK3R1,SCARB2,SOCS1,TNF
PNPLA2	-0.594	enzyme	-1.318	0.0374	ACADM,ACADVL,ACO2,ACOT2,ARG1,CPT2,FABP4,IL6,INSR,PDIA2,SUCLG2,TNF,UBE2B
CYP46A1	0.043	enzyme		0.0378	GRIN2A,MT-CO1,NDUFB8
GNMT	0.98	enzyme		0.0378	CYP1A1,NPC2,SCARB1
LPAR2	-0.325	g-protein coupled receptor		0.0378	FN1,IL6,SIVA1
MAP1LC3B	1.862	other		0.0378	ATF6,LAMP2,STX17
MYCBP	1.051	transcription regulator		0.0378	EIF2A,LDHA,ODC1
N(1)-methylnicotinamide		chemical - endogenous mammalian		0.0378	FN1,IL6,TNF
Org 48762-0		chemical drug		0.0378	CCL4,IL6,TNF
PTK		group		0.0378	A2M,IL6,TNF
SORL1	-0.265	transporter		0.0378	APP,HYOU1,INSR
androstenedione		chemical - endogenous mammalian		0.0378	CYP11A1,CYP19A1,FASLG
blinatumomab		biologic drug		0.0378	CCL2,CCL4,IL6
catumaxomab		biologic drug		0.0378	CD69,LAMP1,TNFSF10
coconut oil		chemical drug		0.0378	HP,MAP2,TNF
geranylgeraniol		chemical - endogenous mammalian		0.0378	HMGCR,MMP1,RAP1A
miR-149-5p (miRNAs w/seed CUGGCUC)		mature microrna		0.0378	E2F1,RAP1A,RAP1B
miR-193a-5p (miRNAs w/seed GGGUCUU)		mature microrna		0.0378	PIK3R3,SENP1,TP73
miR-511-5p (miRNAs w/seed UGUCUUU)		mature microrna		0.0378	CCL3,IL6,TNF
patulin		chemical toxicant		0.0378	CYP1A1,IL6,TNF
penfluridol		chemical drug		0.0378	ITGA6,ITGB4,ROCK1
retroinverso ERG inhibitory peptide 1		chemical reagent		0.0378	ADAMTS1,ARHGDIB,CACNA1D
retroinverso ERG inhibitory peptide 2		chemical reagent		0.0378	ADAMTS1,ARHGDIB,CACNA1D
sesamol		chemical - endogenous mammalian		0.0378	IL6,MMP1,TNF
triacetyl-3-hydroxyphenyladenosine		chemical reagent		0.0378	ARG1,SCARB1,TNF
APOE	-2.428	transporter	-0.238	0.0379	ABCA2,ACADM,ACSL4,APOD,APOE,APP,BMP4,C1QB,C1QC,CASP1,CAT,CCL4,CLU,COMMD6,CTSK,CYBB,DBI,DIP2A,EDN1,FKBP5,GRIA1,GRIN2A,HERPUD1,HMGCR,HMMR,HSPG2,IL6,INSR,LRP1,LRP8,LTBR,MADD,MAP2,MRTFA,MSR1,MYBBP1A,NPNT,PC,PLPP3,PLPPR3,PMEPA1,PSMC4,S100A8,S100A9,SCARB1,SOD2,SORBS1,STAT1,STAT6,TIFA,TNF,TRAF6,TREM2,VCP
ZBTB7B	-0.02	transcription regulator	0.489	0.0387	ACADM,ACADVL,CD4,COL1A2,IL17RE,IL2RA,NDUFAB1,NDUFB8,NDUFV2,PDP2,RPS6KA2,SDHB,TNF,UQCRC2
C1QTNF1	-0.122	other	-1.472	0.0388	FN1,IL6,SLC9A3,SOD2,TNF
CHD1	0.544	enzyme	2.236	0.0388	BCL2A1,CCL20,IL6,SOD2,TNF
DAXX	0.204	transcription regulator	-1.452	0.0388	CYP11A1,FASLG,IL6,MMP1,SMAD4
FANCD2	0.289	other	1	0.0388	CAT,PRKN,SCD,SOD2,TNF
KLK5	0.053	peptidase	2.236	0.0388	CCL20,IL6,S100A8,S100A9,TNF
KLF3	0.277	transcription regulator	-1.731	0.039	AGGF1,AP4M1,APOE,BLOC1S1,CD69,CDK10,CEP170B,CSNK1G3,CX3CL1,DHRS7,FCGRT,GAPT,GPD2,GPR174,H2AC6,HBP1,HDAC11,HNRNPDL,ITFG2,JKAMP,LIN54,LTK,LY96,MICU2,MIF,MZB1,OGFRL1,PARP3,PECAM1,PTP4A2,RAB7A,RAD51C,SCCPDH,SCOC,SEC24D,SELL,SEPTIN6,SGCB,SIDT2,SLC28A2,TDRD7,TES,TMEM80,TNF,TNFSF10,TOPORS,TRAPPC1,UFSP2,UHRF2,USP7,ZBTB41,ZNF579,ZNRD2
ACSL4	0.762	enzyme	1.63	0.04	AGFG1,CCDC28A,ENPP1,ERCC1,H2AC8,IL6,KDM1A,PCNA,SELL,STAT1,STK11,XIAP
Sos		group		0.0405	BCAR3,CAST,CASZ1,CAT,CERS4,COL16A1,FABP4,FBLIM1,GSR,HMMR,IGFBP5,ITGA6,KIF5B,KRAS,LGALS3BP,LGALS4,LRP8,LTBP3,MAOA,MLH1,ODC1,PAOX,PDE6B,PFN1,PLK2,PMEPA1,PTPRZ1,QKI,RANBP9,SCD,SEMA6D,TIPARP
hydrogen peroxide		chemical - endogenous mammalian	2.644	0.0407	ACAT2,APP,ATF2,ATF6,ATP6V1A,BCL2A1,BUB1,BUB1B,CASP1,CAT,CCL2,CCL4,CD81,CLU,COL1A2,CYP1A1,DNAJA2,DNAJB1,EDN1,EMSY,EPAS1,FAS,FASLG,FBXW11,FDXR,FN1,GLRX,GZMB,HDAC2,HMGCR,IDE,IFIT2,IL2RA,IL6,ISCU,ITGA6,KRAS,LGR4,MIF,MMP1,MSMO1,MSR1,MT-CO1,MT-CO2,MUC1,NAT10,NOL3,ODC1,PCBP2,PDCD10,PIM1,PSMC4,PSTPIP2,PTGER4,PTP4A2,RAN,RBMX2,RPL21,RPL31,RUNX2,SC5D,SELENOP,SLC39A7,SOD2,SRGN,SUV39H1,TAGLN,TAP1,TGFBR3,TNF,TP53INP1,TP73,TSPAN4,TXN,UQCRH,YWHAB
decitabine		chemical drug	0.258	0.0408	ABCE1,ADAMTS1,AGRN,AIM2,ANAPC2,APOE,ARHGDIB,B2M,BAIAP2,BCAT1,BMP4,CA12,CAB39L,CASZ1,CD58,CDA,CDK16,CLU,COL1A2,COL7A1,CREB1,CSE1L,CUL1,CYP11A1,CYP19A1,CYP1A1,CYP4B1,DDX6,DEK,DHRS3,DIRAS3,DLEC1,DMBT1,E2F5,E2F8,EHMT2,FAS,FDXR,FGFR3,FMR1,FN1,FPGS,GLB1,GLRX,GPAT2,GRIN2A,HMMR,HNRNPD,HPRT1,HS3ST2,HSPA9,HTRA3,IFI16,IFIT2,IGFBP2,IL6,INPPL1,IPCEF1,KRT15,LAMA2,LY96,MAP2,MED7,MGMT,MIB2,MLH1,MMP1,MMP7,MRTFA,MTA1,NFIB,NPNT,NSD2,PCNA,PDLIM5,PLK2,PLXNA3,PSG6,PTBP2,PTPRG,RAN,RCHY1,RPL26,RPL37,RPL9,RPS13,RPS25,RPS27,RPS6,S100P,SCARB1,SELL,SMAD2,SMAD4,SOCS1,SPTAN1,STAG1,STAT1,STAT6,SUV39H1,SYK,TBL1XR1,TGFBR1,TMSB10/TMSB4X,TNF,TNFRSF25,TNFSF10,TOP2A,TP73,UCHL1,USP7,VAMP7,XPO1,ZBTB33
IL6	0.579	cytokine	2.375	0.0408	A2M,ABCC5,ACKR2,ADAMTS1,AKR1B10,AKT1,APOE,APP,ARG1,BUB1,BUB1B,CASP1,CASP4,CCL2,CCL20,CCL4,CCR1,CD48,CD53,CDKN3,CEACAM1,CLEC4E,CLU,CRLF1,CSF1R,CTSK,CYBB,CYP19A1,CYP1A1,CYP2B6,DVL1,E2F1,EGLN3,ERBIN,FAS,FASLG,FCGRT,FLI1,FN1,GBP2,GBP3,GCH1,GLRX,GPR78,GZMB,HP,ID2,IFI16,IFIT2,IGFBP5,IL6,KLRB1,LGR4,LTF,LY96,MACROD1,MAP2,MMD,MMP1,MMP7,MSR1,MUC1,NAMPT,NRAS,NSD2,NUCB2,PCNA,PECAM1,PIM1,PLEK,PLG,PLK2,PLK4,PPRC1,PRNP,PRPH,PSMB8,PSMB9,PSME1,PTGER4,ROR1,RORA,RUNX2,S100A9,SC5D,SEMA6D,SH3GLB1,SMAD4,SNX10,SOCS1,SOD2,STAT1,STAT6,STOM,TAF9,TAP1,TGFBR1,TLR10,TLR2,TLR8,TMEM8B,TNF,TNFRSF25,TNFSF10,TNS4,TOP2A,TRAF6,TTR,WARS1,XIAP,XRCC5
1-((2-chlorophenyl)diphenylmethyl)-1H-pyrazole		chemical reagent	-0.762	0.0412	CCL2,CCL20,CTSK,TNF
8-hydroxyeicosapentaenoic acid		chemical - endogenous mammalian	-2	0.0412	CPT2,FABP4,IL6,TNF
ALKBH7	-0.779	other	1.98	0.0412	MT-CO1,MT-CO2,MT-ND1,MT-ND3
CERS2	0.395	transcription regulator	1.067	0.0412	ASAH1,CERS4,CERS5,SMPD3
ELN	-0.763	other		0.0412	FN1,IL6,MMP1,TNF
HSPB8	-0.318	kinase	0.927	0.0412	BMP4,CCL2,IL6,MAP1LC3B
LGALS3BP	-1.346	transmembrane receptor	0.984	0.0412	APP,FN1,IL6,TNF
LY-2510924		biologic drug	-1	0.0412	BUB1,MS4A3,RPL23,S100A12
SERPINA3	0.242	other	1	0.0412	APP,FASLG,HMGCR,RUNX2
SR 144528		chemical reagent	-1.188	0.0412	CCL2,CCL4,CCR1,TNF
beraprost		chemical drug	-1	0.0412	CCL2,EDN1,FN1,TNF
highly active antiretroviral therapy		chemical drug		0.0412	CD4,IL2RA,IL6,TNF
trientine		chemical drug	0	0.0412	FN1,IGFBP2,IGFBP5,SMAD4
H-7		chemical - kinase inhibitor	-1.584	0.0416	CLCF1,COL1A2,CYP1A1,FAS,FN1,IFIT2,MMP1,PIM1,SOD2
IL17a dimer		complex	2.418	0.0425	CCL2,CCL20,CCL3,CCL4,IL6,TNF
Pde4		group	-0.742	0.0425	CCL2,FN1,HMGCR,IL2RA,IL6,TNF
SCGB1A1	-0.594	cytokine	-0.633	0.0425	FASLG,FN1,S100A8,S100A9,SELL,SERPINB4
TSPYL5	-0.079	other		0.0425	CAST,CYP19A1,GATB,PTBP2,SEC14L3,USP24
TWNK	-0.004	enzyme	2.433	0.0425	MT-CO1,MT-ND1,MT-ND3,MT-ND4L,NDUFB8,UQCRC2
miR-30a-3p (and other miRNAs w/seed UUUCAGU)		mature microrna	-2.438	0.0425	ANKFY1,FMR1,HDAC2,RAB8B,RSU1,SCAF11
mir-101		microrna	-0.928	0.0425	IL6,RAB5A,RNF2,SUZ12,TGFBR1,TNF
PML	-0.182	transcription regulator	0.7	0.0425	ACADM,ACSL4,APOE,CACYBP,CAT,CIAPIN1,DNAJB9,FAS,HADHB,HMGCR,ID2,IDI1,IFI44,IFIH1,IFIT3,MCM6,PCBP2,PRKCA,PSMB8,PSMB9,RSU1,SCD,STAT1,TAP1,TNF,TXN,UCP3
CD3 group		group	1.48	0.0426	ACSL4,FASLG,GBP2,IL2RA,LDHA,LPCAT2,ODC1,PLA2G4A,SCD,STAT6,TNF
NFKBIB	-0.109	transcription regulator	1.741	0.0426	BCL2A1,CARD6,CCL2,FASLG,IL6,TNF,TNFSF10,TP53INP1,TP73,TRAF6,XIAP
carbamazepine		chemical drug	2.401	0.0426	BCAT1,CYP2B6,DNAJB1,EIF4A1,EIF4A2,GARS1,HDAC2,HERPUD1,MAP1LC3B,MTHFD2,SOD2
salirasib		chemical drug	-2.713	0.0426	AK4,ALDOC,CYP2B6,KRAS,LDHA,NRAS,P4HA1,PGAM1,PGK1,PLOD1,TPI1
miR-145-5p (and other miRNAs w/seed UCCAGUU)		mature microrna	-0.407	0.0428	ABRACL,C11orf58,CLINT1,CYP11A1,FBXO28,FLI1,LAMP2,MMP1,MUC1,NDUFA4,PLA2G4A,RTKN,SOD2,TAGLN
APOB	0.016	transporter		0.043	APOE,FABP4,PSMA7,PSMB9,RUNX2,SCARB1,SCD,UBE2D3
PHB	0.032	transcription regulator	-1.78	0.043	CYP11A1,CYP19A1,E2F1,KPNA3,KPNA4,MMP7,RBL1,TNF
methylnitrosourea		chemical toxicant		0.043	CLU,FABP4,KRAS,PCNA,PSMA7,PSME1,RPS11,RPS12
IFNL3	0.052	cytokine	2.395	0.0435	DDX58,IFIH1,IL2RA,SOCS1,STAT1,TLR2,TNF
ARNT	0.197	transcription regulator	0.837	0.0436	ALDH7A1,ALDOC,CD81,CYP1A1,CYP2S1,DEGS2,EDN1,ENO1,EPAS1,ERO1A,GAPDH,HES6,ID2,INSR,LDHA,NDUFS3,PGK1,PGM2,RGS5,SELL,TPI1
Esrra		transcription regulator	0.173	0.044	ACADM,ALDOB,ALDOC,ATP5PB,BPGM,CCL20,COX7A2L,CPT2,DLAT,ENO1,EPAS1,ESRRA,FASLG,GABPA,GALM,IL6,NDUFA2,NDUFS3,SDHB,TNF
IRF5	-0.6	transcription regulator	3.34	0.0441	AKT1,CCL3,CCL4,DDX58,IFI44,IFIH1,IFIT2,IFIT3,IL6,NAMPT,NT5C3A,STAT1,TNF,TNFSF10,UBE2L6,USP8
TFE3	-0.114	transcription regulator	2.897	0.0447	ASAH1,ATP6V0E1,ATP6V1C1,CTSK,ENO1,LDHA,MT-CO1,MT-ND1,NDUFV2,SCD,VPS26A,VPS35
PROC	0.149	peptidase	1.457	0.0453	BCL2A1,CCL2,CLU,DDX21,IL6,PCNA,PROCR,RPTOR,TLR2,TNF
hexamethylene bisacetamide		chemical reagent	-0.626	0.0453	BCL2A1,DDX21,FN1,IFIT3,IMP4,MAP2,NOL6,SNRPB,TCP1,TNF
LDB1	0.054	transcription regulator	-0.762	0.0458	ADCK2,AIM2,ATP13A2,CARD9,CASP1,CASP4,CAT,CD53,CERS4,CLEC4E,CPEB1,EGLN3,ENTPD6,FGFR3,GBP5,GRB10,IFIH1,IL2RA,KCTD17,LMCD1,LTBR,MRTFA,MZB1,NLRX1,PATZ1,PDZD2,PLA2G4A,PTCRA,RAB32,RAPGEF5,RHOH,RIPK2,RNPEP,RPS6KA2,SCARB2,SLC7A8,SOD2,STX7,TAP1,TES,TLR2,TOR3A,WNK2
FLI1	0.855	transcription regulator	1.689	0.0462	COL1A2,CSF1R,DDX21,FLI1,ID2,IL2RA,IMP4,LDHA,MMP1,NOL6,SNRPB,SRGN,TCP1
triamterene		chemical drug	-0.277	0.0462	A2M,ADAMTS1,CLU,ELF3,FBLIM1,GPNMB,IL6,ITGB4,PSMB8,S100A11,TES,TMSB10/TMSB4X,TSPAN8
MAP2K1	-0.037	kinase	0.784	0.0467	APOE,BCL2A1,CCL2,CCL4,COL1A2,CSTA,CYP11A1,E2F1,ELK1,ENO1,FASLG,FBXW11,IL6,ITGB4,MMP1,MUC5B,MZF1,PCNA,PECAM1,PIM1,PLA2G4A,RAB38,RRAGD,RUNX2,SCARB1,SMAD2,TNF,TNFSF10,TREM2,UBC,ZWINT
LY294002		chemical drug	-1.657	0.0468	ADAMTS1,ADIPOR1,AKT1,ALOX5AP,APOE,ART3,BUB1B,CASP4,CCL2,CCNT2,CCR1,CD69,CKS2,CLCN3,COL1A2,CTNNA2,CUBN,CYP11A1,CYP19A1,EPAS1,ERCC1,FAS,FGF7,FN1,GBP1,GPD2,GRB10,GSR,H4C3,HDAC2,HERPUD1,HMGB2,HMGCR,IDE,IDI1,IGFBP2,IGFBP5,IL6,INSR,KLF10,KRAS,LMNA,MAP2,MEIS2,MTA1,NRAS,NUP153,PCNA,PECAM1,PGK1,PIK3R1,PIM1,PLAA,PLK2,PLPP3,RAB11A,RAP1A,RBL1,RETN,RGS1,RUNX2,SCARB1,SCD,SIK1/SIK1B,SLC52A1,SP4,SYK,TAGLN,TLR2,TNF,TOP2A,TPO,TTN,TYMP,XIAP,ZWINT
BTNL2	0.026	transmembrane receptor	1.069	0.0472	CYP2S1,DAPL1,EMB,GBP3,GPD2,IFNGR1,IL6,LDLRAD4,RRAGD,SELL,SEMA4F,TGFBR1,TNF,TNFSF10
JUN	-0.109	transcription regulator	0.905	0.0474	A2M,ACAT2,AKT1,APOE,APP,ARG1,AXL,BCL2A1,C1QB,CALM1,CAPN2,CASP4,CCL2,CCL20,CLU,COL1A2,CSF1R,CSTA,CX3CL1,CYP11A1,CYP19A1,DMTF1,EDN1,EIF4A1,EPAS1,ERCC1,FABP4,FAS,FASLG,FN1,GAS6,GTF2B,ID2,IFI16,IGFBP2,IL2RA,IL6,IRAK3,ITGB4,KRT15,LAMP2,LMNA,MCF2L,MMP1,MMP7,MSR1,NAMPT,NBPF10,NUPR1,PARVA,PIM1,PLA2G4A,POLI,PPP2R2A,PRNP,PTBP2,RGN,RUNX2,SCD,SDK1,SNRNP70,SOD2,SRP19,STAT1,STAT6,SYK,TNF,TP73,TXN,XIAP,XPO5
phenacetin		chemical drug	0.103	0.0478	A2M,CLU,ELF3,FBLIM1,PSMB8,S100A11,TES,TMSB10/TMSB4X,TSPAN8
sorafenib		chemical drug	-1.426	0.0478	ATG5,CCL3,CD69,IFIT2,IL2RA,PIM1,SCD,SOCS1,TNF
troglitazone		chemical drug	-1.293	0.0478	ACADM,ACOT2,ADIPOR1,AK2,ARF4,BCKDHA,CCDC74B,CCL2,CCL3,CEACAM5,CEP70,COL1A2,CPT2,CREB1,CYP19A1,CYP1A1,CYP2B6,DBI,DHRS3,E2F1,EGLN3,ELK1,ERO1A,FABP4,FGGY,FN1,GBP2,HMMR,HP,IFI16,IL6,ITGA6,ITM2A,LOC102724788/PRODH,MGMT,MRPL47,MSR1,MT-ND1,MUC1,NEIL3,P4HA1,PC,PCNA,PNPLA8,PXMP2,QKI,RETN,SCARB1,SCD,SLC39A10,SORBS1,TNF,TRIM31,UCP3,UPK1A,XRCC5
Firre		other	-2.84	0.0479	CAPN1,CHTF18,CROCC,DENND5B,EEF1D,EHMT2,FBXL15,INTS1,KLHDC4,MAOA,MRPL4,PEX6,SUV39H1,TTYH3,UPF3A
IFN alpha/beta		group	2.66	0.0479	AXL,CCL2,CCRL2,CD69,CX3CL1,IFI16,IFIT2,IFIT3,IL6,LY6E,SOCS1,STAT1,TLR2,TNFSF10,TRIM21
KAT5	0.072	transcription regulator	1.761	0.0479	CHRM1,EPG5,ERCC1,ERCC2,IGFBP5,IL6,MNDA,POLI,PSMA7,PSMC4,PSMD12,PSMD6,PTCRA,PTPRZ1,RGS1,SOD2,TTR,VPS53,XIAP
FCGR2A	0.2	transmembrane receptor	3.242	0.0479	CCL2,CCL3,CCL4,CLEC4E,FAS,GBP2,IFIT3,IL6,PECAM1,STAT1,TNF
LMO2	0.211	transcription regulator	-0.762	0.048	ADCK2,AIM2,ATP13A2,CARD9,CASP1,CASP4,CAT,CD53,CERS4,CLEC4E,CPEB1,EGLN3,ENTPD6,FGFR3,GBP5,GRB10,IFIH1,IL2RA,KCTD17,LMCD1,LTBR,MRTFA,MZB1,NLRX1,PATZ1,PDZD2,PLA2G4A,PTCRA,RAB32,RAPGEF5,RHOH,RIPK2,RNPEP,RPS6KA2,SCARB2,SLC7A8,SOD2,STX7,TAP1,TES,TLR2,TOR3A,WNK2
STAT5A	-0.149	transcription regulator	1.289	0.048	A2M,ANKRD22,APOE,BCL2A1,C15orf48,CASP4,CEACAM1,EGLN3,EPAS1,FABP4,FAS,FASLG,FCER1G,H1-2,H2AC18/H2AC19,ID2,IGFALS,IL2RA,IL6,KLF10,KLRB1,LTBR,MMP7,NOL3,PIM1,PRLR,PROM2,PSMB8,RO60,RORA,RUNX2,S100P,SLC7A8,SOCS1,TBX1,TNF,TNFRSF25,TRIM31,TSPAN8,UGP2,WARS1,XIAP,YBX1
EHF	-0.161	transcription regulator	0.696	0.0483	BMP4,CCBE1,CCL20,CNFN,CYP1A1,E2F1,GLB1,GPR68,H4C8,IL6,MMP1,MS4A2,MUC1,S100A12,S100A8,S100A9,VNN1
daidzein		chemical drug	-1.037	0.0483	A2M,ADK,AIF1,APOE,ARG1,CCL2,CD4,CYP1A1,FASLG,HCST,HMGCR,ID2,IL6,PIK3R1,PLCXD3,PRLR,SIGLEC10
BHLHA15	0.107	transcription regulator	2.236	0.0488	ARRDC3,CCPG1,CLU,FNDC3A,NUPR1
CD46	0.307	transmembrane receptor	-0.585	0.0488	CD69,GZMB,IL2RA,LAMTOR5,PTGER4
CD70	-0.027	cytokine		0.0488	BCL2A1,CD69,FAS,IL2RA,SELL
CXCL3	0.053	cytokine	2.219	0.0488	CCL4,CLEC6A,IL6,ITGA6,TNF
DDIT4	0.015	other	-0.447	0.0488	BNIP3L,MAP1LC3B,PRKN,SCD,TNF
HCAR2	0.432	g-protein coupled receptor	-1.342	0.0488	IL6,IQGAP3,NMI,PLK4,TNF
superoxide		chemical - endogenous mammalian	-0.391	0.0488	CLU,FN1,IL6,SOD2,TLR8
DDX3X	0.239	enzyme	2.596	0.0499	EIF2A,MAP3K7,ODC1,RPL15,RPL28,RPS16,RPS5,STAT1
NLRP12	-0.006	other	-0.815	0.0499	AKT1,CASP1,IL6,LY96,MAP3K14,PSMB8,TBK1,TNF
TRIB3	0.455	kinase	-0.604	0.0499	FABP4,GARS1,HERPUD1,LDHA,MTHFD2,PRKN,RUNX2,WWTR1
PAF1	-0.022	other	2.828	0.0512	ARL4A,CCL3,DDX58,H2AC6,H2BC5,HERC5,IFI44,IFIT3,SOD2,TENT5A
guanidinopropionic acid		chemical - endogenous non-mammalian	1.834	0.0512	ATP8A1,COX6B2,MED1,NDUFA1,NDUFA12,NDUFB4,NDUFB8,PPRC1,SDHB,UQCRB
Salmonella enterica serotype abortus equi lipopolysaccharide		chemical toxicant	4.783	0.0514	ARL5B,CCL20,CCL3,CCL4,CCRL2,CLC,EDN1,FERMT2,GBP1,GBP3,ID2,IFIT2,IL2RA,IL6,MMP1,PLEKHF2,RGS1,RHOH,RIPK2,SGPP2,SLAMF1,SLAMF7,STARD4,TBK1,TIFA,TNF,YRDC
HPN	-0.104	peptidase	1.969	0.0543	CPT2,FN1,SPINT1,TBX1
LETMD1	0.058	other	-1.961	0.0543	CCL2,CYBB,IL6,TNF
SRT1720		chemical drug	-1.964	0.0543	CYP19A1,HMMR,IL6,TNF
bempedoic acid		chemical drug	-1.98	0.0543	CCL2,CCL4,IL6,TNF
homocysteine		chemical - endogenous mammalian	2.032	0.0558	ACADM,ALOX15,ATF6,BDH2,BHMT,CCL2,CLU,EEF1D,FA2H,GGT1,HERPUD1,HMGCR,IDI1,IL6,MSMO1,MT-CO3,RETN,SCD,YY1
E. coli B4 lipopolysaccharide		chemical toxicant	3.253	0.0569	ADCY7,C1QB,CCL2,CCL20,CCL4,DDX58,ELF1,EMB,EVI2B,EXOC6,FAS,FASLG,FBLIM1,FCER1G,GBP2,GLIPR1,GPNMB,IFI16,IFIT3,IL6,IMP4,IRAK3,PARP9,PDLIM5,PIM1,PLA2G4A,PLEK,PSMB8,RAB7B,RPL7,RPS25,SCARB1,SIKE1,SOCS1,SOD2,TAP1,TLR2,TNF,TNFSF10,TRADD,TTR,ZNF616
fulvestrant		chemical drug	1.914	0.0569	ADRB1,AIMP1,AXL,BARD1,BMP4,CA12,CASP4,CAST,CCL2,CDK8,CHTF18,CNBP,CRYZ,CYP11A1,CYP19A1,DYNLL1,E2F1,ESRRA,FABP4,FKBP1A,FNTA,GABPA,ID2,IGFBP5,KLF10,LRP8,LTF,MAP2K6,MMD,MTHFD1,MUC1,NCOA3,PCNA,PLK2,RAB2A,RBL1,SELENOP,SKA2,SLC25A5,SLC9A3,TGFBR3,TNF
C3	-0.023	peptidase	2.354	0.0573	APOE,APP,BCL2A1,CASP4,CCL2,CCL4,CHUK,FN1,IL6,PDIA2,RNASE3,SELL,TNF,TTR,UCP3
deferasirox		chemical drug	2.813	0.0574	AKT1,ANKRD22,CLC,PRKCA,RGS1,TNF,TNFSF10,UBE2E1
NLRX1	-1.096	other	-1.988	0.0577	BCL10,CHUK,FASLG,IL6,MAP3K14,PIK3R1,STAT1,TNF,TRADD,TRAF6
mir-145		microrna	-2.935	0.0577	ARL5B,HDAC2,IL6,MUC1,NRAS,ROCK1,SOCS4,SOD2,TAGLN,YES1
IL32	-0.015	cytokine	2.293	0.0599	CASP1,CCL2,CCL3,CCL4,CTSK,FAS,IL6,PCNA,TNF,TRAF6,XIAP
hydroxypropyl-beta-cyclodextrin		chemical drug	-2.538	0.0599	APOD,APOE,CCL2,HDLBP,HMGCR,IL6,MZB1,NPC2,SCARB1,TNF,TREM2
anakinra		biologic drug	-2.186	0.0599	CCL2,CCL4,CDC42SE2,EDN1,IL6,PIM1,TNF
miR-291a-3p (and other miRNAs w/seed AAGUGCU)		mature microrna	-2.143	0.0616	ANKRD13B,APP,CASP1,CCL3,CYB5R4,E2F1,GBP3,HERPUD1,HSPA14,IL6,INSIG2,MED28,NUP58,RAB22A,TNF,TTC8,VPS26A
TNF	0.838	cytokine	5.644	0.065	A2M,ABR,ACADM,ACADVL,ACKR2,ADRB1,AGFG2,AIMP1,AK2,AKR1B10,ALOX5AP,ALS2CL,APOBEC3B,APOE,APP,ARF4,ARG1,ARHGDIB,ARHGEF17,ARHGEF18,ARL6IP5,ARRDC3,ATF2,B2M,BCKDHA,BCL10,BCL2A1,BCL2L13,BCR,BLVRA,BMP4,BPGM,BUB1B,C15orf48,CA12,CALHM6,CARD16,CARD6,CASP1,CASP4,CAT,CCL2,CCL20,CCL3,CCL4,CCR1,CCRL2,CD4,CD69,CDC42,CDC42EP4,CERS4,CERT1,CLCF1,CLEC2D,CLEC4E,CLIC4,CLU,COL16A1,COL1A2,CPT2,CREB1,CRLF1,CSF1R,CTSK,CX3CL1,CYBB,CYLD,CYP11A1,CYP19A1,CYP1A1,DBI,DDX58,DHRS3,DMBT1,DMTF1,DPF3,DSC2,DVL1,E2F1,EDN1,EGLN3,ELF3,ELK1,ERCC1,FABP4,FARP2,FAS,FASLG,FCER1G,FCGRT,FLT4,FN1,GABRA1,GABRG2,GBP1,GBP2,GBP3,GCH1,GNAI3,GPD2,GPR78,GRIA1,HDAC9,HERC5,HMGCR,HMMR,HP,HPRT1,HSPA4,HSPG2,IDE,IFI16,IFIH1,IFIT2,IFIT3,IFNAR2,IFNGR1,IGFBP2,IGFBP5,IL2RA,IL6,INSR,IRAK3,ITGA6,JAG2,KIAA1671,KLF10,KLRB1,KRT15,LDHA,LGALS8,LTBR,LY96,MAGI1,MAP2K6,MAP3K14,MAP3K7,MGMT,MIF,MMD,MMP1,MMP7,MNT,MPC1,MSR1,MT-CO2,MT-CO3,MUC1,MUC5B,NAMPT,NCR3LG1,NLRX1,NRARP,NSD2,NUCB2,ODC1,OPTN,PARP14,PC,PCBP2,PCNA,PDZD2,PECAM1,PIM1,PLA2G4A,PLAA,PLD3,PLK2,PLPP3,PLXNB2,PNPLA8,POU2AF1,PPP1R3C,PRKCA,PRLR,PRNP,PSMA2,PSMB8,PSMB9,PSME1,PTGER4,PXMP2,QKI,RAB32,RABEP2,RABGEF1,RANBP9,RAPGEF5,RASSF7,RCN3,RETN,RGS1,RGS5,RIPK2,RNASE2,RORA,RPS11,RPS13,RUNX2,S100A12,S100A8,S100A9,SAMD9,SCARB1,SCD,SCO2,SEC22B,SELENOP,SELL,SH3TC2,SLC7A8,SLC9A3,SLCO2B1,SND1,SOCS1,SOD2,SORBS1,ST3GAL6,ST8SIA4,STAT1,SUPT4H1,TAGLN,TAP1,TBC1D8,TDRD7,TGFBR1,TIFA,TLR2,TLR8,TNF,TNFAIP8,TNFSF10,TNFSF12,TNR,TP53INP1,TPO,TPT1,TRADD,TRAF6,TRAFD1,TREM2,TRPC1,TSHZ1,TXN,TYMP,UBQLN2,UCP3,USP29,UTP11,VASH1,WWTR1,XIAP,YY1
SP2509		chemical reagent	-2.097	0.0673	ABCE1,ADAMTS1,ANAPC2,BAIAP2,BCAT1,BUB1B,CD58,CDK16,CREB1,CSE1L,CUL1,DDX6,DEK,DHRS3,E2F5,E2F8,EHMT2,FN1,HNRNPD,HSPA9,INPPL1,MAP2,MRTFA,MTA1,NFIB,NPNT,NSD2,PCNA,PDLIM5,PLK2,PLXNA3,PTBP2,RAN,RCHY1,SMAD2,SMAD4,SPTAN1,STAG1,STAT6,SUV39H1,TBL1XR1,UCHL1,USP7,XPO1,ZBTB33
FCER2	-0.15	transmembrane receptor	1.954	0.0692	CCL3,CCL4,IL2RA,TNF
PLCE1	-0.029	enzyme	1.982	0.0692	CCL2,CCL20,IL6,TNF
SAMHD1	0.042	enzyme	-1.969	0.0692	DDX58,IL6,STAT1,TNF
AS1842856		chemical reagent	-2.621	0.0693	CCL2,IFIT2,IL6,LDHA,MMP1,SOD2,TNFSF10
TRPM2	0.018	ion channel	1.969	0.0693	ATG12,ATG5,EIF2A,EPAS1,LDHA,SOD2,TNF
CD24	0.051	other	2.783	0.0707	APOBEC3B,ASPM,DIAPH2,DNAJC13,FXR1,HMMR,NCOA3,PDS5A,PTP4A1,RANBP2,SCAF11,TOP2A,TP53INP1,TRAFD1,TUFT1,UPF2,UROD,USO1
REL	0.296	transcription regulator	1.941	0.0717	ACSL4,ADK,APP,B2M,BARD1,BCL2A1,CCL2,CCL20,CCL4,CDS2,CILK1,COPS4,DCLRE1B,DDX11,DMTF1,DNAH1,EXOSC1,FAS,FBXL4,FN1,IL2RA,IL6,KPNA3,MAPKBP1,NRARP,PARP14,PFKM,PHIP,PLK2,RBL1,SASS6,SOD2,SORBS1,TBCA,TNF,TNFSF10
SIRT2	0.278	transcription regulator	2.236	0.072	FNTA,HMGCR,IDI1,IFIT2,KRT15,SC5D
SET	0.103	phosphatase	-1.89	0.0746	AP1AR,ARL4A,COX7A2L,GZMB,METTL14,PHIP,TMOD2,YBX1
CD38	-0.015	enzyme	3.735	0.0772	ALDOC,BNIP3L,CISD1,CLCN3,EAF2,EGLN3,ERO1A,FN1,GBE1,GBP2,HIGD1A,HMMR,IL2RA,IL6,P4HA1,PIM1,PPP3CB,S100A6,SELL,SLAIN1,SOCS1,SPCS2,TMED5,TPI1,ZBTB32
miR-16-5p (and other miRNAs w/seed AGCAGCA)		mature microrna	-4.133	0.0774	ABHD10,ANAPC16,ATF6,C2orf74,CA12,DMTF1,FGF7,GOLGA5,GRB10,GTF2H1,H3-3A/H3-3B,IL6,KPNA3,LAMTOR3,LAMTOR5,MGAT4A,PCDH17,PHKB,PPP2R5C,RAB21,RAD51C,RIDA,SEC24A,SLC35A1,SRPRA,TIA1,TMEM251,TPI1,UBE4A,UGP2,UTP15,VPS45
BMS-690514		chemical drug	-1.89	0.0796	HSP90AA1,HSPA4,HSPE1,HSPH1,MCM4,MCM6,PCNA
TAB1	-0.74	enzyme	-2.63	0.0796	CCL20,GBP1,GBP2,GCH1,IFIH1,IL6,TNFSF10
Tgf beta		group	-2.161	0.08	ACKR2,AXL,BST1,CASP1,CCL2,CCL3,CCL4,CD53,CD69,CLU,COL1A2,COL7A1,COQ8A,CSF1R,CTSK,CYBB,EDN1,EME2,EPAS1,FN1,GZMB,HES2,HES6,HSPG2,ID2,IGFBP5,IL6,ITGA6,KLF10,LARP6,LDHA,LMCD1,MAD2L1BP,MADD,MIF,MMADHC,MMP1,MMP7,MNT,MUC1,MXD4,MYCL,NCOA3,PC,PGK1,PLPP3,PMEPA1,PPP1R13L,PRELID2,QKI,RORA,RUNX2,SMAD2,SMAD4,SMAD5,TAF4B,TAGLN,TFEC,TGFBR1,TLR2,TNF,TNFSF10,UBE2A,USP29,XIAP
H2AZ1	0.438	other	2	0.08	CD69,CKAP2L,DLAT,DLGAP5,E2F8,FABP4,IGFBP5,RPS6,TOP2A,TTR
bromodeoxyuridine		chemical drug	2.54	0.08	BMP3,IFI16,IFI44,IFIH1,IFIT2,IFIT3,IL6,STAT1,TNF,TNFSF10
STAT2	-0.241	transcription regulator	2.556	0.0811	GBP1,GHDC,IFIT2,IFIT3,IL6,PSMB8,SOCS1,STAT1,TNF,TNFSF10,WARS1
CISH	0.699	other	-3.051	0.0812	CCL4,CCRL2,CLEC4E,CLEC6A,EDN1,FBXO31,GLB1,HILPDA,IL2RA,PECAM1,SNRPD1,STAT6,TNF
NRAS	1.709	enzyme	-2.474	0.0812	ACADM,AGRN,ATF6,B2M,CCL4,CD48,CDKN3,CEACAM1,COL1A2,CRYBG1,CX3CL1,CYBB,EPAS1,FN1,FNDC3A,GBP2,IFI16,IFIH1,IL6,KRAS,MSR1,NOL3,NRAS,POMP,PSMB8,PSMB9,RPS6KA2,STAT1,TAP1,TRIM11,VNN1,ZNF703
IL21	0.129	cytokine	3.85	0.0814	ARG1,CALHM6,CASP1,CCL20,CCL4,CCRL2,CD2,CD69,FASLG,FCER1G,GBP5,GZMB,HCST,ID2,IFI16,IFIT2,IFIT3,IL2RA,IL6,KLRB1,PCNA,PSMB9,RORA,SELL,SOCS1,TAP1,TNF
RTN4	0.014	other	1.993	0.0814	ADIPOR1,AP2A2,APP,CAPZA2,CCL20,FASLG,GNG2,IL6,MAP2,STAT1,TSPAN2,YWHAB
rifaximin		chemical drug	2.449	0.084	HNRNPC,HSP90AA1,HYOU1,PCBP2,PGK1,SMU1
(-)-norephedrine		chemical drug	2	0.0861	HMGCR,IDI1,MSMO1,NPC2
AIMP1	-1.19	cytokine	1.974	0.0861	CCL2,CCL3,CCL4,TNF
cobalt		chemical toxicant	2	0.0861	IL6,LDHA,PGK1,TNF
isoquercitrin		chemical drug	1.982	0.0861	ACAT2,HMGCR,MSMO1,SC5D
IL7	-0.01	cytokine	3.664	0.0866	CCL2,CCL3,CCL4,CD2,CD69,CEACAM1,CTSK,E2F1,FAS,FN1,GARS1,GSR,HCST,IL2RA,IL6,LAMP1,PIM1,PPP6C,RUNX2,SELL,SOCS1,TNF,TNFSF10
GNAI3	0.776	enzyme	2.219	0.0868	CCL2,CCL3,CCL4,IL6,TNF
lenalidomide		chemical drug	-2.665	0.087	CAPN1,CARD16,CASP1,CCL3,DVL1,EIF3M,ELF3,ENO1,FN1,GPR68,GZMB,H2BC8,H3C4,HILPDA,HINT3,HLA-DPB1,IFIH1,IFIT3,LRP1,MAP2,NETO2,NFIB,NMI,NUDCD1,PCBP2,PGM2,PPP4R3B,RAD18,RFC3,RGS1,ROR1,SEC24A,SEL1L,TNF,TP73,WNT7B,ZNF148
tazemetostat		chemical drug	-2.414	0.0892	ABCE1,ADAMTS1,ANAPC2,BAIAP2,BCAT1,CD58,CDK16,CKS2,CREB1,CSE1L,CUL1,DDX6,DEK,DHRS3,E2F5,E2F8,EHMT2,FN1,HNRNPD,HSPA9,INPPL1,MAP2,MRTFA,MTA1,NFIB,NPNT,NSD2,PCNA,PDLIM5,PLK2,PLXNA3,PTBP2,RAN,RCHY1,SMAD2,SMAD4,SPTAN1,STAG1,STAT6,SUV39H1,TBL1XR1,UCHL1,USP7,XPO1,ZBTB33
bexarotene		chemical drug	-2.357	0.0893	APOE,APP,ARL6IP5,AXL,BNIP2,CCL2,DACH1,DCTN3,DHRS3,EIF1,FABP4,GARS1,HERPUD1,IL2RA,ITM2A,KLF10,KRT15,MMP1,MTHFD2,NDUFB8,ODC1,PIK3R1,PTOV1,RHBDL1,S100A9,SCD,SMAD5,TPGS1,UAP1
ANGPT2	-0.015	growth factor	2.736	0.0894	BCR,CAT,COL1A2,CWC22,CYBB,EDN1,EIF1,EXT2,FAS,FGF7,FLT4,FN1,HDAC2,HSP90AA1,HSPA4,IL6,LIG4,MAP3K7,MGMT,MIF,MMP1,MMP7,PLG,RPS6,SOD2,SRXN1,STK17A,TNF,TOP1,UBE2A,VCPIP1,YIPF5
SREBF1	-0.428	transcription regulator	2.717	0.0896	ACSL4,AK4,ALDOC,ARF4,ATP5ME,CAPZB,CHMP2A,DBI,FABP4,FAS,FN1,GLB1,GPNMB,GSR,HMGCR,HSPA13,IDI1,IL6,MSMO1,MT-ATP8,MT-CO1,MT-CO2,MT-CO3,MT-ND1,MT-ND3,MT-ND4L,NUPR1,OAT,PIK3R3,RETN,RPS27,SC5D,SCARB1,SCD,SELENOP,SORBS3,STARD4,TNF,TTN,UCP3
FHIT	-0.009	enzyme	-2.643	0.0907	RAB11A,RAB1A,RAB2A,RAB5A,RAB7A,RAN,RANBP2
cyclosporin A		biologic drug	-1.92	0.0907	A2M,APOD,APOE,APP,BCAT1,CASP1,CCL2,CCL4,CLU,CREB1,EDN1,EIF4A3,ELF3,FARP2,FAS,FASLG,FBLIM1,FKBP5,FN1,GNPDA1,GPNMB,GZMB,HERPUD1,HMGCR,HSP90AA1,HTATSF1,IFNGR1,IL2RA,IL6,ITGB4,MAPKBP1,MIF,MMP1,ODC1,PASK,PCNA,PRKCA,PRLR,PSMB8,PSMC1,RPS17,RPS6KA2,RUNX2,S100A11,S100A9,SCD,SDCBP,SELL,SLAMF1,SNRNP70,SOCS1,TAF15,TAF7,TAGLN,TFEC,TGFBR1,TMSB10/TMSB4X,TNF,TNFSF10,TSPAN8,TTN,ZNF76
Ifn gamma		complex	3.43	0.091	CASP1,CCL2,CSE1L,CYBB,EDN1,FAS,GBP1,IGFBP5,LY96,PSME1,SH2D1A,SOCS1,STAT1,TACR2,TNF,TNFSF10
STAT5a/b		group	3.157	0.0942	AKT1,ARG1,BCL2A1,CD69,CLU,FCER1G,GNAZ,ID2,IDI1,IGFALS,IL2RA,MMD,NETO2,NIFK,PIM1,SOCS1,TLR2,UBE2W,UGP2,XIAP
PGF	-0.205	growth factor	2.219	0.0946	ALOX5AP,CASP1,CCL2,CCL20,CCL4,EDN1,IL6,TNF
TNIP1	0.241	other	-2.138	0.0946	CCL20,CCR1,CD4,KRT15,S100A8,S100A9,SERPINB4,TNF
H2AX	-0.557	transcription regulator	2.438	0.0967	CLU,EPDR1,MLH1,MT-CO1,MYL6B,NDUFB8,SDHB,TFB2M,UQCRC2
NFkB (family)		group	2.225	0.0967	CASP1,CASP4,CCL2,CCL4,DRAM1,FN1,IL6,TNF,TNFSF10
paraquat		chemical toxicant	2.274	0.0968	CAT,CDHR4,CYBB,DGKI,EDN1,FAS,FASLG,FN1,GSR,IL6,LAMP2,MAPK15,MBOAT2,MMP1,NFIB,ROCK1,TBCK,TUSC1,TXN
DOCK8	-0.09	other	3.464	0.0969	CCL4,EDN1,IFIT2,IFIT3,IL6,NMI,RBL1,RGS1,SOCS1,STAT1,TNF,TRIM21
N-acetylmuramyl-L-alanyl-D-isoglutamine		chemical - endogenous non-mammalian	1.88	0.0969	CARD9,CASP1,CCL2,CCL20,CCL3,CCL4,DMBT1,IL2RA,IL6,MSR1,TNF,XIAP
KITLG	-0.228	growth factor	2.723	0.0989	AIF1,ALOX5AP,ATP6V1B2,AXL,B2M,BZW2,CASP1,CCL2,CCL4,CIAPIN1,CLU,CX3CL1,ETF1,GAS6,GNAZ,ID2,IL6,LTF,LY6E,MS4A2,PIM1,PLCL2,PRKCA,RPL7,RPS6,SDHC,SEC22B,SNAP23,SOCS1,STK25,SYK,TAF12,TNF,TPT1,UPF1,XRCC4,ZNF207
CSF2	0.088	cytokine	4.063	0.099	ALOX5AP,ARG1,ARRB1,BCL2A1,BUB1,BUB1B,CARD16,CARD6,CASP1,CCL2,CCL3,CCL4,CCR1,CCRL2,CD276,CD69,CEACAM1,CHTF18,CLCF1,CLEC4E,CLEC6A,CREB1,CSF1R,CYBB,DOK2,E2F8,EDN1,FAS,FBXO31,FIGNL1,GABPA,GCH1,GLB1,HILPDA,HMGCR,HSPH1,ID2,IL2RA,IL6,IRAK3,LAMP2,LDHA,LY96,MCM6,MLH1,MMD,MMP1,NACA,ODC1,PECAM1,PIM1,PLA2G15,PRKAA1,PRNP,PTGER4,RHOH,RIPK2,SLAMF7,SNAP23,SNRPD1,SOCS1,SOD2,TGFBR1,TIFA,TLR2,TNF,TOP2A,TPI1,TPT1,TRIP13,UTP11,XIAP
CpG ODN 2006		chemical reagent	3.725	0.0994	BCL2A1,CCL2,CLEC2D,DDX58,GBP5,GZMB,IFI44,IFIH1,IFIT2,IFIT3,IL2RA,IL6,RPS6,SELL,SLAMF7,STAT1,TNF,TNFSF10
phorbol esters		chemical - other	1.877	0.0999	APP,B2M,BCAR1,ERCC1,IL2RA,IL6,MMP1,ODC1,PRKCA,SLC9A3,SOD2,TNF,TNFSF10,TOP1,TXN
1-palmitoyl-2-(5-oxovaleroyl)-sn-glycero-3-phosphorylcholine		chemical reagent	1.985	0.103	BCL2A1,CCL2,CCL20,IL6,PECAM1,PMEPA1,TNF
CCND1	-0.458	transcription regulator	-1.848	0.104	ASAP2,ASPM,ATP6V0E1,C11orf58,CCDC32,CPEB1,CPNE3,CTNNA2,E2F1,E2F8,EMSY,ENO1,ERBIN,FGF7,H2BC21,H4C8,HERC3,JKAMP,LAMB2,MCM4,MEIS2,MTFR2,NCOA3,PCNA,PMEPA1,POLD3,PTBP3,QKI,RBL1,RBMS3,RMDN3,RNF170,RPL27A,RPS6,SEC61B,STARD4,STOM,TBCK,TNF,TOR3A,TP53INP1,TPI1,TRIP13,TYMP,UAP1,USE1,ZNF148
EIF2AK2	0.726	kinase	2.458	0.105	ARG1,BCL2A1,DDX58,FAS,GABBR1,H2BC5,IL6,LGALS3BP,NMI,PARP9,SOD2,STAT1,TNF,UBE2L6,XIAP,ZNF532
N1,N11-diethylnorspermine		chemical drug	-2	0.105	MT-CO1,MT-CO2,MT-ND3,MT-ND4L
SLC2A3	0.221	transporter	1.987	0.105	GAPDH,LDHA,PGAM1,TPI1
BCR (complex)		complex	2.329	0.105	ARAP2,BCL2A1,C15orf48,CCL3,CCL4,CD69,CLCF1,CLEC2D,FAS,GBP2,GNAQ,GZMB,IGSF1,IL2RA,IL6,NAMPT,PIM1,PLEK,POU2AF1,PTPN22,RAPGEF6,SELL,SEMA4B,SIGLEC10,SLAMF7,STAT1,TES,TLR10,TNFRSF25,XIAP
OSMR	0.32	transmembrane receptor	1.982	0.106	C15orf48,CASP4,CD4,GBP2,GBP5,IL6,PHF11,PIM1,PSMB9,SCD,SOCS1
mir-146		microrna	-3.073	0.107	CAT,CCL2,CCL3,GAPDH,IL6,PGAM1,SOCS1,STAT1,TNF,TRAF6
DUSP1	0.219	phosphatase	-2.319	0.108	CCL2,CCL20,CCL4,CTSK,CYBB,IFI16,IFI44,IFIH1,IFIT2,IFIT3,IL6,IRAK3,LTF,MMP1,NAMPT,NT5C3A,PIK3R1,S100A9,SOCS1,SOD2,TLR2,TNF,VNN1
NS-398		chemical reagent	-3.043	0.109	ALOX15,ARG1,CAPN2,CCNK,COL1A2,CYP19A1,IL2RA,IL6,MAGI1,PCNA,PSMB8,PSMB9,RUNX2,S100A8,S100A9,TNF,XRCC5
Ifn		group	3.356	0.109	ADAMTS1,B2M,CD58,CD69,DDX58,EDN1,FAS,IFI16,IFIH1,MAVS,PECAM1,S100A8,SOCS1,STAT1,TAP1,TLR2,TRIM21,TRIM22,TYMP
MAP3K12	0.007	kinase	-2.449	0.111	APP,RPL12,RPL27A,RPL37,RPS18,RPS8
tyrphostin AG490		chemical drug	-2.208	0.112	A2M,AKT1,CCL2,CTSK,DUOX2,EDN1,IL6,LY96,PCNA,PIM1,RETN,SOD2,STAT1,TAGLN,TNF,TNFSF10
miR-9-5p (and other miRNAs w/seed CUUUGGU)		mature microrna	-1.786	0.114	ALDOC,ATP5F1C,COX7A2,CPT2,FN1,HSP90AA1,NDUFA10,NDUFB5,PFKM,PGAM1,PGK1,SDHB
Sn50 peptide		chemical toxicant	-2.782	0.116	APOE,BCL2A1,FAS,GZMB,IL6,MIF,MMP7,TNF,TNFSF10,TYMP,XIAP
CD2	0.591	transmembrane receptor	2.065	0.117	CD4,CD48,CD58,FAS,FASLG,SELL,STAT1,TNF
SUPT20H	0.917	other	-2.213	0.119	BCL2A1,CCL4,IL6,RUNX2,TNF
Sch-23390		chemical drug	-2.236	0.119	FAS,FASLG,GRIA1,HSPA9,PPP3CB
lipoarabinomannan		chemical - endogenous non-mammalian	2.236	0.119	CCL3,CCL4,GNB1,STAT1,TNF
fenretinide		chemical drug	-2.578	0.121	AIMP1,AP2M1,BCL2A1,ELF3,ERCC1,GZMB,HDAC2,IL6,MGMT,MT-CO3,MUC1,STAT1,XPO1
IL1B	0.344	cytokine	4.494	0.123	A2M,ACKR2,ADAMTS1,AIF1,ALDH7A1,ALOX15,APOE,APP,ARG1,ARL6IP5,ASAH2,B2M,BARD1,BCL2A1,BMP4,C19orf25,CASP4,CAT,CCL2,CCL20,CCL3,CCL4,CCR1,CCRL2,CD4,CD69,CHRFAM7A,CHST6,CX3CL1,CYBB,CYP11A1,CYP19A1,CYP1A1,CYP2B6,DACH1,DBI,DR1,E2F1,EDN1,EGLN3,ELF3,ENPP1,EPAS1,ESRRA,FAS,FASLG,FGF7,FGFR3,FKBP5,FMR1,FN1,GAD2,GAS6,GBP1,GBP2,GBP3,GCH1,GGT1,GRIA1,GTF2F1,GZMB,HERC5,HP,HPRT1,HSPG2,ID2,IFI16,IFIT3,IFNGR1,IGFALS,IGFBP5,IL2RA,IL6,INSR,IRAK3,ITGA6,KIF15,KLF10,KLRB1,LDHA,LY96,MAP2K6,MCM6,MFAP2,MIF,MMP1,MMP7,MT-CO2,MUC1,MUC3A,MUC5B,NAMPT,NFYB,NMI,NR1D1,ODC1,OSGIN2,PCNA,PDHA1,PGAM1,PIM1,PLA2G4A,PLAA,PLD3,POLR3G,PSMB8,PSMB9,PTP4A1,RAN,RFC3,RIPK2,RORA,RUNX2,S100A6,S100A8,S100A9,SCARB1,SELENOP,SLAMF1,SLC9A3,SMPD3,SOCS1,SOD2,SRGN,STAT1,STAT6,SUCNR1,TGFBR3,TLR2,TLR8,TNF,TNFSF10,TPT1,TRAF6,TRAFD1,TREM2,TYMP,UAP1,UBE2L6,UCP3,YY1
gemfibrozil		chemical drug	-2.188	0.123	ACADVL,ACOT2,APOE,APP,CPT2,HADHB,IL6,NBN,NR2C1,PCSK5,SCD,TNF
TCF7L2	-0.011	transcription regulator	3.209	0.124	AKR1C4,ALDH3A2,APOD,ARAP2,BMP4,C5orf51,CD4,CILK1,DHRS7,EDN1,EPAS1,ERBIN,EVI2B,FA2H,FABP4,FAM91A1,FKBP1A,FN1,ID2,IGFBP2,KIF5B,KNDC1,LAMP1,LGALS4,LGR6,MMGT1,MMP1,MMP7,MOBP,MTMR6,NPC2,PKD1,POP4,QKI,RAP1A,RCBTB1,RNF13,ROCK1,RTKN,SC5D,SLC44A1,SMIM15,SNAP23,SORBS3,STRN,STXBP3,SUZ12,SYPL1,TMEM123,TNS1,TPPP,TRAK1,TSPAN2,TWF1,XIAP
BCL10	0.692	transcription regulator	1.955	0.125	CCL4,IL2RA,IL6,TNF
IL-17f dimer		complex	1.982	0.125	CCL2,CCL3,CCL4,IL6
LAMA5	-1.946	other	1.951	0.125	CCL4,CCR1,STAT1,TNF
LAT	-0.749	other	1.961	0.125	CD69,IL2RA,IL6,TNF
PFKFB3	-0.191	kinase	-1.909	0.125	EPAS1,IL6,RETN,TNF
fontolizumab		biologic drug	-2	0.125	FAS,IL6,NAMPT,TNF
2'3'-cyclic guanosine monophosphate-adenosine monophosphate		chemical - endogenous mammalian	1.982	0.126	AIM2,CASP1,CCL4,IL6,SOCS1,TNF
FAAH	-0.828	enzyme	-2.433	0.126	ATP5PD,FNDC3A,PECAM1,RPL7,RPS18,RPS6
CD14	-0.357	transmembrane receptor	2.215	0.128	BCL2A1,CCL2,CCL3,CCL4,IL2RA,IL6,MSR1,SOCS1,TLR2,TNF
CGAS	0.55	enzyme	2.594	0.129	ARG1,HERC5,IFI44,IFIT2,IFIT3,IL6,TNF
TNC	0.256	other	1.938	0.13	CASP1,CCL2,CCL20,CCL4,ID2,IL6,MMP1,TNF
PRKCA	-0.894	kinase	1.886	0.13	APP,ARHGDIB,BNIP3L,CCL2,CSTA,CYBB,FN1,ID2,IFIT3,LAMP2,MMP1,PEG10,RUNX2,S100A8,S100A9,SDCBP,TNF,TRPC1,USP8
LCK	0.182	kinase	2.72	0.133	CD2,CD4,CD69,ELK1,FASLG,IL2RA,NOP10,SCARB1,TAF9,TCOF1,XPO1,XRN2
resolvin D2		chemical - endogenous mammalian	-1.972	0.136	IL6,LY96,MAP3K7,SELL,TNF
CTSB	-0.262	peptidase	2.186	0.142	APP,ARG1,CYBB,E2F1,TNF,XRCC5
2-methoxyestradiol		chemical - endogenous mammalian	-2.151	0.143	IL6,LOC102724788/PRODH,LTF,MUC1,PCNA,TNF,XIAP,YWHAB
estriol		chemical - endogenous mammalian	-2.813	0.143	CCL2,CCL20,CCL4,CCR1,FASLG,IL6,PIK3R1,TNF
CCAR2	-0.125	peptidase	1.89	0.143	ATF2,CREB1,NR1D1,PCNA,PRKCA,VDAC1,VPS29
CpG oligonucleotide		chemical drug	2.063	0.144	BCL2A1,CASP4,CCL4,CCR1,CD58,CLEC4E,CSE1L,DDX58,FAS,FASLG,FCGRT,GBP3,IFIT2,IFIT3,IL2RA,IL6,MCM6,MSR1,PCNA,POU2AF1,SC5D,SOD2,SYK,TLR2,TNF,TNFSF10
TLR4	0.321	transmembrane receptor	4.549	0.145	APOBEC3B,APP,ARG1,ATF6,BCL10,BPI,CAST,CCL2,CCL20,CCL3,CCL4,CCRL2,CDC42,CERS5,CERT1,CTSK,DUOX2,E2F5,EDN1,FAS,FASLG,GBP2,IFI16,IFIT2,IFIT3,IL2RA,IL6,IRAK3,LDHA,MIF,MMP1,NMI,ORMDL1,PLA2G4A,PLEK,PLK2,RBL1,RGS1,RGS18,RIPK2,SCARB1,SOCS1,SOD2,SPTLC2,STAT1,TBK1,TLR2,TNF,TNFSF10,TRAF6,TREM2,TRIM21,XIAP,ZC3H12C
budesonide		chemical drug	-3.104	0.147	ADIPOR1,ALOX15,AMFR,B2M,CAB39,CAB39L,CAPN5,CAST,CDA,CGNL1,CNST,CYP2S1,DSC2,DYNLL1,GABARAPL2,GNAQ,HDAC2,IL6,LYPLA1,MAP2K6,MRPS10,MSMO1,NAMPT,NMI,NRAS,OSTF1,PCNA,PCSK5,PIM1,PRKCA,RAB2A,RGS5,S100A12,S100A9,SNX16,SUCO,TAX1BP1,TIPARP,TNF,TUFT1,TWF1,ZFAND5
PARP9	1.002	enzyme	1.982	0.147	IFI44,IFIT2,IFIT3,STAT1
tofacitinib		chemical drug	-1.969	0.147	CCL2,IFIT3,IL6,TNF
concanavalin a		chemical drug	3.104	0.148	APP,BCL2A1,CASP1,CCL3,CCL4,CD69,FAS,FASLG,HTR2A,IL2RA,IL6,LAMP1,LAMP2,MIF,PRLR,RGS1,STAT1,TNF,TNFSF10,TP73
miR-124-3p (and other miRNAs w/seed AAGGCAC)		mature microrna	-2.171	0.15	AK2,ARRDC1,ATP6V0E1,CAPRIN2,CCL2,CHODL,CHST14,CPNE3,DRAM1,E2F5,ERH,FA2H,GINM1,GNAI3,GNG10,HADHB,ITPRID2,MMADHC,MTMR6,PLP2,POLR3G,PPP1R13L,PTBP2,SHLD2,SLC25A30,SMAD5,SPDL1,STOM,SUCLG2,SYPL1,TRAF6,TRIP11,VAMP3
GH1	0.028	growth factor	-2.452	0.15	CLU,CREB1,DBI,FN1,GRIN2A,GTF2H1,ID2,IGFALS,IL6,MLH1,NRAS,PRLR,RETN,SOCS1,TAF9,UBA7,VEZF1,YY1
SREBF2	-0.149	transcription regulator	1.779	0.154	ALDOC,BMP4,DBI,E2F1,HES6,HMGCR,IDI1,LRP1,MCM6,MSMO1,SC5D,SCD,STARD4,TIFA
testosterone		chemical - endogenous mammalian	2.539	0.154	A2M,ADRB1,ATF6,ATP5PB,ATP6V1F,BMP4,CAST,CAT,CLCN3,CLU,CYP11A1,CYP19A1,FABP4,FAS,FASLG,FGF7,FGFR3,FN1,GDI2,GGT1,GPC1,GRIA1,HMGCR,HNRNPK,IGFBP5,IL6,KRAS,MAOA,MMP7,MT-CO1,MT-CO2,MT-CO3,NOL3,OAT,ODC1,PCNA,PIK3R1,PRLR,PSMA2,PSMC3,PTP4A1,RAB2A,RPL21,RPS11,SMAD2,SOD2,STK11,SYK,TGFBR1,TNF,TOP2A,UBE2B
IFN Beta		group	3.525	0.155	AADAT,CASP4,CCL3,CD69,CYBB,DDX58,E2F1,FN1,GAS6,HERC5,HNRNPK,IFI16,IFI44,IFIH1,IFIT2,IFIT3,IFNAR2,IL6,KYAT1,MMP1,MT-CO2,PCBP1,PRKCA,SLC16A6,SNAPC1,SOCS1,STAT1,TGFBR1,TNF,TNFSF10,TRIM14
ZC3H12A	0.169	enzyme	-1.84	0.156	ARAP2,BCAR3,C15orf48,CCL2,CEACAM1,CLCF1,FABP4,FAM111A,FPGS,GBP5,GNAQ,IL6,PECAM1,PLEK,POU2AF1,RAPGEF6,SEMA4B,SIGLEC10,SUCLG2,TAGAP,TES,TMEM123,TNF,TNFAIP8,ZBTB46
mir-19		microrna	-1.974	0.156	E2F1,IL6,MSMO1,PRKAA1,SMAD4,SUZ12,TNF,TRIM33
miR-146a-5p (and other miRNAs w/seed GAGAACU)		mature microrna	-2.009	0.158	CAT,CCL2,CDKN3,CHUK,DMBT1,IL6,LTF,PEX11G,RAD54L,S100A12,STAT1,TLR10,TNF,TRAF6,TRIM14
MEOX2	-0.136	transcription regulator	-2.646	0.158	CCL2,CCL20,CD69,EDN1,IL6,LRP1,PCNA
etanercept		biologic drug	-2.608	0.158	CCL2,CCL20,CYBB,GZMB,IL6,STAT1,TNF
piceatannol		chemical - endogenous non-mammalian	-1.937	0.158	CCL2,FAS,IL6,MMP1,SMAD4,TNF,XIAP
irbesartan		chemical drug	-2.19	0.158	CCL2,CYBB,IL6,INSR,SMAD2,TNF
TPH1	-0.885	enzyme	3.053	0.159	ARL6IP1,ARRDC3,DLGAP5,GNPDA1,H2BC13,H4C4,IFI16,IRAK3,LDLRAD4,MPP7,RPS15A,SLAMF1,SLC16A6
SMARCA5	1.163	transcription regulator	-2.065	0.161	ALOX5AP,B2M,BST1,CASP1,CD53,CD81,FAS,FKBP5,IL2RA,MYL10,NKG7,PLK2,PLXND1,PTCRA,RPS6KA2,SLAMF1,SNX10,TIFA,ZNF616
CSF		group	2.53	0.162	APP,BCL2A1,CARD16,CCL3,CCL4,CCR1,CCRL2,CSTA,IRAK3,TNF
TSC22D3	0.033	transcription regulator	-2.486	0.167	CCL2,CCL3,DPPA4,FASLG,IL2RA,IL6,RUNX2,TLR2,TNF
mir-183		microrna	2.289	0.167	DDX58,FN1,LRP1,NMI,SAMD9,SEL1L,SLC39A7,SLC39A9,STAT1
cardiotoxin		chemical - other	2.673	0.168	ATP6V1A,B2M,CASP1,CCL2,CCL4,CCR1,COL1A2,CSF1R,CX3CL1,DOK2,E2F1,FASLG,FGF7,GMNN,GNAI3,HP,HSP90AA1,IL6,ITGA6,LTF,MMP7,NAMPT,OSTF1,PCNA,PEG3,PGAM1,PLG,RBL1,S100A8,S100A9,SNRPD1,TNF,TPO,UCP3
FAS	1.346	transmembrane receptor	2.588	0.169	ARAP2,ARFGAP1,ARL4A,BCL2A1,CABIN1,CAST,CCL2,CCL20,CCL3,CCL4,CCR1,CCRL2,CD48,COL1A2,CREB1,CRYBG1,ERCC1,FAS,FASLG,GBP1,GBP2,GLIPR1,GPNMB,IL6,LST1,MIF,MMP1,MOAP1,NECTIN1,OPTN,PECAM1,PLCL2,PTGER4,PTP4A1,PTP4A2,RAPGEF5,RHEB,RRAGD,RUNX2,S100A12,SOD2,STK17A,SYK,TLK1,TLR2,TLR8,TNF,TNFSF10,VRK2,XIAP
DPP-23		chemical reagent	2	0.17	DNAJA1,DNAJB9,ERO1A,HSP90AA1
TEK	0.152	kinase	1.987	0.17	IL6,S100A8,S100A9,TNF
IL10RA	0.041	transmembrane receptor	-3.526	0.172	ALDOB,ARL5A,ASPN,B4GALNT3,BMP4,BOC,CACHD1,CALHM6,CD69,CERS4,CLEC4E,CYP2S1,DRAM1,EDN1,ERO1A,FAS,FASLG,FN1,GAS6,GBP2,GBP5,GSDMC,IFI16,IL6,LRIG3,NAMPT,PCOLCE,PROCR,PSMB8,PSMB9,RGS18,SELL,SLCO2B1,ST3GAL6,STAT1,SUCLG2,TAP1,TFEC,TLR2,TNF,TTR,ZC3H12C
aristolochic acid I		chemical toxicant	-2.213	0.175	ACADM,BCKDHA,MMUT,MT-CO1,MT-CO3
arotinoid acid		chemical toxicant	-1.982	0.175	FASLG,ODC1,PLA2G15,SCD,TNF
artesunic acid		chemical drug	-1.982	0.175	BCL2L13,CCL2,IL6,MMP7,TNF
CARD9	-1.17	other	2.341	0.176	CCR1,CLEC4E,CLEC6A,IL6,TLR2,TNF
LPL	-0.188	enzyme	2.069	0.18	CCL2,CX3CL1,FABP4,GBP1,IL6,MSR1,SCARB1,TNF,UCP3
TNFAIP3	0.421	enzyme	-1.793	0.18	CCL20,CHUK,FAS,FASLG,IL6,TBK1,TNF,TRAF6,XIAP
leukotriene D4		chemical - endogenous mammalian	1.919	0.18	ADAMTS1,CCL2,CCL3,CCL4,IL6,MMP1,PLAA,SIK1/SIK1B,TNF
6-hydroxydopamine		chemical toxicant	2.392	0.184	BNIP3L,CEACAM1,CYBB,HERPUD1,HSPA4,HSPA9,IL6,MT-CO1,PSMC4,RPL29,SOD2,UBC,UBE2D3,VCP
PI3K (complex)		complex	2.228	0.184	ADIPOR1,AKT1,ALOX5AP,ATG5,BCL2A1,CCL2,CCL3,CCL4,CCNT1,CCR1,CD2,CREB1,CYBB,E2F1,FASLG,FLI1,FN1,HMGCR,IGFBP2,IL6,ITGA6,KRAS,MAP2,MMP1,MT-CO1,MTHFD2,NRAS,OSTF1,PIM1,PLA2G4A,RPL23,RPS6,SELL,SEMA6D,SMN1/SMN2,TAGLN,TNF,TNFSF10,TYMP,XIAP
3M-002		chemical reagent	2.502	0.185	BCL2A1,BMX,CCL20,CCL4,CD69,CLEC4E,EIF3J,GPNMB,IFI44,IL6,MLPH,PHF11,RPL26,RPL32,TLR8,TNF,TNFSF10,ZNF616
ionomycin		chemical reagent	2.699	0.186	BCL2A1,CCL2,CCL3,CD276,CD4,CD69,CRTAM,ENPP1,FAS,FASLG,GCH1,GZMB,HSPA4,HTR2A,IL2RA,IL6,ITCH,ITM2A,LAMP1,LDHA,PIM1,POU2AF1,SLAMF1,SMAD2,TLR2,TNF,TNFSF10
IL1A	0.32	cytokine	2.283	0.186	ADAMTS1,ALDH3A2,APOD,APP,CCL2,CCL20,CCL3,CCL4,CLEC2D,CTSK,CYP11A1,CYP1A1,CYP2B6,FAS,FASLG,FGF7,GBP1,GCH1,HSPG2,IFNGR1,IGFBP5,IL2RA,IL6,LDHA,MED1,MMP1,PLA2G4A,S100A12,S100A8,S100A9,SERPINB4,SOD2,TLR2,TNF
thapsigargin		chemical toxicant	3.074	0.187	ACADM,ADIPOR1,ATF6,ATG5,CAPN5,CCL20,CDA,CLU,DNAJB9,EIF1,EIF2A,ENTPD6,FN1,HERPUD1,HMGCR,HSPA9,IL6,INSR,NCOA3,PCNA,PRNP,TLR2,TNF,TNFSF10,TYMP,UBE2J1,UFL1,UFM1,UPRT,WFS1,XIAP
molybdenum disulfide		chemical reagent	1.789	0.188	AGRN,AKR1B10,BST1,CCL2,COL16A1,COL8A2,CTSK,FN1,GPNMB,IFI44,IGFBP5,LAMA5,LMCD1,MASP1,MEGF6,MLPH,PLA2G4A,TNS1,TPM2,TUFT1
plerixafor		chemical drug	-1.793	0.19	CDA,DCK,EDN1,FASLG,IL6,MMP1,PGK1
NRF1	0.463	transcription regulator	2.333	0.194	CCL20,COX7A2,FMR1,IDE,PPRC1,PSMC1,PSMC4,PSMD6,TFB2M,TOMM20,VDAC1
SASH1	-0.194	other	3.317	0.194	CCL4,EDN1,IFIT2,IFIT3,IL6,NMI,RBL1,SOCS1,STAT1,TNF,TRIM21
IFT88	0.039	other	-2.391	0.194	ACAT2,COL1A2,FABP4,HMGCR,IDI1,RUNX2
platelet activating factor		chemical - endogenous mammalian	2.039	0.194	CCL2,CD69,CEACAM5,FN1,GAS6,IL6,MMP1,SELL,TNF
S-(2,3-bispalmitoyloxypropyl)-cysteine-GDPKHPKSF		chemical reagent	1.945	0.194	CCL2,CCL4,IL6,TNF
SUCNR1	3.423	g-protein coupled receptor	-2	0.194	COL1A2,LAMA2,LAMA5,LAMB2
ssRNA40		chemical reagent	1.954	0.194	DDX58,IL6,TLR8,TNF
zymosan A		chemical - endogenous non-mammalian	1.969	0.194	BPI,FAS,IL6,TNF
ZFP36	0.078	transcription regulator	-1.99	0.195	CLCN3,CYBB,E2F1,E2F8,IL6,LTF,MMP1,PIM1,S100A8,S100A9,SOCS1,SS18L2,TNF,TOP2A
IL1RN	0.524	cytokine	-3.285	0.196	CCL2,CCL20,CYLD,DDX58,GBP1,GRIA1,HDAC9,IFI44,IFIH1,IFIT3,IGFBP5,IL6,MMP1,RIPK2,S100A9,SAMD9,TNF,TNFSF10,TRIM22
DLX5	0.013	transcription regulator	-2	0.196	ARX,FGF7,GAD2,RGS5,RUNX2
IL17C	0.195	cytokine	2.227	0.196	CCL20,IL6,S100A8,S100A9,TNF
IL27	-0.375	cytokine	2.864	0.198	B2M,CCL2,CCL20,CCL3,CCL4,CD69,CX3CL1,FAS,FASLG,GBP2,GZMB,HLA-DOA,ID2,IL2RA,IL6,PIM1,SOCS1,STAT1,TAP1,TNF,TNFSF10
CCL5	0.64	cytokine	2.454	0.199	AIF1,CAPN2,CCL2,CCL3,CCL4,CCR1,CCRL2,IL6,LIMS1,NAMPT,STAT1,TNF
baicalin		chemical - endogenous non-mammalian	-2.408	0.201	CCL20,IGFBP5,IL6,MIF,RAI1,TAGLN,TLR2,TNF
G protein alpha		group	2.138	0.206	ARL5A,CDC42SE2,CHST14,COPB2,CWC15,DBI,EXOC6,GNAZ,MRPS10,OSGIN2,RP2,SRPRA,TCEAL8,TMED3
MAX	-0.045	transcription regulator	-1.982	0.206	BCR,E2F1,EDN1,FASLG,HDAC2,ID2,KLF10,LAMP2,MTHFD1,ODC1,SUZ12,TMEM126A,YBX1,YY1
MAVS	-0.539	other	3.211	0.206	DDX58,HERPUD1,IFIT2,IFIT3,IL6,NT5C3A,SOCS1,STAT1,TNF,UBE2L6,USP8
PLAU	0.444	peptidase	2.333	0.206	ARG1,CCL2,FN1,IFNAR2,IGFBP2,IL6,MMP1,PLG,S100A8,S100A9,TNF
TXNIP	0.48	other	-2.436	0.209	COL1A2,ENO1,GAPDH,IL6,LDHA,PCNA,PGK1,STARD4,TPI1
LIF	-0.18	cytokine	1.994	0.215	A2M,CSF1R,CYFIP1,CYP11A1,CYP19A1,E2F1,ELF3,FN1,ID2,IFI16,IL2RA,IL6,KLF10,KLRB1,LIMS1,MMP1,MT-CO1,MT-CO2,MT-CO3,MT-ND1,MT-ND3,MT-ND4L,NMI,PECAM1,PIM1,PRPH,SNAP23,SOCS1,SOD2,TNF
IL12 (family)		group	2.911	0.216	CCL3,CCL4,CD4,CD69,FASLG,GAPDH,GMEB1,GZMB,IL2RA,IL6,LAMP1,NKG7,ODC1,PIM1,SELL,SH2D1A,STAT1,TAB2,TNF,TNFRSF25,TNFSF10
SMARCA4	-0.371	transcription regulator	2.49	0.216	A2M,ABRACL,AIM2,AP1S2,ARHGDIB,BCL2A1,BMP4,BNIP3L,BTG4,CARD16,CARD17,CASP1,CCDC153,CCL2,CCR1,CCRL2,CEACAM1,CHODL,CLCF1,COL7A1,CRYBG1,CYP1A1,CYP4B1,E2F1,FABP4,FAM167A,FAS,FBLIM1,FKBP5,FN1,GAPDH,GBP1,GMFG,GNAI3,GPR68,GSTO1,HCN1,HCST,IFI16,IGFBP5,IL6,KRT15,LMNA,MMP1,MMP7,MUC1,MXD4,NECTIN1,NPC2,NRIP3,PARVA,PASK,PLPP3,PSMB9,PTP4A1,PTP4A2,RAB38,RBL1,RETN,RGS1,RIC8B,ROCK1,RUNX2,S100A6,SELENOP,SYK,TAGLN,TAOK3,TAP1,TLR2,TNFAIP8,TNFSF10,TPK1,TREM2,TRNP1,TSPAN8,TTR,TWF1,USP24,YY1,ZNF24
2-(4-acetoxyphenyl)-2-chloro-N-methylethylamine		chemical reagent	-2.169	0.217	CCL2,CCL3,IL6,MMP1,TNF
ADM2	-0.11	other	1.974	0.219	ARG1,NDUFB8,SDHB,UQCRC2
CpG ODN 2395		chemical reagent	1.98	0.219	CCL4,FLI1,IL6,TNF
DUSP11	1.033	phosphatase	-1.982	0.219	IFI44,IFIT3,IL6,TNF
LIPG	0.052	enzyme	1.949	0.219	CCL2,IL6,MSR1,TNF
ULK4	-0.841	kinase	2	0.219	DNAH9,LGALS3BP,NPHP4,ODF2
IL2	0.017	cytokine	5.008	0.219	ARHGAP11A,ARHGEF18,ARHGEF6,BCAT1,BCL2A1,BUB1,CAPN5,CARD6,CARD9,CASP1,CASP4,CCL2,CCL3,CCL4,CCR1,CD2,CD58,CD69,CEACAM1,CREB1,CSF1R,CYP1A1,CYP2B6,DDX21,EDN1,EIF2S2,ELF1,ENO1,EPAS1,FAS,FASLG,FCER1G,FGF7,GAPDH,GARS1,GNAQ,GZMB,H1-2,HCST,HMGCR,IDI1,IFI16,IFNGR1,IL2RA,IL6,ITGA6,KLRB1,LDHA,LTBP3,LY6E,MAP2K6,MMD,MTHFD2,MYO1E,NDUFA12,NETO2,NIFK,NMI,NOL3,ODC1,PCNA,PECAM1,PGK1,PIK3R3,PIM1,POLR3K,PPP6C,PSMG1,RPL21,RPS6,S100A8,SELL,SLAMF1,SLAMF7,SNAP23,SOCS1,STARD4,STK17A,TGFBR1,TGFBR3,TLR2,TNF,TNFAIP8,TNFSF10,TP53INP1,TPI1,TRAF6,TTN,UBE2W,UGP2,VDAC1
JUND	-0.034	transcription regulator	1.982	0.223	C1QB,CLU,CSTA,CYBB,CYP19A1,IL6,ITGB4,MMP1,MMP7,RUNX2,SOCS1,TNF
enterotoxin B		biologic drug	1.997	0.223	BNIP3L,BPGM,CCL2,CCL4,CD69,GPNMB,IL2RA,IL6,LTBR,SRXN1,TNF,UCHL1
lysophosphatidylcholine		chemical - other	2.764	0.223	CAT,CCL2,CYBB,HMGCR,IL2RA,IL6,LRP1,MMP1,MSMO1,SCARB1,SCD,TNF
RABL6	-0.63	other	1.897	0.229	BUB1,BUB1B,CX3CL1,DRAM1,FERMT2,HMMR,RFC3,SEL1L,TOP2A,VRK1
PDGF BB		complex	2.297	0.234	ACAT2,ASAH2,BMP3,BMP4,CALM1,CASP4,CCL2,CCL20,CCNO,COL1A2,CREB1,CSF1R,EDN1,ENPP1,FGF7,FN1,GBP2,HMGCR,IL6,KLF10,KRAS,LAMB2,LMNA,MAP2,MCM6,MMP1,NAMPT,NDUFB8,ODC1,PCNA,PCOLCE,PIM1,PLK2,PSMB4,RGS1,RPS6,SCD,SLC29A1,SNRPG,SOD2,SYK,TAF9,TAGLN,TIMM17A,YWHAB
NFKB1	0.231	transcription regulator	2.021	0.235	A2M,APOE,APP,ARG1,B2M,BCL2A1,CASP4,CCL2,CCL20,CCL3,CCL4,COL1A2,CX3CL1,CYBB,E2F1,ELF3,EPAS1,FAS,FASLG,FCGRT,FN1,GBP1,GNAI3,IFI16,IL2RA,IL6,MMP7,MSR1,NAMPT,NMI,PECAM1,PIM1,RGS1,SOD2,STAT1,TLR2,TNF,TNFSF10,XIAP
NFKBIZ	0.227	transcription regulator	1.95	0.24	CCL20,IL6,S100A8,S100A9,TNF
TREX1	0.061	enzyme	-1.959	0.24	IFI16,IFI44,IFIT2,IFIT3,TNF
magnesium		chemical - endogenous mammalian	-1.995	0.24	MMGT1,PTP4A1,PTP4A2,RUNX2,ZDHHC17
IGHM		transmembrane receptor	-2.236	0.242	CCL4,FAS,FASLG,IL6,SLAMF1,SLAMF7,TNF
PTPRC	0.234	phosphatase	2.033	0.242	APP,BCL2A1,CCL4,CCR1,FASLG,TNF,XIAP
TICAM1	0.064	other	3.55	0.243	APOBEC3B,ATP6V1E1,CASP4,CCL2,CCL4,CCNL2,CCRL2,DDX58,FAS,IFI16,IFIT2,IFIT3,IL6,PSTPIP2,RIPK2,SOCS1,TFEC,TLR2,TNF,TNFSF10
PARP1	-0.008	enzyme	2.143	0.243	CASP4,CCL4,E2F1,FAS,GBP2,IL2RA,IL6,KRAS,LGALS3BP,MMP1,MT-CO1,MTA1,NAT1,PEG10,SDK1,SOCS1,STAT1,TNF,YY1
GPNMB	-0.929	enzyme	-2	0.246	ASPSCR1,IL6,TNF,TREM2
MTM1	1.502	phosphatase	-1.969	0.246	BNIP3L,GTF2H1,MAP1LC3B,ZFAND5
G protein alphai		group	2.137	0.246	ADAMTS1,C15orf48,DDX58,FAM167A,GBP2,GBP5,IFIH1,IFIT3,PSMB8,PSMB9,TAP1
STK11	-0.897	kinase	1.912	0.248	A2M,AK2,ATP5F1C,ATP6V0E1,ATP6V1F,BTF3,CCL2,CDC42,CDH8,CDKL3,COX7A2,CYP2B6,ENO1,FN1,GALM,GAPDH,HILPDA,IGFBP5,IL6,LDHA,MPST,MRPS10,MRPS15,NAP1L5,NDUFA10,NDUFA2,NDUFA4,NR1D1,PGK1,PPP1R2,PTPRZ1,RGS1,RPS6,SDHB,TARS1,TNFSF10,TOP2A,TPI1,UQCR10
SB203580		chemical drug	-2.862	0.248	ACOT2,AIM2,ALOX5AP,APOBEC3B,ARG1,ARHGDIB,ATF2,ATF6,BMP4,BPGM,CCL2,CCL20,CCL3,CCL4,CCRL2,CD69,CEACAM1,COBL,COL1A2,CREB1,CTSK,CX3CL1,CYP1A1,DUOX2,ENO1,FAS,FASLG,FN1,GBP2,GDI2,GLIPR1,GLRX,GZMB,IFIT2,IFIT3,IL2RA,IL6,LIMS1,MAP2K6,MCM6,MMP1,MUC5B,NAMPT,OPTN,P4HA1,PSMB4,PTPRG,RCN3,RETN,RIPK2,RUNX2,SNAP23,SOD2,STAT1,TAGLN,TLR2,TNF,TNFSF10,TRADD,TYMP,UCP3,XIAP
IFIH1	0.871	enzyme	1.791	0.249	CCL2,CCL3,CCL4,CD4,FAS,IL6,SIGLEC1,TNF
advanced glycation end-products		chemical - endogenous mammalian	1.839	0.249	ARL5B,CCL2,FN1,IL6,LRP2,MMP1,PFN1,TNF
3M-001		chemical drug	2.415	0.252	CCL2,CCL3,CCL4,IL6,STAT1,TNF
PRKCQ	0.538	kinase	2.412	0.252	CD69,FASLG,IL2RA,IL6,MMP1,TNF
RNASE2	2.872	enzyme	2.368	0.252	CCL2,CCL3,CCL4,IL2RA,IL6,TNF
cytokine		group	2.039	0.253	APP,CCL2,CD4,CD69,CLU,CX3CL1,EDN1,FAS,IGFBP2,IL2RA,IL6,ITGA6,MMP1,PCNA,PRPH,RETN,RIPK2,SOCS1,SOD2,TLR2,TYMP
TBK1	1.112	kinase	2.25	0.253	APOBEC3B,CCL4,DDX58,EDN1,IFI16,IFI44,IFIH1,IFIT2,IFIT3,IL6,NMI,RBL1,TAF12,TLR2,TNF
TNFSF12	-0.883	cytokine	2.211	0.253	BST1,CCL2,CCL3,CCR1,CLEC4E,HES6,IL6,JAG2,MAP3K14,MMP1,MT-CO2,NDUFB5,S100A8,S100A9,TNF
PPARD	-0.283	ligand-dependent nuclear receptor	-1.967	0.254	ACADVL,ALDH3A2,ANGPTL3,APOE,ARG1,C1QB,C1QC,CCL20,CFAP54,CPT2,CYP2B6,ENO1,FABP4,FCGBP,FN1,GAS6,GPD2,IGFBP2,IL6,KYAT1,KYAT3,LDHA,LGALS4,MYCL,PCNA,POP4,RAB9A,RUNX2,S100A6,SCARB2,SCD,STAT1,TNF,UBC,UCP3
GPS2	0.483	transcription regulator	-1.784	0.258	CCL20,CCL4,DHRS3,HP,IL6,SLC44A1,SOCS1,TBCC,TNF,ZNF703
ATP2B2	-0.078	transporter	-1.89	0.261	A2M,ATN1,C15orf48,IGFBP5,LTBP3,NUPR1,RAB11A
CLEC7A	0.376	transmembrane receptor	2.138	0.262	CCL2,CCL4,IL6,SOCS1,TNF
PLX5622		chemical drug	2.095	0.263	AIF1,AKT1,B2M,BCAS2,CCL2,CCL20,CCL4,CCR1,CX3CL1,EMC10,IL6,LAMB2,LTBR,MIF,NAMPT,PSMB9,STAT1,TNF,TNFSF10,TREM2
IKBKE	-0.06	kinase	2.079	0.263	ALDOC,IFI16,IFIH1,IFIT2,IFIT3,IL6,LDHA,PDHA1,PGK1,PGM2,STAT1,TNF,TPI1
ESRRA	-0.938	transcription regulator	2.166	0.269	ABCC5,ACADM,ACADVL,ALDOC,ASAH1,CCL20,CX3CL1,CYBB,CYP19A1,DEK,ENO1,EPAS1,ESRRA,FABP4,GAPDH,HMGCR,IDI1,KRT15,LDHA,LTF,MED1,MED24,MICOS10,NDUFA1,NDUFB5,NR1D1,PLK2,PLXND1,PPM1B,RUNX2,SHB,SMARCE1,TNS4,TOP2A,TPI1
CD200	-0.27	other	-1.945	0.272	CTSK,IL6,TLR2,TNF
miR-30c-5p (and other miRNAs w/seed GUAAACA)		mature microrna	-1.98	0.272	ATRX,CAT,COL1A2,ELMOD2,FRG1,GPD2,IL6,LTN1,NT5C3A,PCDH17,PPP3R1,PRPF40A,RPS6KA2,RUNX2,STRN,STX7,SYPL1,TGFBR1,TMED3,TNF,UAP1
PRDM16	-0.463	transcription regulator	-2.386	0.273	GBP3,IFI44,IFIT2,PPRC1,RETN,STAT1
prexasertib		chemical drug	1.943	0.273	AIM2,IFIH1,IFIT2,IFIT3,LRP1,LY96,PLK2,SIGLEC1,TNF,VNN1
tetrodotoxin		chemical drug	2.213	0.274	B2M,BMP3,FAS,GABRA1,GABRG2,GPD2,GRB10,GRIA1,HDAC9,MTHFD2,PLCXD3,ROBO2,SNX16,STARD4,TAP1,TGFBR1,TRIM14,TSPAN2,ZNF180
TO-901317		chemical reagent	-2.026	0.283	ADIPOR1,ALDH3A2,ANGPTL3,APOC1,APOD,APOE,APP,CASP1,CASP4,CCL2,CYP11A1,ENO1,FABP4,FASLG,FBXO3,GBE1,HNRNPK,HP,IL6,ITGA6,MCM6,MRPS7,NR1D1,PSMA5,PSMA7,PSMB8,PSME1,PXMP2,SCARB1,SCD,TNF
CEBPA	-0.49	transcription regulator	1.781	0.285	A2M,ADCY7,AKR1B10,ALOX5AP,ARG1,ARL6IP5,BCL2A1,BHMT,CCL20,CCL3,CCL4,CCR1,CNFN,COL1A2,CSF1R,CTSK,CYP11A1,CYP19A1,CYP2B6,DDX21,E2F1,FABP4,GABPA,GABPB1,GAPDH,GBP1,GCH1,GGH,GLIPR1,GLRX,HMGCR,HP,ID2,IL6,INSR,KDM1A,LST1,LTF,MED1,MNDA,MT-CO1,PCNA,PLXND1,PPP1R3C,PRLR,PUM1,QKI,RBL1,RETN,RORA,RUNX2,S100A8,S100A9,SCD,SCGB3A2,SOD2,TNFSF10
CCNK	0.876	kinase	2.236	0.286	BRCC3,ORC3,SMARCD3,TAF12,TAF15
PTX3	0.345	other	-1.801	0.286	CCL2,CCL4,IL6,TLR2,TNF
TRPV4	-0.606	ion channel	2.219	0.286	FAS,IL6,SLC25A5,TLR2,TNF
1,25-dihydroxyvitamin D		chemical drug	1.807	0.286	BCAT1,BCKDHA,CUBN,IL6,LAMP1,SOCS1,TLR2,TLR8,TNF
3-deazaneplanocin		chemical drug	-3.086	0.288	FAS,GPNMB,MAP3K14,NUPR1,PLXNB1,PRKCA,SEL1L,TGFBR1,TRIM14,ZNF286A
FOXO1	-0.042	transcription regulator	2.996	0.291	A2M,ADIPOR1,ALDOB,ASPM,ATG12,ATG5,ATP6V1D,BCL2A1,BCL2L13,CAT,CCL20,CCL4,CDK5RAP3,CERS4,CERS5,COX18,CPT2,CTSK,DLGAP5,EDN1,FABP4,FAS,FASLG,FBXO21,FLT4,FN1,GPD2,HMGCR,HYOU1,IL6,INSR,LAMP2,LTBR,MAP1LC3B,MAVS,MFN1,MMP1,MRPL47,MRPS7,NAMPT,NDUFA12,NDUFA4,NDUFAF2,PSMB8,RAB7A,RHOT2,RPS6KA3,RUNX2,SCARB1,SCD,SELL,SEMA6D,SLC25A30,SMAD4,SOD2,SPTLC2,TNF,TNFSF10,TRADD,TRAF6
NT5E	0.208	phosphatase	-1.98	0.299	CD69,IL6,TNF,TRAF6
RBP4	-0.189	other	1.926	0.299	ARG1,CASP1,IL6,TNF
RNF138	0.513	enzyme	2	0.299	CCL20,IL6,NAMPT,TNF
IL12 (complex)		complex	2.456	0.3	CASP1,CCL2,CCL20,CCL3,CCL4,CD69,CEACAM1,FAS,FASLG,FLT4,GZMB,IFIH1,IFIT2,IFNGR1,IL2RA,IL6,ITGA6,KLRB1,MIF,PIM1,SELL,SH2D1A,SMAD2,SOCS1,TLR2,TNF,TNFRSF25
N-ethyl-N-nitrosourea		chemical toxicant	2.138	0.303	CCL2,CX3CL1,HSP90AA1,IFI44,IFIH1,IFIT2,IFIT3,PSMB8,TNF
STING1	-0.692	other	2.937	0.304	ARG1,C15orf48,CCL4,GBP5,IFI16,IFI44,IFIT2,IFIT3,IL6,TNF
nifedipine		chemical drug	-2.2	0.304	CCL2,CYP11A1,CYP2B6,EDN1,FGF7,FN1,HMGCR,IGFBP5,IL6,INSR,TNF
reactive oxygen species		chemical toxicant	2.289	0.31	CASP1,CAT,CCL2,CSF1R,EDN1,FAS,FASLG,GLRX,GZMB,IL6,MMP1,PPP2R2A,PRDX3,SOD2,TLR2,TNF,TP73
pyrrolidine dithiocarbamate		chemical reagent	-2.255	0.313	BCL2A1,CCL2,CX3CL1,FABP4,GZMB,IL6,MMP1,MMP7,PECAM1,PGK1,PSMB8,SOD2,TLR2,TNF,XIAP
NfkB1-RelA		complex	1.866	0.315	CCL2,CCL20,IL6,MMP1,MUC5B,TNF
SAA		group	1.885	0.315	ARG1,CCL2,IL6,MMP1,TLR2,TNF
laminaran		chemical drug	2.449	0.315	CCL20,CCL4,CLEC4E,GCH1,IL2RA,SGPP2
SPI1	0.102	transcription regulator	1.798	0.315	C1QC,CAT,CCL3,CCL4,COX7A2L,CSF1R,CTSK,CYBB,DDX21,DMTF1,E2F1,FASLG,FCER1G,FCGRT,FLI1,ID2,IFI44,IFIT2,IFIT3,IL2RA,IMP4,IRAK3,LTF,LY6E,MCM3AP,MMP1,NDUFA2,NOL6,PCNA,PSMB8,PSMB9,PTCRA,TCP1,TFEC,TLR2,TNF,TNFSF10,TRIM22
MASTL	-0.409	kinase	1.782	0.318	ARHGDIB,COPG2,DENR,DUSP11,HYOU1,PRKAA1,UBQLN2
PIK3R1	0.657	kinase	1.774	0.318	CCL3,CCL4,COL1A2,DNAJB9,GCH1,IL6,LDHA,NFE2L1,PDHA1,PIK3R1,SOD2,TNF
2-aminopurine		chemical reagent	-1.987	0.327	DDX58,IFIT2,IL6,TNF
NfkB-RelA		complex	1.99	0.327	CCL2,CCL3,IL6,TNF
tosylphenylalanyl chloromethyl ketone		chemical - protease inhibitor	-1.99	0.327	CCL2,GZMB,IL6,TNF
3M-011		chemical reagent	2.213	0.333	CCL3,CCL4,IL6,STAT1,TNF
simvastatin		chemical drug	-1.856	0.333	ADAMTS1,APOE,APP,ATP13A1,CCL2,CCL20,CCL3,CD81,CYBB,CYP2B6,E2F1,EDN1,H1-2,HMGCR,IL6,ITGB4,LGALS8,MAP1LC3B,MMP1,PECAM1,S100A6,SCARB1,SOCS4,STAT1,STAT6,TLR2,TNF,XIAP
mir-27		microrna	1.923	0.335	E2F1,EDN1,IL6,KRAS,PDS5B,SIGLEC1,SMAD5,SOCS6,SP4,TNF
TRIM28	-0.554	transcription regulator	-2.2	0.336	EPAS1,IL6,KYAT1,S100A9,SOGA1,TP73,UROD,ZNF180,ZSWIM5
ACKR2	-1.469	g-protein coupled receptor	-2.646	0.337	DDX58,IFI16,IFI44,IFIT2,IFIT3,STAT1,TNF
Bay 11-7082		chemical - kinase inhibitor	-3.226	0.346	BCL2A1,CCL2,CCL4,IL6,MMP7,PIM1,SOD2,TLR2,TNF,TNFSF10,XIAP,YY1
PIN1	-0.089	enzyme	1.97	0.349	ATF6,BCL2A1,BUB1,CDK10,DNAJB9,FN1,IL6,NFE2L1,PTCRA,SLC29A1,TNF
CLEC4E	0.927	other	1.965	0.354	CCL4,IL6,SCD,TNF
KN-62		chemical drug	-1.98	0.354	FASLG,GRIA1,IL6,TNF
MST1	-0.363	growth factor	-1.982	0.354	FAS,IL6,MSR1,TNF
PLK2	1.193	kinase	2	0.354	EDN1,IFIT2,RBL1,RGS1
SIGIRR	-0.829	transmembrane receptor	-1.997	0.354	IL6,S100A8,S100A9,TNF
IL23A	0.272	cytokine	2.166	0.357	HP,IL6,S100A8,S100A9,TNF
MALT1	0.386	peptidase	1.928	0.357	IL2RA,IL6,S100A8,TGFBR1,TNF
CCR5	0.047	g-protein coupled receptor	1.985	0.357	CCL3,CCL4,FAS,FASLG,IL6,TNF
CGS 21680		chemical reagent	-1.997	0.357	CCL4,CD69,FAS,FASLG,GRIN2A,TNF
Nr1h		group	-2.625	0.358	ANGPTL3,APOC1,APOD,APOE,CCL2,CCL3,CLEC4E,CPT2,EDN1,FLT4,HLA-DOA,IFIH1,IL6,INSIG2,MED1,RGN,SCARB1,SCD,TAP1,TNF
TREM1	0.185	transmembrane receptor	2.949	0.362	CCL20,CCL3,CCRL2,CKS2,CRTAM,EDN1,FERMT2,FNDC3A,IFIT2,IL6,MFN1,MMP1,MOAP1,NRIP3,PLEKHF2,PLPP3,RGS1,SLAMF7,SNAPC1,STARD4,TCEAL9,TIFA,TLR2,TNF,YRDC
Tnf (family)		group	2.038	0.362	APP,BCL2A1,CARD16,CCL2,CCL3,CCL4,CCR1,CCRL2,CD4,CSTA,CX3CL1,CYP1A1,CYP2B6,HTR2A,IL6,IRAK3,JAG2,PCNA,RPS6KA4,RUNX2,SELL,TLR2,TNF,TYMP,XIAP
melatonin		chemical - endogenous mammalian	-1.938	0.369	ALOX15,ATF2,ATG12,CASP1,CCL2,CYP11A1,EDN1,FAS,FASLG,HSPA9,IL6,INSR,MAP1LC3B,RUNX2,SMAD4,SOD2,TNF
Go 6976		chemical drug	-2.241	0.37	CCL4,CYBB,FN1,IL6,LAMP2,PRKCA,SOD2,TNF,XIAP
STIM1	-0.237	ion channel	1.915	0.376	GSTO1,IL6,ITGA6,KLF10,NRAS,TGFBR1,TNF
Tlr		group	2.767	0.377	ARG1,CASP4,CCL2,CCL3,CCL4,GNAI3,ID2,IL6,IRAK3,RGS1,RGS18,SOCS1,STAT1,TNF,ZBTB46
N-acetyl-L-cysteine		chemical drug	-2.168	0.377	ADIPOR1,BCL2A1,CASP1,CASP4,CCL2,CCL20,CTSK,CYBB,E2F1,EDN1,FAS,FASLG,GAPDH,GLB1,GZMB,IL2RA,IL6,LY96,MAP1LC3B,MSR1,PCNA,PPRC1,PSEN2,RUNX2,SMAD4,SOD2,TAGLN,TNF,TOP1,TXN,XIAP
D-galactosamine		chemical - endogenous mammalian	1.763	0.379	CASP1,IL6,SOD2,TNF,TNFSF10,TRADD
IL36A	0.045	cytokine	2.235	0.381	CCL20,IL6,S100A8,S100A9,TNF
TFAP2A	-0.479	transcription regulator	-2.575	0.381	APOE,COL7A1,CX3CL1,CYP11A1,E2F1,E2F8,FASTK,G3BP2,LACTB,PPP2R2A,RPL7,RPS5,S100A9,SOD2,STX7,TNF,XRN1
PLK4	2.552	kinase	2	0.382	EDN1,IFIT2,RBL1,RGS1
calyculin A		chemical toxicant	1.982	0.382	CCL2,ODC1,PRKCA,TNF
eicosapentenoic acid		chemical drug	-2.815	0.385	ACADVL,APOE,CAT,CCL2,CSF1R,DNAJB9,IL2RA,IL6,MMP1,PSMC2,SELENOP,TNF,UBE2B
4-hydroxytamoxifen		chemical drug	2.037	0.39	AP4M1,CLU,CNBP,COL16A1,CYP19A1,CYP1A1,DDX21,DYNLL1,EDN1,FABP4,FASLG,GLRX,IL6,MPC1,NCOA3,PTGER4,RPS6KA4,S100A9,S100P,TNF,TUFT1,ZNF148,ZNF91
GIP	0.008	other	2.768	0.392	CCL2,CCL4,GBP2,GBP5,IFIT3,IL6,INPPL1,TNF
GSK2816126		chemical drug	-1.959	0.392	CCL20,CKS2,DUOX2,GPC1,IL6,RUNX2,TNF,TNFSF10
IL12B	-0.408	cytokine	1.994	0.392	GZMB,IL6,PIK3AP1,S100A8,S100A9,SOCS1,STAT1,TNF
MAP2K5	-0.173	kinase	1.767	0.396	ALDOC,BCAR1,HMGCR,IDI1,MSMO1,MUC5B,STARD4
CORT	-0.073	other	-2.191	0.405	CCL4,CCR1,IL6,MIF,TNF
CpG ODN 2216		chemical reagent	2.156	0.405	CD69,IL6,STAT1,TNF,TNFSF10
Klrk1		transmembrane receptor	2.219	0.405	CCL4,IFNGR1,NKG7,STAT1,TNF
LILRB4	-0.066	other	-2.169	0.405	CLEC4E,FAS,IL6,PTPN22,TNF
BDNF	-0.409	growth factor	1.966	0.405	AGRN,ALDH7A1,APP,ARVCF,ATAT1,CDADC1,DCTN1,EEF1D,GAD2,GNAQ,GRIA1,GRIN2A,H2AC16,HMGCR,IL6,KLF10,LAMB2,MACROD1,MAPK8IP3,MMP1,ODAD1,P2RX3,P4HA1,PCNA,PDE1A,PDLIM5,PLG,PLXNB2,RAB14,RPL35A,S100A9,SCARB1,SCCPDH,SFR1,SOD2,TAGLN,TBC1D8,TIPARP,TM9SF2,TNF,USO1
dimethyl itaconate		chemical reagent	-1.961	0.409	IFIT2,IFIT3,IL6,S100A9
miR-181a-5p (and other miRNAs w/seed ACAUUCA)		mature microrna	-1.98	0.409	CD69,KRAS,RNF2,SUZ12
mir-15		microrna	1.856	0.41	APP,CCL2,CD69,CDC42,DDX58,IL6,LAMP1,PCNA,PIM1,RORA,TNF
vitamin D		chemical drug	-1.982	0.41	ADAMTS1,CCL2,CYP1A1,IL6,INSR,PCNA,S100A8,TNF
streptozocin		chemical drug	1.815	0.413	ADIPOR1,AKT1,ALDH3A2,ARX,ATF6,ATG12,CAT,CLU,CPT2,CREB1,FABP4,FAS,FN1,HSPG2,IGFALS,IL6,INSIG2,INSR,MAP1LC3B,MSR1,RETN,RPS6KA3,RUNX2,SCD,SLC25A5,SLC7A8,SMAD2,SMAD4,SOD2,SUMO1,TGFBR1,TNF,UBC,UCP3,VDAC1
CD86	-0.005	transmembrane receptor	1.969	0.416	CCL3,CCL4,CD69,FAS,FASLG,IL6,TNF
okadaic acid		chemical toxicant	1.762	0.419	APP,ATF2,CYBB,CYP2B6,ELF1,GCH1,IL6,MMP1,ODC1,PIM1,PRKCA,TNF
ZEB2	0.439	transcription regulator	-2.178	0.422	AXL,E2F1,EHMT2,ID2,MMP1,MS4A2,MS4A3,NKG7,SELL
salmonella minnesota R595 lipopolysaccharides		chemical - endogenous non-mammalian	2.646	0.429	ATP6V1E1,AXL,CASP4,CCL2,CCL20,CCL4,CCNL2,CCRL2,HLA-DPB1,IFIT2,IL6,PSTPIP2,TFEC,TLR2,TNF
S100A9	2.136	other	2.367	0.431	A2M,ADAMTS1,ATF2,C1QB,CASP1,CD69,FAS,FBLIM1,GZMB,IL6,ITGB4,LOC102724788/PRODH,MCF2L,MGMT,MMP1,MMP7,ROBO2,S100A8,S100A9,TNF,TNFAIP8
P38 MAPK		group	1.867	0.435	ATF2,BCL2A1,BNIP3L,CCL2,CD69,CTSK,CYBB,CYP19A1,CYP1A1,DUOX2,EDN1,ELK1,FABP4,FAS,FASLG,FDXR,FN1,GBP1,HBP1,HP,IGFBP5,IL2RA,IL6,ITGB4,KDELR3,MIF,MMP1,MT-CO2,MUC5B,NBR1,NFATC4,PCNA,PLA2G4A,RAB5A,RAB7A,RAB7B,RUNX2,S100A12,SMAD2,STAT1,TLR2,TNF,TNFSF10,TOP2A,TRADD
PLD1	0.297	enzyme	1.944	0.436	APP,CCL4,IL6,TP73
acteoside		chemical - endogenous non-mammalian	-1.969	0.436	IL6,MAP2,SMAD2,TNF
curdlan		chemical - endogenous non-mammalian	1.98	0.436	CD69,CTSK,IL6,TNF
deoxynivalenol		chemical toxicant	1.914	0.436	ATF6,IL6,PCNA,TNF
nitroarginine		chemical reagent	1.987	0.436	BLVRA,CCL2,CD53,HMGCR
POR	-0.327	enzyme	-3.359	0.437	ACADVL,ACAT2,CAPRIN2,CHRNA5,CPT2,CYP1A1,CYP2B6,GBP2,HADHB,HLF,HMGCR,HSPH1,IDI1,MSMO1,PRNP,RPS6KA2,SC5D,SCD,STARD4,STAT1,TMEM229B,VNN1
JAK1/2		group	2.333	0.439	BAIAP2,CA12,CCL2,CD69,GBP2,GBP5,IL6,PSMB9,TNF
RIPK2	0.902	kinase	2.247	0.439	ACADM,CARD6,CD69,CLEC4E,HMGCR,IL6,SCD,SOD2,TNF
CD40	0.055	transmembrane receptor	2.462	0.441	BCL2A1,CCL2,CCL3,CCL4,CD69,CLEC2D,CUL1,CX3CL1,FAS,FASLG,GZMB,IL2RA,IL6,LTBR,MAP3K14,MCM3AP,PIM1,POU2AF1,PSMB9,SELL,SLAMF1,SLAMF7,TAP1,TLR2,TNF,TNFRSF25,TNFSF10
IL12A	-0.01	cytokine	2.116	0.444	FAS,FASLG,IL6,SOCS1,STAT1,TNF
Fcer1		complex	2.753	0.447	BCL2A1,CCL2,CCL3,CCL4,CD4,IFIT2,IL6,TNF
Notch		group	-1.781	0.448	CARD9,DDX6,FABP4,FLT4,GAPT,ID2,IL6,LTBR,PATZ1,PIK3AP1,PTPRF,S100A11,SMAD2,SRFBP1,ST8SIA4,TAGLN,TNF,ZNF704
MIF	1.245	cytokine	2.357	0.449	ARG1,ATG5,CCL2,CCL4,CCR1,GZMB,IL2RA,IL6,LTBR,MAP1LC3B,MFN1,MMP1,RETN,RPS27,TNF,TRIM22
TLR5	0.318	transmembrane receptor	2.172	0.453	CCL20,CCL4,IL6,MMP1,TNF
PRKAA		group	-1.778	0.455	CYP11A1,FKBP5,HYOU1,IL6,STAT1,TNF,YBX1
haloperidol		chemical drug	2.135	0.456	CACNA1D,GGT1,GRIA1,GRIN2A,HMGCR,HSPG2,KRAS,PRKCA,QKI,SC5D,SDHB
Ap1		complex	2.316	0.458	BCL2A1,CALM1,CCL2,CCL3,CCL4,CLU,EDN1,ERCC1,FABP4,FAS,FASLG,FN1,GZMB,IL2RA,IL6,MMP1,MMP7,MSR1,MT-CO2,SOCS1,TNF,UFD1
S100A8	2.18	other	2.274	0.458	A2M,ADAMTS1,ATF2,C1QB,CASP1,CCL2,CCL20,CD69,FAS,FBLIM1,GZMB,IL6,ITGB4,LOC102724788/PRODH,MCF2L,MGMT,MMP1,MMP7,ROBO2,S100A8,TNF,TNFAIP8
GW3965		chemical reagent	-2.047	0.468	ANGPTL3,APOD,APOE,APP,CCL4,CLEC4E,CYP11A1,GNG2,IL6,NR1D1,RGS1,SC5D,SCD,TNF,TOP2A
FOXM1	-0.409	transcription regulator	2.851	0.472	ATF2,BUB1B,CAT,CDKN3,CKS2,FN1,GLB1,H2BC8,IL6,LDHA,MMP7,NBN,PCNA,PECAM1,PGK1,PLK4,SOD2,TOP2A
PRKD1	-0.384	kinase	2.402	0.473	CCL4,CD2,IL2RA,IL6,MFN1,MMP1,TNF,UCP3,XIAP
CLEC10A	-0.407	other	-2.213	0.476	CHD9,IL6,S100A9,TLR8,TNF
parthenolide		chemical drug	-1.966	0.476	CASP1,CCL2,IL6,SOD2,TNF
PAX6	0.105	transcription regulator	-2.578	0.481	ADPRS,C1D,CARD9,CDH8,CEACAM1,CPSF1,CRYZ,DKK3,EEF2K,FAAP20,GAA,GNG2,IQGAP3,LAMTOR5,MCM6,NUMBL,PIGG,PLA2G15,POLR2K,RO60,SMAD2,SMAD4,SOCS1,USP26,ZNF830
DNMT3B	0.164	enzyme	2.688	0.486	ADRB1,APP,DNAJB1,EPDR1,FBXL16,HDAC9,HTR2A,KDELR3,LACC1,MLH1,MLH3,MYL6B,PECAM1,PLP2,PPP1R3C,PRNP,PSEN2,S100A1,SH2D1A,STAT1,YOD1
Pam3-Cys-Ser-Lys4		chemical reagent	3.332	0.486	BCL2A1,CARD9,CASP4,CCL2,CCL4,CCR1,CD58,CD69,CSF1R,CX3CL1,CYLD,IFI16,IL2RA,IL6,MMP1,NAMPT,PARP14,RGS1,STAT1,TLR2,TNF
SAMSN1	0.33	other	3.317	0.487	CCL4,EDN1,IFIT2,IFIT3,IL6,NMI,RBL1,SOCS1,STAT1,TNF,TRIM21
GFI1	0.432	transcription regulator	-2.15	0.496	AKT1,ATF2,CARD6,CASP1,CD53,E2F5,HPRT1,ID2,IL6,LTBR,MMP7,RIPK2,STAT1,TBK1,TESC,TNF,TNFRSF25,TRADD
imiquimod		chemical drug	2.344	0.498	ATP5F1C,BCL10,CCL3,CCL4,CSTA,E2F1,FLI1,HNRNPK,IGFL3,IL2RA,IL6,NDRG3,PCBP1,POU2AF1,PRDX3,RPS6,S100A8,S100A9,SELL,SOCS1,SOD2,STAT1,TBL1XR1,TNF,TNFSF10,TRPM4,UBC
TLR7/8		group	2.236	0.499	BCL2A1,CCL2,EDN1,RGS1,TNF
TNFSF15	0.374	cytokine	2.2	0.499	GZMB,IL2RA,IL6,LAMP1,TNF
tempol		chemical drug	2.219	0.499	BMP4,CAT,GCH1,MT-CO1,SOD2
infliximab		biologic drug	-2.804	0.501	APP,CCL20,EDN1,GZMB,IL2RA,NAMPT,SLAMF1,TNF
LGR4	-2.203	transmembrane receptor	-1.766	0.507	CYP11A1,IL6,OAT,PRLR,SLC13A3,TNF
E. coli lipopolysaccharide		chemical - endogenous non-mammalian	2.976	0.507	ATG12,CCL2,CCL3,CCL4,IL6,S100A8,S100A9,TNF,TREM2
NOD2	0.085	other	2.381	0.507	BCL2A1,CCL2,CCL3,CLEC4E,DMBT1,IL6,SOD2,TNF,XIAP
rifampin		chemical drug	-1.932	0.507	CCDC74B,CEACAM5,CEP70,CYP1A1,CYP2B6,CYP4B1,ELK1,FGGY,FMO4,GBP2,HMMR,MRPL47,NEIL3,SCD,SLC39A10,TLR2,TRIM31,XRCC5
CpG ODN 1826		chemical reagent	2.738	0.512	APP,CCL2,CCL4,CD69,CYBB,IL6,LY96,PARP14,RGS1,TNF
CCL11	0.037	cytokine	2.599	0.513	AIF1,CCL2,CCL4,FAS,FASLG,IL6,TNF
CpG ODN 1668		chemical reagent	2.536	0.513	CCL4,CD69,IL6,IRAK3,SOCS1,STAT1,TNF
EBI3	0.372	cytokine	2	0.513	B2M,FAS,GBP2,PIM1,STAT1,TAP1,TNFSF10
IL-1R		group	1.828	0.513	APP,CCL20,CCL3,FAS,IL6,MMP1,TNF
galactosylceramide-alpha		chemical reagent	2.191	0.513	CCL2,CD69,FABP4,FAS,FASLG,IL6,TNF
CRX	0.204	transcription regulator	-1.96	0.515	CNGA1,PDE6B,PDE6C,PRPH
EIF4EBP2	0.03	translation regulator	-1.969	0.515	ARG1,GRIA1,IL6,TNF
ZC3H12C	0.985	other	-1.941	0.515	CLEC4E,GBP2,STAT1,TLR8
Hif1		complex	2.213	0.523	BNIP3L,EDN1,ENO1,FN1,LDHA,PGK1,PIGF,PRNP,S100A8
2,4,5,2',4',5'-hexachlorobiphenyl		chemical toxicant	-1.992	0.525	CDS2,CYP2B6,HMGCR,INSIG2,NOL3,PCBP1,SAP130,SMPD3,SNRPA1,THOC2,VPS33B,WNK2,ZWINT
5-hydroxytryptamine		chemical - endogenous mammalian	1.772	0.529	CCL2,CYBB,CYP19A1,CYP1A1,DUOX2,IL6,NUCB2,PFN1,RAB8A,RUNX2,SUMO1,TNF,UCP3,VAMP3
Cdk		group	1.987	0.541	CCL2,IL6,TRAF6,ZNF830
PRKD		group	1.873	0.541	CCL4,IL6,NDUFA1,TNF
propofol		chemical drug	-1.981	0.544	CCL2,CYBB,IL6,SOD2,TNF
ARHGAP21	-1.023	other	2.236	0.566	IFIT3,NMI,RBL1,TNF,TRIM21
1-methyl-4-phenyl-1,2,3,6-tetrahydropyridine		chemical toxicant	2.334	1	AIF1,APP,CASP1,CSF1R,CYBB,FKBP5,IL6,LMCD1,MAP2,NRARP,SOD2,TNF
3-methylcholanthrene		chemical toxicant	1.941	1	CYP1A1,GSR,HP,TNF
ARNT2	0.168	transcription regulator	2.357	1	ABI1,APOE,BST1,CAMLG,CCR1,IFI16,LAMA2,LTF,MYCL,NACA,NDUFA1,PFN1,PGK1,PTPN22,STRN,TACR2,TNF,WNT7B
ATF3	-0.381	transcription regulator	-2.095	1	ADIPOR1,CD69,CX3CL1,GBP2,IL6,MMP1,MTA1,POLD3,POLR3H,RAB11A,RIPK2,TLR2,TNF,TP73,XIAP
AVP	-0.03	other	1.951	1	CCL2,IL6,PRKCA,RUNX2,S100A6
BCL2L1	0.337	other	-1.912	1	ALOX5AP,FAS,FN1,GSR,MAP2,TNF,TNFSF10
C5AR1	0.238	g-protein coupled receptor	2.412	1	ATF6,COL1A2,FCER1G,IL6,MMP1,TGFBR1,TNF
CAMK4	0.352	kinase	1.961	1	FASLG,FMR1,IL6,TNF
CSF3	0.127	cytokine	1.758	1	ARG1,ARPC5,CCL3,CYBB,EDN1,GABBR1,GZMB,IL6,LTF,LY96,ODC1,PIM1,PRKCA,RGS1,S100P,SELL,SOCS1,TAGLN,TLR2,TLR8,TNF,TNFSF10
Ca2+		chemical - endogenous mammalian	2.084	1	APP,CDC42,CYP1A1,E2F1,E2F5,EDN1,ELF3,ELK1,ENPP1,FABP4,FASLG,FN1,GAD2,HMGCR,IL6,ITGA6,MMP7,MSR1,NR1D1,ODC1,RUNX2,S100A8,S100A9,SCARB1,SELENOT,SP4,TAGLN,TNF,TRPC1,U2AF2
Collagen(s)		complex	1.98	1	FN1,HERPUD1,LAMP1,LAMP2
DDIT3	0.482	transcription regulator	2.394	1	ATG5,CASP4,DNAJA1,ERO1A,FN1,GABARAPL2,HSPE1,IL6,LTBP3,MTHFD2,MYCBP,PCNA,TENM4,WARS1
DIO3	0.025	enzyme	2.354	1	ADCY7,ALOX5AP,ART3,CYP11A1,EPAS1,FLYWCH2,IQCH,LRP8,MSR1,PRLR,SNED1,TBX1
E. coli B5 lipopolysaccharide		chemical - endogenous non-mammalian	1.869	1	ADAMTS1,AKR1C4,B2M,BHMT,CAT,CCL2,CCL20,CCL4,CCR1,CD69,CX3CL1,CYBB,CYP11A1,DBI,GBP2,IL2RA,IL6,IRAK3,PSMA5,SELENOP,SOD2,TGFBR1,TGFBR3,TLR2,TNF,TPO,TTR,XIAP
E. coli serotype 0127B8 lipopolysaccharide		chemical - endogenous non-mammalian	3.3	1	AIF1L,CCL2,CCNO,CCRL2,GNA13,GNG2,GPER1,IL6,LAMB2,LPAR4,PRDX3,SMAD4,SOD2,STAT1,TGFBR1,TGFBR3,TLR2,TNF
EGF	-0.259	growth factor	1.77	1	ABI1,ACOT2,ACSL4,ADAMTS1,AKT1,ALOX15,CASP1,CCL2,CCL20,CKS2,CLCN3,CLU,COL1A2,CSF1R,CYP11A1,CYP1A1,CYP2B6,DAD1,DNAI1,E2F1,EDN1,ELF3,ELK1,EPAS1,ERCC1,FLI1,FN1,GPER1,H3C1,HNRNPK,ID2,IDI1,IGFALS,IGFBP2,IGFBP5,IL6,JAG2,KLF10,KRAS,KRT15,LDHA,LSM1,LTF,MAOA,MMP1,MT-CO2,MUC1,MUC5B,NFE2L1,NPR2,ODC1,PCNA,PECAM1,PFKM,PIK3R1,PLPP3,PSMB4,RAB5A,RUNX2,S100A11,S100A9,SCD,SP4,STAT1,TAGLN,TSPAN8,XIAP,YWHAB,ZBTB33,ZNF681
EHMT1	-0.385	transcription regulator	-3.162	1	ARX,BCR,HES2,IL6,LOC102724788/PRODH,MLH1,MUC1,SCAMP4,SDSL,SLC4A11,SLC8B1,SOD2,TNF
EPHB6	-0.011	kinase	-2	1	FKBP1A,FKBP5,IL6,TNF
F2RL1	0.034	g-protein coupled receptor	1.812	1	CCL2,FAS,GBP2,IL6,ITGB4,TGFBR1,TIFA,TNF
FFAR3	1.816	g-protein coupled receptor	1.89	1	CLEC6A,GAS6,GBP2,GPD2,MLPH,PITPNM3,TLR8
FGFR2	-0.037	kinase	2.415	1	BMP4,CUBN,DRAM1,FAS,FN1,GLIPR1,GRB10,ID2,PCOLCE,PLXNB2,PTPRA,RUNX2,TFEC,TSPAN8,TTR
FOXC2	0.018	transcription regulator	-2.213	1	ADRB1,FABP4,FN1,INSR,RUNX2,TBX1
FUS-DDIT3		fusion gene/product	1.969	1	FN1,IL6,MMP1,NAMPT
GSR	0.63	enzyme	-2	1	CYP2B6,SCD,SRXN1,UGP2
HDAC3	0.152	transcription regulator	1.828	1	ARG1,COL1A2,HDAC2,HP,IL6,NCR3LG1,SCD,TAGLN,TBX1,TNF
HDAC4	-0.17	transcription regulator	2.216	1	C1QC,GABRA1,HDAC2,HDAC9,HMGCR,IL6,LDHA,PRKCA,RUNX2,SMAD4,SYNGAP1,TAGLN,TNF
HMGB1	0.473	transcription regulator	2.914	1	CCL2,CCL20,CCL3,CCL4,CD58,IL6,INSR,MMP1,TLR2,TNF
HR	-0.243	transcription regulator	-2	1	ANKRD30BL,BOC,DLEC1,DOK2,HNRNPC
ICAM1	0.111	transmembrane receptor	2.205	1	CCL4,CD69,IL2RA,IL6,TNF
IFNGR1	1.057	transmembrane receptor	2.083	1	ATP5F1C,CCL20,FAS,FN1,IL6,NDRG3,PRDX3,TBL1XR1,TNF,TRPM4,UBC
IGF1	0.014	growth factor	-1.949	1	A2M,AKT1,AMIGO3,APP,AXL,BCL2A1,BMP4,CCL4,CGNL1,CLU,COBL,COL16A1,COL1A2,CREB1,CYBB,CYP11A1,CYP19A1,DDX50,E2F1,EDN1,EPAS1,FABP4,FHOD3,FN1,GAPDH,GAS6,GPD2,GPER1,HMGCR,HSPA4,ID2,IGFBP2,IGFBP5,IL6,INSR,KDELR3,LAMP1,LARP6,LDHA,MIF,MMP1,MUC5B,NUPR1,ODC1,PCNA,PCOLCE,PIM1,PLEK,PLK2,PPP3CB,PRLR,PRNP,PSMB8,PSMB9,PTGER4,RMND5B,RUNX2,SCD,TAP1,THSD4,TNF,UBE2B,UBE2D2,XIAP
IGF2	-0.264	growth factor	-2.334	1	AKT1,ARL4A,FN1,GCH1,GNB1,IGFBP2,IGFBP5,IL6,MCM4,MMP1,MNT,PIK3R1,PIM1,RNF13,SELENOP,XRN1,ZFAND5
IHH	-0.088	enzyme	-2.289	1	BMP4,ENO1,FGFR3,IL6,LPAR4,PECAM1,RUNX2,TMEM169,TNF
IKBKB	-0.048	kinase	2.024	1	CCL2,CCL20,CCL3,CCL4,CCR1,CLU,CSF1R,CTSK,CX3CL1,EDN1,FAS,FASLG,GBP2,GBP3,GCH1,IFI16,IGFBP2,IL6,MMP1,MYO1D,PLA2G4A,PLD3,POU2AF1,RABEP2,SOCS1,SOD2,TGFBR1,TNF,TRPC1,XIAP
IL1		group	2.597	1	ADAMTS1,APOE,APP,CASP1,CCL2,CCL20,CCL3,CCL4,CEACAM1,CSF1R,CYP1A1,CYP2B6,EDN1,ELF3,FAS,FASLG,FGF7,FN1,GGT1,HMGCR,HP,IL2RA,IL6,LAMB2,LRP1,MAP2K6,MMP1,MMP7,ODC1,PLA2G4A,RORA,RUNX2,S100A9,SELL,SOD2,TGFBR1,TLR2,TNF,TNFSF10,TYMP
IL18	-0.213	cytokine	3.011	1	CCL2,CCL20,CCL3,CCL4,CCRL2,CD69,FAS,FASLG,GRIN2A,GZMB,IL2RA,IL6,LAMP1,MMP1,NKG7,SELL,SMAD2,TAB2,TNF,TNFRSF25
ITGB1	0.392	transmembrane receptor	2.446	1	APOE,CCL2,COL1A2,COL7A1,FGFR3,FN1,HSPG2,IL6,ITGB4,LIMS1,LTBP3,MMP1,TNF,TNFSF12
ITK	0.025	kinase	2.069	1	CD4,FAS,FASLG,FCER1G,IFNGR1,KLRB1,SLAMF7,TNF,TNFSF10
Jnk		group	1.973	1	A2M,APP,ASAH1,ATF2,ATG5,CCL2,CCL3,CCL4,CD69,EDN1,FABP4,FAS,FASLG,FLI1,FN1,GRIA1,IL2RA,IL6,MMP1,MT-CO2,PLG,S100A12,SOD2,TNF,XIAP
KLF4	-0.087	transcription regulator	-1.979	1	ADAMTS1,AIF1,AKR1E2,ALKBH1,ARG1,BUB1B,CCL2,CLIC4,CNFN,CSF1R,CYP1A1,DYRK2,E2F1,EXT2,FN1,GBP3,GPER1,IL6,MRPS7,ODC1,PECAM1,PEG3,POLR3G,RNF6,RUNX2,RYBP,SCARB1,SMAD4,SOCS1,SOD2,TAGLN,TGFBR1,TIA1,TNFSF10,TPK1
KMT2D	-0.611	transcription regulator	-1.927	1	ACADM,ACCS,CCL2,CHURC1,DSC2,E2F1,ECHDC2,IGSF1,JAG2,LTK,NUDT14,PAOX,RAB38,RAB42,RELL1,RIMBP3,S100A8,SCARB1,TRPV2,TUSC1
LEP	0.11	growth factor	1.968	1	ACADM,ACADVL,ADIPOR1,ALDOB,APP,ASAH1,ATP5PB,BCL2A1,BMP4,CASP1,CAT,CCL2,CDK8,CYBB,CYP11A1,CYP19A1,EDN1,FABP4,FAS,FASLG,FDX1,GAPDH,GRIA1,HMGCR,IFT20,IGFBP2,IL6,MAP1LC3B,MED13,MED25,MLX,MMP1,MMP7,MSMO1,MT-CO3,MT-ND1,MTA1,MUC5B,NAMPT,NPR2,PCNA,PECAM1,RETN,RUNX2,SC5D,SCARB1,SCD,SELENOP,SLC25A5,SOD2,STK11,TNF,TNFSF10,UCP3,UGP2,USP8
LYN	0.369	kinase	-2.387	1	BCL2A1,CCL4,IL6,KLRB1,MCM3AP,SOCS1,STAT6,TNF
MAP2K6	1.025	kinase	1.994	1	CCL2,IFIT2,IL6,MMP1,STAT1,TNFSF10
MAP3K14	-0.868	kinase	1.941	1	BST1,CYP19A1,FAS,GBP5,IL6,PLA2G4A,TNF,TNFSF10
MEF2A	0.184	transcription regulator	2.646	1	CD69,DPF3,EDN1,GBP2,IFI44,IFIT2,IFIT3,SHISA6
MFAP5	0.256	other	-2.219	1	CCL3,HSPE1,MFAP2,PECAM1,SPON2
MYD88	-0.018	other	3.029	1	APOBEC3B,ARG1,ATF6,ATP6V1E1,BCL10,CASP4,CCL2,CCL4,CCNL2,CCRL2,CLIC4,CTSK,DCLRE1A,FBXO30,FCER1G,GZMB,HP,IFIT2,IGFBP5,IL6,IRAK3,MLH1,MMP7,MSR1,PLA2G4A,PSTPIP2,S100A8,SCARB1,SOCS1,TFEC,TLR2,TNF,TRAF6,ZC3H12C
NEUROG3	0.073	transcription regulator	-2.236	1	CDH8,DLX6,ENPP1,HES6,NUMBL,PSEN2,TRNP1,TTR
NFATC2	-0.247	transcription regulator	2.422	1	AXL,CASP4,CX3CL1,E2F5,EDN1,FAS,FASLG,GPNMB,IFIT2,IFIT3,IL2RA,IL6,LDHA,NMI,PDZD2,PLK2,PPP3R1,RGS1,SLAMF1,SOCS1,STAT1,TLR2,TNF,ZBTB32
NFkB (complex)		complex	3.791	1	A2M,ALDH7A1,APOE,APP,BCL2A1,BEX1,BLVRA,CASP1,CASP4,CCL2,CCL20,CCL3,CCL4,CD69,CLCF1,CLEC4E,CLU,COL1A2,CX3CL1,CYBB,CYLD,DAD1,DMBT1,EDN1,ELF3,ELK1,ENPP1,EPAS1,FAS,FASLG,FN1,GAD2,GAS6,GBP2,GCH1,HDAC9,HERC5,HSPA9,IFNAR2,IGFBP2,IL2RA,IL6,ITCH,LAMP2,MMP1,MT-CO2,MTA1,MUC5B,NAMPT,NR1D1,NUMBL,ODC1,PASK,PECAM1,PLK2,PSMB9,SENP1,SOCS1,SOD2,TAP1,TENT5A,TFEC,TLR2,TMOD2,TNF,TNFAIP8,TNFSF10,TPO,XIAP,XRCC5
NKX2-1	-0.233	transcription regulator	-2.242	1	BCL2A1,BMP4,CHRNA5,CLU,DCK,HMGB2,LRP2,MLC1,MTF1,PC,QKI,ROR1,SCD,SCGB3A2,SSBP1,TPO,WNT5B,WNT7B
NORAD		other	-2	1	LARP6,LMCD1,PPP1R13L,TAGLN
NOS2	-0.986	enzyme	2.373	1	APP,BCL2A1,CCL2,CCL4,CD53,EDN1,FABP4,FAS,FASLG,HMGB2,IFIT3,IL6,LGALS3BP,PC,PCNA,S100A8,TNF,TNFSF10,TOR3A
NOTCH2	-0.162	transcription regulator	-2.19	1	EPAS1,IL6,RGS5,TAGLN,TNF
NR4A3	-0.101	ligand-dependent nuclear receptor	2.228	1	AASS,COL16A1,FABP4,IL2RA,IL6,MT-CO1,NDUFB8,SDHB,UCP3,UQCRC2
POU2F2	-0.105	transcription regulator	2.121	1	ALDOC,CD69,EIF2S2,ENO1,H2BC21,IL6,LY6E,SCD,SNRPB
PPRC1	-0.701	transcription regulator	2.2	1	ALOX5AP,CCL20,FBXL13,NAMPT,OLAH
PRDM1	0.501	transcription regulator	-2.78	1	AIM2,BCL2A1,CASZ1,CCL20,CD48,CD53,FAM167A,GBE1,H2AC18/H2AC19,ID2,IFIT2,IFIT3,IFNGR1,IL6,IRF2BP2,PIK3AP1,PLA2G4A,PSMB8,RGS18,S100A8,S100A9,SELL,SERPINB4,SLCO2B1,STAT1,STAT6,TNF,TNFSF10,TRIM65,TTR,UHRF2,XRCC5
PRKCE	-0.182	kinase	2.011	1	APP,E2F1,FASLG,IL2RA,IL6,ODC1,PIM1,TNF,XIAP
Pdgf (complex)		complex	2.093	1	AKT1,CCL2,EDN1,FASLG,FN1,GRIA1,MCM6,MMP1,ODC1,PCNA,PIK3R3
RUNX3	-0.553	transcription regulator	2.892	1	ABCC5,AKT1,CD4,CHST14,CSF1R,GNAQ,NAP1L5,PARVA,SGPP1,TNF,TPM2,ZNF496
SERPINE2	-0.199	other	-1.982	1	CCL20,CCL4,IL6,TNF
SIM1	-0.136	transcription regulator	2.385	1	ABI1,APOE,BST1,CAMLG,CCR1,IFI16,LAMA2,LTF,MYCL,NACA,NDUFA1,PFN1,PTPN22,ROBO3,STRN,TACR2,TNF,WNT7B
SNCA	0.221	enzyme	2.397	1	AIF1,ARG1,BAIAP2,CA12,CACNA1D,CARMIL1,CCBE1,CCL2,CHMP4B,COBL,CYBB,DCTN1,DHRS3,DNAJB9,DPP10,EMSY,ERCC6,FABP4,GBP2,GBP5,HSBP1,IL6,KCNN3,KLF10,LAMP2,LMNA,MAPRE2,MMP1,MTMR10,PSMA3,PSMB9,RCN3,S100A6,SHISA6,SLC17A9,TNF,TPI1,TRIM3,UCHL1
SP3	0.375	transcription regulator	-1.751	1	AFAP1L1,APBA1,CCL20,CEACAM1,COL1A2,COL7A1,E2F1,FAS,FDX1,MAT2B,PGK1,PRLR,PROCR,PTCRA,RBL1,SCARB1,SLC9A3,SOD2,STAT1,TAGLN,TGFBR1,TGFBR3,TLR2
SPARC	-0.594	other	-2.065	1	ACOT2,BARD1,COL1A2,CYP1A1,DVL1,FN1,H3C4,IL6,LRP8,MAP2,MCM6,UBLCP1,WNK4
STAT6	-0.613	transcription regulator	-1.775	1	AGFG2,ALOX15,APOE,ARG1,CCL2,CCL20,CD2,CD69,CDKN3,CFAP74,COL1A2,CYBB,DUOX2,FABP4,FAM118B,FCER1G,FKBP5,FN1,GBP2,GBP3,GBP5,HMGCR,IFI16,IFI44,IFIH1,IFIT3,IFNAR2,IL2RA,IL6,IRAK3,KRR1,LACC1,LACTB,LGALS3BP,NCOA3,NMD3,NT5C3A,POU2AF1,PRKCA,PRNP,RNPEP,SCO2,SERPINB4,SOCS1,SOX13,STAT6,SYK,TES,TFEC,TNF,TRPV2
Sb202190		chemical drug	-1.751	1	ASAH2,CCL2,CCL3,CYP1A1,FASLG,FN1,IL6,MMP1,P4HA1,PCBP2,PLA2G4A,RUNX2,S100A8,TNF,TYMP
TAC1	-0.007	other	1.787	1	CASP1,CCL2,CCL4,IL6,SOX13,TNF
TERT	0.426	enzyme	2.242	1	AFAP1L1,B2M,CCL2,CX3CL1,DDX58,FAM167A,GLB1,GNA13,IFI16,IFI44,IFIH1,IFIT2,IFIT3,IL6,MMP1,PSMB8,RAB9A,SOD2,TNF,ZRANB1
TLR2	0.857	transmembrane receptor	2.906	1	APP,ARG1,CAST,CCL2,CCL4,CCR1,CD69,CYBB,CYLD,FASLG,FN1,GBP3,GRIN2A,IL2RA,IL6,IRAK3,MMP1,SCD,SOCS1,TLR2,TNF,TNFSF10
TLR7	-0.112	transmembrane receptor	3.61	1	BCL2A1,BMX,CCL2,CCL20,CCL3,CCL4,CD69,EIF3J,FCER1G,GNG2,IFI44,IFIT3,IL6,MLPH,PHF11,RPL26,RPL32,SOCS1,SOD2,STAT1,TNF
TLR8	1.383	transmembrane receptor	1.941	1	CCL2,CCL4,IL6,TNF
TLR9	-0.136	transmembrane receptor	3.096	1	AIM2,AKT1,CAST,CCL3,CCL4,CD69,EDN1,FAS,GCH1,GLRX3,IFI16,IFIT2,IFIT3,IL2RA,IL6,KDELR3,LAMP2,NAMPT,ORMDL1,PROCR,RAB7B,S100A8,SOCS1,SPTLC2,STAT1,TNF,TNFSF10,UAP1
TNFRSF1B	-0.071	transmembrane receptor	2.5	1	CD69,FAS,IL2RA,IL6,MMP1,MSR1,SELL,SOD2,TNF,TRAF6,TYMP
TRAF6	0.825	enzyme	2.121	1	CCL2,CCL20,CYBB,CYLD,IL6,MAP1LC3B,SOD2,TNF
UPF1	-0.524	enzyme	-1.98	1	IL2RA,NRAS,PTBP2,UPF2
USF1	-0.04	transcription regulator	2.166	1	B2M,CAT,CD2,CEACAM1,CYP19A1,FMR1,P4HA1
VDR		transcription regulator	1.915	1	AKT1,BUB1B,CPT2,CUBN,CYP19A1,CYP2B6,EDN1,IGFBP5,IL6,MAGI1,NDC1,NDUFV2,NUPR1,ODC1,PTPRF,RUNX2,S100A8,S100A9,SCD,SOCS1,TLK1,TLR2,TXN,UCP3
VIP	0.01	other	-2.61	1	CCL2,CCL4,CHUK,CLCF1,CREB1,FASLG,IL2RA,IL6,TLR8,TNF,TP53INP1,TRAF6
WNT3A	-0.16	cytokine	-1.921	1	ACADVL,APP,ATF6,BMP4,CAVIN4,CCL2,COX6B2,CPT2,DVL1,EDN1,EPAS1,FABP4,FHOD3,FN1,GPNMB,IGFBP5,IL6,ITCH,MMD,NDUFA10,NDUFA12,NDUFA4,NDUFB8,PEX5,PMEPA1,PROCR,RUNX2,SDHC,TNF,UQCR10,WNT7B,ZNF703
WWTR1	-1.97	transcription regulator	-2.209	1	BMP4,CYP11A1,DDX58,FN1,HMGCR,ID2,IFIH1,IL6,LAMA5,RUNX2,STAT1
azoxymethane		chemical toxicant	2.203	1	BMP4,CCL4,DCLRE1A,IL6,MLH1,ODC1,PCNA,PRKCA,TNF
cadmium		chemical toxicant	2.236	1	B2M,CUBN,CYP1A1,HNRNPK,PSMD6,SLC5A1
carbon monoxide		chemical - endogenous mammalian	-1.767	1	CCL2,CCL4,FN1,IL6,PRKN,TNF
carrageenan		chemical drug	2.367	1	BCL10,GRB10,IL6,RPS6,SELENOP,TNF
cholic acid		chemical - endogenous mammalian	-2.393	1	CYP2B6,HMGCR,IGFBP5,LRP2,RAI1,TAGLN
ciglitazone		chemical drug	-2.209	1	APOE,CAT,CCL2,CYBB,CYP19A1,FN1,IGFBP2,IL6,MT-CO2,MUC1,PTGER4,TNF,TNFSF10
cilostazol		chemical drug	-2.207	1	ATF6,CCL2,GCH1,MMP1,TNF
clozapine		chemical drug	1.977	1	ACAT2,GRIA1,HDAC2,HMGCR,IL6,SC5D,SCD
dextran sulfate		chemical drug	2.401	1	ADAMTS1,ARG1,BMP4,BUB1,BUB1B,CASP1,CCL20,CCL4,CD69,CHTF18,DCLRE1A,E2F8,FGFR3,FIGNL1,IL6,LY96,MCM6,MLH1,MSR1,ODC1,PCNA,PECAM1,S100A8,S100A9,SPON2,TGFBR3,TNF,TOP2A,TRIP13
docetaxel		chemical drug	1.814	1	AKT1,BUB1,E2F1,ERBIN,FAS,FASLG,MCM4,PCNA,PIM1,PRKCA,TNF,TNFSF10
dopamine		chemical - endogenous mammalian	-2.457	1	CCL2,CD69,CLCN3,CTSK,FASLG,GABBR1,GABRG2,GPR68,GRIA1,H3-3A/H3-3B,IFI16,IL6,KCNN3,MAP2,PPP1R2,PPP2R2A,SDHB,TNF
fluocinolone acetonide		chemical drug	2	1	ANKRD36B,BMP3,FKBP5,PIR,RUNX2
minocycline		chemical drug	-1.986	1	CASP1,CYBB,IL6,TNF
monocrotaline		chemical toxicant	1.792	1	CYBB,IL6,MMGT1,SMAD4,SMAD5,TNF,ZDHHC17
panobinostat		chemical drug	-1.982	1	CDC42,CYP19A1,ITCH,TP73
phenylephrine		chemical drug	1.89	1	ATF6,BNIP3L,CYP19A1,E2F1,EDN1,PPP3CB,SNRPE,TNF
pioglitazone		chemical drug	-1.909	1	APOE,APP,CAT,CYP19A1,CYP2B6,EPAS1,FABP4,FN1,IL6,MUC1,PC,PCNA,PRLR,RETN,RORA,SCARB1,SLC9A3,SOD2,TNF,UCP3
prostaglandin D2		chemical - endogenous mammalian	-2.238	1	ALOX15,CCL3,EPAS1,FLT4,IL6,MUC5B,TNF
rimonabant		chemical drug	-2.19	1	FKBP1A,IL6,PRLR,STAT6,TNF
selumetinib		chemical drug	-2.138	1	BMX,DDX21,FGFR3,GPNMB,INSR,LTK,RUNX2,TREM2
tetradecanoylphorbol acetate		chemical drug	2.075	1	ACSL4,ADAMTS1,AKR1B10,AKT1,APOBEC3B,APP,ARF4,ARG1,ASAH2,AXL,BCAR1,BCL2A1,BMP4,BNIP3L,CASP1,CAT,CCL2,CCL20,CCL3,CCL4,CCNT1,CD276,CD4,CD69,CDC42,CFAP46,CLCF1,CLEC2D,CREB1,CRTAM,CSF1R,CSTA,CYBB,CYP11A1,CYP19A1,CYP1A1,DEK,DMBT1,E2F1,EEF1D,EIF4A1,EIF4A3,ELK1,ERCC1,FAS,FASLG,FBXW11,FCER1G,FCGBP,FDX1,FGF7,FKBP5,GLRX3,GNAZ,GRIN2A,GTF2B,GZMB,H4C3,HNRNPC,HNRNPK,HSPA4,HTR2A,ID2,IFI16,IFNGR1,IGFBP2,IGFBP5,IL2RA,IL6,IRAK3,ITCH,ITM2A,LAMP1,LTBR,MCM3AP,MEIS2,MMP1,MMP7,MSR1,MT-CO1,MUC5B,NAV2,NEIL3,ODC1,PCNA,PECAM1,PIM1,PLA2G15,POU2AF1,PRKCA,PRNP,PSMC3,PTGER4,PTPRF,PTPRG,RETN,RGN,RGS1,RHOH,RYBP,S100A8,S100A9,SELL,SLAMF1,SLC29A1,SMARCE1,SOCS1,SOD2,SP4,SRGN,SRXN1,STAT1,STK11,TLR10,TLR2,TLR8,TMOD2,TNF,TNFSF10,TPO,TRPC1,TSFM,TYMP
trinitrobenzenesulfonic acid		chemical reagent	2.14	1	BST1,CCL4,CCR1,CLEC4E,COL1A2,CYP11A1,IL6,S100A8,S100A9,TNF
