## Supplementary Data 3 for "Distinct respiratory tract biological pathways characterizing ARDS molecular phenotypes"

### Sheet: 3A - Exp gene signatures
GEOAccession	Organism	InjuryModel	Gene 1	Gene 2	Gene 3	Gene 4	Gene 5	Gene 6	Gene 7	Gene 8	Gene 9	Gene 10	Gene 11	Gene 12	Gene 13	Gene 14	Gene 15	Gene 16	Gene 17	Gene 18	Gene 19	Gene 20	Gene 21	Gene 22	Gene 23	Gene 24	Gene 25	Gene 26	Gene 27	Gene 28	Gene 29	Gene 30	Gene 31	Gene 32	Gene 33	Gene 34	Gene 35	Gene 36	Gene 37	Gene 38	Gene 39	Gene 40	Gene 41	Gene 42	Gene 43	Gene 44	Gene 45	Gene 46	Gene 47	Gene 48	Gene 49	Gene 50	Gene 51	Gene 52	Gene 53	Gene 54	Gene 55	Gene 56	Gene 57	Gene 58	Gene 59	Gene 60	Gene 61	Gene 62	Gene 63	Gene 64	Gene 65	Gene 66	Gene 67	Gene 68	Gene 69	Gene 70	Gene 71	Gene 72	Gene 73	Gene 74	Gene 75	Gene 76	Gene 77	Gene 78	Gene 79	Gene 80	Gene 81	Gene 82	Gene 83	Gene 84	Gene 85	Gene 86	Gene 87	Gene 88	Gene 89	Gene 90	Gene 91	Gene 92	Gene 93	Gene 94	Gene 95	Gene 96	Gene 97	Gene 98	Gene 99	Gene 100	Gene 101	Gene 102	Gene 103	Gene 104	Gene 105	Gene 106	Gene 107	Gene 108	Gene 109	Gene 110	Gene 111	Gene 112	Gene 113	Gene 114	Gene 115	Gene 116	Gene 117	Gene 118	Gene 119	Gene 120	Gene 121	Gene 122	Gene 123	Gene 124	Gene 125	Gene 126	Gene 127	Gene 128	Gene 129	Gene 130	Gene 131	Gene 132	Gene 133	Gene 134	Gene 135	Gene 136	Gene 137	Gene 138	Gene 139	Gene 140	Gene 141	Gene 142	Gene 143	Gene 144	Gene 145	Gene 146	Gene 147	Gene 148	Gene 149	Gene 150	Gene 151	Gene 152	Gene 153	Gene 154	Gene 155	Gene 156	Gene 157	Gene 158	Gene 159	Gene 160	Gene 161	Gene 162	Gene 163	Gene 164	Gene 165	Gene 166	Gene 167	Gene 168	Gene 169	Gene 170	Gene 171	Gene 172	Gene 173	Gene 174	Gene 175	Gene 176	Gene 177	Gene 178	Gene 179	Gene 180	Gene 181	Gene 182	Gene 183	Gene 184	Gene 185	Gene 186	Gene 187	Gene 188	Gene 189	Gene 190	Gene 191	Gene 192	Gene 193	Gene 194	Gene 195	Gene 196	Gene 197	Gene 198	Gene 199	Gene 200
GSE11434	Mouse	VILI	GCLC	SOCS3	MAFF	SLC2A1	CDR2	UBAP1	ABCG2	IL33	CEBPB	NR4A1	OSGIN1	YTHDF1	LITAF	STK17B	UBE2F	SLC7A11	CLEC4D	MTHFD2	PHLDA1	AREG	KRT18	SBNO2	B4GALT1	EGR4	FFAR4	TNFRSF12A	PPP4R2	MYC	SERTAD1	TSR1	DUSP5	ARID5A	HSPA8	APOLD1	OPA3	JDP2	HBEGF	ZFP36	IL1R2	F3	FDX1	CD83	STAT4	IL1B	GNL3	C11orf96	EGR1	FOLR4	IP6K1	PLAUR	RIPK1	RASGRP3	CHD7	FAM107B	SFN	PTPN22	JUNB	SRXN1	ZZZ3	RAB33B	MYD88	HAS1	SELL	GCH1	TTC9	CCRN4L	GPR171	FYB	FOXQ1	IER2	BAZ1A	SLC38A2	KIAA0040	SGMS2	HIPK3	PLEK	KCNE4	CYP4F2	PLK3	BTBD10	MFSD2A	CSF3R	P2RY10	BAG3	SAMSN1	SPRY4	IL7R	PTGS2	PPP1R15A	NUAK2	SATB1	CD14	THAP2	NFIL3	NCF2	ADORA2B	MMP8	SLC25A51	ELF3	TYROBP	CEBPD	RDH12	MBOAT1	MAT2A	BRD2	SLC7A1	ATF3	ICE1	NOP58	HSPB8	ESD	CYTIP	RNF19A	PLCXD2	HMOX1	TRIB1	CLDN4	ATP11B	SLC7A6	GADD45A	STAT3	PGK1	SERPINE1	CDIP1	BCL3	FOS	FOSL2	CH25H	HSP90AB1	UBE2G2	SMG1	PMVK	CLEC4E	NFKBIZ	GADD45G	EPPK1	ATF4	ADAM8	TMEM71	PTGER4	CIRH1A	IPO5	SAR1A	PPRC1	OSER1	ZFAND2A	PPP1R15B	CCDC117	SEC22B	PSAT1	BSDC1	ANKRD13C	ZNF384	F10	MCL1	TBK1	ADAMTS1	RRS1	IL10RA	PPP1R3B	EIF5	PTPN2	CCR1	S100A9	IER3	MEDAG	CGGBP1	BCL10	AMD1	SOCS5	TIMP1	GCNT2	DNAJB1	GSR	SELPLG	ADAMTS4	CACUL1	MOB3C	MMP9	RHOU	YRDC	IKZF1	SAP30	UBE2J1	IL6	NDEL1	KCNJ8	TOP1	HAUS3	RGS2	DYNLL1	CD300LD	INO80D	EIF2S2	FXYD5	PIM1	ASUN	RASGEF1B	MAP3K14	KDM6B
GSE11662	Mouse	VILI	SLFN12L	UBE2F	ATL3	CFLAR	RNPC3	S100A8	CLEC4D	S100A9	TOE1	TIRAP	LGALS3	MCL1	CLDN23	CAPZA1	SLC39A14	IL17RA	ALPL	ID2	NRIP1	QKI	CCT2	BRIX1	FERMT2	WAPAL	ITGAV	DOPEY1	DR1	PSMC4	PITPNA	SGMS1	CSF3R	ZNF644	LEF1	GCNT2	RSAD2	ITGB6	BRAP	FGL2	SH3BP2	TGFBI	PDCD10	CD300LF	NDUFS4	BTAF1	YIPF5	ADORA2B	TMEM43	PGD	SFN	SELPLG	NUDT18	GCA	SP3	YTHDC2	FBXW11	ZFAND5	RMDN2	GFPT2	UBE2G2	MACC1	LARP4	ERGIC2	CCNC	STK38L	PPP3R1	MSRB3	UBE2D2	EME2	MMP8	PROSER1	ZNF22	DCK	FCF1	TGIF1	OTUD7B	CCR1	CTSC	CLIP4	PSMB4	MAP3K14	RAB2B	PDLIM7	ZDHHC13	PPRC1	SAMSN1	PYGL	EDRF1	IREB2	BAZ1A	PTBP3	MRPL32	UBXN2A	C3orf17	NT5C2	KATNBL1	BZW1	SYNCRIP	CAST	LRRC8A	HBS1L	EIF2AK4	CR1L	MTERF3	PIM1	RDH12	RPS9	ZDHHC20	CACTIN	IPO7	SRSF11	PLAA	SLC2A3	INO80C	SLC2A1	PPP1R12C	GIMAP6	ATP6V0A2	EPPK1	RHOU	PLK2	KLF5	C9orf91	TMEM167A	ACSL4	FILIP1	MYSM1	SBNO2	FAM98B	TNFRSF12A	CXCL3	GDNF	PIWIL4	FH	PSMD6	UBE2I	ARPC2	EIF5	SUPT16H	ADM	PDXDC1	ZNF665	PTPN2	N4BP1	BSN	CFL2	RASA2	LEO1	DIO2	PMPCA	ITGA5	MEDAG	CEACAM1	B4GALT5	EIF3J	THEMIS2	PTPN11	EXOSC3	JUN	TPP2	DYRK2	ZNF830	PDLIM5	MOB3A	IL1B	ATP8B4	NRAS	ACTR3	DENND4A	CMPK1	SURF6	HSPA9	RPL9	AP1G1	SLC25A32	CYP4F2	ARNTL	KDM7A	TM9SF1	PHLDA1	DPH3	MIB1	NUFIP2	BCL6B	SRSF6	PADI4	MYC	TMED2	HMOX1	USP16	STAT3	FLI1	BTG1	RNF4	FBXL3	ABHD11	UBE2D3	MBNL3	MTMR1	ITGA7	LRRC58
GSE14525	Mouse	VILI	ACOT9	AKAP12	DUSP16	CISD2	PDLIM7	PAK1IP1	CLDN23	FSTL3	WWTR1	SLC12A9	SOCS3	ADAMTS4	TNFRSF12A	ACKR3	MAST4	DNAJB5	ASB6	SPRY1	UAP1	TPCN2	PNO1	NOC4L	STK40	ASB4	MEDAG	HAS1	GLIPR1	SGMS2	NIP7	EVA1A	POLDIP3	RAB3GAP2	SNRPD3	MORF4L2	ITGB6	ADAMTS9	ZNF711	BTAF1	PPFIBP1	LRRC59	CERS3	CNN3	TNC	RPF2	HSD17B7	METTL2A	FYN	ARHGEF7	LEO1	SAP30BP	UGDH	CREB5	TDG	BTBD11	TM4SF1	KCTD9	STT3A	SRRD	ARPC1B	GDNF	PMEPA1	PDE7B	TMEM252	ACTG1	TNFAIP1	GNL3	SMOX	KRT7	SBNO2	IVNS1ABP	RASSF1	EIF1AX	LOXL1	SURF4	SHB	ADAMTSL2	JMJD1C	TRIM16	DUSP3	FCF1	ARMC5	PLAUR	PICALM	RARS	TSR1	GEM	NAP1L1	PSMD12	NOC2L	NUFIP1	DTX4	FBL	NIPA2	NFIL3	FBXW10	C11orf24	LITAF	SCO1	MAFK	PDE12	SAMSN1	ZC3HAV1	MMP3	MFSD2A	DUS4L	RNFT1	SPATA5	GCH1	UXT	REL	MAP4K4	HKDC1	RHOC	CEP152	PCSK5	FBN1	LPAR6	ITGA5	ZPR1	WTAP	DPH3	COL1A1	UNC5B	DIO2	FGF2	CAMSAP3	LNX2	FLNB	ELL2	RHOU	BTG1	SCHIP1	EXOSC9	GAS2L1	NOL10	KCNK5	MRPL19	ARL4C	CTDP1	RNPS1	NDRG1	SPRED2	RPL12	DPH5	CFLAR	MYC	LTV1	KCNE4	NUS1	MAPK6	GNPNAT1	TCF4	HIGD1A	KCTD3	SCARB2	FOSL1	EIF4E2	IL1R2	TUBA4A	LOXL2	MAP3K8	RCAN1	CFL1	DESI1	EMP1	C11orf96	SORBS1	EIF4A3	LOC646862	USP16	CXCL3	RNF19A	PLAT	TOMM40	ARPC2	HTR7	FAM122A	INO80C	RELA	SLC4A7	IFFO2	CDR2	CHD1	TP53INP2	GPD2	SCYL2	SEC61A1	NDEL1	NUDT18	SCAMP2	MRTO4	FAM49B	PRSS22	THBS1	PIGO	SYNPO	TSR2	CCDC86	CDK9	SEC24D
GSE2411	Mouse	LPS	SELP	ZFP36	CA13	EIF2S2	MARCKSL1	PTPN2	IRF9	CCL3L3	IL1A	IL1R2	IRF7	BIRC3	SAA1	SLC10A6	KCTD1	MBD1	N4BP1	NFKBIA	IFI16	CD177	SOCS3	CXCL6	MYC	FAS	GRAMD1A	HPX	GEM	PLA1A	ST3GAL1	CCL19	ELOVL6	TIFA	NUS1	ADAMTS4	USP18	SLC41A2	RIPK2	FFAR2	MAFF	RELA	CCL22	RFFL	NOP58	IL36G	IFITM3	ISG20	APOBEC3B	ETF1	SLC39A14	LITAF	TMA16	CMPK2	BCL3	OAS3	TRAFD1	NFKBIE	ESD	CCL11	SLC13A3	NDUFAF4	NFKBIB	RHOC	SAMSN1	PDE12	STEAP1	GADD45B	MARCH5	CLEC4E	ZC3H12A	AMPD3	RGS16	GPX2	ANXA7	PTPN1	SHISA5	TFPI2	SPRED1	TRIM6-TRIM34	SMAD1	IFNAR2	ENC1	RAB20	PTX3	ABHD17C	CCL4	ITGA7	MTMR14	PAWR	ARG2	CCRL2	CXCL3	PNP	ST14	PNPT1	IFITM2	PLAC8	UBE2F	HDC	IL1RN	CCL5	TSR1	GBP4	UBE2G2	SGK1	ZNFX1	RSAD2	IL1R1	STAP2	NUFIP1	NTS	TYROBP	C11orf96	STAT2	CYR61	DUSP2	AEN	IL15	SMOX	NUPR1	PLET1	TMEM51	IL6	BNIP1	DUSP16	ZUFSP	BCL6B	FGR	RELB	FPR1	IFIH1	TREM1	GLIPR2	MITD1	IL34	SPPL2A	BATF	CCRN4L	CKAP4	GPR35	PFKFB3	IFIT3	EEF1E1	BYSL	TNFRSF12A	RNF19B	GCH1	CHMP4B	CCR1	GGCT	PIM1	SEMA4D	PLAUR	CASP4	MYD88	TNFAIP3	TGM1	TBK1	TNF	MEFV	MAP3K8	ACOT9	SLC7A6	PRKCD	CCL20	PDZK1IP1	NHP2	ETV6	ALOX5AP	TRIP10	FLNB	MSRB1	APOBEC1	IL1B	GADD45A	TNFRSF1B	TNFRSF9	MTHFD2	SLC15A3	CLMP	CCT3	TMEM167A	JUNB	SOCS1	TIMM10	NFKB2	PLSCR1	ARID5A	SPHK1	RPS6KA3	C4orf19	ASNS	MAPKAPK2	SPATA13	DDX60	GRWD1	DLL1	SELL	CLU	RHOU	EHD1
GSE2411	Mouse	VILI and LPS	NFKBIA	USP18	MRPS22	SELL	ARG2	GADD45G	LITAF	PLK2	CXCL3	IFI44	USP10	HCAR2	EIF2S2	CCT3	ZBP1	RTP4	FCGR2A	AIMP2	CYCS	TDRD7	LGALS9B	SOCS3	RCAN1	ASNS	PTPN2	TYROBP	SLC39A14	CCR1	MBD1	GFER	NUS1	SERPINA3	APOBEC1	BIRC3	RAB20	GCH1	IFIH1	RSAD2	CASP4	DUSP1	MYD88	WDR77	IRG1	UBE2F	EEF1E1	IFI35	FAS	AMPD3	DMKN	TBK1	TIPARP	IRF7	SAA1	GADD45A	JMJD6	NDUFAF4	MTHFD2	CLEC4D	ELOVL6	TIMM8A	OAS1	WDR74	RAN	TIMM23	CCL20	IFI16	C1orf131	PNO1	PARP14	GNL3	STAT2	CCL3L3	TBCC	IFIT3	STEAP1	BCL6B	IL1B	PSMA3	PNP	MCL1	SEH1L	RPS6KA3	LTB4R	RPS2	NHP2	RPF2	BRIX1	CMPK2	PPRC1	SLC38A2	STRAP	TLR2	PLAUR	ESD	CLEC4E	SLC10A6	TFEC	GBP4	HELZ2	CXCL16	ADORA2B	BTBD10	TIMP1	OASL	SAP30	IPO4	TPD52	SRXN1	ANXA1	SAMSN1	HSPA8	PPP4R2	PPA1	SLFN13	CREM	CDR2	MANF	ZWINT	SLA	ST3GAL1	TNIP1	PSMA5	ZBTB48	FBL	CD53	CIRH1A	ATF4	CNNM2	CSTB	BCL3	RDH12	HPX	RNF114	NFKB2	C11orf96	PARP12	TIMM10	NCF4	ACOT9	NFE2L2	TRIM16	LTV1	CACYBP	CLU	KCTD1	BYSL	ST13	GDF15	MITD1	ABCE1	GLA	RHOU	UBE2J2	EIF6	LYAR	SOD2	IFITM2	PTPN12	EMG1	BTG1	NMI	RELB	F13A1	PFKFB3	TXNL4A	MSRB1	GPN1	RPL7L1	NFIL3	ETV6	IFIT2	ALOX5AP	CXCL10	CCL5	LGALS3	TLR6	IL10RB	HK2	MRPL12	NIP7	CYBA	HIF1A	USP16	ADM	NAMPT	LY86	MAT2A	ACTG1	MRTO4	CD300LF	LDHA	TMEM173	FCER1G	ARPC1B	AFP	PARP9	NOL12	SLC15A3	ANXA7	SPPL2A
GSE2411	Mouse	VILI	NFIL3	CYTIP	KLF15	NDRG1	DUSP1	SERPINE1	PCF11	CMTM3	GADD45G	MSRB1	RDH12	ST13	C1QBP	ZNF639	CCRN4L	ERRFI1	GADD45A	PPP4R2	ANXA3	CEBPD	TXNL4A	ADAMTS15	RABGGTB	SFT2D1	NCOR1	IL1R2	ASNS	LMO2	PSD3	PBX1	E2F6	NUS1	VPS29	RENBP	IL36G	AMPD3	NUTF2	FAM50A	UPP1	ZFP36	ADAMTS1	BST1	EIF4EBP1	WDR12	RAN	JDP2	CYCS	RABEP1	SLC40A1	DDIT4	PAWR	SSFA2	ZWINT	RHEB	KCNK2	LSM10	SELL	UGP2	UBE2G2	TYROBP	NDUFAF4	MCL1	CCDC86	KLF6	DUSP16	TRIM16	USP10	TTC7B	MAP4K3	CHKA	EIF4A2	GNL3	CLEC4D	HCAR2	ADM	ARHGAP35	PTGES3	EPB41L4A	FAS	SRF	SLC10A6	SGK1	CACYBP	PPP2CB	BYSL	CREM	NFKBIA	SAMD4A	PHB	SDF2	ATF3	DDIT3	IPO8	P4HA2	ATG3	CPNE2	DACH1	CEBPG	OGFRL1	PLAUR	ZNF638	EEF1E1	RBM38	ARG2	AGFG1	RASD1	FOXK2	SLA	AKAP12	KIF2A	FLNB	RASL11B	CCR1	RPL7A	KCNJ8	ALOX5AP	HERPUD1	IL18R1	SAE1	TMEM33	C1GALT1C1	NOA1	PPP4R1	ZZZ3	EMG1	FCGR2A	COQ5	EMCN	MKKS	PPP2R2D	TSC22D3	KCMF1	MFHAS1	JUN	CREG1	FBL	CABLES1	TTC1	TIAM1	F3	CLN3	GLIPR1	UBE2J2	ITGAM	USP16	CSTF3	FAM133B	CPSF3L	TRIO	PLCE1	UTP11L	UBE2F	SLC25A33	YTHDF2	PPP3CA	ABHD17C	EEA1	GRPEL2	MSRA	RFWD2	ZC3H12C	SMG8	MMAA	NIN	LYAR	TOM1	SYNJ2BP	ZNF704	YWHAH	FAF1	SLC38A2	LRRK2	AVL9	FH	NFE2L2	HAUS8	ACTG1	POLE4	MDFIC	ARFGEF1	ARPC3	NPEPPS	ITSN1	WEE1	EPHA2	SPSB1	HSPH1	PIM3	PTPN9	SOAT1	JMJD6	SARS	STX7	PPRC1	CSF3R	GPR65	SPRED1	C6orf136	TERF2	KPNA4
GSE29920	Mouse	VILI	CERK	POR	NOL10	FBP2	SPATA6	GTF2F2	RIN2	SPSB1	PLAUR	DPH3	NAA25	NCAPH2	SCARB2	FBN1	VPS37B	MMP14	OGFR	KDM6B	CD34	SLC6A9	UBE2K	CSTF1	SH3D21	RFXAP	TMEM120A	ITPK1	HEXIM1	ANAPC7	CSNK1D	FGD6	RIOK3	KLHL6	DDX27	NFIL3	UXT	SUCLG1	KCTD6	FLRT3	HIST1H2AG	MIDN	TBC1D22A	DDIT4	CCDC12	PSMA3	ELL	TMEM110-MUSTN1	MZT2A	ZNF574	MCF2L	MAP1LC3B	C21orf91	POLR1C	SDC4	PLXNA2	ABI1
GSE38014	Mouse	Ozone	CDCA8	CDK1	PLK1	CDCA3	E2F7	CDKN3	CCL13	RAD51	GALE	FIGNL1	PRC1	BRCA2	SOCS3	RAD51AP1	TRIP13	TOP2A	KNSTRN	C1orf106	ITIH2	FANCI	RAD54B	OIP5	RGS16	SKA1	KIAA0101	LIG1	CDC20	TIMP1	HMMR	ASF1B	RMI2	DTL	UHRF1	ADORA2B	RRM2	SKA3	CCNB2	MCM10	BUB1	BIRC5	HIST1H2AC	VILL	DDX39A	RACGAP1	TGFBI	CDCA5	KIF22	ERCC6L	AURKA	CCL2	BOK	DSCC1	RFC5	DEPDC1	CENPN	MCM7	SHCBP1	PASK	LRR1	KIF4A	RRM1	AUNIP	TNFAIP8L1	C11orf82	NUP93	TK1	KIF2C	B9D1	NCAPG	BUB1B	BHLHE40	MCM5	CKAP2	PARPBP	WHSC1	SQLE	CEP55	PHF19	DNAJC22	CLDN7	HBEGF	NEK2	PSMG2	ANLN	RETNLB	SGOL1	STIL	CDCA7	HAUS8	CKAP2L	CCNE1	SPC24	HAUS7	CCNA2	FAM64A	TRAIP	CKS2	TIMELESS	HIST1H2AA	KIF18B	VCPKMT	UBE2C	CCL20	DNPH1	SIRPB1	MCM3	EXO1	TUBE1	MXD3	CENPK	NAT8	PSMC3IP	LGALS3	CCNO	E2F8	MTFR2	PRRX2	SPDL1	GTSE1	ECT2	C14orf80	NCAPH	SPAG5	KIF20A	AMPD2	SGOL2	NUF2	KNTC1	TCF19	RECQL4	S100A6	CLEC6A	BLM	TMEM208	EML2	KRT18	CDC7	RFC4	MASTL	CDCA2	ANKLE1	MFSD2A	MMP8	AURKB	LSS	ALG8	CDC6	MTHFD1L	FBXO5	DCTPP1	GJB3	TPX2	GLI3	GMDS	GSR	CKS1B	CHAF1A	TACC3	NUSAP1	HIST1H2AJ	SEC61A1	GAL	MKI67	CYP51A1	SAPCD2	MAL	FCGR1A	PRIM2	KRT8	PCNA	CHAF1B	CCNB1	MBOAT1	NCAPD2	RAD51C	SNRPA1	GJB4	CLSPN	CENPP	KIFC1	TROAP	NPC2	MIS18BP1	DEPDC1B	SLC26A4	ASB9	FXYD4	INCENP	SYCE2	MS4A6A	SNRPD2	FAM83D	PSAT1	PLEKHG4	CENPF	PPA1	MCM2	LMNB1	CLEC7A	PSCA
GSE38014	Mouse	Pam3Cys and Ozone	CDC25C	CCL2	AOAH	DCTD	AURKA	LRRC25	IGSF6	C1orf106	GAS7	CCL4	FOXM1	GALE	VAV1	EMR1	MXD3	FPR2	F10	MEFV	SYCE2	SLC13A3	RAB32	RAD51	CLDN4	CTSK	CDC20	CCNF	NME1	S100A8	TFRC	ADORA3	CLEC4E	SLC32A1	AMER2	PBK	PRC1	CA13	AK2	KIF2C	TOP2A	S100A9	E2F8	SPC24	PPP1R14D	CDCA3	DCTPP1	COTL1	TNF	CDCA7	AUNIP	PLK1	CCNB1	CSF2RB	RAD51AP1	CCDC109B	PIK3AP1	LILRB4	FANCI	LILRB3	TLR2	IRG1	CDKN3	MCM10	CHTF18	TACC3	CXCL3	LRP8	MARCO	SIRPB1	NCF2	TLR1	KIF4A	CCNE1	FPR1	VILL	IL1RN	ITGAM	BCL2A1	SLC7A11	PGK1	CFB	DOK2	UHRF1	SNX20	MMP8	TARM1	CLEC6A	MMP14	IRAK3	CCL13	MS4A6A	PILRA	RGS16	TMEM54	HIST1H2AJ	KNSTRN	RRM1	TRPM2	IL1R2	SAMSN1	INO80C	TIMP1	IL1B	FCGR1A	PSMG2	QPCTL	SELP	LIG1	SPC25	GPR35	SLC11A1	KIAA0101	CKAP2	NFKBIE	SKA3	PIK3R6	RASSF4	FCGR2A	OIP5	PASK	BRCA2	MPG	PILRB	P2RY6	CYP7B1	CKS1B	TRIP13	CXCR2	HIST1H2AE	IL36G	RRM2	PRPF31	HMOX1	CAPNS2	BASP1	FGR	MCM7	TPX2	PSAT1	RAD54L	DUT	POU2F2	HK3	C19orf59	CDK5RAP2	IPO7	E2F7	SLC2A6	TREM1	DUSP2	SNRPA1	TYROBP	FDPS	ITIH4	RNF149	UBE2C	CD300LD	GNGT2	PIK3R5	FGD3	BAX	HIST1H2AC	HCLS1	IL4I1	CDCA8	FCGR2B	GUCA1A	BRI3BP	MRPL40	TNIP1	CTSH	SLC16A10	TAF12	SLC39A14	PYCR2	BCL2L15	BATF	RFC5	MMS22L	DUSP16	ALOX5AP	BATF3	TMEM173	TGM1	KIFC1	CCNB2	TCF19	SKA1	DIAPH3	SSR4	DSCC1	DET1	CYBB	TSPAN4	NAIP	CENPH	CCNA2	GJB4	CD72	PGF	GPR85
GSE38014	Mouse	Pam3Cys	CFB	SLC13A3	CXCL3	CCL3L3	CLEC4E	IL36G	IRG1	IL4I1	CCL4	SLC7A11	TNF	CD53	GPR84	CABP4	CCL2	PLEK	CCL13	CLEC4D	MEFV	TLR2	IL1RN	CH25H	LILRB4	DENND2D	CSF2RB	CSF2RA	TARM1	CD14	BCL2A1	RASA3	CXCL2	NAIP	AMER2	IL1A	CYBB	ITGAM	SAMSN1	CSF3R	AOAH	CCR5	TLR1	FPR2	LCP1	CXCL16	LACC1	TREM1	SLCO1A2	LAIR1	SLC28A2	RETNLB	ITGB2	IL1R2	CTSS	APOBEC1	SAA1	SPIC	CCRN4L	MAP3K8	TIMP1	ASPRV1	TLR6	PPM1N	LCP2	PIK3R6	C19orf59	IKBKE	RIPK3	NUP155	SMPDL3B	MS4A6A	FCER1G	TNFAIP3	IL10	SOCS3	HPX	PIK3R5	ZNF705A	FGR	RELB	SLC15A3	SOD2	MMP8	MSR1	STEAP4	CD72	SLC2A6	ARF4	CD69	SLC11A1	FAM49B	IL17RA	LITAF	ARRB2	PIK3AP1	LCN2	CLEC6A	SAA2-SAA4	SIRPB1	FCAMR	HK3	USO1	ELMO1	AIF1	APBB1IP	MS4A7	ITGAL	TNFRSF9	CD177	STAP1	NFKBIZ	ARHGAP30	EVI2A	ARPC1B	ABCC4	CA13	IGSF6	SELE	TNIP1	CLEC4C	POU2F2	CLDN2	FES	FCGR2A	SLC31A2	HCK	PILRA	IL1B	HMGCR	KCTD12	DNAJB11	ARPC2	CAMK1D	TPD52	FDPS	DONSON	GPR65	SLC16A6	CD300LF	DSCC1	CX3CR1	C3AR1	NUBP1	SYNJ1	ZMYND15	TNFRSF14	CD48	TIMELESS	FCGR1A	PTPN6	ARL5C	HCAR2	CCL19	F10	PILRB	MALT1	LILRB3	TLR7	M6PR	GCH1	BHLHE40	MMP9	TNFRSF1B	MYO1F	TPM3	SLC7A2	S100A9	SLA	DAPP1	SPI1	LRRC25	S100A8	EMR1	FCGR2B	TYROBP	EID3	RGS1	NLRC4	SIGLEC9	TRIB1	FAM111A	CD80	SFRP1	CD180	CORO1A	MARCKSL1	FPR1	FAM105A	JUNB	NFKBIE	PKMYT1	MTHFD2	CD300A	CD244	EVI2B	SOAT2	HCLS1	ITGA4	CD84	CHRNA7	CLEC7A
GSE40885	Human	LPS	IL6	IFIT2	CCL8	LAP3	UBE2L6	OAS3	OAS2	ADAM19	TAP1	APOBEC3A	ACOT9	EXT1	RTP4	LAMP3	TOR1B	ZBP1	LINC01093	NEXN	STAT4	PARP14	CFB	CD80	ADPRHL2	WARS	OLIG1	ENDOD1	TNFSF13B	DHX58	PARP12	SERPINB9	NCF1C	ADSL	NEURL3	ADA	IFIT3	ADM	ADAR	CKAP4	RNF213	IL1RN	TNF	RNF19B	MICALL1	PNPT1	ISG15	TNFSF10	CCM2L	MGAM	EPSTI1	TP53BP2	IFIT1	ZNFX1	PVRL2	IRF7	CCL22	CMPK2	SLC25A28	TMEM110	TNFAIP3	PARP9	CNP	PITPNA	PSMA6	UBE2Z	GBP1	CCL7	RABGAP1L	NDP	TRAF1	AIM2	FPR2	SAMD9L	BATF	TDRD7	SAMD9	NDUFA9	CD38	SLC41A2	ARID5B	ATF5	ELF4	NFKB1	HS3ST3B1	C19orf66	PHLDA2	DNAJC1	ZNRF2	RAB39A	CXCL10	NBN	PML	FAM65B	ANKRD22	JAK1	PLEKHO1	MGC12916	SPHK1	ATF3	PLAGL2	FAM129A	SIAH2	KCNN4	C14orf182	IL1B	RASSF2	GBP1P1	MX1	NFKBIA	PTGS2	MRPL14	HHLA2	DYNLT1	C7orf49	TCF4	CCNA1	SAT1	RBCK1	NUP205	GRAMD1A	PLA2G4A	GTF2B	MXD1	MCOLN2	LSS	TNIP1	OASL	IL10RA	GPD2	IFIH1	OAZ2	SLC22A4	S1PR2	USO1	CLEC2D	TMEM106A	STARD4	PANX1	CD40	GPR161	BASP1	GBP5	NFKBIZ	SNHG15	ETV5	RASGEF1B	CD274	FUT4	ARNTL2	UXS1	CD48	APOL3	RTCB	CCR7	GPR183	TNIP2	PAX5	ANTXR2	RAB5A	WTAP	GBP2	CLIC4	PRKAG2	SEC61G	PRPF3	CUL1	KCNJ2	ZC3H12A	CXCL1	DCP1A	KIAA0247	MASTL	RIPK2	DENND5A	PTX3	PRDM1	EBI3	SLAMF1	PROK2	IL4I1	PLXNC1	DOCK4	CFLAR	STAT2	CHST15	CMTR1	EDN1	TBC1D9	NRIP3	IL18R1	AIDA	GPR171	G0S2	DESI1	CBWD1	DDX58	EPS8	GRPEL1	IFI44	LOC440896	C1orf122
GSE52474	Mouse	Enterotoxin	MAP2K3	JUNB	TNFAIP3	MAT1A	PDK4	ATF3	SLC3A2	CCL20	GCLC	GADD45G	TWF1	MBD1	PRSS22	GFPT2	GPX2	CYTIP	AREG	TMEM37	F3	CEBPB	NFKBIA	TXNRD1	CXCL2	SOCS3	ENTPD1	GORASP2	EREG	RNF4	PCBP2	PIM3	XPNPEP1	VMP1	FFAR4	IL6	PLAUR	SLC30A2	CLDN4	CD14	SPHK1	CTSB	SLC38A4	MAFF	SLC15A3	TDG	EHD1	FOXO3	PTGS2	DDX3X	HK2	SLC25A20	RAB20	RIN2	GADD45A	PMVK	GPR171	UBALD2	HNRNPDL	RHOU	YRDC	SAT1	TBC1D15	SGMS1	ARID5A	SDCBP	NUAK2	ZFP36	CD300LG	ACOT9	NUFIP1	GTF2F2	RGCC	OSGIN1	EPHA2	ANGPTL4	KRT18	PSMD12	MOB3C	ARTN	PSMC6	NIPA2	STK40	PLEKHH1	CDCA4	ZC3HAV1	SRSF6	BCL3	AIM1L	GCLM	AGPAT9	RAMP3	VAMP8	ADAM8	RBM24	MYC	PLAT	LITAF	TIMM17A	HAS1	PLA2G12A	NINJ1	KRT8	ZC3H12C	CRBN	PICALM	SBNO2	SRXN1	STX11	CDKN1A	GAB2	PDLIM5	PFKFB3	TGM4	YTHDF1	CIRH1A	ZC3H12A	ODC1	GOT1	FAM46B	PTGER4	FDX1	MAL	TMEM120A	RNF217	SLC7A11	NDRG1	TXNDC9	FOXQ1	WDR26	RHOC	ARIH2	CCRL2	PGM2	RUSC1	MPO	IRS2	UFD1L	TGM1	CXCL3	ELF3	THBS1	RRP1B	NFKBIZ	UBC	RHOJ	PI15	BTG1	POR	ARG2	SFN	PNPLA2	DIO2	FOSL2	TLR2	PERP	SELP	KCNK1	QRICH1	ADA	CLDN2	SRP9	TGIF1	KCTD12	LYPD6B	TNFRSF12A	GOLPH3	TWISTNB	LMNB1	SLC10A6	UQCRFS1	RIOK3	SPSB1	PLK3	MPZL2	CHP1	SAR1A	CLEC4E	CBR3	TMEM248	MBOAT1	ERRFI1	IDO1	HAT1	TES	PRR15L	PTPN1	FBXW9	TAF5L	HPX	ECI2	GTPBP4	ACTG1	HMGB2	RCAN1	CISH	FAM110C	CTNNBL1	PRDM9	NAA50	DNTTIP2	CIRBP
GSE5272	Human	LPS	TNFSF10	PLEKHA4	PNPT1	DDX58	OASL	EDN1	CFB	NT5C3A	IFIT3	TRIM56	BATF2	IL23A	DUSP5	NEXN	SLAMF7	RSAD2	CMPK2	RIPK1	HERC5	PPP2R2A	ISG15	MIR155HG	AP1S2	PTX3	IGF2BP3	FFAR2	ADA	UBE2S	MCOLN2	ZC3HAV1	NEURL3	VCAN	PI4K2B	DHX58	APOBEC3B	IFI44	GBP1	ANXA2R	TNF	IER2	TRAF1	LDLR	EZH2	RND3	TP53BP2	ZBP1	CD38	NCOA7	CCL7	MX1	CXCL10	EIF2AK2	EMP1	RBBP6	TCF4	DDIT4	IFITM1	XRN1	ADM	HSH2D	RIN2	HESX1	CD274	GBP5	SLC1A2	PML	LRG1	SPHK1	SULF2	SLC25A28	KCNJ2-AS1	TDRD7	GPBP1	SLC35E1	UBALD2	IDO1	C9orf89	SAMD9	CDKN1A	XBP1	C11orf96	GCH1	GTF2B	FPR2	IER3	IL15RA	TIFA	EGR1	IL10RA	PHLDA2	RIPK2	HIST1H3F	TMEM171	LOC100131195	BAZ1A	STARD4	NFKBIZ	PPM1K	TPM4	KPNB1	PFKFB3	IFITM4P	SNHG15	ETV7	DUSP6	CX3CR1	RHOH	CORO1A	CCL2	NBN	PMAIP1	HNRNPC	GBP7	RAD21	CCL3L3	TMEM194A	SIGLEC10	IFIH1	TNFAIP8	SUB1	PPP1R15A	DCP1A	OBSL1	UBE2Z	ADORA2A	AK2	CHST2	TRIP10	RAB24	GABPB1	BTG2	SSC5D	IFIT5	LAMP3	TAP1	PANX1	CD69	BAG1	NUP62	APOBEC3A	MICA	PDE4B	CYP1B1	CH25H	DDX3X	NFKB1	KIF23	KCNN4	GBP4	DHX15	MX2	SLAMF1	ATL3	SH2D2A	S100A12	ISG20	BTG3	CDC42EP2	IFITM3	IRF7	INSIG1	LOC100129115	STAT5B	USP42	SMS	MEF2C	TMEM217	RNF19B	TICAM1	ARL5B	CHTOP	RGS16	HIVEP2	ELOVL7	USP6	C4orf32	TUBB2A	PLEKHF2	SLFN5	RCAN1	PTGER2	YRDC	TNFRSF10B	NFKBID	TANK	B4GALT5	AGO2	UBP1	AGRN	ZFP36	LBR	LAG3	EMB	ZC3H12A	UBE3A	CHD2	LILRA1	ARHGEF40	GTPBP4	GADD45B
GSE58169	Mouse	VILI	FBXW8	FMNL2	KLHL2	RGCC	DNAJA2	SDK2	RAPGEF3	HIPK3	RANBP9	KCNK1	PAK6	RIPK1	TMTC1	GBE1	DBT	LPIN1	TIMP3	SERINC3	EPB41	CBR3	RAP1GAP	TCF23	PLXNA2	TCN2	DTNA	QSOX1	TAT	ABCA1	SIGLEC9	GCLM	FKBP5	TXNRD1	FMO4	EPPIN-WFDC6	ANAPC16	PRRG3	GAB2	CAMTA1	PLCB4	CBLB	SPSB1	IGF2BP2	FIBIN	SEMA7A	SESN2	SLC38A4	FMO2	TDO2	SH3D21	TP53INP1	FLVCR1	PHYHD1	SLC6A2	LIN52	LPIN2	SEPSECS	FDX1	TLE1	MIER3	SEMA5A	PI4K2B	CRY1	HECTD1	CGRRF1	DNAJC25	PDK4	TMEM116	KIAA1462	GLUL	PERP	OSBPL11	SERTAD1	PXDC1	AMOTL2	HK2	SQSTM1	GJB4	ZBTB38	SIRT1	MYLIP	ATP1B1	UCP2	SAMD8	DPEP1	DCUN1D3	KCNIP3	FAM178A	KLF6	SLC38A2	CSNK1E	SLC3A2	GPR64	SGMS1	GGNBP2	RIN2	CIART	CCNY	DHTKD1	SEC14L4	RIOK3	ALDH3A1	KIAA1324L	MAP1LC3B	PAWR	FAS	LOX	PLA1A	MFN1	WFDC8	MMP8	MAFK	MCL1	LPHN3	CPNE2	STIM1	CTNNAL1	ABCA6	CTGF	SLC25A30	PLA2G12A	USP54	MARCH6	CLIP1	C16orf72	TBC1D15	TMEM87B	RPRD1A	ZC3H12C	GSTA3	F3	USP53	CCBE1	NPLOC4	LIN9	LANCL3	ACSM3	RPAIN	ATP6V0D2	IFRD1	PRDM5	PIM3	TRIB3	LRRC8A	PTGS1	FAM107A	KLF10	MS4A8	LRRC10	ECI2	DTNBP1	STARD5	LIPF	SLC40A1	STT3B	NANOS1	FBXO32	ZWINT	PRMT8	XPNPEP1	RASL10B	ETV3	SERPINA3	ATP6V1G1	TRIM29	TMEM37	LBP	ERN1	RDH12	TXNDC2	KALRN	TAF5	CECR2	NQO1	RALGAPA2	UFD1L	TFDP2	TGFBR3	MCF2L	LAMC3	NGEF	CCDC71L	CREBRF	GATAD2B	RAD18	ELTD1	CDV3	MRC1	TUSC5	PLK3	KLF9	JUN	TUBA4A	TMEM11	FGFBP1	DOC2B	CTSH	TEX30	ALDH6A1	HSPB8	MYRIP
GSE58244	Mouse	Ozone	CTPS1	LRR1	GJB4	SKA1	SPRR1A	MAL	EREG	RGS16	PTGIR	HORMAD1	CXCL3	PTGES	PTPN2	SHCBP1	DEPDC1	LCN2	PLP2	CCNE2	SOCS3	HAT1	WDHD1	NUF2	KPNA2	TNFRSF12A	TIMP1	RAD18	DSN1	CCL17	GINS2	RNF182	SPAG4	CDKN3	LRG1	TGM1	TUBGCP2	MCM5	CYP51A1	AP1S1	KRT8	LGALS3	ZNF608	RAD51	KIF18A	TFPI2	TRIP13	CXCL6	MFSD2A	KRT7	CLEC5A	KIAA1524	NDC80	DTL	HSPA14	TSR1	ACOT7	PSCA	DDX39A	PLA1A	TGFBI	AURKB	DHFR	PSAT1	CENPW	DCK	TOPBP1	TC2N	CDCA3	F3	PHLDA1	FIGNL1	ACSL4	CHL1	CENPP	FAM64A	HEY2	DSG1	TTK	PLK4	NCAPG	CLEC4F	SPATA5	H2AFZ	PBDC1	IL6	LTV1	PLCG2	KIAA0101	IL1B	SQLE	CDCA8	SPDL1	CDCA5	EZH2	CDC20	KRT19	MMS22L	PARPBP	IDI1	SSTR2	WDR36	G3BP2	CCL20	PLAUR	IL33	MCM8	TNC	LIN9	MIS18BP1	CHEK1	NTM	C15orf48	SPP1	CEP55	CDC6	MELK	SLC25A5	PRR11	NBN	GRPR	FBXO15	NMT2	CKAP2	EGR2	RRP8	ADSS	SYCE2	KRT18	KIF20A	QRICH2	CA13	PRSS22	LONRF3	CENPN	TMEM54	TNPO3	C1orf112	MGP	ENOPH1	CDK1	SLC26A4	COTL1	IL1RN	ECT2	AACS	INCENP	MKI67	TMEM26	KIAA1841	C9orf41	HAS2	SHMT1	TOP1MT	HELLS	TPD52	RACGAP1	HMMR	WDR12	KIF22	DDX20	ADAMTS4	MMP8	TTC9C	ST3GAL1	MBOAT1	CTSB	TMEM97	GLA	SRM	SLFN13	C1QBP	RETNLB	CYB561A3	SLC25A32	CLEC4E	KIF18B	PGF	LMNB1	RRM2	ZMYND19	GINS1	RBL1	OFD1	ZWILCH	SUV39H2	GART	CTSC	CSF2RB	CLEC7A	MYC	HBEGF	KIF4A	FEN1	CCNB2	LDHA	CCNB1	DCLK3	CH25H	UNG	ASF1B	PRC1
GSE58654	Mouse	Hyperoxia	COX10	RBM15	RBM19	ATF4	TCEB3	TRMT61A	TINAGL1	EPRS	CLDN4	RRP12	CTDP1	ACTR3	CEBPD	ENHO	GNL3	EIF6	RPP30	ETF1	C15orf61	ARHGEF40	CFL1	NKRF	PLAA	WDR1	YARS	NIFK	TMEM229A	PPAN	NDUFAF4	ZNHIT6	IPO5	NMD3	EFTUD2	DUSP3	DTNBP1	NCDN	WDR74	TNFRSF10A	AARS	FKBP5	SLC7A3	SARS	MEDAG	SAT1	DAPK3	MRTO4	SERTAD1	ZNHIT3	AIMP1	PTGES	STARD5	GTPBP4	TSR1	NECAP2	FTL	LTBR	MRPL3	CREG1	PDCD2L	CDC34	PNO1	SRM	WDR43	TIMM8A	NQO1	CARHSP1	MICU3	CTDNEP1	ARID5A	MAK16	TTLL11	GJB3	EIF1B	RHBDF2	POU5F1	FSCN1	ARFGEF2	NME6	PSAT1	EIF1AX	CYB5R1	MRPS18B	ACOX2	MRPL11	SETD6	PSRC1	CEP170B	SH3PXD2B	AATF	LLPH	IPO9	ZNF330	AEN	TRIB3	TXNL1	FAT1	COA5	NAA15	ETV6	CCNG1	RPS27L	IMPDH2	WDR4	MAD2L2	SAMD4A	HRAS	NUPR1	SERPINE1	ACTG1	HSPA14	ASNA1	MGAT4B	ZMAT3	TIMM10	GTF2F1	ALDH1L2	TGM1	TOMM70A	ZRANB3	PTPLA	CA13	NOP58	CCT3	RQCD1	NUDCD2	SOGA3	LAMTOR1	KTI12	PPRC1	ATAD3A	PAWR	RHBDD1	DRAP1	ROCK2	PDCD11	FOSL1	NCLN	PSMB7	ARV1	AATK	C7orf50	PSME3	NR2C2AP	PCDH10	NOL9	ATP6V1D	NHP2	EPHA2	EI24	POLR2H	CORO1C	NAA50	EIF4A1	TMEM120A	MPV17L2	TNFRSF12A	TRIM24	RBBP8	SLC12A4	LSR	NOP56	RHOD	NUBP1	HSPB8	PHC2	DDA1	EIF1AD	MFSD10	RGCC	TMEM5	LYAR	LHFPL3	GNAT1	FAM129B	SRFBP1	SKIL	ATP6V0C	VPS8	GOSR1	FNIP2	EIF3D	AMPD3	ERCC1	H1F0	MLKL	THOC3	PSMC1	ITGA3	DLG4	PGAM5	TNS1	REPS1	NIP7	WBSCR16	ADAMTS15	ERO1L	YRDC	PUS1	FXR1	TSR3
GSE58682	Human	Ozone	CCL2	PLXNC1	MMP8	PID1	CD1C	CX3CR1	PLEK2	MMP9	LEPREL1	GPR84	IL1R2	GPR183	S100A12	MERTK	MGAM	KCNJ15	AMPD3	MMP2	ARAP3	CD1A	SLC20A1	DOCK4	CXCR1	SULF2	PI3	GPR126	SPECC1	LAMP3	OLFML2B	RASSF2	HGF	TGFBR1	MEF2C	KCNN4	GEM	TLR10	SLC7A11	STAB1	CRISPLD2	MRO	ST8SIA4	CHST15	ETV5	SLC25A37	GAL3ST4	SERPINB9	PEA15	SLC39A8	CCL22	SDS	PRKCB	PLD4	TLR2	CLEC10A	CCR2	STEAP4	CXCL8	MARCKS	NT5DC2	SPINK1	EMR2	KCNK13	ACPP	PROK2	HS3ST1	ADM	FAM198B	PARM1	ITGB3	MREG	SLC35F2	DOCK5	SEC14L1	CHRNA6	IDO1	TMEM163	SLC7A5	SOD2	CXCR4	FSCN1	GAS6	CD1B	PALD1	HSPA5	IL1R1	ANKRD22	MPP6	LILRA1	LOC440896	IL6R	SNCA	ECRP	SELL	GRASP	ADAM8	CORO1A	CLEC5A	CCR7	MMP25	GPR141	CYTL1	FAM65B	UCK2	HRH2	FCGR2B	TNFRSF11A	EMP1	GPR97	PROC	SEMA4A	FNIP1	PAK1	HYOU1	MMP12	REPS2	SIGLEC10	CALR	SEC61A1	MAFB	CRLF2	HAMP	ITGAV	ADAM9	TNFRSF10C	CCR6	RELB	HSD11B1	ABCB4	CBFA2T3	STK32B	HIF1A	TNFRSF9	FLJ45079	AQP9	RGL1	ANP32A	FCER1A	NFKB2	SLC30A1	CXCR2	CD207	CYP1B1	VENTX	CSF3R	CCND2	LHFP	GJB2	TFEB	HS3ST3B1	SLAMF7	AGPAT9	SLC25A15	PACSIN2	CLEC4G	CD300LB	TIMP3	LYVE1	IRF4	TES	FPR3	ANKH	ANTXR2	LINC01124	CD93	ATP6V1A	ABLIM3	SLC35B1	IDH2	VAMP7	DFNA5	PNKD	CCL19	PTP4A3	ELK3	ENO1	DIO2	PA2G4	CCSER1	BATF	LTBP2	PTGS1	FAM124B	IL10	STT3A	RUNX3	ADAM28	TNFAIP6	OSTC	TPCN1	TNFRSF1B	TMEM47	CSGALNACT1	FAM49B	TMEM154	PXN	PTEN	LIMS1	FLRT2	F13A1	NUDT16
GSE6332	Rat	Hemorrhagic shock	RPS9	FGR	TESC	GPR182	MEOX2	KLF13	GSK3B	PPP1R10	LHCGR	ATP1A1	SFTPB	SLC41A3	AGO2	MC3R	HOMER1	UNC5B	EPB41	CCR2	CKMT2	TOR1AIP1	PRKG2	IAPP	ATG16L1	TBL1XR1	RELN	CENPI	PLCL1	RGS22	CSPG5	SH2B2	PPP3R1	SLC10A1	STX1A	CPSF4	TWIST2	NSF	AP1B1	PDX1	EDNRB	PSTPIP1	COQ7	CPD	FOXQ1	SOCS3	SBK1	CCL20	INHBA	ARMC6	CNTN4	PPP2R2B	USF1	CTSS	ISPD	RPLP2	UBQLN1	ARHGAP25	PTPN6	KCNH5	AP3M2	GOT1	PTGS2	GABRG3	MTMR7	CTH	INHBE	INPP5D	CSNK1G3	TNFRSF11B	ALOX5AP	CALB1	SLC37A1	CDH17	FAM210A	TMEM27	GOLGB1	BCL2L13	ORAI1	VPS4A	GRM1	METRNL	TMBIM6	ARNT	EPHA5	BTG1	NTRK3	USP12	CD53	CLEC9A	CBFB	TFEC	TIMP3	C3AR1	NDUFV2	AQP3	PRAP1	SLC26A2	CAPG	HNMT	MMP12	HSPA4	GM2A	ASS1	CCND2	NUP88	CHRNA2	P2RY6	ACVR2A	NUDT6	BCL2L15	IBSP	SP4	PSEN2	TCF21	TIMM23	ATXN3	CTSK	GRM7	SELL	CHORDC1	CELSR2	XCL1	KCNV1	AP2S1	SLC30A1	DYRK1A	JOSD2	JAK3	XPNPEP1	CRLF2	AGXT2	PICALM	SIN3B	SGK2	SLC2A2	SULT1E1	MAP3K9	AFM	LIMK2	MAP2	RALA	WAC	CD200	ZSWIM7	CACNB4	LY86	CHRNA7	ITGA1	TNFRSF4	AK2	PPP3CB	DDX4	BDH1	FOXK2	CEPT1	APBA1	TLR4	PTGER2	JUNB	TAF1C	SLC28A1	AAED1	SUPV3L1	NR4A2	SERPINA3	MYC	CNPPD1	KIF11	PLIN1	KCNA1	ADRBK2	PNMT	TNFRSF8	RAB38	PYGL	CHAD	SERPINF1	LIN7A	AK4	PNOC	NAGA	ARL4A	RXRB	SLC15A4	UBE2G2
GSE7041	Rat	VILI	LRRC32	IL1A	H1F0	NFKBIZ	SNX13	BTG2	PLAT	CSGALNACT2	YRDC	RPP38	IER3	RHOB	TSC22D2	CSRNP1	RELA	RGS1	CLEC1B	ADAMTS1	NR4A3	CDKN1A	DLX1	NIP7	NR4A1	IRAK2	ARL4A	RASL11B	PGF	SEMA6B	EPHA2	OFD1	PVRL2	ATF3	PVR	CPEB4	GEM	IFRD1	GORAB	NELL2	STAC3	PTP4A1	CEBPD	F5	MAP3K8	PROSER2	SSR3	NCOA4	COQ10B	ARRDC2	CEBPB	CCNL1	ZBTB43	PLK2	SPHK1	PUS1	CTSV	TMF1	SLC16A13	PPP1R18	HOPX	TMEM26	DLL1	MCOLN1	JUNB	SLC22A4	MAPK6	BMP2	SELK	MCAM	CYR61	MTUS1	SMIM3	B4GALNT1	FEM1A	CDC42EP2	EIF5	IMPAD1	MRTO4	CTTNBP2NL	MAP3K6	DUSP9	UTP3	C6	DUSP16	ADAMTSL2	MAFG	HIGD1A	SIX6	SPAG9	ABHD10	SLC30A3	SCMH1	SLC25A25	MYC	CEBPZ	NFKB1	MAFF	SOCS2	PLAA	CD302	PXN	IER2	LRRC58	ERRFI1	BMPER	RGCC	DHX38	RAB20	F3	CUL1	MDM2	PDE4B	DNAJB12	LRRC8C	FOXI2	SBDS	ZFP36L2	ASCC1	APBB1	EMD	SMTN	TOX4	SLC20A1	RPRML	SLC6A6	RLIM	LPHN2	RBM3	UACA	BHLHE40	PSD3	DHX36	TRIM54	PMPCB	MMD	RBM47	H6PD	DNALI1	RNF138	EDN1	ARMCX5	TNFRSF12A	SIAH2	ISY1-RAB43	TGFA	SMAD1	PRX	DNAJB6	CLDN4	BCAR3	CD5L	TNFAIP1	B4GALT4	IFIT2	TRIB3	ELMSAN1	MOXD1	SLIRP	TMCO4	FEN1	SLC7A5	SYCP2	FBXO30	SLC7A6	OGFRL1	MTA2	RORB	ACSL1	AREG	MYNN	DYRK3	SH3RF1	COL23A1	ZFAND2A	PEX11A	ACKR3	HERPUD1	FAM219A	ZNF365	DTD1	FOSL2	DUSP1	CMPK1	NINJ1	SFR1	RAB27A	PDLIM1	SLC15A1	SNRPD1	S1PR1	DCUN1D5	PMVK	THRAP3	HNRNPH2	RPAP2	GMPS	FAM110C	EIF2A	PTGER2	NELFE	SLC44A4
GSE9208	Mouse	VILI	IFRD1	FOS	CCRN4L	SLC26A3	DUSP1	FPGS	DCPS	SFTPC	SERPINE1	EPPK1	SLC35D1	ACTG1	ARID5A	PLCG1	HAS1	PMVK	ZFP36	TM4SF4	EPHA2	DFNA5	TRIB1	JUNB	SPSB1	C9orf50	IRG1	PIGB	ZBTB21	PIK3AP1	MAFF	SPRR3	TNFRSF12A	MTFR2	CPLX3	THBS1	KLHL20	NMB	BHLHE40	ACTA2	THOC6	PLK3	NFKBIZ	RCAN1	CRABP2	KRT34	CCNL1	GPHA2	FLNC	EMD	FOSB	KLF6	KRT8	ERF	SERPINB5	CASP4	CABYR	RND3	BMP7	SPRY4	F3	CLRN3	TTPA	SOCS3	VPS37B	EGR1	SRXN1	GPR110	CCDC86	CA5A	ATOH7	FGL2	NR4A2	PPP1R15A	TIPARP	MPHOSPH6	RHOU	FANK1	CNN1	PLEKHH1	RELB	PER1	PVRL2	WFIKKN1	DNAJC27	PNMT	SYT6	FGG	RBP4	HK2	INA	PLAGL1	IER2	PRKAB1	KRT19	F11
GSE9314	Mouse	VILI	LSM12	PIK3CG	ST6GALNAC1	RPL12	SELPLG	SURF2	TGM1	SEPHS2	VAV1	JUNB	NUAK2	AFG3L2	DERA	LDHA	TGFBI	NOC2L	SLC2A3	LGALS3	BTBD11	UCHL1	CSF2RA	FXYD5	MATR3	DCK	C15orf48	CHMP4B	GPX2	HCAR2	ABHD11	CMAS	NCF2	EGR1	IER2	HK2	GRK6	ITGB4	SOCS7	DOK1	MSRB1	IL1R2	TYROBP	ARHGEF37	RPS9	HCLS1	RASA3	CKAP4	SHMT2	CD84	EGR2	IPCEF1	FAM83H	GRINA	CASP4	ACTR3	TET2	ARPC1B	SETD6	TIMM10	CDC34	CCL19	BRPF1	TACSTD2	PROCR	CXCL2	ITGB8	SPI1	IPO4	CBR3	TRIM11	ALOX5AP	FOS	FLVCR1	KLF5	CXCL3	B4GALT1	SLC26A4	RDH12	GOT1	CYCS	IVNS1ABP	FCER1G	AIM1L	LPCAT2	TBL3	SDAD1	PPP1R18	GJB2	WDR43	DDX39A	CFL1	C19orf38	NHP2	PABPC1	NFKBIZ	TXN2	TNFAIP2	FAM102A	INTS5	CYP4F2	DOK3	RNF10	GPR65	RPS17	CALU	TESK2	WDR75	NOC4L	PGD	CHPF2	SLC11A1	CLEC7A	EIF2B4	NFKBID	SNRPD1	SRSF2	NCL	TSPAN33	PSAT1	SMG9	PLSCR1	MAP2K2	PADI4	MS4A6A	SH3BP2	NRBF2	PSMD3	PSMB5	PGK1	FAM49B	LACTB	SNRPF	INTS7	BRMS1	F10	RAN	MRTO4	RBM34	TLR7	SLC47A1	VPS37C	AKR1B10	FDFT1	RELB	PIK3R5	EML5	YEATS4	YBX3	TIMM9	LAD1	PHGDH	RPS20	LIF	NFKB2	SLFN12L	CCL17	TMEM222	ETV6	FCGR2B	GRWD1	PSMA6	HNRNPH2	OSGIN1	LTV1	SYS1	CORO2A	WDR36	PSMD2	LRRC40	MIDN	CYR61	CH25H	CSF2RB	ZBTB1	PILRB	CDC6	IL1B	TIMM17A	NUCKS1	SLPI	ABCC4	LSM5	RNF180	RIOK2	SLC35F6	PSMD1	ZFAND5	MPZL2	B4GALT5	BTG1	GDA	RNH1	ARFGAP1	RNF19B	HMGCS1	ADAM8	APOBEC1	GBE1	TMEM40	ATF6	PLK3

### Sheet: 3B - Hyper vs. Control GSVA
GSE Model	Difference in GSVA score	P value	FDR
GSE2411 Mouse VILI and LPS	0.837035	0.000912955	0.0191721
GSE40885 Human LPS	0.85684	0.00230131	0.0241637
GSE5272 Human LPS	0.715682	0.00871442	0.0477386
GSE58244 Mouse Ozone	0.404058	0.0100967	0.0477386
GSE2411 Mouse VILI	0.608428	0.0113663	0.0477386
GSE11662 Mouse VILI	0.562091	0.0259861	0.0786899
GSE7041 Rat VILI	0.451913	0.0282613	0.0786899
GSE2411 Mouse LPS	0.549603	0.0299771	0.0786899
GSE38014 Mouse Ozone	0.33665	0.0404407	0.0943617
GSE11434 Mouse VILI	0.516235	0.0518311	0.105488
GSE38014 Mouse Pam3Cys and Ozone	0.371935	0.0552557	0.105488
GSE52474 Mouse Enterotoxin	0.392515	0.070724	0.116537
GSE9314 Mouse VILI	0.39728	0.0721422	0.116537
GSE58654 Mouse Hyperoxia	0.38764	0.0881699	0.125257
GSE6332 Rat Hemorrhagic shock	0.267691	0.0894695	0.125257
GSE38014 Mouse Pam3Cys	0.49426	0.0961375	0.12618
GSE58169 Mouse VILI	0.218033	0.198163	0.24479
GSE14525 Mouse VILI	0.228829	0.260453	0.303862
GSE29920 Mouse VILI	0.231622	0.313616	0.346628
GSE58682 Human Ozone	0.233521	0.367902	0.386297
GSE9208 Mouse VILI	-0.0402867	0.847567	0.847567

### Sheet: 3C - Hypo vs. Control GSVA
GSE Model	Difference in GSVA score	P value	FDR
GSE2411 Mouse VILI and LPS	0.710484	0.00309042	0.0648989
GSE40885 Human LPS	0.66289	0.0128175	0.0881802
GSE2411 Mouse VILI	0.560454	0.0150811	0.0881802
GSE11662 Mouse VILI	0.582601	0.0167962	0.0881802
GSE5272 Human LPS	0.581919	0.0252445	0.106027
GSE11434 Mouse VILI	0.553103	0.0309554	0.108344
GSE38014 Mouse Pam3Cys	0.599864	0.0371173	0.111352
GSE7041 Rat VILI	0.395949	0.044846	0.117477
GSE2411 Mouse LPS	0.474041	0.0506007	0.117477
GSE58244 Mouse Ozone	0.284706	0.0559414	0.117477
GSE6332 Rat Hemorrhagic shock	0.280146	0.0652306	0.124531
GSE38014 Mouse Pam3Cys and Ozone	0.325822	0.0799123	0.137704
GSE9314 Mouse VILI	0.365172	0.0852453	0.137704
GSE52474 Mouse Enterotoxin	0.333816	0.108821	0.163231
GSE58682 Human Ozone	0.380001	0.130229	0.182321
GSE38014 Mouse Ozone	0.223279	0.153367	0.201294
GSE58169 Mouse VILI	0.175705	0.279778	0.345608
GSE58654 Mouse Hyperoxia	0.207622	0.337769	0.389854
GSE14525 Mouse VILI	0.18138	0.352725	0.389854
GSE29920 Mouse VILI	0.186861	0.397247	0.417109
GSE9208 Mouse VILI	-0.00758127	0.969988	0.969988
