## Supplementary Data 4 for "Distinct respiratory tract biological pathways characterizing ARDS molecular phenotypes"

### Sheet: S4A - T-cells
HGNC	Log2 Fold Change	P-value	FDR
A1BG	0.00247313	0.997557	0.999601
AAED1	0.0235949	0.11647	0.362764
AAK1	0.00181432	0.35483	0.621628
AAMP	-0.0241288	0.198225	0.464623
AASDHPPT	0.0614897	0.011814	0.121303
AATF	-0.0560326	0.221103	0.49262
ABCC1	0.0976785	0.0314833	0.1889
ABCE1	0.0100673	0.771601	0.887408
ABCF1	-0.061123	0.351887	0.618133
ABHD13	-0.0356721	0.43627	0.686181
ABHD14B	-0.0771993	0.0146357	0.13186
ABHD17A	0.0220793	0.391382	0.65145
ABHD3	-0.00529351	0.247727	0.521252
ABI1	-0.00281983	0.443857	0.691402
ABI3	0.0228426	0.221397	0.49262
ABLIM1	-0.134234	0.0256513	0.169221
ABRACL	-0.134631	0.0612735	0.263409
ABT1	-0.0398446	0.143733	0.400213
ABTB1	-0.0516733	0.00465445	0.0812866
AC004687.1	0.0458081	0.416791	0.672089
AC007384.1	0.0715258	0.0299222	0.183186
AC016831.7	-0.0183864	0.927309	0.967885
AC116366.3	-0.0142321	0.0157511	0.136677
AC243960.1	-0.0862495	0.000197508	0.0167968
ACAA1	-0.0078594	0.689669	0.839348
ACAA2	-0.000422435	0.988643	0.995513
ACADM	0.0160467	0.570951	0.766493
ACADVL	0.109716	0.022707	0.160342
ACAP1	-0.0615508	0.458888	0.698782
ACAP2	0.0199979	0.342234	0.609545
ACAT2	-0.0329034	0.259395	0.531747
ACD	-0.00777993	0.669677	0.826689
ACIN1	-0.0558491	0.29734	0.570394
ACLY	-0.0186558	0.135405	0.38949
ACO2	-0.0129304	0.420784	0.674635
ACP1	-0.0274617	0.312448	0.585895
ACP5	-0.0133911	0.0926418	0.322405
ACSL5	-0.0512528	0.262685	0.536058
ACTB	-0.658476	0.00309037	0.0653489
ACTG1	-0.443742	1.61859e-05	0.0055762
ACTN4	0.0497239	0.041509	0.218845
ACTR10	0.00724762	0.383366	0.645785
ACTR1A	-0.0051601	0.844035	0.924375
ACTR1B	0.010432	0.680134	0.833809
ACTR2	0.0398136	0.403073	0.663913
ACTR3	-0.00594482	0.90203	0.95617
ACTR6	0.0210972	0.101078	0.336564
AD000671.2	-0.00710085	0.927015	0.967836
ADA	-0.00187119	0.532233	0.74334
ADAM10	0.0129502	0.562956	0.763353
ADAM19	0.053695	0.36021	0.626842
ADAM8	-0.0846597	0.0491634	0.237735
ADAR	0.0876521	0.495505	0.721721
ADD1	0.0136338	0.598025	0.781388
ADD3	-0.12018	0.0124135	0.123882
ADGRE5	-0.167978	0.0375687	0.209956
ADH5	0.0345251	0.293631	0.567206
ADI1	-0.0715645	0.0631983	0.267957
ADIPOR1	-0.0545441	0.0450349	0.226081
ADIPOR2	0.00162293	0.836067	0.919888
ADK	-0.039523	0.322667	0.595694
ADPGK	-0.0330483	0.26515	0.537444
ADRM1	0.0257618	0.236241	0.507432
ADSL	-0.0419501	0.021574	0.156873
ADSS	-0.0445656	0.404088	0.664163
AES	-0.122836	0.139721	0.395453
AFF1	0.0302454	0.484407	0.715743
AFF4	0.0258981	0.408033	0.66726
AFG3L2	-0.0183089	0.146789	0.404679
AFTPH	0.0123209	0.384524	0.646271
AGGF1	-0.0101844	0.662855	0.822768
AGO2	0.0313929	0.275067	0.547335
AGO3	0.00344626	0.829548	0.91698
AGPAT2	0.00999752	0.250352	0.523939
AGTRAP	-0.0149853	0.914158	0.961857
AHNAK	-0.140307	0.231814	0.502696
AHR	-0.1201	0.45434	0.695123
AHSA1	0.0144829	0.500157	0.724941
AIDA	0.0135585	0.575303	0.768381
AIMP1	-0.0191589	0.449472	0.692804
AIP	-0.0117095	0.945813	0.97415
AK2	0.000470542	0.787408	0.897015
AK6	-0.0202411	0.307509	0.581991
AKAP13	0.141164	0.255461	0.528242
AKAP17A	0.0359108	0.407021	0.666498
AKAP8L	0.0334791	0.312968	0.585895
AKAP9	-0.0124964	0.202914	0.470261
AKIRIN1	-0.0631714	0.231275	0.502696
AKIRIN2	0.0771417	0.295365	0.568916
AKNA	-0.0490756	0.220604	0.492301
AKR1A1	0.0284813	0.640623	0.808164
AKR1B1	0.0420194	0.0790458	0.296587
AKR7A2	-0.0260243	0.169455	0.434693
AKT2	-0.00566101	0.438464	0.686983
ALDH9A1	0.00849764	0.110723	0.352153
ALDOA	0.00331592	0.915349	0.962112
ALG13	-0.0784074	0.00430035	0.0784917
ALG5	-0.00560476	0.696343	0.843373
ALKBH7	-0.0357916	0.481391	0.713335
ALOX5AP	0.365429	0.040747	0.217567
AMD1	-0.0746628	0.300839	0.573808
AMZ2	0.0104668	0.290383	0.563692
ANAPC11	-0.00274751	0.32841	0.599026
ANAPC16	-0.022357	0.154343	0.413173
ANAPC5	-0.0524102	0.00935129	0.107878
ANK3	-0.0191242	0.733209	0.865123
ANKHD1	-0.0656513	0.110414	0.352029
ANKLE2	0.0518051	0.0531135	0.247652
ANKRD10	-0.0470758	0.242043	0.514604
ANKRD11	0.135663	0.0075219	0.0987439
ANKRD12	0.0205593	0.843002	0.923502
ANKRD17	-0.0256117	0.338694	0.607702
ANKRD28	0.0878566	0.532531	0.743491
ANKRD44	0.0439392	0.10879	0.348615
ANKRD49	0.0142187	0.561264	0.76159
ANP32A	0.0299146	0.817286	0.911104
ANP32B	-0.0130987	0.907029	0.957705
ANP32E	0.0166894	0.199336	0.466109
ANTXR2	0.035141	0.445901	0.691402
ANXA1	-0.522997	0.107557	0.346308
ANXA11	-0.0102359	0.718247	0.857687
ANXA2	0.0376416	0.970268	0.985638
ANXA2R	-0.117705	0.0180696	0.145018
ANXA5	0.194696	0.0581036	0.257711
ANXA6	-0.0601441	0.012145	0.122768
ANXA7	-0.00241601	0.764062	0.884092
AOAH	-0.0119606	0.921547	0.965696
AP002387.2	-0.0349215	0.674697	0.829743
AP1G2	-0.0279401	0.132604	0.38553
AP1M1	-0.0140452	0.377874	0.643245
AP1S2	-0.0877861	0.0100096	0.112522
AP2A1	-0.00647224	0.817944	0.911104
AP2B1	0.0282431	0.841308	0.923499
AP2M1	-0.0823716	0.147069	0.404879
AP2S1	-0.0250947	0.646558	0.812246
AP3B1	0.028186	0.254413	0.527152
AP3D1	0.0390939	0.0146623	0.13186
AP3M2	-0.0282745	0.609124	0.788254
AP3S1	-0.00555214	0.130839	0.383691
APBA3	0.0206206	0.0705322	0.281694
APBB1IP	0.0341963	0.430892	0.681621
APEH	-0.0265709	0.0959415	0.328915
APEX1	-0.0412259	0.356563	0.623098
APH1A	-0.0701981	0.0107809	0.116184
API5	-0.0233648	0.621372	0.795942
APLP2	0.0431638	0.0151925	0.134966
APMAP	-0.00544141	0.77457	0.88938
APOBEC3C	-0.0399883	0.344733	0.612441
APOBEC3G	0.0352451	0.867109	0.935218
APOBEC3H	-0.00860114	0.847356	0.926521
APOL3	-0.0783689	0.00157685	0.0474511
APOL6	0.00452346	0.855621	0.928511
APPL1	0.0239258	0.222961	0.493795
APRT	-0.238417	0.000171623	0.0152589
AQP3	-0.163546	0.0914951	0.320964
ARAF	-0.027475	0.0440454	0.223764
ARAP2	0.0822926	0.0431555	0.221981
ARCN1	0.0250688	0.335308	0.605576
AREG	0.0131921	0.973162	0.987244
ARF1	-0.0450601	0.269342	0.542224
ARF3	-0.060772	0.00499853	0.0835651
ARF4	-0.0107291	0.743043	0.871239
ARF5	-0.0217862	0.958296	0.979836
ARF6	0.0782262	0.0401617	0.217006
ARFGAP2	-0.0304683	0.100499	0.336314
ARFGAP3	0.0385318	0.326419	0.597876
ARFGEF1	0.0458671	0.0814314	0.299106
ARGLU1	0.0484673	0.616895	0.792282
ARHGAP15	-0.102157	0.000524824	0.0296974
ARHGAP17	-0.0147873	0.394523	0.653971
ARHGAP18	0.0825934	0.00542885	0.088123
ARHGAP25	-0.0402955	0.124384	0.375023
ARHGAP30	-0.117782	0.0927163	0.322405
ARHGAP4	-0.0589995	0.180029	0.447459
ARHGAP45	-0.107524	0.0264946	0.172171
ARHGAP9	-0.06051	0.0256349	0.169221
ARHGDIA	-0.118564	0.0135082	0.129658
ARHGDIB	-0.26153	0.0795298	0.297062
ARHGEF1	-0.167524	0.00271522	0.0606045
ARHGEF2	0.00664663	0.816784	0.911104
ARHGEF3	-0.0259093	0.111963	0.354941
ARHGEF6	0.0354312	0.0409291	0.217567
ARHGEF7	0.0535835	0.128109	0.379669
ARID1A	-0.0540889	0.174679	0.442294
ARID1B	0.0270803	0.22149	0.49262
ARID2	-0.0121939	0.631232	0.80305
ARID4A	0.0409183	0.0834254	0.302746
ARID4B	0.11498	0.083752	0.303088
ARID5A	0.0893274	0.693929	0.841751
ARID5B	0.101645	0.535389	0.745908
ARIH1	0.028256	0.0694573	0.280121
ARIH2	-0.0414433	0.617916	0.793074
ARL14EP	0.0149549	0.387223	0.647357
ARL2	0.0514569	0.0808844	0.298935
ARL2BP	-0.0997763	0.0255077	0.168843
ARL4A	-0.154912	0.0181639	0.145018
ARL4C	-0.149892	0.349448	0.615784
ARL5A	-0.0467737	0.0269541	0.174001
ARL6IP1	0.143915	0.00431383	0.0784917
ARL6IP4	0.0238098	0.969605	0.985364
ARL6IP5	0.03695	0.657116	0.821028
ARL6IP6	0.0258322	0.568302	0.764562
ARL8B	0.04408	0.0149521	0.133515
ARMC8	-0.00591004	0.369894	0.636056
ARMCX3	0.0438364	0.0318774	0.19077
ARNTL	-0.0435258	0.167155	0.431909
ARPC1B	-0.126367	0.0922501	0.321642
ARPC2	-0.178297	0.152947	0.412384
ARPC3	-0.130337	0.208597	0.47805
ARPC4	-0.0939248	0.0174018	0.14153
ARPC5	0.00814048	0.967944	0.98431
ARPC5L	0.055349	0.567387	0.764548
ARPP19	-0.00490434	0.136191	0.391174
ARRB2	-0.0280562	0.763727	0.884092
ARRDC1	0.0139638	0.534377	0.745523
ARRDC2	0.00731475	0.658434	0.821651
ARSA	-0.00976266	0.251664	0.524812
ASAH1	0.00337792	0.674685	0.829743
ASCC2	-0.00577137	0.468749	0.705286
ASCC3	0.0223808	0.104923	0.342335
ASF1A	0.0140122	0.447789	0.691632
ASH1L	0.02855	0.305359	0.5788
ASMTL	-0.0338138	0.0410997	0.217567
ASNA1	0.0193451	0.662397	0.822768
ASNSD1	0.00942475	0.71556	0.856308
ASXL1	0.0607334	0.0129375	0.126529
ASXL2	0.00805478	0.657806	0.821628
ATAD1	0.0193813	0.804466	0.905632
ATF1	-0.0244699	0.151767	0.412116
ATF2	0.0095109	0.498062	0.723244
ATF3	-0.0411068	0.797286	0.904297
ATF4	-0.091549	0.0632481	0.267957
ATF6B	0.0181377	0.439395	0.68729
ATF7IP	0.0274802	0.309256	0.582986
ATF7IP2	-0.0732732	0.0391935	0.214741
ATG101	-0.0372177	0.256951	0.530021
ATG12	-0.0359883	0.0438859	0.223764
ATG13	-0.0100021	0.541814	0.748174
ATG2A	-0.00692347	0.893139	0.951773
ATG3	-0.00215479	0.41316	0.67106
ATG4B	-0.0180884	0.427923	0.680861
ATG5	-0.00543123	0.926473	0.967662
ATIC	-0.00637035	0.47959	0.713204
ATL3	0.0212634	0.1293	0.380316
ATM	-0.063712	0.402412	0.663675
ATOX1	-0.0449081	0.37625	0.641347
ATP11B	0.0236325	0.0672777	0.275304
ATP1A1	-0.0845513	0.770542	0.887408
ATP1B3	-0.050955	0.106857	0.345475
ATP2A3	-0.0235848	0.434733	0.684651
ATP2B1	-0.0214162	0.889832	0.949024
ATP2B1-AS1	-0.0612834	0.0323517	0.192049
ATP2B4	0.0197954	0.708661	0.851797
ATP5F1A	-0.0150083	0.830982	0.917833
ATP5F1B	-0.12111	0.219434	0.490721
ATP5F1C	-0.0803399	0.109789	0.351021
ATP5F1D	-0.129864	0.684698	0.837043
ATP5F1E	-0.127628	0.105061	0.342412
ATP5IF1	-0.0240315	0.754259	0.877912
ATP5MC1	0.0277846	0.669982	0.826804
ATP5MC2	-0.42208	3.14332e-05	0.00723334
ATP5MC3	0.0145478	0.617904	0.793074
ATP5MD	-0.0817362	0.385476	0.646271
ATP5ME	-0.00230307	0.416979	0.672115
ATP5MF	-0.0230643	0.386088	0.646289
ATP5MG	-0.138623	0.186711	0.454103
ATP5MPL	-0.114071	0.0229452	0.160863
ATP5PB	-0.0886378	0.00800636	0.101362
ATP5PD	-0.101739	0.204781	0.47247
ATP5PF	-0.0192681	0.023907	0.164577
ATP5PO	-0.124054	0.129007	0.380314
ATP6AP1	0.0257487	0.285965	0.559139
ATP6AP2	0.0378701	0.513971	0.732725
ATP6V0B	0.0274736	0.718763	0.857779
ATP6V0C	0.134172	0.584441	0.774241
ATP6V0D1	0.0109117	0.715984	0.856554
ATP6V0E1	-0.0041696	0.371208	0.637061
ATP6V0E2	0.01837	0.339904	0.60856
ATP6V1B2	0.0364824	0.118964	0.366113
ATP6V1D	-0.00474081	0.5737	0.768113
ATP6V1E1	0.00916708	0.357542	0.623309
ATP6V1F	0.00678254	0.903282	0.956705
ATP6V1G1	-0.179477	0.00557946	0.0883679
ATP6V1H	-0.0243787	0.708983	0.851797
ATRAID	0.0490082	0.22425	0.494792
ATRX	0.0891167	0.00823297	0.10228
ATXN1	0.0156734	0.679104	0.833236
ATXN10	-0.0533707	0.00550641	0.0882059
ATXN2L	0.000192444	0.947714	0.97462
ATXN7L3B	0.0297067	0.700817	0.846171
AUP1	-0.0627461	0.371578	0.637061
AURKAIP1	-0.0685292	0.286753	0.560049
AZI2	0.017538	0.299693	0.572538
AZIN1	-0.0285515	0.480064	0.713204
B2M	-0.239297	0.161659	0.424721
B3GAT3	0.0260024	0.174366	0.441788
B3GNT2	-0.00122104	0.986842	0.994981
B4GALT1	0.00433405	0.372579	0.638148
B4GALT3	-0.0620011	0.0423217	0.219871
BABAM1	-0.0547821	0.0973259	0.331077
BABAM2	0.0214102	0.172936	0.440159
BACH1	0.0341666	0.0814349	0.299106
BAD	-0.0385934	0.167703	0.432468
BAG1	-0.0402931	0.15334	0.412384
BAG6	-0.0829304	0.124868	0.375023
BAK1	-0.030167	0.159858	0.422117
BANF1	-0.0455258	0.0687707	0.279157
BATF	0.293132	0.0185256	0.146825
BAX	0.159764	0.150887	0.411338
BAZ1A	-0.0588886	0.0981059	0.332683
BAZ1B	0.0247805	0.309823	0.582986
BAZ2A	0.0576695	0.00599387	0.0901847
BBC3	0.0395221	0.422046	0.67555
BBX	0.0180518	0.352692	0.619269
BCAP29	0.0412978	0.0878866	0.311706
BCAP31	0.0664136	0.0759225	0.291358
BCAS2	-0.0409447	0.0266516	0.172904
BCCIP	-0.0654652	0.0930688	0.322499
BCKDHA	-0.00482367	0.596259	0.781167
BCL10	0.0107097	0.604892	0.784077
BCL11B	-0.0288122	0.0763585	0.291912
BCL2	0.0745658	0.00320141	0.0667234
BCL2A1	-0.00200697	0.354126	0.620673
BCL2L1	-0.0236631	0.128317	0.379996
BCL2L11	0.0728455	0.000820772	0.0361162
BCL3	0.138061	0.00394128	0.0730725
BCL7B	-0.151045	0.000401552	0.0241673
BCLAF1	-0.0443244	0.131122	0.383995
BDP1	0.0107483	0.828235	0.916565
BECN1	-0.0125294	0.177313	0.444363
BET1L	0.00271533	0.828945	0.916749
BFAR	0.00749392	0.764447	0.884245
BHLHE40	-0.333221	0.000347629	0.0238583
BID	-0.00136685	0.99009	0.99667
BIN1	-0.029766	0.134939	0.388719
BIN2	-0.193396	0.00110174	0.0410475
BIRC2	-0.0729814	0.0015389	0.047341
BIRC3	0.0508777	0.824348	0.914591
BIRC6	0.025177	0.176476	0.443969
BLMH	0.0104317	0.0677003	0.276455
BLOC1S1	-0.0853193	0.464192	0.703571
BLOC1S2	-0.0260636	0.577908	0.770162
BLOC1S4	-0.0452233	0.0930729	0.322499
BLOC1S6	-0.000972283	0.59123	0.778952
BNIP2	-0.011627	0.885204	0.945636
BNIP3L	-0.00762575	0.622523	0.796468
BOD1L1	0.0305297	0.123722	0.375023
BOLA3	-0.0402193	0.0587481	0.258228
BORCS7	-0.0532229	0.150124	0.409828
BPTF	0.0305556	0.084744	0.305547
BRD2	-0.21103	9.5856e-05	0.0119785
BRD4	-0.0298458	0.183491	0.450796
BRD7	0.0238679	0.58788	0.777218
BRD9	-0.0493309	0.0442731	0.224347
BRI3	0.0579788	0.293752	0.567206
BRIX1	0.0221645	0.522705	0.737138
BRK1	0.0482862	0.688832	0.838714
BRMS1	-0.042355	0.0148516	0.13295
BROX	0.0359586	0.0443805	0.224601
BRWD1	0.0514655	0.198668	0.465337
BSDC1	-0.0101012	0.372008	0.637448
BSG	-0.00251321	0.860105	0.931285
BST2	0.0461011	0.486841	0.716968
BTAF1	0.0126073	0.558758	0.760564
BTF3	-0.189599	0.00344809	0.0680204
BTF3L4	-0.0198349	0.633235	0.804161
BTG1	-0.0153957	0.196967	0.464019
BTG2	-0.219788	0.0772761	0.292931
BTG3	0.109206	0.0219968	0.158134
BTN3A1	-0.0661123	0.0309554	0.187457
BTN3A2	-0.0413186	0.391669	0.65145
BTN3A3	-0.0401884	0.151891	0.412116
BUB3	0.111552	0.0326404	0.192264
BUD23	-0.0743646	0.0456608	0.228129
BUD31	0.00974523	0.831066	0.917833
BZW1	-0.106996	0.174026	0.441498
C11orf58	-0.0390182	0.132952	0.385838
C11orf98	0.0241708	0.371409	0.637061
C12orf10	0.000964992	0.506692	0.728475
C12orf57	-0.275228	0.0586221	0.258097
C12orf65	0.059889	0.00246748	0.059585
C12orf75	-0.105784	0.280843	0.553201
C14orf119	0.0451336	0.279142	0.551796
C15orf40	0.00635306	0.881646	0.944673
C15orf61	-0.0347287	0.219541	0.490721
C16orf54	-0.12083	0.00085984	0.0369637
C16orf87	-0.00316878	0.761582	0.883544
C18orf32	-0.0660423	0.0142104	0.129658
C19orf24	-0.0452994	0.0236039	0.164303
C19orf25	0.0339984	0.0498932	0.23795
C19orf53	-0.153864	0.0169706	0.139591
C19orf66	-0.0167842	0.529546	0.74297
C19orf70	-0.0587158	0.549006	0.753444
C1D	-0.0106228	0.539651	0.747298
C1GALT1	-0.078728	0.0272504	0.175047
C1QBP	-0.0657779	0.13418	0.387983
C1orf122	0.0542733	0.0209788	0.155012
C1orf43	-0.0431627	0.451239	0.693811
C1orf52	-0.0406994	0.236335	0.507432
C21orf91	-0.0124036	0.900684	0.955907
C22orf39	-0.00916141	0.531097	0.74334
C4orf3	-0.0981334	0.0082619	0.10228
C4orf48	0.0705794	0.288841	0.561908
C5orf24	-0.00285706	0.503238	0.727091
C6orf48	0.0227206	0.850191	0.926523
C6orf62	0.0224859	0.0755992	0.291358
C6orf89	0.0444374	0.0390158	0.214368
C7orf50	0.0460383	0.039678	0.216569
C8orf59	-0.142695	0.0173458	0.14153
C9orf16	-0.127484	0.213226	0.484966
C9orf78	-0.0807848	0.00184577	0.0515761
CA5B	-0.0657372	0.0682165	0.277982
CAB39	0.0799104	0.110405	0.352029
CABIN1	-0.0146857	0.646251	0.812122
CACYBP	-0.0777013	0.11373	0.35828
CALCOCO1	0.00730259	0.698424	0.845108
CALCOCO2	-0.00590807	0.28733	0.560196
CALM1	-0.304239	0.00131743	0.0444291
CALM2	0.0241982	0.90574	0.957427
CALM3	-0.0326967	0.928837	0.968149
CALR	-0.0295862	0.868566	0.936041
CAMK1D	-0.00682796	0.693356	0.841318
CAMK2D	0.0845303	0.0173749	0.14153
CAMK4	-0.0339011	0.452574	0.694847
CAMLG	-0.046215	0.281272	0.553688
CAMTA1	0.0305763	0.445366	0.691402
CAND1	-0.0177723	0.165353	0.429417
CANX	0.172015	0.0431047	0.221981
CAP1	-0.0232616	0.895487	0.953496
CAPG	-0.019412	0.160837	0.423699
CAPN1	-0.0475549	0.0202528	0.152363
CAPN2	-0.0467192	0.531023	0.74334
CAPN7	0.0550076	0.0015365	0.047341
CAPNS1	0.0378644	0.214353	0.48499
CAPRIN1	0.0182348	0.45019	0.693363
CAPZA1	0.00882595	0.751934	0.876855
CAPZA2	0.0244013	0.0656921	0.271944
CAPZB	-0.0437531	0.778728	0.890347
CARD16	-0.0386036	0.694258	0.84189
CARD19	0.0103231	0.623954	0.797682
CARD8	-0.0268628	0.294457	0.568286
CARHSP1	-0.0033571	0.993243	0.997066
CARS	0.0272762	0.0295838	0.182225
CASC3	-0.0076524	0.778692	0.890347
CASP1	0.0304888	0.633339	0.804161
CASP4	-0.101993	0.0576299	0.257067
CASP8	0.136715	0.0006906	0.0337703
CAST	0.0323471	0.113836	0.35828
CAT	-0.0234652	0.146655	0.404679
CBFB	0.0467343	0.518757	0.736081
CBL	0.00136383	0.642549	0.810071
CBLB	0.148785	0.00739711	0.0977618
CBLL1	0.0140175	0.836338	0.919888
CBWD1	0.0359487	0.0975701	0.33162
CBWD2	0.0337752	0.405614	0.665588
CBWD5	-0.0119917	0.419183	0.673723
CBX3	0.0042063	0.996738	0.999548
CCAR1	0.00970266	0.496199	0.721721
CCDC107	-0.146231	0.00978474	0.111576
CCDC115	-0.0507858	0.00376695	0.0708477
CCDC12	-0.0533467	0.0211596	0.155012
CCDC124	0.00593942	0.223624	0.493995
CCDC167	-0.0242132	0.68764	0.838021
CCDC174	0.0265993	0.485943	0.716968
CCDC186	0.0319368	0.313377	0.585895
CCDC25	-0.00467707	0.859776	0.931276
CCDC28A	-0.00494646	0.736427	0.867339
CCDC32	0.0202062	0.745055	0.872129
CCDC47	0.0207447	0.505916	0.728469
CCDC59	-0.0979258	0.00100641	0.0389809
CCDC6	0.0934845	0.00262463	0.0603974
CCDC69	0.0167039	0.554038	0.757301
CCDC82	-0.0340164	0.018471	0.146825
CCDC85B	-0.098818	0.865632	0.934423
CCDC88B	0.00370948	0.875203	0.941119
CCDC88C	0.0391654	0.231944	0.502696
CCDC90B	0.0496068	0.0496953	0.23795
CCDC91	-0.0107375	0.540906	0.747986
CCL20	-0.0342883	0.385964	0.646289
CCL3	0.16682	0.317851	0.589436
CCL4	0.0185862	0.147529	0.405861
CCL4L2	0.168348	0.396802	0.656915
CCL5	-0.365388	0.263376	0.536628
CCM2	-0.0219641	0.671005	0.827544
CCNC	-0.00818905	0.506474	0.728469
CCND2	0.00398624	0.951564	0.976526
CCND3	0.0523271	0.189129	0.456139
CCNDBP1	-0.024477	0.24174	0.514239
CCNG1	-0.0460372	0.518366	0.736061
CCNH	-0.015437	0.910279	0.959066
CCNI	-0.372477	0.0102363	0.113611
CCNK	-0.0273228	0.231905	0.502696
CCNL1	-0.0670224	0.404416	0.664163
CCNL2	-0.018774	0.848954	0.926521
CCNT1	-0.030428	0.26236	0.535954
CCPG1	0.0411021	0.0328304	0.192264
CCR5	-0.000617129	0.164546	0.429136
CCR6	-0.117164	0.190961	0.458698
CCR7	-0.0198586	0.0346006	0.199642
CCS	-0.00151032	0.909313	0.958564
CCSER2	-0.0530164	0.120479	0.368503
CCT2	-0.00548984	0.878927	0.94305
CCT3	-0.0174317	0.0768563	0.292757
CCT4	-0.050657	0.429507	0.681066
CCT5	-0.053304	0.338259	0.607702
CCT6A	-0.0108292	0.19342	0.46167
CCT7	-0.073927	0.296943	0.570394
CCT8	0.0368023	0.466543	0.705286
CD164	0.0243125	0.541689	0.748174
CD2	0.186871	0.267854	0.540404
CD226	0.0577886	0.176004	0.443772
CD247	-0.00635136	0.134187	0.387983
CD27	-0.0772797	0.513267	0.732583
CD28	-0.0718527	0.148214	0.407153
CD2BP2	0.0194652	0.412688	0.67106
CD37	-0.213629	0.00141129	0.0461309
CD3D	-0.0903069	0.47951	0.713204
CD3E	-0.247863	0.0164011	0.137863
CD3G	-0.0496527	0.819456	0.91198
CD4	-0.0359297	0.0279167	0.177867
CD40LG	-0.0315012	0.810482	0.908445
CD44	-0.123657	0.423007	0.675881
CD46	0.0474002	0.305379	0.5788
CD47	-0.153515	0.00205237	0.0528215
CD48	-0.400346	0.000249471	0.0195186
CD5	-0.0674263	0.107449	0.346246
CD52	-0.672249	0.0205789	0.153275
CD53	0.0427261	0.747507	0.873519
CD55	0.0825232	0.284112	0.557116
CD58	-0.00273126	0.507673	0.729349
CD59	-0.0600454	0.225737	0.496953
CD6	-0.0124455	0.755289	0.878497
CD63	0.131256	0.114273	0.35849
CD69	-0.410314	0.00319022	0.0667234
CD7	0.463018	0.0432097	0.221981
CD74	0.351656	0.436007	0.686106
CD81	0.105567	0.00566936	0.0886759
CD82	0.0375001	0.817165	0.911104
CD8A	-0.00768816	0.436581	0.686181
CD8B	-0.0723291	0.872021	0.938731
CD96	0.147003	0.374592	0.640097
CD99	0.0888165	0.472481	0.708178
CDC123	0.0294086	0.565263	0.763374
CDC14A	0.0122445	0.250378	0.523939
CDC25B	-0.112882	5.09678e-05	0.00996931
CDC26	-0.0320982	0.140213	0.395453
CDC27	-0.0218976	0.336736	0.607055
CDC37	-0.113544	0.00678633	0.0941423
CDC40	-0.00244554	0.940573	0.971619
CDC42	-0.153251	0.103804	0.340102
CDC42EP3	-0.0151279	0.801894	0.904297
CDC42SE1	-0.0776183	0.197063	0.464019
CDC42SE2	-0.0128672	0.320846	0.593239
CDC5L	0.024461	0.131278	0.384112
CDC73	-0.0206479	0.695954	0.843163
CDIPT	-0.0233303	0.272498	0.544997
CDK11A	0.0189564	0.430853	0.681621
CDK11B	0.0134216	0.591229	0.778952
CDK12	0.0149972	0.384445	0.646271
CDK13	0.0117716	0.455873	0.695816
CDK17	-0.0695141	0.0998306	0.335225
CDK2AP2	0.0808126	0.0211028	0.155012
CDK4	0.0263889	0.0823686	0.300864
CDK5RAP1	-0.0303689	0.0884969	0.313587
CDK5RAP3	-0.0481943	0.2456	0.519065
CDK6	0.0365321	0.469268	0.705526
CDKN1A	-0.064797	0.05478	0.25035
CDKN1B	0.0528484	0.428828	0.680861
CDKN2AIP	-0.0274422	0.16639	0.4305
CDKN2D	-0.0620663	0.00877089	0.104478
CDS2	0.00307364	0.272453	0.544997
CDV3	0.0464623	0.0851191	0.306566
CEBPB	0.379147	4.53862e-08	0.000177551
CEBPD	0.211966	0.105677	0.342869
CEBPG	-0.0135757	0.620781	0.795445
CEBPZ	0.00800709	0.90886	0.958541
CELF1	0.00417178	0.348041	0.615176
CELF2	0.109745	0.0163505	0.137852
CEMIP2	0.110702	0.0496814	0.23795
CENPC	0.04392	0.123593	0.375023
CENPX	-0.0171521	0.382163	0.64524
CEP350	0.0768034	0.00328426	0.067267
CEP57	0.0117924	0.345424	0.612967
CEP85L	-0.0214313	0.23899	0.511728
CERK	-0.0351638	0.353771	0.620328
CERS2	-0.013232	0.117981	0.365668
CFAP20	-0.0277452	0.0739658	0.289618
CFAP298	0.0183064	0.196829	0.464019
CFAP97	0.0269298	0.138272	0.394595
CFDP1	-0.00316018	0.221845	0.49262
CFL1	-0.241905	0.0918423	0.321079
CFLAR	0.139973	0.0109346	0.117195
CGAS	0.00185747	0.666731	0.825135
CGGBP1	0.0249624	0.164799	0.429417
CHCHD1	0.0118055	0.667466	0.825261
CHCHD10	0.0880835	0.0466386	0.230658
CHCHD2	-0.160795	0.252433	0.524834
CHCHD3	-0.0028996	0.747582	0.873519
CHCHD5	-0.0353188	0.421346	0.674982
CHCHD7	-0.0201054	0.211008	0.481684
CHD1	0.0176387	0.568049	0.764562
CHD2	-0.0174442	0.636248	0.805467
CHD3	-0.0105772	0.812291	0.908948
CHD4	0.0154439	0.427052	0.680223
CHD8	0.0113657	0.665033	0.824076
CHD9	0.042	0.161451	0.424459
CHIC2	0.000663825	0.323808	0.596153
CHMP1A	-0.0379964	0.0721828	0.285232
CHMP2A	0.00321906	0.971665	0.9868
CHMP2B	-0.0162506	0.60933	0.78826
CHMP3	-0.0308487	0.072839	0.286378
CHMP4A	-0.0441771	0.0158941	0.136677
CHMP4B	0.0549826	0.0294691	0.181835
CHMP5	0.055318	0.0489544	0.23731
CHORDC1	0.0244115	0.0583331	0.258097
CHRAC1	-0.077894	0.00534903	0.0871892
CHST11	0.10945	0.0312951	0.188059
CHST12	-0.0307287	0.0894053	0.315548
CHTF8	0.0107788	0.875929	0.941383
CHTOP	-0.0127385	0.81756	0.911104
CHURC1	-0.0521628	0.0287848	0.179492
CIAO1	-0.0219578	0.450372	0.693371
CIB1	-0.0444742	0.574636	0.768113
CIR1	0.0244983	0.224161	0.494792
CIRBP	-0.397836	0.00153226	0.047341
CISD2	0.0329068	0.0544896	0.249643
CISD3	-0.0635608	0.0498729	0.23795
CISH	-0.0919679	0.0188157	0.148019
CITED2	-0.0505946	0.837792	0.920889
CKAP2	0.00777593	0.264581	0.537115
CKLF	-0.162126	0.315931	0.589117
CKS2	0.024438	0.710216	0.851835
CLDND1	-0.0121796	0.997955	0.999744
CLEC2B	-0.0977887	0.251452	0.524812
CLEC2D	-0.134206	0.0387764	0.214245
CLIC1	-0.039065	0.799132	0.904297
CLIC3	0.0220715	0.908151	0.958541
CLINT1	-0.0417728	0.184693	0.451678
CLIP1	0.0316389	0.0181643	0.145018
CLK1	0.0101137	0.759768	0.881963
CLK3	-0.0374253	0.268894	0.541666
CLNS1A	0.00303668	0.811145	0.908445
CLPP	0.0413451	0.638148	0.806081
CLPTM1	-0.0171596	0.34208	0.609545
CLSTN1	-0.000907579	0.953453	0.977879
CLSTN3	-0.0248975	0.853228	0.927893
CLTA	0.0616511	0.0239005	0.164577
CLTB	-0.0865659	0.676161	0.830763
CLTC	0.049948	0.0965807	0.329977
CMAS	-0.0112862	0.479412	0.713204
CMC1	-0.0355146	0.386408	0.646547
CMC2	-0.0199813	0.967002	0.984279
CMIP	-0.0326784	0.342388	0.609545
CMPK1	0.0284882	0.73332	0.865123
CMTM3	0.0263564	0.651383	0.816557
CMTM6	-0.287092	0.093705	0.323437
CMTM7	-0.0153202	0.265481	0.537836
CNBP	-0.098466	0.511534	0.731136
CNDP2	0.0431658	0.00687527	0.0945872
CNIH1	-0.0846391	0.00510821	0.0850354
CNIH4	0.0494292	0.025012	0.168018
CNN2	-0.153986	0.0154463	0.135506
CNOT1	0.013219	0.564918	0.763374
CNOT2	0.0107995	0.848007	0.926521
CNOT4	0.0205341	0.206158	0.474407
CNOT6L	0.0691284	0.206621	0.474912
CNOT7	-0.0498347	0.0750797	0.290996
CNOT8	-0.01538	0.505778	0.728469
CNPPD1	-0.106488	0.0079036	0.100944
CNPY3	-0.00329135	0.596107	0.781167
CNST	-0.00931877	0.858858	0.930707
CNTRL	-0.00107837	0.153554	0.41257
COA3	-0.0095535	0.644657	0.811422
COA4	-0.0313434	0.0278254	0.177574
COA6	0.0319923	0.324191	0.596255
COG3	-0.00692338	0.154518	0.413173
COL4A3BP	0.00628143	0.0928361	0.322499
COMMD1	0.000350656	0.503558	0.727091
COMMD2	0.0275289	0.53108	0.74334
COMMD6	-0.407771	0.00409839	0.0752718
COMMD7	0.0382544	0.319117	0.591331
COMMD8	-0.0230007	0.0631185	0.267957
COMT	0.0176616	0.153851	0.413086
COMTD1	-0.0473919	0.002581	0.0599424
COPA	0.0237584	0.0952443	0.327125
COPB1	0.0564372	0.157444	0.418425
COPB2	0.0397977	0.00663939	0.0936193
COPE	-0.0945766	0.290839	0.564086
COPG1	0.0405923	0.00771154	0.0998926
COPS2	-0.0442601	0.170601	0.436774
COPS3	-0.0048438	0.987224	0.995109
COPS5	0.0230332	0.162796	0.426561
COPS6	0.0288935	0.132056	0.384951
COPS8	-0.0429185	0.0995272	0.335225
COPS9	-0.117499	0.0272104	0.175047
COPZ1	-0.0287611	0.224487	0.495036
COQ10B	-0.0488269	0.613539	0.791218
COQ4	-0.0278646	0.468949	0.705316
CORO1A	-0.322882	0.0243942	0.165966
CORO1B	-0.0980558	0.11384	0.35828
COTL1	0.224988	0.594716	0.781049
COX14	0.00190836	0.762239	0.884043
COX16	-0.00208673	0.771422	0.887408
COX17	-0.0478402	0.153317	0.412384
COX19	-0.040596	0.0747937	0.290848
COX20	-0.0599815	0.216942	0.487854
COX4I1	-0.222879	0.000361638	0.0239784
COX5A	-0.00696267	0.671237	0.82757
COX5B	0.051167	0.258985	0.531557
COX6A1	0.0221994	0.736751	0.867339
COX6B1	-0.16962	0.113608	0.35828
COX6C	-0.117451	0.121253	0.370001
COX7A2	-0.0686692	0.192309	0.460539
COX7A2L	-0.0198336	0.692448	0.840942
COX7B	-0.0614131	0.376154	0.641347
COX7C	-0.320559	8.4801e-05	0.0114394
COX8A	-0.23438	0.0325355	0.192264
CPD	0.126589	0.00439503	0.0785086
CPNE1	-0.0422515	0.0778613	0.293559
CPNE3	0.0102708	0.797626	0.904297
CPNE7	0.02526	0.0533169	0.248009
CPSF6	-0.0205277	0.290468	0.563692
CPSF7	-0.00868081	0.919722	0.964598
CRBN	-0.0102653	0.778826	0.890347
CREB1	0.0366935	0.0285658	0.178799
CREBBP	-0.0262853	0.195181	0.463038
CREBRF	0.0382521	0.151398	0.411869
CREBZF	0.0572873	0.00824876	0.10228
CRELD2	0.0334192	0.0743458	0.290121
CREM	-0.319429	0.00269074	0.0606045
CRIP1	-0.545862	0.264008	0.536908
CRLF3	-0.00113594	0.487278	0.716968
CRTAP	-0.0117053	0.215065	0.485758
CRTC2	-0.0366695	0.115748	0.361674
CRTC3	-0.0251615	0.284444	0.557445
CRY1	-0.00326685	0.997238	0.999594
CRYBG1	0.0576576	0.764088	0.884092
CS	-0.0128588	0.767646	0.885718
CSDE1	-0.136537	0.0769874	0.292772
CSGALNACT2	0.0277426	0.0629783	0.267957
CSK	0.0102313	0.59572	0.781155
CSNK1A1	0.0296395	0.252072	0.524834
CSNK1D	-0.0206231	0.487326	0.716968
CSNK1G3	0.0249899	0.100855	0.336564
CSNK2A1	0.00676813	0.381044	0.644945
CSNK2B	-0.0270084	0.766919	0.885533
CSRNP1	-0.448174	0.00021876	0.0177953
CST7	-0.151228	0.297523	0.570394
CSTB	0.0322685	0.341182	0.609545
CTBS	0.0391122	0.0070305	0.0958303
CTCF	0.0645502	0.0497788	0.23795
CTDSP1	0.011717	0.905271	0.957427
CTDSP2	-0.0183771	0.16839	0.433638
CTLA4	0.194551	0.258858	0.531557
CTNNB1	0.0296195	0.193895	0.46167
CTNNBL1	-0.0194894	0.488867	0.717885
CTR9	0.00265851	0.37876	0.643383
CTSA	0.063583	0.389878	0.649576
CTSB	0.0506407	0.438571	0.686983
CTSC	0.227529	0.112567	0.356569
CTSD	0.124873	0.0809082	0.298935
CTSH	-0.0110341	0.73824	0.868309
CTSL	-0.0354858	0.0172216	0.140944
CTSS	-0.0533506	0.00320654	0.0667234
CTSW	-0.0881616	0.509403	0.729427
CUEDC2	0.03753	0.317922	0.589436
CUL1	0.0132673	0.71953	0.858171
CUL4A	-0.0282269	0.0345214	0.199479
CUL5	-0.0167415	0.55424	0.757313
CUTA	-0.096156	0.38201	0.64524
CWC15	0.00358924	0.482824	0.715186
CWC25	-0.0386565	0.0409948	0.217567
CWF19L2	-0.0143434	0.825355	0.914795
CXCL8	0.195972	0.000901241	0.0377392
CXCR3	-0.106215	0.16635	0.4305
CXCR4	-0.0402237	0.760828	0.88293
CXCR6	0.122171	0.0633028	0.267957
CYB561D2	-0.00579805	0.943246	0.972983
CYB5A	-0.0156184	0.595726	0.781155
CYB5B	-0.0365627	0.0821721	0.300864
CYB5R3	-0.0586548	0.0543878	0.249643
CYB5R4	0.024216	0.139945	0.395453
CYBA	0.371857	0.0847155	0.305547
CYBC1	0.0314243	0.0960956	0.328915
CYC1	-0.0301866	0.559312	0.76101
CYCS	-0.177712	0.000750417	0.0347854
CYFIP2	-0.00207842	0.991985	0.99667
CYLD	-0.0551702	0.421724	0.675311
CYP20A1	0.0135456	0.699382	0.845222
CYP51A1	-0.00552479	0.763747	0.884092
CYSTM1	0.00131838	0.710475	0.851835
CYTH1	-0.104445	0.310677	0.58375
CYTH4	-0.0224638	0.407384	0.666536
CYTIP	0.123463	0.382776	0.645676
CYTOR	-0.0133362	0.545441	0.751138
DAD1	0.0118122	0.48448	0.715743
DALRD3	0.00913071	0.847939	0.926521
DAP3	-0.0192154	0.479706	0.713204
DARS	0.0331482	0.312945	0.585895
DAXX	-0.00752169	0.79154	0.900932
DAZAP1	0.0481846	0.0162404	0.137814
DAZAP2	-0.3402	5.48827e-05	0.0102239
DBF4	0.029169	0.324631	0.596785
DBI	-0.131132	0.19244	0.460539
DBNL	-0.0604909	0.0891288	0.315401
DCAF11	-0.0424853	0.0282436	0.178799
DCAF13	0.00875842	0.36925	0.636056
DCAF5	0.00151298	0.851669	0.927284
DCAF7	0.0177834	0.911651	0.960253
DCAF8	-0.0103885	0.667231	0.825231
DCK	-0.020411	0.574466	0.768113
DCP1A	-0.0460225	0.178531	0.4457
DCP2	0.0226504	0.377702	0.643245
DCTN1	-0.0229709	0.414952	0.67106
DCTN2	-0.00222534	0.677165	0.831472
DCTN3	-0.060489	0.151126	0.411626
DCTN4	-0.0596186	0.0546544	0.250068
DCTPP1	0.00904507	0.0311442	0.187782
DCUN1D5	0.00523855	0.967955	0.98431
DCXR	0.0193774	0.498414	0.723486
DDA1	-0.0119501	0.564499	0.763374
DDAH2	-0.0289717	0.176799	0.443969
DDB1	-0.0185033	0.783544	0.894956
DDB2	0.0103906	0.779684	0.891067
DDHD1	0.00227649	0.6515	0.816557
DDIT4	0.0734771	0.0409875	0.217567
DDOST	-0.0436711	0.527684	0.741412
DDRGK1	0.0214414	0.128104	0.379669
DDT	-0.114285	0.00204565	0.0528215
DDX1	0.0325402	0.066794	0.273964
DDX17	0.047443	0.636843	0.805467
DDX18	0.00963838	0.975954	0.987566
DDX21	-0.00816398	0.399091	0.659588
DDX23	-0.000825168	0.929018	0.968149
DDX24	0.00514252	0.983004	0.992647
DDX27	-0.00815458	0.715438	0.856308
DDX39A	-0.00556692	0.554731	0.757455
DDX39B	0.0172066	0.777169	0.890347
DDX3X	-0.366983	0.0039964	0.0737449
DDX42	0.0490012	0.0203033	0.152395
DDX46	-0.0130243	0.621929	0.796312
DDX5	-0.399549	0.0222001	0.158769
DDX50	0.0450078	0.0874817	0.311117
DDX54	-0.0629558	0.0166893	0.138661
DDX6	0.0577943	0.274565	0.546658
DDX60L	0.0390548	0.0613883	0.263612
DECR1	0.00567384	0.312916	0.585895
DEDD	-0.0276466	0.218139	0.488752
DEDD2	-0.0146129	0.131474	0.384112
DEF6	-0.0511901	0.0399527	0.217006
DEGS1	0.0958141	0.230833	0.502696
DEK	0.0588861	0.771257	0.887408
DELE1	1.8832e-05	0.519108	0.736312
DENND1B	0.0118602	0.728856	0.863193
DENND1C	-0.0205583	0.013598	0.129658
DENND2D	-0.0124974	0.714574	0.855651
DENND4A	-0.0127184	0.727051	0.861856
DENND4C	-0.00528388	0.668334	0.825812
DENR	0.000415239	0.551655	0.754836
DERL1	0.000418602	0.592558	0.780237
DERL2	-0.0347957	0.0760645	0.291358
DESI1	0.00816318	0.548759	0.753444
DESI2	0.00965614	0.769138	0.886564
DGCR6L	-0.0554061	0.0164223	0.137863
DGKA	-0.0719759	0.00981137	0.111576
DGKZ	0.0156855	0.745306	0.872162
DGUOK	0.00347172	0.806945	0.90644
DHPS	0.00152248	0.963666	0.982247
DHRS7	0.00535732	0.686558	0.837362
DHX15	-0.00786045	0.863545	0.932943
DHX29	0.0117376	0.686452	0.837362
DHX30	0.0207736	0.247819	0.521252
DHX36	0.0568733	0.172722	0.439901
DHX9	-0.0130146	0.330686	0.601136
DIAPH1	0.0664859	0.424901	0.677624
DIDO1	-0.00479219	0.931522	0.968149
DIMT1	-0.0165714	0.332978	0.60418
DIP2A	0.0428101	0.0441008	0.223764
DKC1	0.00201859	0.405861	0.665715
DLST	-0.0238404	0.230429	0.502696
DMAC1	-0.000205639	0.261047	0.534119
DNAAF2	-0.0950906	0.00130144	0.0442715
DNAJA1	-0.184263	0.00911205	0.106033
DNAJA2	0.00501618	0.991921	0.99667
DNAJB1	-0.202716	0.576964	0.76981
DNAJB11	0.0297782	0.19784	0.464492
DNAJB14	0.0506167	0.187023	0.454103
DNAJB6	-0.0438941	0.18851	0.45601
DNAJB9	-0.0600937	0.61274	0.790841
DNAJC1	0.0149932	0.200298	0.467521
DNAJC15	-0.091555	0.395307	0.654993
DNAJC19	-0.0126097	0.271131	0.54393
DNAJC2	-0.0403188	0.414024	0.67106
DNAJC21	0.0533156	0.0690424	0.279311
DNAJC3	0.0576704	0.376827	0.642051
DNAJC4	-0.0401681	0.297956	0.570394
DNAJC7	0.0421905	0.307756	0.582176
DNAJC8	0.0186718	0.473698	0.709731
DNAJC9	-0.0402309	0.0487888	0.236801
DNASE2	-0.0130625	0.219645	0.490721
DNM1L	0.0338813	0.221881	0.49262
DNM2	0.0672106	0.0131084	0.127344
DNMT1	-0.00988732	0.38251	0.645548
DNPEP	-0.0286941	0.487986	0.71718
DNPH1	-0.00994471	0.545054	0.751057
DNTTIP2	-0.0487875	0.393347	0.652873
DOCK10	-0.00812447	0.226277	0.497647
DOCK2	0.0159686	0.304392	0.578263
DOCK8	0.120866	0.00699395	0.0956656
DOK2	-0.137589	0.00724748	0.0968963
DPF2	0.0129833	0.505282	0.728322
DPH3	-0.0158278	0.550191	0.753887
DPM3	0.00659517	0.648988	0.814253
DPP4	-0.0205078	0.899192	0.954842
DPP7	-0.0249958	0.570806	0.766493
DPY30	-0.00185935	0.858166	0.930272
DPYD	0.0610784	0.0144042	0.13087
DR1	-0.0259008	0.313439	0.585895
DRAP1	-0.0468498	0.581575	0.773062
DRG1	-0.0323023	0.0862521	0.308991
DSTN	-0.0034619	0.930478	0.968149
DTX3L	0.0350701	0.602712	0.783325
DUSP1	-0.598627	0.0649048	0.270201
DUSP10	-0.0715542	0.0719278	0.285232
DUSP11	0.0110468	0.442386	0.690313
DUSP16	0.0122632	0.683398	0.836499
DUSP2	0.0181658	0.438672	0.686983
DUSP4	-0.11226	0.0709179	0.282429
DUSP5	0.0828516	0.0760897	0.291358
DUT	0.0410138	0.197724	0.464492
DYM	0.0234356	0.614504	0.791218
DYNC1H1	0.016196	0.735927	0.867152
DYNC1I2	0.0327131	0.0219842	0.158134
DYNC1LI1	-0.0166216	0.116979	0.364058
DYNLL1	-0.080686	0.164488	0.429136
DYNLRB1	0.0157184	0.975274	0.987392
DYNLT1	0.0671858	0.0357188	0.203691
DYNLT3	-0.0467567	0.614741	0.791218
E2F3	0.0146745	0.37159	0.637061
E2F4	0.0190509	0.0331349	0.193757
EAPP	0.0110807	0.750738	0.87616
EBLN3P	-0.0457666	0.13912	0.395453
EBP	-0.0553028	0.298589	0.571188
ECD	-0.0103466	0.101292	0.33695
ECH1	0.00594392	0.0461223	0.229848
ECHDC1	0.0215486	0.207377	0.475812
ECHS1	-0.0149879	0.4297	0.681066
ECI2	0.0570959	0.010216	0.113611
EDEM3	0.00192757	0.626913	0.799375
EDF1	-0.0287314	0.0709681	0.282429
EED	0.0433611	0.41312	0.67106
EEF1A1	-0.502905	0.0491512	0.237735
EEF1B2	-0.411985	0.0803811	0.298341
EEF1D	-0.24862	0.00200801	0.0528215
EEF1G	-0.500419	0.0137002	0.129658
EEF2	-0.335443	0.00256393	0.0599424
EFCAB14	0.00939065	0.742402	0.871109
EFHD2	-0.023133	0.799517	0.904297
EFR3A	-0.0302633	0.0878209	0.311706
EFTUD2	-0.0116064	0.737182	0.867528
EGLN2	-0.0402839	0.137027	0.39271
EHD1	-0.045029	0.0340921	0.198693
EHD4	-0.00973489	0.645105	0.811724
EHMT1	-0.00357179	0.923532	0.96606
EID1	-0.144098	0.000733956	0.0345932
EIF1	-0.493066	0.0025546	0.0599424
EIF1AX	-0.164108	0.105565	0.342869
EIF1B	-0.0899637	0.141893	0.398196
EIF2A	-0.0404369	0.593814	0.780733
EIF2AK1	0.00858586	0.707304	0.851115
EIF2AK2	-0.0261624	0.70972	0.851835
EIF2S1	-0.00444019	0.418251	0.673514
EIF2S2	-0.0433318	0.429023	0.680867
EIF2S3	-0.140191	0.102944	0.339505
EIF3A	0.0271999	0.557837	0.760322
EIF3D	-0.0892488	0.00190507	0.0520352
EIF3E	-0.270673	0.000930685	0.0377392
EIF3F	-0.274841	0.000222896	0.0177953
EIF3G	-0.182547	0.000755819	0.0347854
EIF3H	-0.231556	0.000661285	0.0333596
EIF3I	-0.124612	0.0290385	0.18
EIF3J	0.0842623	0.0550965	0.250917
EIF3K	-0.18511	0.0543373	0.249643
EIF3L	-0.263448	0.000954631	0.0377392
EIF3M	-0.127636	0.00219163	0.0546093
EIF4A1	-0.0913362	0.295351	0.568916
EIF4A2	-0.126278	0.0660335	0.272781
EIF4A3	-0.0277344	0.431525	0.682071
EIF4B	-0.150085	0.271941	0.544745
EIF4E	0.0244333	0.416187	0.672089
EIF4E2	-0.054962	0.0229001	0.160863
EIF4EBP1	0.0241893	0.796272	0.904297
EIF4EBP2	-0.0608873	0.222326	0.493329
EIF4G1	0.0107804	0.179644	0.447054
EIF4G2	-0.177823	0.0116901	0.12111
EIF4H	-0.0836628	0.0619276	0.265346
EIF5	0.0146174	0.772673	0.888245
EIF5A	-0.37984	0.0014019	0.0461309
EIF5B	0.0522639	0.0775554	0.293019
EIF6	-0.0192062	0.880006	0.943796
ELAVL1	-0.0324108	0.0413868	0.218496
ELF1	0.0853476	0.606857	0.7861
ELF2	0.0291322	0.551628	0.754836
ELK3	0.0782083	0.184851	0.451678
ELL	-0.0641096	0.00513032	0.0850415
ELMO1	-0.0185666	0.0702458	0.281286
ELOA	0.00491574	0.567306	0.764548
ELOB	-0.0331465	0.445815	0.691402
ELOC	0.0185167	0.99061	0.99667
ELOF1	-0.0116847	0.632418	0.803775
ELOVL1	-0.0408905	0.582054	0.773173
ELOVL5	-0.0516738	0.562845	0.763353
ELP2	-0.00676545	0.854197	0.927893
ELP5	-0.0326735	0.327498	0.5984
EMB	0.0422947	0.288857	0.561908
EMC10	-0.0593118	0.32306	0.595758
EMC3	-0.0244008	0.338803	0.607702
EMC4	-0.0440704	0.124429	0.375023
EMC6	-0.0512268	0.0193046	0.150173
EMC7	0.0125506	0.921755	0.965696
EMD	-0.053354	0.0690403	0.279311
EML2	0.05326	0.00684192	0.0945781
EML3	0.019562	0.177453	0.444427
EML4	-0.0549318	0.494083	0.720677
EMP3	-0.512156	8.0127e-06	0.004476
ENO1	-0.0950663	0.406707	0.666498
ENO2	-0.00224543	0.866386	0.93498
ENSA	-0.029456	0.601755	0.782979
ENY2	-0.0135266	0.59585	0.781155
EP300	0.0305572	0.0650928	0.270609
EP400	-0.0229284	0.367919	0.634478
EPB41	0.0618986	0.26694	0.539238
EPB41L4A-AS1	-0.0330427	0.430018	0.681066
EPC1	-0.142838	0.00889607	0.10514
EPN1	-0.0384206	0.0372416	0.209324
EPRS	0.0185444	0.5176	0.735617
EPS15	0.0336304	0.310887	0.583864
EPSTI1	0.0930024	0.102581	0.338934
ERAP1	0.0295375	0.201004	0.46841
ERAP2	0.0353414	0.346066	0.613065
ERBIN	0.0192997	0.453566	0.695123
ERCC3	-0.0286804	0.0311529	0.187782
ERCC5	0.0298752	0.507892	0.729396
ERG28	0.00328021	0.252618	0.524834
ERGIC2	0.0451176	0.180497	0.447752
ERGIC3	-0.0807431	0.252623	0.524834
ERH	0.0275698	0.480755	0.713204
ERI1	0.0416313	0.465971	0.705286
ERICH1	0.0228005	0.183542	0.450796
ERLEC1	0.0494696	0.0937572	0.323437
ERN1	0.192149	0.0220304	0.158134
ERO1A	0.0408495	0.0637284	0.268212
ERP29	-0.0962151	0.0514006	0.242475
ERP44	-0.0220543	0.0797657	0.297401
ERVK3-1	-0.0436377	0.0367563	0.206893
ESD	-0.0356825	0.0389387	0.214245
ESYT1	-0.0650506	0.00478806	0.0825149
ETF1	-0.063749	0.131139	0.383995
ETFA	-0.0243444	0.620195	0.794956
ETFB	-0.0452722	0.35043	0.616959
ETHE1	-0.0447036	0.411916	0.67106
ETNK1	0.0480892	0.153348	0.412384
ETS1	0.406387	1.82229e-05	0.0055762
ETV6	-2.34101e-05	0.766397	0.885192
EVI2A	0.0324652	0.635948	0.805431
EVI2B	-0.0379867	0.202148	0.469599
EVL	-0.110505	0.638774	0.806612
EWSR1	-0.0298782	0.773673	0.889033
EXOC2	0.00120549	0.236691	0.507639
EXOSC1	0.0172035	0.259806	0.532125
EXOSC10	0.00522922	0.568536	0.764562
EXOSC8	0.0331822	0.0874521	0.311117
EXOSC9	-0.00122293	0.784476	0.895467
EZR	-0.206463	0.18456	0.451678
F2R	0.0846129	0.0244805	0.165975
FAAP20	-0.0885154	0.000665146	0.0333596
FABP5	0.056655	0.604894	0.784077
FAM102A	0.0484056	0.573357	0.768113
FAM104A	0.0103577	0.933957	0.968695
FAM107B	0.0877773	0.582892	0.773236
FAM111A	-0.0305995	0.493397	0.720507
FAM118A	0.0725679	0.717508	0.857668
FAM120A	0.0150458	0.443633	0.691402
FAM120AOS	-0.0108986	0.725482	0.861592
FAM129A	0.216418	0.00271466	0.0606045
FAM133B	0.0245328	0.484079	0.715743
FAM136A	-0.0136859	0.529689	0.74297
FAM13B	0.00131473	0.998755	0.999816
FAM160B1	0.0286851	0.0640763	0.268908
FAM162A	-0.00156346	0.271527	0.544445
FAM177A1	-0.169787	0.00222821	0.0551692
FAM204A	-0.0301437	0.174957	0.442711
FAM208A	-0.00928492	0.804822	0.905633
FAM32A	-0.0220775	0.800526	0.904297
FAM3C	0.087278	8.37887e-05	0.0114394
FAM45A	0.0305388	0.344185	0.611745
FAM49B	0.0167491	0.414433	0.67106
FAM50A	0.0351754	0.615925	0.791758
FAM96A	-0.0130054	0.502193	0.726814
FAM96B	-0.0169494	0.752026	0.876855
FARSA	0.0164624	0.542677	0.748837
FAS	0.173371	0.0468211	0.231182
FAU	-0.354732	0.020193	0.152363
FBL	-0.0882262	0.140627	0.395778
FBRS	0.00612589	0.504224	0.727091
FBXL5	-0.0390082	0.149594	0.408953
FBXO21	0.00551846	0.786731	0.896999
FBXO3	0.019023	0.42031	0.674201
FBXO32	0.0653446	0.0236559	0.164355
FBXO34	0.0120952	0.847735	0.926521
FBXO7	-0.0359748	0.381659	0.644945
FBXO9	0.0234193	0.118291	0.365668
FBXW11	0.0444089	0.024378	0.165966
FBXW5	-0.0632363	0.0659297	0.272639
FCER1G	0.0931158	0.259485	0.531747
FCMR	-0.0716385	0.48857	0.71772
FDFT1	0.0801545	0.301928	0.575475
FDPS	0.0137969	0.829105	0.916749
FDX1	-0.0456684	0.0639205	0.26859
FERMT3	-0.0710548	0.0548642	0.250442
FGD3	-0.0749757	0.202606	0.470104
FGFR1OP2	-0.020549	0.234515	0.505747
FIBP	0.00329068	0.94599	0.97415
FIP1L1	0.0482834	0.0325507	0.192264
FIS1	-0.0772067	0.0996545	0.335225
FKBP11	-0.0437579	0.083698	0.303088
FKBP1A	-0.0557067	0.710516	0.851835
FKBP2	0.0494772	0.730348	0.863962
FKBP3	-0.000393523	0.991154	0.99667
FKBP4	0.0290742	0.480762	0.713204
FKBP5	0.538667	8.40801e-05	0.0114394
FKBP8	0.00365616	0.836336	0.919888
FLI1	0.0145056	0.508402	0.729427
FLII	0.00163092	0.506237	0.728469
FLNA	-0.348679	0.00214244	0.0541839
FLOT1	0.0285904	0.117293	0.364456
FLOT2	-0.0238101	0.246284	0.519388
FLT3LG	-0.451293	1.43119e-06	0.00279941
FMNL1	0.0382289	0.176256	0.443956
FNBP1	0.0838602	0.517089	0.735617
FNBP4	-0.0107852	0.549197	0.753444
FNTA	0.0500743	0.0609982	0.262814
FOS	-1.06973	0.0138237	0.129658
FOSB	-0.64194	0.00336742	0.0674904
FOSL2	-0.0159791	0.328356	0.599026
FOXN2	0.0224202	0.27265	0.545022
FOXN3	-0.0649684	0.520108	0.73693
FOXO1	-0.00624591	0.9724	0.987034
FOXP1	0.00578857	0.591382	0.778952
FPGS	-0.0132177	0.18813	0.455676
FRG1	0.0247373	0.0543726	0.249643
FRMD4B	0.00122463	0.503541	0.727091
FRYL	0.0422745	0.0865161	0.309122
FTH1	0.0216853	0.492432	0.719879
FTL	0.359266	0.0387083	0.214182
FTSJ1	-0.000237902	0.528009	0.741412
FUBP1	-0.083014	0.16687	0.431458
FUNDC2	-0.0292502	0.143624	0.400213
FURIN	-0.0124082	0.411321	0.670838
FUS	0.0277587	0.95917	0.98032
FXR1	0.0120074	0.898509	0.954842
FXYD5	-0.216972	0.0667085	0.273964
FYB1	-0.0448443	0.588799	0.777382
FYN	-0.0017163	0.414915	0.67106
FYTTD1	0.0384102	0.501631	0.726327
G3BP1	-0.0199549	0.474903	0.710943
G3BP2	-0.0145803	0.952342	0.977069
G6PD	0.0386966	0.139114	0.395453
GAB3	-0.0049871	0.511326	0.731106
GABARAP	-0.0459635	0.820632	0.91228
GABARAPL1	-0.000171896	0.874134	0.940229
GABARAPL2	-0.00751819	0.156843	0.417676
GABPB1	0.0235953	0.742222	0.871109
GABPB1-AS1	0.0266085	0.080825	0.298935
GADD45B	-0.224734	8.50508e-06	0.004476
GADD45GIP1	-0.0165992	0.215293	0.485951
GAK	-0.0295	0.143893	0.400213
GALM	0.122291	0.118086	0.365668
GANAB	-0.00786943	0.47908	0.713204
GAPDH	0.072572	0.21746	0.488069
GAPVD1	0.00663995	0.144628	0.400697
GARS	0.0281582	0.540613	0.747986
GART	0.0300812	0.00898968	0.105608
GATA3	-0.136868	0.00588444	0.089507
GATAD2A	-0.0263283	0.402618	0.663734
GATAD2B	0.0339935	0.0503084	0.238553
GBF1	0.0243602	0.12714	0.3789
GBP1	0.0652007	0.18085	0.448047
GBP2	0.0704107	0.203232	0.470635
GBP4	-0.0195688	0.299866	0.572538
GBP5	0.19607	0.00658739	0.0933691
GCC2	0.133612	0.000821661	0.0361162
GCH1	-0.0291266	0.213671	0.48499
GCHFR	0.18855	0.00347753	0.0680204
GCLM	0.0511824	0.0400638	0.217006
GDE1	-0.0352189	0.0188429	0.148019
GDI1	-0.0503856	0.00581015	0.0891345
GDI2	-0.00177156	0.973869	0.987244
GET4	-0.0285309	0.428105	0.680861
GFER	-0.0113823	0.522909	0.73716
GFPT1	-0.00906398	0.0626307	0.267188
GGA2	-0.0456482	0.0362193	0.205193
GGNBP2	0.0345343	0.264191	0.536908
GHITM	0.0136098	0.586956	0.776783
GID8	-0.0421973	0.266034	0.538399
GIGYF2	0.0168423	0.468265	0.705286
GIMAP1	0.0307003	0.540176	0.74776
GIMAP2	-0.00348009	0.852575	0.927669
GIMAP4	0.103077	0.196884	0.464019
GIMAP5	0.0300971	0.29785	0.570394
GIMAP6	-0.00784585	0.806498	0.906355
GIMAP7	0.225359	0.0117383	0.12111
GINM1	-0.0218642	0.281373	0.553688
GIT2	0.0165469	0.499954	0.724915
GK	0.0653211	0.19544	0.463371
GLG1	-0.0114017	0.590699	0.778952
GLIPR1	-0.0246728	0.378022	0.643245
GLIPR2	-0.0256874	0.231051	0.502696
GLO1	-0.0229889	0.165198	0.429417
GLOD4	-0.0159865	0.477308	0.713204
GLRX	-0.000631783	0.676586	0.831021
GLRX3	-0.0288039	0.124377	0.375023
GLS	0.0454467	0.193966	0.46167
GLTP	-0.0361863	0.0565992	0.254794
GLUD1	0.0171241	0.454127	0.695123
GLUL	0.219018	0.000964703	0.0377392
GLYR1	-0.0057597	0.754597	0.878044
GMCL1	0.0338843	0.0739488	0.289618
GMFG	0.00840083	0.827296	0.916044
GMIP	0.00913903	0.95112	0.976327
GMPR2	-0.00372008	0.882181	0.944987
GMPS	-0.000102615	0.895871	0.953503
GNA13	0.0317594	0.0446764	0.224935
GNA15	-0.0074753	0.955303	0.978609
GNAI2	-0.0705975	0.38741	0.647393
GNAI3	-0.0525053	0.131789	0.384458
GNAS	0.0567375	0.0999454	0.335323
GNB1	-0.0308656	0.206795	0.47497
GNB2	0.00429638	0.922279	0.965727
GNG10	0.0611036	0.000532898	0.0296974
GNG2	-0.060465	0.903457	0.956705
GNG5	-0.0364796	0.179486	0.446944
GNL1	-0.0251102	0.381129	0.644945
GNL3	0.0177545	0.510776	0.730587
GNLY	-0.286019	0.153379	0.412384
GNPAT	0.0116103	0.507185	0.728915
GNPDA1	0.0504488	0.385165	0.646271
GNPTAB	0.0157297	0.842292	0.923499
GNPTG	-0.00088979	0.457392	0.697861
GOLGA2	-0.00563919	0.235022	0.506501
GOLGA4	0.053496	0.0362969	0.205193
GOLGA7	-0.0142908	0.522558	0.737138
GOLGA8B	-0.00118125	0.977315	0.988688
GOLGB1	0.0764016	0.00437782	0.0785086
GOLPH3	-0.0748295	0.159315	0.421107
GOLT1B	-0.00882149	0.672085	0.827572
GON4L	0.00628537	0.547789	0.75251
GOPC	-0.00152028	0.992084	0.99667
GORASP2	0.0676291	0.00192195	0.0520352
GOSR1	0.0211227	0.255469	0.528242
GPAA1	0.0173115	0.090897	0.319774
GPAT4	-0.0238172	0.099209	0.334862
GPATCH8	0.0204108	0.88141	0.944673
GPBP1	0.179707	0.0318926	0.19077
GPBP1L1	-0.0338493	0.0627093	0.267232
GPCPD1	0.0557708	0.245909	0.519206
GPI	0.0286373	0.788434	0.897908
GPR108	-0.0121415	0.614579	0.791218
GPR132	0.0293751	0.0304898	0.186078
GPR171	0.119609	0.0752624	0.290996
GPR183	-0.352345	0.000328569	0.023529
GPR65	-0.0130733	0.479451	0.713204
GPRIN3	0.259605	0.000141573	0.0145726
GPS1	-0.0217566	0.18096	0.448047
GPS2	-0.00473394	0.870991	0.93788
GPSM3	-0.178409	0.054373	0.249643
GPX4	0.0354012	0.0297367	0.182335
GRAMD1A	0.0360305	0.127825	0.379669
GRAMD1B	0.0161143	0.269449	0.542224
GRAP2	-0.0265266	0.0764105	0.291912
GRB2	0.0680471	0.0590717	0.258605
GRHPR	0.0553605	0.0302154	0.184692
GRINA	0.0409383	0.325965	0.597876
GRIPAP1	0.0153712	0.454659	0.695123
GRK2	-0.0138934	0.61201	0.790615
GRK6	-0.00370073	0.858219	0.930272
GRN	0.0130631	0.938647	0.970604
GRPEL1	-0.00923882	0.763488	0.884092
GRSF1	-0.00464904	0.0542282	0.249643
GSDMD	0.0109948	0.0729144	0.286387
GSK3B	0.0190359	0.356212	0.622932
GSPT1	0.183193	0.0351311	0.201219
GSTK1	-0.184742	0.000728832	0.0345932
GSTO1	0.000970792	0.935024	0.969214
GSTP1	0.134893	0.125307	0.37506
GTF2A2	-0.0139564	0.468288	0.705286
GTF2B	-0.0414958	0.0167047	0.138661
GTF2E2	-0.0107939	0.239763	0.512782
GTF2F1	-0.0307987	0.143824	0.400213
GTF2H5	-0.0154295	0.573822	0.768113
GTF2I	0.0370314	0.235556	0.506501
GTF3A	-0.0596889	0.731778	0.864607
GTF3C1	-0.0134245	0.582723	0.773236
GTF3C6	-0.0593444	0.00653245	0.0931182
GTPBP4	0.0256992	0.0721278	0.285232
GUK1	-0.0193502	0.79924	0.904297
GUSB	0.0528291	0.0319825	0.190971
GYG1	-0.0278172	0.898989	0.954842
GYPC	-0.0441337	0.942887	0.972982
GZMA	-0.056083	0.833297	0.918529
GZMB	0.748213	0.00734308	0.0973766
GZMH	0.126988	0.487652	0.717179
GZMK	0.0655985	0.883863	0.945636
GZMM	-0.0929732	0.338563	0.607702
H1FX	0.148789	0.392344	0.652266
H2AFJ	0.0548329	0.603164	0.783392
H2AFV	-0.0321934	0.955344	0.978609
H2AFX	-0.00631044	0.984509	0.993653
H2AFY	0.0367613	0.104234	0.340655
H2AFZ	0.146089	0.495386	0.721721
H3F3A	-0.24115	0.00711743	0.0963438
H3F3B	-0.104564	0.0996826	0.335225
HACD3	0.0264059	0.0798239	0.297401
HACD4	-0.0216085	0.527935	0.741412
HADHA	0.0103657	0.54633	0.751756
HADHB	-0.0109567	0.447961	0.691632
HAGH	-0.00479264	0.740269	0.86965
HAPLN3	0.0261205	0.493868	0.720631
HARS	-0.0413694	0.0452309	0.22656
HAT1	0.0134156	0.197969	0.464492
HAUS3	-0.0274848	0.154822	0.413422
HAVCR2	0.0451643	0.201368	0.46862
HAX1	-0.00908302	0.346501	0.613065
HBB	0.0354045	0.637455	0.805467
HBP1	-0.0138769	0.332338	0.603425
HBS1L	0.102412	0.115167	0.360715
HCFC1	0.0105937	0.767203	0.8856
HCFC1R1	-0.0218338	0.559983	0.76101
HCG18	-0.034632	0.011892	0.121466
HCLS1	0.0110521	0.489199	0.718067
HCST	-0.218184	0.187809	0.455469
HDAC1	-0.0502735	0.246261	0.519388
HDAC2	-0.0156245	0.4145	0.67106
HDAC3	-0.000216072	0.906395	0.957427
HDAC7	-0.00621663	0.438603	0.686983
HDDC2	0.0187962	0.271955	0.544745
HDGF	0.0310089	0.28046	0.553165
HDLBP	0.0141465	0.0415657	0.218849
HEBP2	0.0492881	0.072782	0.286378
HECA	-0.0185977	0.414274	0.67106
HECTD1	-0.00580062	0.9192	0.96431
HELB	0.00414691	0.808771	0.907865
HELZ	0.0174144	0.865279	0.9343
HERC1	0.0326289	0.19248	0.460539
HERC2	0.0296359	0.158014	0.418889
HERC4	0.0390636	0.0210365	0.155012
HERC5	0.120772	0.0260464	0.170608
HERPUD1	0.358755	0.00264306	0.0604657
HERPUD2	-0.0719363	0.181729	0.448816
HEXA	0.0144006	0.413697	0.67106
HEXB	0.00462233	0.717704	0.857668
HGS	-0.0102019	0.796441	0.904297
HIF1A	0.245977	0.178121	0.445231
HIGD1A	-0.0164113	0.440405	0.68832
HIGD2A	-0.282942	0.0117443	0.12111
HIKESHI	-0.0212871	0.201624	0.46866
HINT1	-0.229162	0.0432386	0.221981
HINT2	0.00259822	0.614687	0.791218
HIPK1	-0.0551187	0.332408	0.603425
HIST1H1C	0.0342396	0.489395	0.718067
HIST1H1D	0.171999	0.019729	0.150448
HIST1H1E	0.143129	0.140109	0.395453
HIST1H4C	0.0273514	0.619583	0.794692
HIVEP2	0.00230002	0.545586	0.751138
HK1	0.0182557	0.79994	0.904297
HLA-A	-0.172987	0.651853	0.816557
HLA-B	-0.260741	0.335504	0.605576
HLA-C	-0.137289	0.217848	0.488379
HLA-DMA	0.126943	0.07718	0.29285
HLA-DPA1	0.277306	0.252241	0.524834
HLA-DPB1	0.290759	0.189212	0.456139
HLA-DQA1	0.157439	0.109829	0.351021
HLA-DQB1	0.137571	0.478726	0.713204
HLA-DRA	0.298411	0.273429	0.545741
HLA-DRB1	0.463373	0.158047	0.418889
HLA-DRB5	-0.153996	0.0221324	0.158575
HLA-E	-0.205925	0.171024	0.437384
HLA-F	-0.0729572	0.605699	0.784861
HM13	0.103125	0.200522	0.467765
HMGA1	-0.0426905	0.676104	0.830763
HMGB1	0.19418	0.0425714	0.22029
HMGB2	0.4528	0.00460321	0.081116
HMGCS1	-0.00088238	0.925518	0.967093
HMGN1	0.0401677	0.929285	0.968149
HMGN2	-0.0478126	0.43514	0.685017
HMGN3	-0.0224156	0.164156	0.428978
HMGN4	-0.0944218	0.0121435	0.122768
HMGXB3	0.0168577	0.191372	0.459292
HMGXB4	-0.00286095	0.9328	0.968695
HMOX2	0.0196719	0.323983	0.596153
HNRNPA0	-0.380772	0.00160832	0.0480286
HNRNPA1	-0.300418	0.000330801	0.023529
HNRNPA2B1	0.0641061	0.636676	0.805467
HNRNPA3	-0.0415678	0.480492	0.713204
HNRNPAB	0.0645722	0.00369328	0.0704785
HNRNPC	-0.0162428	0.991024	0.99667
HNRNPD	-0.0410295	0.417276	0.672317
HNRNPDL	-0.232842	0.381468	0.644945
HNRNPF	0.0131897	0.903636	0.956705
HNRNPH1	-0.0768971	0.502679	0.727091
HNRNPH2	-0.0602091	0.452759	0.694859
HNRNPH3	-0.028357	0.343516	0.611112
HNRNPK	-0.159569	0.0448863	0.225701
HNRNPL	0.145389	0.101968	0.338338
HNRNPLL	0.153632	0.369522	0.636056
HNRNPM	-0.142051	0.335606	0.605576
HNRNPR	0.0176495	0.718611	0.857779
HNRNPU	-0.0441317	0.823399	0.914202
HNRNPUL1	-0.0196165	0.941288	0.972101
HOOK3	0.00589915	0.404576	0.664163
HOPX	-0.172153	0.000102167	0.0121114
HOXB2	-0.0826262	0.056999	0.255273
HP1BP3	0.0856488	0.123585	0.375023
HPCAL1	-0.0344701	0.0705676	0.281694
HPGD	0.145205	0.098138	0.332683
HPRT1	0.0192748	0.358364	0.624463
HPS1	-0.00920105	0.165312	0.429417
HSBP1	0.0560088	0.0532761	0.248009
HSD17B10	-0.0293795	0.100041	0.335356
HSD17B11	-0.037803	0.0580569	0.257711
HSF1	0.0093218	0.264199	0.536908
HSP90AA1	-0.31264	0.00256209	0.0599424
HSP90AB1	-0.212069	0.375084	0.640195
HSP90B1	0.0782106	0.378673	0.643383
HSPA13	0.0212097	0.691676	0.840582
HSPA1A	0.0554783	0.125951	0.37641
HSPA4	-0.00775556	0.58263	0.773236
HSPA5	0.0200417	0.902987	0.956705
HSPA8	-0.409849	0.00629375	0.0911895
HSPA9	-0.125062	0.075288	0.290996
HSPB1	-0.0459995	0.0676236	0.27643
HSPB11	0.0077829	0.876361	0.941589
HSPD1	0.0258305	0.735745	0.867152
HSPE1	-0.0429283	0.827104	0.916044
HSPH1	-0.0353057	0.740158	0.86965
HTATIP2	0.0697142	0.0961018	0.328915
HTATSF1	0.0271853	0.111374	0.35365
HTRA2	0.0268584	0.0641337	0.268908
HUWE1	0.104887	0.0244671	0.165975
HYOU1	0.0328671	0.0703216	0.281286
IAH1	0.00218673	0.644335	0.811373
IARS	0.00945045	0.665344	0.824201
IARS2	-0.0317542	0.317432	0.589436
IBTK	0.0255722	0.361068	0.627777
ICAM2	-0.140226	0.118459	0.365754
ICAM3	-0.120109	0.108808	0.348615
ICE1	0.0490961	0.232504	0.503352
ICOS	-0.125175	0.0605252	0.26193
ID2	-0.129385	0.355485	0.622496
IDH2	0.0852499	0.342229	0.609545
IDH3B	-0.0559413	0.0741628	0.289835
IDH3G	-0.0269827	0.388356	0.648116
IDI1	-0.0309339	0.537071	0.745908
IDS	-0.213194	0.0477984	0.233582
IER2	-0.183613	0.0197947	0.150655
IER3	0.0434785	0.242948	0.515689
IER3IP1	-0.0122147	0.480117	0.713204
IFI16	0.202796	0.00114969	0.0420467
IFI27L2	-0.00802351	0.93086	0.968149
IFI35	-0.0296501	0.125557	0.37552
IFI6	0.060348	0.0388732	0.214245
IFITM1	-0.154596	0.0809282	0.298935
IFITM2	0.0326858	0.604869	0.784077
IFITM3	0.158889	0.0113142	0.120113
IFNAR1	0.0265128	0.749881	0.875682
IFNG	0.00909866	0.990313	0.99667
IFNGR1	0.024324	0.905962	0.957427
IFRD1	-0.0393589	0.195743	0.463551
IFT20	-0.015058	0.328874	0.599365
IGBP1	-0.024891	0.610886	0.790012
IGF2R	0.0576407	0.0702834	0.281286
IGFLR1	0.00383924	0.956405	0.9787
IK	0.0599324	0.0407763	0.217567
IKBIP	0.0784651	0.000390786	0.0241673
IKBKG	-0.0207704	0.588783	0.777382
IKZF1	0.121522	0.280374	0.553165
IKZF3	0.00597614	0.963031	0.982078
IL10RA	0.0305144	0.549482	0.753444
IL12RB1	-0.0770641	0.0280206	0.178238
IL12RB2	0.0457198	0.353098	0.619474
IL16	-0.0656382	0.0243517	0.165966
IL17RA	0.0396495	0.0286934	0.179311
IL18R1	0.0950516	0.00994007	0.112062
IL18RAP	0.00879739	0.778039	0.890347
IL27RA	-0.0277606	0.884807	0.945636
IL2RA	0.266868	0.00336247	0.0674904
IL2RB	-0.131376	0.244754	0.517889
IL2RG	0.0491964	0.718012	0.857668
IL32	-0.0916755	0.840718	0.923327
IL4R	0.00747954	0.898735	0.954842
IL6ST	0.207823	4.84021e-06	0.004476
IL7R	0.418938	0.0685176	0.278854
ILF2	0.0411832	0.432946	0.683765
ILF3	-0.00689218	0.887982	0.948086
ILK	0.0124976	0.747951	0.873689
ILKAP	-0.0278051	0.114122	0.358415
IMMT	0.0252806	0.393359	0.652873
IMP3	-0.0247326	0.845863	0.926114
IMP4	-0.0235772	0.588403	0.777382
IMPDH1	-0.0207149	0.0932938	0.322693
IMPDH2	-0.0104269	0.463707	0.703571
ING5	-0.0285997	0.538564	0.746584
INO80E	-0.0633645	0.0212898	0.155674
INPP4A	0.0291562	0.397414	0.657371
INPP4B	0.0524802	0.121872	0.371207
INPP5D	-0.0195223	0.699191	0.845222
INPP5K	-0.00339334	0.909046	0.958541
INSIG1	-0.0817406	0.103398	0.339624
INTS10	-0.0342506	0.110657	0.352153
INTS11	-0.0363831	0.316537	0.589117
INTS6	0.0159357	0.315555	0.588956
IP6K2	-0.0115821	0.558386	0.760322
IPCEF1	0.0658062	0.0327029	0.192264
IPO5	-0.0328015	0.18015	0.447459
IPO7	-0.000987519	0.969747	0.985364
IQGAP1	0.250722	1.99378e-05	0.0055762
IQGAP2	0.155791	0.0121391	0.122768
IRAK4	0.0157194	0.712184	0.853312
IREB2	-0.00818446	0.40733	0.666536
IRF1	-0.167601	0.535742	0.745908
IRF2	0.0302885	0.0362819	0.205193
IRF2BP2	-0.130244	0.022352	0.159188
IRF2BPL	4.14431e-05	0.279684	0.552588
IRF3	-0.0291771	0.247835	0.521252
IRF4	0.0694149	0.454965	0.695123
IRF7	0.0576405	0.185804	0.453158
ISCA1	-0.109094	0.0377113	0.210452
ISCU	0.0999035	0.0979801	0.332683
ISG15	-0.0586262	0.21053	0.481071
ISG20	0.284724	0.0117256	0.12111
ISG20L2	-0.0157224	0.446001	0.691402
IST1	8.84709e-05	0.552204	0.755059
ISY1	-0.0171663	0.339015	0.607803
ITCH	0.0328574	0.0802776	0.298341
ITFG1	0.000636312	0.448397	0.691632
ITGA1	0.0987715	0.0263277	0.171656
ITGA4	-0.0494504	0.243291	0.516137
ITGAE	0.0922753	0.599229	0.781915
ITGAL	-0.0975756	0.00154294	0.047341
ITGB1	0.11403	0.388505	0.648116
ITGB1BP1	-0.0313693	0.0795811	0.297062
ITGB2	-0.0292492	0.280043	0.553018
ITGB7	-0.10889	0.0792504	0.296636
ITK	0.163706	0.329166	0.599487
ITM2A	-0.060484	0.647954	0.813738
ITM2B	0.00328735	0.993683	0.997252
ITM2C	-0.00147564	0.966795	0.984279
ITPA	-0.0557586	0.204833	0.47247
ITSN2	0.0550918	0.149304	0.408888
IVNS1ABP	-0.130085	0.629757	0.801695
IWS1	0.0131664	0.45923	0.698915
JADE2	0.0175405	0.356943	0.623228
JAGN1	0.0163081	0.479917	0.713204
JAK1	0.0693411	0.430303	0.681241
JAK3	0.00202608	0.819663	0.91198
JAKMIP1	0.0683697	0.00339867	0.0674904
JAML	-0.0847351	0.52441	0.737802
JAZF1	0.0180969	0.0761067	0.291358
JKAMP	0.00547329	0.357424	0.623309
JMJD1C	-0.00942953	0.182955	0.450796
JMJD6	-0.0607131	0.0131186	0.127344
JOSD1	-0.0193147	0.717291	0.857668
JOSD2	-0.0126798	0.590771	0.778952
JPT1	-0.0180059	0.922531	0.965732
JPX	0.00893676	0.611423	0.790184
JTB	-0.120452	0.0247866	0.167533
JUN	-0.506243	0.218409	0.489076
JUNB	-0.637919	0.00290018	0.0633826
JUND	-0.188587	0.0440105	0.223764
KANSL1	-0.0301532	0.128757	0.380314
KARS	-0.0339073	0.0103857	0.113806
KAT6A	-0.0272919	0.778758	0.890347
KAT6B	-0.00795019	0.799361	0.904297
KAT8	-0.000822955	0.992595	0.996832
KATNBL1	0.0376645	0.319308	0.591331
KCNA3	0.000196554	0.875558	0.941243
KCNAB2	-0.02872	0.261052	0.534119
KCTD20	-0.0321539	0.105605	0.342869
KDELR1	0.125463	0.0357875	0.203786
KDELR2	0.0563971	0.0346574	0.199676
KDM2A	-0.0775965	0.0326239	0.192264
KDM2B	-0.00413539	0.686462	0.837362
KDM4C	0.0288683	0.0142036	0.129658
KDM5A	0.0130213	0.763106	0.884092
KDM5B	0.0224207	0.235383	0.506501
KDM6A	0.00895801	0.595616	0.781155
KDM6B	-0.0627633	0.345029	0.612688
KDM7A	-0.0146891	0.184741	0.451678
KDSR	0.0515616	0.274338	0.546658
KEAP1	-0.0109012	0.653994	0.818434
KHDRBS1	0.151166	0.00623626	0.0910308
KIAA0040	0.0603465	0.120783	0.368856
KIAA0232	0.000408104	0.973547	0.987244
KIAA0319L	-0.0110071	0.566113	0.764
KIAA1109	0.0170134	0.532191	0.74334
KIAA1143	0.00917099	0.466628	0.705286
KIAA1191	0.00284983	0.949897	0.976096
KIAA1551	0.186027	0.0127636	0.125456
KIDINS220	0.0145014	0.40332	0.663913
KIF13B	0.0675545	0.0259199	0.170418
KIF20B	0.0355974	0.253175	0.525503
KIF21A	0.0463507	0.0790747	0.296587
KIF22	0.0175432	0.814003	0.909654
KIF2A	0.0366439	0.374862	0.640097
KIF5B	-0.0659629	0.438981	0.687192
KIFAP3	0.0199273	0.183472	0.450796
KLC1	0.0106937	0.662957	0.822768
KLF10	-0.0358348	0.154516	0.413173
KLF13	0.0999097	0.0137892	0.129658
KLF2	-0.114278	0.801175	0.904297
KLF3	-0.077624	0.101952	0.338338
KLF6	-0.376255	0.127836	0.379669
KLF9	0.0319049	0.24536	0.518837
KLHDC2	0.00824817	0.706603	0.850532
KLHDC3	-0.0220399	0.560268	0.76101
KLHL24	0.0257474	0.127749	0.379669
KLHL28	-0.0319993	0.285948	0.559139
KLHL36	-0.03031	0.422504	0.675881
KLRB1	-0.544651	0.0012496	0.0437432
KLRD1	0.107469	0.625552	0.797899
KLRG1	-0.0967832	0.0420337	0.219345
KMT2A	0.100095	0.0195741	0.150173
KMT2C	0.0282898	0.557583	0.760288
KMT2E	0.0541871	0.434541	0.684651
KPNA1	-0.0192367	0.4921	0.719835
KPNA2	-0.0352128	0.34163	0.609545
KPNA3	-0.0138898	0.906186	0.957427
KPNA4	0.0466189	0.169825	0.435358
KPNB1	-0.045781	0.0919788	0.32123
KRAS	0.10904	0.509335	0.729427
KRCC1	0.03231	0.450018	0.693363
KRR1	-0.0231341	0.661728	0.822586
KRT10	-0.19471	0.241339	0.514127
KRTCAP2	0.0913276	0.0920499	0.32123
KTN1	-0.0124332	0.950345	0.976199
KXD1	-0.0421135	0.0609458	0.262814
LACTB	0.0996669	0.000150599	0.0145726
LAG3	0.228066	0.198767	0.465337
LAGE3	0.00964513	0.151688	0.412116
LAMP1	0.0133027	0.614387	0.791218
LAMP2	0.0286031	0.021086	0.155012
LAMTOR1	-0.0148156	0.849334	0.926523
LAMTOR2	-0.0224314	0.38383	0.645825
LAMTOR4	-0.0554609	0.597512	0.781292
LAMTOR5	-0.0318277	0.41601	0.672089
LAP3	0.0280285	0.114039	0.358415
LAPTM4A	0.0255418	0.203683	0.470926
LAPTM5	-0.408224	0.018148	0.145018
LARP4	-0.00459209	0.712618	0.853571
LARP7	-0.0138603	0.516747	0.735617
LARS	0.0167999	0.832562	0.918236
LASP1	-0.0344166	0.078073	0.293957
LAT	-0.226242	0.00225284	0.0554285
LATS1	-0.0208912	0.431318	0.682019
LBH	-0.0366173	0.739477	0.869241
LBR	0.114114	0.000296479	0.0218835
LCK	-0.186546	0.125125	0.37506
LCMT1	-0.0373793	0.0767434	0.292612
LCOR	0.0135596	0.575234	0.768381
LCP1	0.090576	0.337579	0.607702
LCP2	-0.095689	0.495047	0.721721
LDHA	-0.264803	9.79834e-05	0.0119785
LDHB	-0.229265	0.00437238	0.0785086
LDLR	-0.0842136	0.0058521	0.0894275
LDLRAD4	0.0304957	0.010575	0.114915
LEMD3	0.00996449	0.231883	0.502696
LENG8	-0.00972579	0.801122	0.904297
LEPROTL1	-0.152943	0.0708619	0.282429
LETMD1	0.00810871	0.959499	0.98032
LGALS1	-0.235191	0.333606	0.604477
LGALS3	0.154189	0.434344	0.684651
LGALS8	-0.0703124	0.060673	0.262268
LIMD2	-0.170842	0.000963874	0.0377392
LIME1	-0.223912	0.00256781	0.0599424
LIMS1	-0.0209633	0.491164	0.719393
LINC00623	-0.0937581	0.00126107	0.0437432
LINC00861	-0.0510702	0.399314	0.659678
LINC01871	-0.180429	0.400548	0.660879
LINC01943	0.218425	0.0253744	0.168531
LINC02446	0.150264	0.082331	0.300864
LITAF	-0.00968913	0.373847	0.63976
LIX1L	0.0343729	0.21343	0.48499
LLPH	-0.0027767	0.929617	0.968149
LMAN1	0.153802	0.000128938	0.0145726
LMAN2	0.0796172	0.0113571	0.120113
LMBRD1	0.0248614	0.756708	0.879453
LMF2	-0.0251298	0.0563543	0.254426
LMNA	-0.321336	0.0502183	0.238553
LMNB1	0.0246552	0.537209	0.745908
LMO4	-0.00416882	0.217022	0.487854
LNPEP	0.119417	0.0322655	0.191828
LONP2	0.0353724	0.0233769	0.163596
LPAR2	-0.00113949	0.914526	0.961956
LPCAT4	0.00260468	0.235642	0.506501
LPGAT1	0.0487981	0.120775	0.368856
LPIN1	-0.00568563	0.596745	0.781281
LPIN2	0.0266522	0.65154	0.816557
LPXN	-0.0958907	0.48383	0.715743
LRBA	-0.0128977	0.408726	0.667336
LRP10	0.0722387	0.681546	0.835278
LRPAP1	-0.0071161	0.204536	0.472341
LRPPRC	0.0506363	0.0389065	0.214245
LRRC47	-0.00528803	0.250969	0.524461
LRRC59	-0.0389033	0.330221	0.60057
LRRC8C	0.0528663	0.00654588	0.0931182
LRRFIP1	-0.0451077	0.635852	0.805431
LRRFIP2	0.0307135	0.0322156	0.191823
LSM1	-0.0188682	0.247972	0.52126
LSM10	0.00284986	0.741474	0.870542
LSM12	-0.016015	0.173595	0.441002
LSM14A	-0.0327846	0.468319	0.705286
LSM2	0.028551	0.243659	0.516636
LSM3	-0.0228068	0.270433	0.543366
LSM4	0.0271789	0.423462	0.675881
LSM5	-0.00130114	0.753018	0.877195
LSM6	-0.0422438	0.454955	0.695123
LSM7	-0.0670456	0.0135364	0.129658
LSM8	-0.0258738	0.688787	0.838714
LSP1	-0.265674	0.0159373	0.136725
LTA	-0.0648545	0.0440272	0.223764
LTA4H	-0.0179982	0.671772	0.827572
LTB	-0.70504	0.0412351	0.217989
LTBP4	-0.0184112	0.369831	0.636056
LUC7L	-0.0350353	0.380357	0.644832
LUC7L2	0.0123387	0.287005	0.560196
LUC7L3	0.00894315	0.361608	0.628086
LUZP1	0.117737	0.144016	0.400213
LY6E	0.00760484	0.974728	0.987392
LY9	-0.028132	0.0401209	0.217006
LYAR	-0.253693	0.000142353	0.0145726
LYPLA1	-0.00465814	0.967573	0.98431
LYPLA2	-0.0171578	0.51367	0.732583
LYRM2	-0.010927	0.072552	0.286352
LYSMD2	-0.0668075	0.16549	0.429417
LYST	-0.0146691	0.9309	0.968149
M6PR	-0.000375802	0.90652	0.957427
MACF1	-0.0708082	0.0971581	0.330885
MAD1L1	-0.0185339	0.381386	0.644945
MAD2L2	0.00463383	0.917126	0.962783
MAEA	-0.0216077	0.25022	0.523939
MAF	0.072979	0.00863268	0.104478
MAF1	0.0185784	0.191007	0.458698
MAGED2	0.0285567	0.466067	0.705286
MAGOH	-0.0282469	0.811451	0.908528
MAGT1	0.027993	0.183363	0.450796
MAL	-0.0582162	0.140108	0.395453
MALAT1	0.82156	0.00382072	0.0715151
MALSU1	0.0265231	0.0327736	0.192264
MALT1	0.121681	6.39887e-05	0.0108836
MAML2	0.0300279	0.625209	0.797723
MAN1A2	0.036317	0.138371	0.394595
MAN2A1	0.0159931	0.41888	0.673514
MAN2B1	-0.0604555	0.134444	0.388151
MANF	0.0710443	0.0162254	0.137814
MAP1LC3B	-0.00851861	0.931339	0.968149
MAP1S	-0.0135531	0.558369	0.760322
MAP2K1	0.00123205	0.805355	0.905633
MAP2K2	0.0487454	0.558081	0.760322
MAP2K3	-0.00805935	0.522388	0.737138
MAP2K7	-0.0119676	0.568427	0.764562
MAP3K11	-0.0137928	0.709056	0.851797
MAP3K2	-0.0235786	0.128102	0.379669
MAP3K4	-0.00578321	0.264713	0.537115
MAP3K8	-0.0651329	0.00763648	0.0995796
MAP4	0.118766	0.000292344	0.0218835
MAP4K1	-0.00405382	0.234453	0.505747
MAP4K2	-0.0133474	0.568963	0.764874
MAP7D1	0.0573438	0.222471	0.49337
MAPK1	0.0813165	0.10718	0.345947
MAPK1IP1L	-0.19217	0.000528955	0.0296974
MAPKAPK2	-0.0232736	0.0672768	0.275304
MAPKAPK3	-0.0505262	0.180957	0.448047
MAPKAPK5-AS1	0.0236529	0.643893	0.811244
MAPRE1	-0.0589398	0.0571623	0.255273
MAPRE2	-0.0325595	0.722121	0.859516
MARCH5	-0.0232199	0.335247	0.605576
MARCH6	-0.0256513	0.103193	0.339563
MARCH7	0.0201727	0.0440903	0.223764
MARCKSL1	-0.0423529	0.0514454	0.242475
MARK3	0.0377634	0.0761165	0.291358
MARS	-0.000202198	0.27079	0.543524
MAST4	0.090807	0.129697	0.381198
MAT2A	-0.0691012	0.232694	0.503483
MAT2B	0.0847078	0.0049442	0.0833694
MATK	-0.0531836	0.304078	0.578239
MATR3.1	0.0264977	0.842084	0.923499
MAX	-0.0197413	0.49315	0.720507
MAZ	-0.0478504	0.0191715	0.149699
MBD1	0.00536265	0.450796	0.69375
MBD4	0.0226348	0.255479	0.528242
MBNL1	0.0171843	0.83544	0.919888
MBNL2	-0.0351985	0.190474	0.457981
MBP	0.126119	0.148519	0.407153
MBTPS1	0.0254943	0.288912	0.561908
MCL1	-0.302318	0.0154956	0.135613
MCM3	0.0472602	0.015876	0.136677
MCM6	-0.0307675	0.213949	0.48499
MCMBP	0.0358074	0.016321	0.137852
MCRIP1	-0.0646867	0.0621763	0.265829
MCRS1	-0.065779	0.0563873	0.254426
MCTS1	-0.0520777	0.253348	0.525503
MCUB	-0.151761	0.000568829	0.0297506
MDFIC	0.094394	0.0311036	0.187782
MDH1	-0.0588271	0.362426	0.62902
MDH2	0.0115353	0.956104	0.9787
MDM2	0.069413	0.000454705	0.0269516
MDM4	0.0171582	0.412367	0.67106
ME2	0.000634375	0.223636	0.493995
MEA1	0.0121463	0.725048	0.861592
MEAF6	-0.055788	0.0378778	0.210779
MECP2	0.0178659	0.358785	0.624918
MED10	-0.0745252	0.213702	0.48499
MED13	0.0233144	0.0125895	0.124684
MED15	-0.029946	0.10194	0.338338
MED16	-0.0366646	0.00878782	0.104478
MED19	0.000135674	0.997295	0.999594
MED27	-0.0167162	0.141642	0.398063
MED28	-0.0149699	0.481334	0.713335
MED30	-0.0268944	0.291864	0.564955
MED4	-0.00923165	0.570001	0.76579
MEI1	-0.0258443	0.625017	0.797723
MESD	0.0553359	0.1288	0.380314
METAP2	-0.0646116	0.183604	0.450796
METTL17	-0.00799222	0.742973	0.871239
METTL23	0.020768	0.76511	0.884489
METTL26	0.0121092	0.764992	0.884489
METTL5	0.0210392	0.4233	0.675881
METTL9	-0.0770588	0.186039	0.453167
MFF	0.0195516	0.32059	0.593239
MFHAS1	-0.0453856	0.177824	0.444787
MFNG	-0.0129781	0.799828	0.904297
MFSD10	-0.0553469	0.206134	0.474407
MFSD14A	0.0369963	0.413555	0.67106
MFSD5	0.00587826	0.945174	0.974057
MGAT1	-0.00124181	0.635218	0.805347
MGAT2	0.0283292	0.403575	0.663913
MGAT4A	-0.0124161	0.378362	0.643264
MGMT	0.045655	0.0113965	0.120136
MGRN1	-0.0195285	0.212305	0.48315
MGST3	-0.0371619	0.0568775	0.255166
MIA2	0.0345874	0.13861	0.394645
MIA3	0.0223697	0.138588	0.394645
MIAT	0.083178	0.196523	0.463969
MICAL1	-0.010576	0.477699	0.713204
MICU2	-0.0297844	0.457887	0.698171
MIDN	-0.0600607	0.0765148	0.292025
MIEN1	-0.0580742	0.0826898	0.30118
MIER1	0.0378894	0.614485	0.791218
MIF	-0.045761	0.600414	0.782674
MIF4GD	0.0519265	0.0434998	0.223029
MIIP	-0.00133181	0.93852	0.970604
MINDY2	-0.0171457	0.328454	0.599026
MINOS1	-0.191823	0.00438724	0.0785086
MIR155HG	-0.0364214	0.821355	0.912565
MIR4435-2HG	0.0154675	0.556571	0.759437
MIS18BP1	0.0188985	0.477201	0.713204
MITD1	0.0272784	0.152418	0.412243
MKL1	-0.00434073	0.480334	0.713204
MKLN1	0.0246569	0.13983	0.395453
MKRN1	-0.030016	0.176711	0.443969
MLEC	0.0455968	0.531938	0.74334
MLF2	-0.0601843	0.137533	0.393871
MLLT3	-0.0225687	0.307071	0.581443
MLLT6	-0.0743012	0.00305004	0.0651375
MLX	0.00859385	0.777997	0.890347
MMADHC	-0.00751389	0.767758	0.885718
MMGT1	-0.00337879	0.939031	0.970604
MMP24OS	-0.0181175	0.282622	0.555029
MOB1A	-0.0272351	0.478678	0.713204
MOB3A	-0.0285244	0.0746435	0.290553
MOB4	-0.00572342	0.841945	0.923499
MON2	0.0123989	0.651868	0.816557
MORC3	0.0478988	0.392494	0.652266
MORF4L1	-0.0757261	0.124862	0.375023
MORF4L2	0.0270988	0.255651	0.528311
MPC1	-0.0325192	0.051619	0.243001
MPC2	-0.011885	0.852735	0.927669
MPG	0.0127045	0.429863	0.681066
MPHOSPH10	0.0159741	0.662524	0.822768
MPHOSPH8	0.0685091	0.0760029	0.291358
MPLKIP	0.0172968	0.527057	0.740872
MPPE1	-0.0358425	0.0260797	0.170608
MPRIP	-0.046908	0.0257054	0.169292
MPST	0.073639	0.00778364	0.100163
MPZL3	-0.0220568	0.491364	0.719393
MRFAP1	-0.103696	0.000357949	0.0239784
MRFAP1L1	0.0159996	0.901733	0.95617
MRPL10	0.0819395	0.25513	0.528242
MRPL11	-0.0274397	0.255782	0.528311
MRPL13	0.0186454	0.498887	0.723717
MRPL14	-0.017021	0.503787	0.727091
MRPL16	0.0439556	0.118706	0.365941
MRPL18	0.051186	0.00571225	0.0886759
MRPL19	-0.017962	0.277556	0.549772
MRPL20	-0.0282854	0.178809	0.446022
MRPL21	0.0194173	0.242417	0.51484
MRPL22	0.0543387	0.0463901	0.230302
MRPL27	-0.0200161	0.169166	0.434301
MRPL28	-0.0414004	0.40019	0.660567
MRPL3	-0.0351309	0.466896	0.705286
MRPL32	-0.0416958	0.0138832	0.129658
MRPL33	-0.0156426	0.0720267	0.285232
MRPL34	-0.000144397	0.694889	0.842133
MRPL36	0.0207433	0.48564	0.71694
MRPL37	0.00555489	0.102571	0.338934
MRPL38	-0.00836457	0.805923	0.905968
MRPL4	-0.004705	0.192407	0.460539
MRPL41	0.0527528	0.591176	0.778952
MRPL42	-0.0355981	0.0202177	0.152363
MRPL43	-0.0167469	0.467611	0.705286
MRPL47	-0.0212454	0.787411	0.897015
MRPL50	-0.00783439	0.685963	0.837362
MRPL51	-0.0125685	0.862984	0.932904
MRPL52	0.0371702	0.364257	0.630461
MRPL54	-0.194734	0.000143318	0.0145726
MRPL55	-0.0023056	0.930384	0.968149
MRPL57	-0.0177712	0.211045	0.481684
MRPL9	-0.0176524	0.622068	0.796312
MRPS10	0.0412261	0.0407137	0.217567
MRPS11	0.012274	0.503333	0.727091
MRPS12	-0.000578033	0.235628	0.506501
MRPS15	-0.042471	0.0637619	0.268212
MRPS16	0.0270986	0.453837	0.695123
MRPS18B	0.0256068	0.156611	0.417345
MRPS18C	0.034109	0.0603679	0.26193
MRPS2	-0.0261722	0.126892	0.3789
MRPS21	0.0434128	0.146557	0.404679
MRPS23	0.0272355	0.0291364	0.180066
MRPS24	-0.01102	0.738615	0.868489
MRPS26	0.0233871	0.197268	0.464049
MRPS30	-0.0221492	0.597308	0.781292
MRPS31	0.0689263	0.0121776	0.122781
MRPS33	-0.016794	0.455064	0.695123
MRPS34	0.0587682	0.0852616	0.306566
MRPS35	-0.00900148	0.793006	0.902001
MRPS36	0.0293053	0.219823	0.490838
MRPS5	0.0457747	0.0397651	0.216569
MRPS6	-0.013814	0.694799	0.842133
MRPS7	-0.0211017	0.496107	0.721721
MSI2	0.0215216	0.112724	0.356777
MSL3	-0.0390023	0.250451	0.523939
MSN	0.0546288	0.44615	0.691402
MT-ATP6	-0.454895	0.144351	0.400213
MT-ATP8	0.0787697	0.99974	0.999987
MT-CO1	-0.361071	0.335395	0.605576
MT-CO2	-0.492862	0.181371	0.448497
MT-CO3	-0.292756	0.608146	0.78725
MT-CYB	-0.407989	0.0585522	0.258097
MT-ND1	-0.128311	0.801391	0.904297
MT-ND2	-0.021174	0.0166429	0.138661
MT-ND3	-0.171399	0.0320237	0.190971
MT-ND4	-0.351446	0.107702	0.346487
MT-ND4L	-0.227144	0.241483	0.514127
MT-ND5	0.0371583	0.975928	0.987566
MT-ND6	0.235127	0.200008	0.467124
MT1X	0.0355373	0.17693	0.443969
MT2A	-0.00479709	0.810052	0.908445
MTA2	-0.0133634	0.467201	0.705286
MTCH1	-0.0337911	0.371044	0.637061
MTCH2	0.020346	0.684146	0.836891
MTDH	-0.0342336	0.366879	0.633097
MTERF4	-0.0159247	0.47544	0.710979
MTF2	0.00193064	0.982759	0.992647
MTFP1	-0.00225347	0.262191	0.535889
MTG1	0.00253321	0.959521	0.98032
MTHFD2	0.130827	0.0105286	0.114729
MTHFS	-0.00880193	0.337454	0.607702
MTIF3	0.0151446	0.705589	0.850096
MTMR14	-0.0390819	0.0689717	0.279311
MTPN	0.0449794	0.0957889	0.328707
MTREX	0.0264065	0.439211	0.687277
MTX1	-0.0255146	0.0249356	0.167897
MUC20-OT1	0.024024	0.371619	0.637061
MVD	0.0084764	0.448535	0.691632
MVP	-0.101126	0.0288142	0.179492
MX1	0.063283	0.486876	0.716968
MX2	-0.0140496	0.510414	0.730551
MYADM	-0.466566	0.000139985	0.0145726
MYC	-0.0590081	0.231842	0.502696
MYCBP	0.034584	0.0240507	0.165064
MYCBP2	0.031749	0.536487	0.745908
MYD88	-0.0595945	0.0770099	0.292772
MYDGF	0.133544	0.00776081	0.100163
MYH9	0.113645	0.187916	0.455469
MYL12A	-0.0542126	0.913471	0.961652
MYL12B	-0.072515	0.722781	0.85954
MYL6	-0.0344776	0.744483	0.872026
MYO1F	0.0228598	0.803987	0.905353
MYO1G	-0.0409126	0.61216	0.790615
MYO9B	0.0117328	0.67924	0.833236
MZT1	-0.0294507	0.0836788	0.303088
MZT2A	0.121396	0.209223	0.479204
MZT2B	0.167008	0.537694	0.745908
N4BP1	-0.00012015	0.658378	0.821651
N4BP2	0.0429959	0.0195778	0.150173
N4BP2L1	-0.0115935	0.598643	0.781727
N4BP2L2	0.141801	0.0252862	0.16853
NAA10	0.0310507	0.0519112	0.24379
NAA15	-0.0174039	0.310343	0.583404
NAA20	-0.0320135	0.139548	0.395453
NAA38	0.0335136	0.720964	0.859126
NAA50	-0.0228854	0.18712	0.454103
NAA60	-0.0103756	0.331642	0.602593
NAAA	0.0216033	0.480938	0.713204
NACA	-0.422574	0.00287475	0.0631799
NADSYN1	-0.0123047	0.564075	0.763353
NAE1	0.0171976	0.556027	0.758959
NAMPT	0.117338	0.0653116	0.271204
NANS	-0.0362323	0.107349	0.346208
NAP1L1	-0.234385	0.0161425	0.137814
NAP1L4	0.288231	0.00140561	0.0461309
NAPA	-0.0649821	0.464643	0.703983
NARF	0.0785902	0.0620514	0.265585
NARS	-0.00398431	0.428687	0.680861
NASP	0.0558176	0.497525	0.722853
NAXE	0.00895346	0.817816	0.911104
NBDY	-0.0116721	0.709031	0.851797
NBN	0.0460651	0.196349	0.463969
NBPF14	0.0188739	0.546695	0.751993
NBPF26	-0.0440732	0.538146	0.74627
NBR1	0.0438603	0.134428	0.388151
NCBP2	0.00218654	0.867388	0.935218
NCBP2-AS2	-0.0415366	0.294978	0.568749
NCBP3	0.0243476	0.624385	0.797723
NCDN	-0.145507	0.000655843	0.0333596
NCF1	0.0259299	0.214604	0.485279
NCF4	0.0190644	0.753412	0.877195
NCK1	0.0163091	0.722059	0.859516
NCKAP1L	0.031275	0.119043	0.366113
NCL	0.00661539	0.992755	0.996832
NCOA2	-0.00932051	0.335098	0.605576
NCOA3	0.0295811	0.141787	0.398183
NCOA4	0.0122634	0.60101	0.782674
NCOA7	-0.00650267	0.516287	0.735243
NCOR1	0.0930723	0.00371778	0.0706017
NDE1	0.00960283	0.490211	0.718511
NDEL1	-0.012476	0.550573	0.754147
NDFIP1	-0.0193516	0.946783	0.974431
NDFIP2	0.0120225	0.809992	0.908445
NDRG1	-0.0538998	0.124282	0.375023
NDUFA1	-0.0605205	0.0700013	0.281286
NDUFA10	-0.026231	0.0728179	0.286378
NDUFA11	-0.183783	0.0416308	0.218897
NDUFA12	-0.0553564	0.683042	0.836499
NDUFA13	-0.0947964	0.552131	0.755059
NDUFA2	-0.0957599	0.240796	0.513643
NDUFA3	-0.0551066	0.267138	0.539238
NDUFA4	0.0021861	0.825168	0.914795
NDUFA5	-0.0247508	0.326095	0.597876
NDUFA6	-0.0185683	0.915837	0.96233
NDUFA7	0.0183144	0.690377	0.839526
NDUFA8	0.0118994	0.752405	0.876855
NDUFA9	-0.0414646	0.024159	0.165517
NDUFAB1	0.0240345	0.464165	0.703571
NDUFAF3	0.0418659	0.161768	0.424724
NDUFAF4	-0.00950623	0.44196	0.689922
NDUFAF8	-0.0308852	0.341468	0.609545
NDUFB1	-0.0280673	0.0473161	0.232538
NDUFB10	0.0191803	0.814632	0.910006
NDUFB11	-0.139284	0.186815	0.454103
NDUFB2	-0.14139	0.0113604	0.120113
NDUFB3	-0.0389908	0.664386	0.823536
NDUFB4	-0.0214948	0.897414	0.954768
NDUFB5	0.00377037	0.966245	0.984279
NDUFB6	-0.00782891	0.900231	0.955686
NDUFB7	-0.0418319	0.471762	0.707914
NDUFB8	-0.111999	0.304649	0.578263
NDUFB9	-0.0240282	0.349423	0.615784
NDUFC1	0.0909409	0.0559942	0.253529
NDUFC2	-0.108995	0.203347	0.470635
NDUFS2	0.00443319	0.509151	0.729427
NDUFS3	-0.017947	0.451589	0.693879
NDUFS5	-0.0702733	0.574103	0.768113
NDUFS6	-0.0243781	0.438589	0.686983
NDUFS7	0.0162848	0.418792	0.673514
NDUFS8	-0.0260925	0.413679	0.67106
NDUFV1	-0.0125252	0.785199	0.895661
NDUFV2	0.113809	0.509093	0.729427
NEAT1	0.445322	0.0141855	0.129658
NECAP2	0.00924669	0.803069	0.905101
NEDD8	-0.000915026	0.578016	0.770162
NEDD9	-0.0283194	0.781616	0.893015
NEK7	-0.0236982	0.181201	0.448361
NELFCD	-0.00105003	0.0691647	0.279517
NELFE	-0.0395752	0.0518771	0.24379
NELL2	-0.0696136	0.025247	0.16853
NEMF	0.0674791	0.0167301	0.138661
NENF	0.107426	0.0204209	0.152747
NEU1	-0.0714734	0.303484	0.577446
NFAT5	-0.0392887	0.460087	0.699246
NFATC2	-0.0407091	0.74595	0.872393
NFATC2IP	0.049065	0.0365022	0.205759
NFATC3	-0.0276753	0.215398	0.485951
NFE2L2	0.0627931	0.500779	0.725573
NFKB1	0.153386	0.00725732	0.0968963
NFKB2	-0.070961	0.541762	0.748174
NFKBIA	-0.0773427	0.962012	0.982078
NFKBIB	-0.0622738	0.0393304	0.21519
NFKBIZ	0.0846994	0.576745	0.76978
NFU1	-0.0344405	0.0661195	0.272836
NFYC	-0.0430638	0.0540976	0.249643
NGDN	6.20645e-05	0.999987	0.999987
NGLY1	0.0381846	0.0605278	0.26193
NGRN	0.0357806	0.323872	0.596153
NHP2	-0.136616	0.00218312	0.0546093
NIFK	0.0283517	0.0593734	0.259518
NIN	0.0508405	0.231233	0.502696
NINJ1	0.0271333	0.801675	0.904297
NIP7	-0.0527113	0.00619344	0.0910308
NIPA2	-0.00608548	0.598685	0.781727
NIPBL	0.0157357	0.688851	0.838714
NIPSNAP2	-0.00481813	0.145282	0.402223
NKAP	0.0301294	0.0635027	0.267957
NKG7	-0.209475	0.729257	0.863193
NKTR	0.0737815	0.00873178	0.104478
NLRC3	0.0361191	0.523979	0.737802
NLRC5	-0.0275726	0.285604	0.559139
NLRP1	-0.0312197	0.117465	0.3647
NME2	-0.124012	0.0483882	0.235734
NME3	0.0892395	0.00213276	0.0541839
NMI	-0.0380314	0.0718145	0.285217
NMRK1	-0.0143938	0.404152	0.664163
NMT1	0.0643156	0.102493	0.338934
NOB1	-0.0114672	0.36976	0.636056
NOC2L	-0.0191537	0.667157	0.825231
NOL7	0.0555957	0.495984	0.721721
NOLC1	-0.0133865	0.923077	0.966045
NONO	-0.0161673	0.686566	0.837362
NOP10	0.0869253	0.291266	0.564354
NOP53	-0.241424	0.0397478	0.216569
NOP56	-0.0161886	0.711256	0.852461
NOP58	-0.0300409	0.706212	0.850324
NORAD	-0.000653247	0.549459	0.753444
NOSIP	-0.194871	0.0217046	0.15753
NPC1	0.0102224	0.58122	0.773062
NPC2	-0.0683667	0.21143	0.482216
NPDC1	-0.0233972	0.682492	0.836175
NPEPPS	-0.0126527	0.599101	0.781915
NPM1	-0.240624	0.048006	0.234164
NPTN	-0.0446354	0.022562	0.159896
NR1H2	-0.0711314	0.00870373	0.104478
NR3C1	0.0751411	0.799725	0.904297
NR4A2	-0.330477	1.88606e-05	0.0055762
NRBF2	0.0114435	0.769398	0.886564
NRBP1	-0.0837566	0.14327	0.400213
NRDC	0.0570243	0.0187361	0.147773
NSA2	-0.251136	0.000145282	0.0145726
NSD1	0.0473887	0.194786	0.462662
NSD3	0.0357718	0.257152	0.530021
NSF	0.0398509	0.00949831	0.108966
NSFL1C	0.00869429	0.676163	0.830763
NSL1	-0.0102261	0.429481	0.681066
NSMAF	0.0368793	0.0601501	0.261743
NSMCE1	-0.0110174	0.663472	0.822924
NSMCE3	0.0714164	0.026469	0.172171
NSRP1	0.0184273	0.498943	0.723717
NSUN2	-0.0138152	0.0473762	0.232542
NT5C	0.0303401	0.0238684	0.164577
NT5C3A	0.0202707	0.0913892	0.320964
NTMT1	-0.0181192	0.663136	0.822768
NUB1	-0.0173413	0.565163	0.763374
NUBP2	-0.0246521	0.175344	0.442951
NUCB1	0.037647	0.719243	0.858091
NUCB2	0.0305031	0.0878091	0.311706
NUCKS1	0.0511184	0.660072	0.822586
NUDC	-0.00624466	0.129277	0.380316
NUDCD2	0.0411962	0.348317	0.615176
NUDT1	-0.00912398	0.386802	0.646931
NUDT16L1	-0.0427714	0.0137944	0.129658
NUDT21	0.016997	0.72099	0.859126
NUDT22	0.00582778	0.686083	0.837362
NUDT4	-0.00123595	0.44503	0.691402
NUDT5	0.00847004	0.937308	0.970604
NUFIP2	0.0264201	0.313466	0.585895
NUMA1	-0.0136389	0.922105	0.965727
NUP210	0.0178027	0.29988	0.572538
NUP214	0.019487	0.186994	0.454103
NUP50	-0.0111611	0.346413	0.613065
NUP58	-0.0393084	0.323114	0.595758
NUP62	-0.0162942	0.491234	0.719393
NUP98	-0.01963	0.848219	0.926521
NUPL2	0.00597574	0.542554	0.748837
NUTF2	0.00669065	0.965919	0.984279
NUTM2A-AS1	0.0317622	0.121736	0.371186
NUTM2B-AS1	-0.0114461	0.601321	0.782818
NXF1	-0.104144	0.00925595	0.107128
NXT1	-0.0406195	0.451089	0.693811
OASL	-0.0139586	0.956973	0.978996
OAT	-0.0696809	0.00557354	0.0883679
OAZ1	-0.209886	0.137678	0.393999
OCIAD1	0.0496554	0.131606	0.384211
OCIAD2	-0.0962389	0.333531	0.604477
ODC1	0.00838028	0.946741	0.974431
ODF2	-0.0302386	0.264367	0.53697
ODF2L	-0.00787967	0.984213	0.993611
ODF3B	0.0251137	0.13679	0.392318
OFD1	-0.0499623	0.0178949	0.14434
OGA	0.0138941	0.29724	0.570394
OGDH	-0.113419	8.938e-05	0.0116551
OGFR	0.0601957	0.308492	0.582986
OGT	-0.0593831	0.0391538	0.214741
OLA1	-0.0134052	0.595771	0.781155
OPTN	0.0345361	0.798729	0.904297
ORAI1	-0.0023464	0.846097	0.926114
ORAI2	-0.0268094	0.0507408	0.239732
ORMDL1	-0.0627561	0.205721	0.474061
ORMDL2	0.0430093	0.0623085	0.266103
ORMDL3	0.0249802	0.692853	0.840969
OS9	-0.0178697	0.588998	0.777382
OSBPL8	0.0366831	0.468658	0.705286
OSBPL9	0.0261145	0.300202	0.572874
OSER1	-0.0104668	0.0830597	0.301979
OSGEP	-0.024644	0.0774685	0.293019
OST4	-0.1518	0.349148	0.615784
OSTC	-0.00420422	0.654595	0.818662
OSTF1	-0.129858	0.0378252	0.210779
OSTM1	-0.0207677	0.80383	0.905353
OTUB1	-0.0207904	0.278038	0.550447
OTUD6B-AS1	0.038314	0.169003	0.434301
OTULINL	0.0236556	0.0815047	0.299106
OVCA2	-0.0344963	0.453647	0.695123
OXA1L	-0.0583167	0.252273	0.524834
OXCT1	-0.0123908	0.506502	0.728469
OXNAD1	0.158386	0.061068	0.262814
P2RY10	-0.0167973	0.773853	0.889033
P2RY8	-0.177011	0.0203349	0.152395
P4HB	0.118341	0.00183872	0.0515761
PA2G4	0.0460594	0.581485	0.773062
PABPC1	-0.56019	0.00295885	0.0643056
PABPC4	-0.0115045	0.979016	0.989897
PABPN1	0.0142775	0.217397	0.488069
PAF1	-0.025497	0.0360011	0.204704
PAFAH1B1	0.0535316	0.124918	0.375023
PAG1	-0.0474434	0.842767	0.923502
PAGR1	0.0176266	0.269859	0.542491
PAIP1	0.0335421	0.0744993	0.29028
PAIP2	0.0257898	0.60229	0.783038
PAK2	-0.00178366	0.999305	0.999816
PANK2	0.0457145	0.168944	0.434301
PAPOLA	0.0380481	0.152446	0.412243
PAPSS1	0.0146612	0.446493	0.691402
PARK7	-0.0251706	0.501671	0.726327
PARP1	0.0884706	0.136718	0.392318
PARP10	-0.00918599	0.577166	0.769818
PARP14	0.00862058	0.394147	0.653632
PARP4	0.0607016	0.0100959	0.112843
PARP8	0.270821	0.00338827	0.0674904
PARP9	0.0817058	0.10541	0.342869
PARVG	-0.00810867	0.588195	0.777372
PAXX	-0.0630944	0.559994	0.76101
PBDC1	0.0051697	0.769395	0.886564
PBRM1	0.0396199	0.454456	0.695123
PBX4	0.113709	0.0499379	0.23795
PBXIP1	-0.127663	0.201302	0.46862
PCBP1	0.407902	0.520912	0.737138
PCBP2	-0.155171	0.211549	0.482216
PCED1B	-0.0484062	0.563493	0.763353
PCF11	-0.040726	0.177619	0.444559
PCGF5	-0.016658	0.28618	0.559209
PCID2	-0.0280463	0.537618	0.745908
PCIF1	-0.0327705	0.104148	0.340655
PCM1	0.0977809	0.0752931	0.290996
PCMT1	0.0178223	0.535879	0.745908
PCMTD1	0.0221557	0.0061922	0.0910308
PCNP	-0.0323682	0.454376	0.695123
PCNX1	0.0326482	0.047199	0.232255
PCSK7	-0.0298893	0.630214	0.802016
PDAP1	0.00102242	0.934189	0.968695
PDCD1	-0.0282035	0.902153	0.95617
PDCD10	0.0251678	0.727246	0.861856
PDCD2	-0.0531161	0.0988288	0.333867
PDCD4	-0.0354467	0.888812	0.948713
PDCD5	-0.132207	0.00547183	0.0882059
PDCD6	-0.0224373	0.110908	0.352456
PDCD6IP	0.0316341	0.340524	0.609114
PDCD7	0.0690163	0.175391	0.442951
PDCL3	-0.0732687	0.530638	0.74334
PDE3B	0.189574	0.00151498	0.047341
PDE4B	-0.045892	0.602045	0.782979
PDE4D	0.0266125	0.56118	0.76159
PDE4DIP	0.0285691	0.744536	0.872026
PDHA1	-0.0250194	0.102674	0.338955
PDHB	-0.0234615	0.0403692	0.217227
PDIA3	0.16042	0.210092	0.480622
PDIA4	0.0773144	0.00152026	0.047341
PDIA6	0.168663	7.82124e-05	0.0114394
PDLIM2	-0.0437203	0.0363605	0.205256
PDPK1	-0.0340316	0.308847	0.582986
PDS5A	0.0708271	0.0987539	0.333867
PDXDC1	-0.0418933	0.125008	0.375023
PEBP1	-0.106414	0.00522215	0.0858364
PEF1	-0.0150865	0.533723	0.744889
PELI1	0.198137	0.0206187	0.153275
PEPD	-0.0142085	0.575699	0.768647
PERP	-0.0447317	0.0945003	0.325427
PET100	-0.016415	0.637279	0.805467
PEX16	0.0207299	0.282359	0.554791
PFDN1	-0.0544316	0.624863	0.797723
PFDN2	0.012186	0.87823	0.942888
PFDN4	-0.036171	0.0288717	0.179565
PFDN5	-0.297188	0.0504321	0.238562
PFDN6	0.00427713	0.316717	0.589157
PFKFB3	-0.0721743	0.0635645	0.267957
PFKL	-0.0487275	0.00838117	0.103104
PFKP	-0.0137177	0.374709	0.640097
PFN1	-0.0751816	0.93552	0.969472
PGAM1	-0.0936964	0.411045	0.670838
PGD	0.0889584	0.0455291	0.227762
PGK1	0.077285	0.637231	0.805467
PGLS	-0.0636043	0.51969	0.736604
PGS1	0.0308416	0.0163276	0.137852
PHACTR4	0.0286875	0.414822	0.67106
PHAX	-0.00142857	0.801314	0.904297
PHB	0.0297933	0.364247	0.630461
PHB2	-0.191469	0.0424252	0.220116
PHC3	0.0283407	0.386088	0.646289
PHF1	-0.0689478	0.264017	0.536908
PHF11	0.0367854	0.564677	0.763374
PHF14	0.0556724	0.0227036	0.160342
PHF20	0.00549205	0.0827628	0.30118
PHF20L1	0.0123928	0.155719	0.415533
PHF3	0.112463	0.00162513	0.048163
PHF5A	0.00354528	0.914743	0.961956
PHIP	-0.0196781	0.884045	0.945636
PHLDA1	-0.074262	0.383602	0.645785
PHPT1	-0.0620877	0.00788174	0.100944
PHTF1	0.0629967	0.0115928	0.120936
PHTF2	0.00403905	0.994701	0.998018
PHYKPL	0.0525642	0.0775953	0.293019
PI3	0.0396833	0.316545	0.589117
PI4KB	-0.0390173	0.102197	0.338547
PIAS1	0.0352084	0.452349	0.694775
PICALM	0.0451176	0.0647706	0.270201
PIGC	-0.00825929	0.699647	0.84528
PIGT	-0.00315378	0.90957	0.958577
PIH1D1	-0.0324545	0.0929213	0.322499
PIK3CD	-0.0458911	0.368135	0.634478
PIK3IP1	0.153042	0.189475	0.456139
PIK3R1	0.0160617	0.163605	0.428108
PIK3R5	0.0528393	0.0148404	0.13295
PIM1	-0.155456	0.0694399	0.280121
PIM2	-0.0354938	0.818855	0.911859
PIM3	0.0518623	0.528446	0.741758
PIN1	0.00289036	0.947515	0.97462
PIN4	-0.00523828	0.304652	0.578263
PIP4K2A	0.0182758	0.0915633	0.320964
PIP4P1	-0.00865639	0.363896	0.630461
PITHD1	-0.029175	0.536334	0.745908
PITPNB	-0.00469152	0.391663	0.65145
PITPNC1	0.0031227	0.692376	0.840942
PJA2	0.0444553	0.153268	0.412384
PKM	-0.0422453	0.890218	0.949178
PKN1	-0.0294001	0.0832446	0.30237
PKN2	0.0481988	0.00176578	0.0515504
PLA2G16	0.101108	0.00374226	0.0707233
PLAA	-0.0209111	0.495941	0.721721
PLAUR	0.0200973	0.722875	0.85954
PLD3	0.0148661	0.629155	0.80145
PLEC	-0.0511612	0.379111	0.643419
PLEK	-0.0393194	0.437499	0.686983
PLEKHA2	-0.0293416	0.178888	0.446022
PLEKHB2	-0.0217062	0.0771442	0.29285
PLEKHF1	0.0401656	0.31228	0.585895
PLEKHJ1	-0.0589175	0.389148	0.648635
PLEKHM1	-0.0156518	0.213755	0.48499
PLEKHO1	-0.00158573	0.607196	0.786279
PLGRKT	0.00316891	0.517314	0.735617
PLIN2	0.184353	0.135379	0.38949
PLK3	-0.130917	0.000570114	0.0297506
PLP2	-0.133363	0.00678533	0.0941423
PLPP5	0.0146554	0.214204	0.48499
PLRG1	-0.00950319	0.117194	0.364438
PLSCR1	0.10326	0.0144519	0.13087
PLSCR3	-0.0600502	0.110052	0.351449
PMAIP1	-0.0298405	0.867563	0.935218
PML	0.0200797	0.374083	0.639883
PMPCA	-0.037354	0.0519977	0.243903
PMPCB	-0.0236463	0.0810761	0.298935
PMVK	-0.0472996	0.0222528	0.158856
PNISR	0.0440544	0.669033	0.826415
PNKD	-0.019462	0.671681	0.827572
PNKP	0.0236176	0.139209	0.395453
PNN	-0.0179409	0.775801	0.890347
PNP	-0.0494466	0.046375	0.230302
PNPLA2	-0.111402	0.115527	0.361554
PNPLA8	-0.00141468	0.83367	0.918681
PNRC1	-0.135511	0.334079	0.605055
PNRC2	-0.0295753	0.0739268	0.289618
POGZ	0.00320838	0.231758	0.502696
POLD4	-0.0514333	0.640563	0.808164
POLDIP2	-0.0137697	0.326475	0.597876
POLDIP3	-0.0228378	0.120397	0.368503
POLE3	-0.0169888	0.466999	0.705286
POLE4	-0.0378932	0.266887	0.539238
POLG	0.0110277	0.839305	0.922033
POLR1D	-0.029018	0.683267	0.836499
POLR2A	0.0095526	0.547051	0.752218
POLR2B	-0.0105372	0.600311	0.782674
POLR2C	-0.0539803	0.0580135	0.257711
POLR2E	-0.0296717	0.597752	0.781292
POLR2F	-0.0588623	0.00484884	0.0831206
POLR2G	-0.0594417	0.420073	0.674201
POLR2H	0.00636336	0.337962	0.607702
POLR2I	0.0178417	0.128971	0.380314
POLR2J	-0.0106034	0.426222	0.679177
POLR2K	0.0228955	0.853526	0.927893
POLR2L	-0.0935942	0.00799062	0.101362
POLR3GL	0.0408054	0.103749	0.340102
POM121	0.045461	0.00570491	0.0886759
POM121C	0.0351318	0.0228424	0.160863
POMP	-0.0213673	0.684423	0.836969
POP4	-0.017356	0.461	0.699992
POR	0.0478446	0.00489625	0.0831206
PPA1	-0.0433893	0.703389	0.847969
PPCS	-0.0133342	0.585445	0.775046
PPDPF	-0.446734	0.0049082	0.0831206
PPHLN1	-0.00661173	0.916464	0.96273
PPIA	-0.119479	0.509048	0.729427
PPIB	0.208096	0.0190949	0.149399
PPID	0.0396804	0.020087	0.152288
PPIE	-0.00491626	0.850226	0.926523
PPIF	-0.0397979	0.0343708	0.198903
PPIG	0.00428118	0.673291	0.828796
PPIH	0.00339321	0.931153	0.968149
PPIL4	0.0335006	0.257528	0.530392
PPM1A	-0.0306849	0.11961	0.366992
PPM1B	-0.0112266	0.458789	0.698782
PPM1G	0.0728676	0.201551	0.46866
PPM1K	0.0754519	0.0153364	0.135431
PPM1M	-0.0920798	0.0701827	0.281286
PPP1CA	-0.177571	0.0275213	0.176209
PPP1CB	-0.0454627	0.751425	0.8767
PPP1CC	-0.1158	0.00614054	0.0910308
PPP1R10	-0.0205547	0.518719	0.736081
PPP1R11	-0.0173038	0.842097	0.923499
PPP1R12A	0.0259223	0.183683	0.450796
PPP1R14B	0.0911617	0.0175805	0.142391
PPP1R15A	-0.476559	0.0648899	0.270201
PPP1R15B	-0.0395753	0.263364	0.536628
PPP1R16B	0.0119261	0.671914	0.827572
PPP1R18	-0.0574542	0.224752	0.495341
PPP1R2	-0.00621169	0.937795	0.970604
PPP1R21	0.0293004	0.328406	0.599026
PPP1R7	-0.0255095	0.339811	0.60856
PPP2CA	-0.100731	0.0186355	0.147277
PPP2R1A	-0.0936865	0.00331739	0.0674904
PPP2R2A	-0.0119458	0.0634032	0.267957
PPP2R3C	-0.00222572	0.912987	0.961401
PPP2R5A	0.0821998	0.0536914	0.249159
PPP2R5C	-0.0606212	0.282324	0.554791
PPP2R5E	0.00690472	0.296728	0.570394
PPP3CA	0.0104247	0.891186	0.949951
PPP3CC	0.0412931	0.00611266	0.0910308
PPP4C	0.0234817	0.908315	0.958541
PPP4R2	-0.041206	0.231377	0.502696
PPP4R3A	0.014284	0.217115	0.487854
PPP4R3B	-0.00175021	0.7096	0.851835
PPP6C	-0.0846709	0.0247959	0.167533
PPP6R1	-0.000364219	0.168489	0.433638
PPP6R2	-0.00658702	0.878643	0.943004
PPP6R3	0.000881628	0.379039	0.643419
PPT1	-0.0840439	0.380438	0.644832
PPWD1	0.00271227	0.95394	0.977938
PQBP1	-0.0945744	0.118211	0.365668
PQLC3	-0.0261283	0.116074	0.362107
PRCC	-0.0162041	0.669256	0.826429
PRDM1	0.208515	0.0647587	0.270201
PRDM2	0.0396327	0.120236	0.368336
PRDX1	-0.130413	0.366624	0.633097
PRDX2	0.0574615	0.096787	0.330105
PRDX3	0.0379904	0.0410667	0.217567
PRDX4	0.0200488	0.240803	0.513643
PRDX5	0.0683857	0.0872017	0.310969
PRDX6	0.0363942	0.722196	0.859516
PREB	0.0338109	0.0098648	0.111858
PRELID1	-0.0851202	0.023599	0.164303
PRELID3B	-0.0386199	0.139442	0.395453
PREX1	-0.0220285	0.566874	0.764548
PRF1	0.0112013	0.686384	0.837362
PRKAA1	0.0127865	0.567744	0.764548
PRKACB	-0.0146397	0.584391	0.774241
PRKAG1	0.0317879	0.0122976	0.123039
PRKAR1A	-0.0386871	0.22833	0.500408
PRKAR2A	-0.025871	0.61653	0.792074
PRKCB	-0.0224177	0.835886	0.919888
PRKCH	-0.122105	0.0115549	0.120936
PRKCQ	-0.0263513	0.125256	0.37506
PRKCSH	-0.0298796	0.173605	0.441002
PRKD2	-0.0219521	0.183572	0.450796
PRKDC	0.0531251	0.0111513	0.118866
PRKRA	-0.0428575	0.0440721	0.223764
PRKX	-0.145657	0.0475445	0.233075
PRMT1	-0.062415	0.149844	0.409349
PRMT2	0.0100773	0.980445	0.991085
PRNP	-0.0401148	0.800324	0.904297
PRPF19	0.0234664	0.0171679	0.140799
PRPF31	-0.0161586	0.566985	0.764548
PRPF38A	-0.0207526	0.189085	0.456139
PRPF38B	-0.0664615	0.179481	0.446944
PRPF40A	0.0442912	0.188605	0.45601
PRPF4B	0.0556168	0.0556822	0.252409
PRPF6	0.047218	0.600925	0.782674
PRPF8	-0.0294308	0.627137	0.7994
PRPS1	-0.0540719	0.0125644	0.124684
PRPSAP1	0.0149838	0.459419	0.698915
PRR13	-0.12338	0.0753232	0.290996
PRR14	-0.0229106	0.230657	0.502696
PRRC2A	-0.025395	0.55151	0.754836
PRRC2B	0.0528667	0.0418926	0.219345
PRRC2C	0.111257	0.349333	0.615784
PSAP	-0.061042	0.086333	0.308998
PSENEN	0.0153303	0.582575	0.773236
PSIP1	0.0294927	0.108719	0.348615
PSMA1	0.0406773	0.134846	0.388719
PSMA2	0.0050846	0.485657	0.71694
PSMA3	0.0306715	0.160478	0.423325
PSMA3-AS1	-0.0601187	0.0223807	0.159188
PSMA4	0.0105234	0.943634	0.972983
PSMA5	0.0996792	0.0283445	0.178799
PSMA6	0.0725245	0.0169203	0.139591
PSMA7	0.0845939	0.0352163	0.201413
PSMB1	0.0103304	0.654494	0.818662
PSMB10	-0.0616403	0.729801	0.863576
PSMB2	0.00261037	0.995976	0.99904
PSMB3	0.0471626	0.184653	0.451678
PSMB4	-0.0661689	0.00715424	0.0964691
PSMB5	0.016063	0.342356	0.609545
PSMB6	-0.0905652	0.0529158	0.24751
PSMB7	-0.00986668	0.0894536	0.315548
PSMB8	-0.0135859	0.988517	0.995513
PSMB8-AS1	-0.0296896	0.302007	0.575475
PSMB9	0.156276	0.280698	0.553194
PSMC1	-0.00451946	0.559828	0.76101
PSMC2	0.00488024	0.953632	0.977879
PSMC3	-0.0354553	0.603501	0.78357
PSMC4	-0.00440354	0.229527	0.502696
PSMC5	-0.0421577	0.131442	0.384112
PSMC6	-0.00549841	0.937885	0.970604
PSMD1	0.0166829	0.733032	0.865123
PSMD11	0.0127376	0.776003	0.890347
PSMD12	0.028911	0.124809	0.375023
PSMD13	0.00556932	0.244779	0.517889
PSMD14	-0.0167438	0.566165	0.764
PSMD2	-0.0360627	0.304196	0.578239
PSMD3	-0.0492913	0.138201	0.394595
PSMD4	0.0851212	0.0135773	0.129658
PSMD6	0.000261739	0.0803442	0.298341
PSMD7	0.000635237	0.985684	0.994326
PSMD8	-0.109562	0.0445802	0.224739
PSMD9	-0.09651	0.00766811	0.09966
PSME1	-0.15949	0.0696287	0.280523
PSME2	-0.0754239	0.152149	0.412243
PSME3	-0.00479474	0.56334	0.763353
PSMF1	-0.0449846	0.0276491	0.176737
PSMG2	-0.018795	0.512864	0.732502
PSPC1	-0.0333442	0.0421695	0.219663
PSTPIP1	-0.0923025	0.00847118	0.10356
PTBP1	-0.0540222	0.0242559	0.16589
PTBP3	0.0356897	0.0891785	0.315401
PTDSS1	-0.0851851	0.00244155	0.0593251
PTGER2	-0.0998921	0.446332	0.691402
PTGER4	-0.148198	0.327164	0.598068
PTGES3	-0.0317475	0.777387	0.890347
PTK2B	0.0744672	0.111795	0.354697
PTMA	-0.329308	0.0134752	0.129658
PTMS	0.0869971	0.428845	0.680861
PTOV1	0.0165875	0.323159	0.595758
PTP4A1	-0.0172502	0.949789	0.976096
PTP4A2	0.23666	0.0202401	0.152363
PTPMT1	0.00313229	0.752455	0.876855
PTPN1	0.0583608	0.513417	0.732583
PTPN11	0.0488234	0.00804046	0.101465
PTPN2	-0.00311997	0.441303	0.689173
PTPN22	0.0612839	0.82812	0.916565
PTPN4	-0.0292644	0.0197242	0.150448
PTPN6	-0.00771146	0.423139	0.675881
PTPN7	-0.0743832	0.00968509	0.110784
PTPRA	0.0989566	0.000945728	0.0377392
PTPRC	0.155847	0.174279	0.441788
PTPRCAP	-0.379771	0.00519738	0.0857897
PTPRE	-0.0223395	0.629538	0.801677
PTPRJ	0.0356512	0.0374831	0.209956
PTRHD1	-0.0321085	0.472242	0.708092
PTTG1	0.0648687	0.225077	0.495778
PTTG1IP	-0.0203468	0.531318	0.74334
PUF60	-0.11686	0.0307591	0.187429
PUM1	0.0163448	0.457952	0.698171
PUM2	0.0372356	0.0908828	0.319774
PWP1	-0.027388	0.600627	0.782674
PXK	0.0132756	0.644411	0.811373
PXN	0.012675	0.408168	0.66726
PYCARD	-0.00691191	0.726974	0.861856
PYCR2	-0.0120897	0.227085	0.498797
PYHIN1	0.0124517	0.624451	0.797723
PYURF	0.0187594	0.801686	0.904297
QARS	-0.0136521	0.461114	0.699992
QRICH1	-0.0218814	0.181715	0.448816
R3HDM4	-0.076029	0.0138244	0.129658
RAB10	0.0145222	0.406642	0.666498
RAB11A	0.0796959	0.385308	0.646271
RAB11B	-0.105727	0.00823898	0.10228
RAB11FIP1	-0.023202	0.946011	0.97415
RAB14	0.0534502	0.00836293	0.103104
RAB18	-0.0848361	0.0106682	0.115288
RAB1A	0.0668507	0.194008	0.46167
RAB1B	-0.0260249	0.628453	0.800816
RAB22A	0.0549716	0.00181421	0.0515761
RAB27A	0.0600802	0.0269127	0.174001
RAB29	-0.0137342	0.251227	0.524719
RAB2A	0.00769825	0.929118	0.968149
RAB35	-0.00677995	0.34248	0.609545
RAB3GAP1	0.00416822	0.119959	0.367774
RAB4A	0.00152591	0.931349	0.968149
RAB5A	-0.0689814	0.274587	0.546658
RAB5B	-0.0149484	0.31688	0.589179
RAB5C	-0.0391761	0.10659	0.344896
RAB5IF	0.0480616	0.182868	0.450796
RAB6A	0.0590248	0.0139231	0.129658
RAB7A	-0.00636919	0.901662	0.95617
RAB8A	-0.0211065	0.353126	0.619474
RAB8B	0.00825939	0.884552	0.945636
RAB9A	0.0182072	0.27541	0.547739
RABAC1	0.160826	0.165532	0.429417
RABEP1	0.014578	0.870756	0.93788
RABGAP1L	-0.0344924	0.364013	0.630461
RABGGTB	-0.0156093	0.661174	0.822586
RABIF	-0.0647184	0.139779	0.395453
RABL6	0.0285068	0.0839284	0.303445
RAC1	0.144899	0.256117	0.528723
RAC2	-0.278886	0.00862813	0.104478
RACK1	-0.416212	9.07686e-06	0.004476
RAD21	0.0636883	0.0407336	0.217567
RAD23A	-0.0253959	0.289398	0.562408
RAD23B	0.0650396	0.0495999	0.23795
RAF1	0.00408688	0.939918	0.971198
RALA	-0.116349	0.253894	0.526356
RALBP1	0.0818729	0.0605278	0.26193
RALGAPA1	-0.0201862	0.100669	0.336564
RALGDS	-0.0385558	0.168168	0.433381
RALY	-0.000708919	0.837727	0.920889
RAMMET	-0.0142243	0.406936	0.666498
RAN	-0.083919	0.317731	0.589436
RANBP1	-0.0149429	0.834757	0.919619
RANBP2	0.0257433	0.771628	0.887408
RANGAP1	-0.0234364	0.468714	0.705286
RANGRF	0.000204974	0.798999	0.904297
RAP1A	-0.0315201	0.479273	0.713204
RAP1B	0.0772427	0.597686	0.781292
RAP1GDS1	0.107986	0.0207248	0.153552
RAP2B	-0.0033531	0.949823	0.976096
RAPGEF1	0.0179389	0.291052	0.56422
RAPGEF6	0.0157232	0.758362	0.880852
RARA	-0.0398335	0.172697	0.439901
RARRES3	-0.21766	0.0827002	0.30118
RASA2	0.0152753	0.166183	0.4305
RASA3	0.00136512	0.66278	0.822768
RASAL3	-0.153813	0.0496138	0.23795
RASGRP1	-0.0177077	0.905191	0.957427
RASGRP2	-0.0324285	0.46075	0.699982
RASSF1	-0.0588441	0.0100848	0.112843
RASSF5	-0.18109	8.09007e-05	0.0114394
RASSF7	-0.0228837	0.530467	0.74334
RB1	0.0119139	0.541319	0.748174
RB1CC1	0.0291014	0.223503	0.493995
RBBP4	0.00415266	0.962412	0.982078
RBBP6	0.062193	0.221599	0.49262
RBBP7	0.00438363	0.604871	0.784077
RBCK1	-0.0102771	0.357151	0.623228
RBL2	-0.201239	0.00015657	0.0145834
RBM17	-0.0449404	0.216699	0.487761
RBM22	-0.0211221	0.308759	0.582986
RBM23	-0.0286749	0.564124	0.763353
RBM25	-0.00957723	0.917253	0.962783
RBM26	0.0209842	0.277028	0.549004
RBM3	-0.151765	0.298962	0.571623
RBM33	0.00172481	0.728493	0.863072
RBM38	0.0531473	0.346367	0.613065
RBM39	-0.0848938	0.00817948	0.10228
RBM4	-0.0310043	0.169191	0.434301
RBM42	0.0555423	0.0296721	0.182225
RBM5	0.0185136	0.133587	0.386818
RBM6	0.0699019	0.00868075	0.104478
RBM8A	-0.135378	0.0270013	0.174018
RBMS1	-0.0131606	0.776909	0.890347
RBMX	-0.00466258	0.859859	0.931276
RBMX2	-0.0168036	0.0109247	0.117195
RBPJ	0.421482	0.0124922	0.12435
RBX1	0.0105027	0.734182	0.865879
RC3H1	0.0765458	0.268196	0.540815
RC3H2	-0.00401828	0.673657	0.828986
RCAN3	-0.131552	0.0485296	0.235836
RCC1	-0.0762554	0.0167956	0.13891
RCN2	0.0267261	0.276103	0.54855
RCSD1	0.118993	0.0468627	0.231182
RDH11	-0.00624748	0.895459	0.953496
RDH14	0.0425189	0.248178	0.521414
RDX	0.0246139	0.0162145	0.137814
RECQL	0.0643598	0.0645083	0.270189
REEP3	0.0213453	0.0964716	0.329892
REEP5	0.0328886	0.157829	0.418879
REL	-0.174624	0.00166974	0.0491129
RELA	-0.0789885	0.0871154	0.310945
RELB	0.0121992	0.905592	0.957427
RELL1	-0.0183344	0.240608	0.513643
RER1	0.0260403	0.056811	0.25516
REST	0.0418575	0.339246	0.607939
RETREG2	0.0567285	0.0383211	0.212943
REV3L	-0.0185659	0.316314	0.589117
REX1BD	-0.0703445	0.16513	0.429417
REXO2	-0.014525	0.923585	0.96606
RFC1	0.0483701	0.0386816	0.214182
RFTN1	0.00115611	0.147958	0.406755
RGCC	-0.160653	0.188234	0.455676
RGS1	-0.00532971	0.634272	0.805085
RGS10	-0.183596	0.0811569	0.298951
RGS14	-0.0308383	0.0374538	0.209956
RGS16	-0.0546519	0.00258954	0.0599424
RGS19	-0.0622251	0.00706826	0.0960105
RGS2	-0.160154	0.000218189	0.0177953
RHBDD2	-0.0520586	0.189034	0.456139
RHEB	0.010483	0.53581	0.745908
RHOA	-0.0935151	0.56531	0.763374
RHOB	-0.122696	0.0166	0.138661
RHOC	-0.08305	0.223019	0.493795
RHOF	-0.170661	0.0140972	0.129658
RHOG	-0.0726729	0.268578	0.541307
RHOH	0.0191411	0.86327	0.932904
RHOT2	-0.0412743	0.305186	0.5788
RIC8A	-0.0494597	0.0754663	0.291148
RICTOR	0.0258409	0.493599	0.720507
RIF1	0.0727544	0.0079217	0.100944
RILPL2	-0.0695938	0.138391	0.394595
RING1	-0.0393857	0.163597	0.428108
RIOK1	-0.0264577	0.0598873	0.26089
RIOK3	0.0545057	0.280542	0.553165
RIPOR2	-0.043132	0.536019	0.745908
RLF	0.0250416	0.602038	0.782979
RMC1	-0.0129198	0.439952	0.687887
RNASEH2B	-0.0184053	0.399896	0.66036
RNASEH2C	-0.0553244	0.0189544	0.148597
RNASEK	-0.00210777	0.851149	0.926976
RNASET2	-0.12628	0.0139294	0.129658
RNF10	-0.011078	0.572276	0.768009
RNF11	-0.0734454	0.00881332	0.104478
RNF113A	0.0377128	0.287401	0.560196
RNF114	0.011782	0.478554	0.713204
RNF115	0.00985121	0.918497	0.96383
RNF125	-0.0838701	0.170302	0.436294
RNF126	-0.0162978	0.839098	0.922033
RNF13	0.0416253	0.434678	0.684651
RNF138	-0.0958819	0.00214686	0.0541839
RNF139	-0.038999	0.00747357	0.0984397
RNF145	-0.0326116	0.197531	0.464387
RNF149	-0.0260506	0.556853	0.759557
RNF166	-0.0845209	0.133178	0.386208
RNF167	-0.065303	0.127256	0.3789
RNF168	-0.0350791	0.470593	0.706973
RNF181	0.016344	0.193281	0.46167
RNF187	0.00688243	0.47115	0.707268
RNF19A	0.0938535	0.244453	0.517889
RNF213	0.189129	0.36673	0.633097
RNF216	-0.00595759	0.623672	0.797583
RNF34	0.0319978	0.0219729	0.158134
RNF4	0.00504589	0.925137	0.967093
RNF44	-0.0912788	0.0309237	0.187457
RNF5	-0.0025762	0.939094	0.970604
RNF7	-0.0335616	0.777327	0.890347
RNH1	-0.0973569	0.0550036	0.250786
RNMT	-0.00701238	0.934276	0.968695
RNPC3	0.0192617	0.378355	0.643264
RNPEPL1	-0.0237659	0.884481	0.945636
RNPS1	-0.0538103	0.411983	0.67106
ROCK1	0.0517643	0.0409924	0.217567
ROMO1	-0.0887248	0.105717	0.342869
RORA	-0.0920341	0.79317	0.902001
RPA1	-0.0118269	0.219371	0.490721
RPA2	-0.0133092	0.154294	0.413173
RPA3	-0.00853183	0.180038	0.447459
RPAIN	0.0274361	0.14243	0.39913
RPAP2	0.0413312	0.00634653	0.0916149
RPF1	-0.0148792	0.273082	0.545329
RPIA	-0.0188124	0.769129	0.886564
RPL10	-0.438301	0.0194781	0.150173
RPL10A	-0.465472	0.00878288	0.104478
RPL11	-0.533752	0.000384297	0.0241673
RPL12	-0.339702	0.0590036	0.258605
RPL13	-0.42811	0.0252881	0.16853
RPL13A	-0.493849	0.00241159	0.0589634
RPL14	-0.519161	2.28066e-05	0.0055762
RPL15	-0.459723	0.00324273	0.066766
RPL17	-0.480441	0.0478135	0.233582
RPL18	-0.474494	0.000870182	0.0370016
RPL18A	-0.509641	0.005921	0.089507
RPL19	-0.4928	0.00203358	0.0528215
RPL21	-0.504156	0.0132997	0.128466
RPL22	-0.550938	0.00306373	0.0651375
RPL22L1	-0.251231	0.0025034	0.0599424
RPL23	-0.446718	0.00272658	0.0606045
RPL23A	-0.454065	0.0444835	0.224674
RPL24	-0.506039	0.000274778	0.0210771
RPL26	-0.365646	0.194095	0.46167
RPL27	-0.315197	0.1434	0.400213
RPL27A	-0.451891	0.0445099	0.224674
RPL28	-0.545418	0.00616539	0.0910308
RPL29	-0.521174	0.00049562	0.0289383
RPL3	-0.463863	0.141381	0.397615
RPL30	-0.530303	0.0129337	0.126529
RPL31	-0.435048	0.000850152	0.0369533
RPL32	-0.527685	0.0161492	0.137814
RPL34	-0.571452	0.00669293	0.093845
RPL35	-0.380639	0.0185408	0.146825
RPL35A	-0.590252	0.00109456	0.0410475
RPL36	-0.469948	0.0122955	0.123039
RPL36A	-0.546597	0.119431	0.36673
RPL36AL	-0.289453	0.02599	0.170592
RPL37	-0.598761	0.00346778	0.0680204
RPL37A	-0.738288	0.00333539	0.0674904
RPL38	-0.636749	0.00550106	0.0882059
RPL39	-0.555269	0.0153002	0.135417
RPL4	-0.509134	0.00606392	0.0908892
RPL41	-0.201417	0.152483	0.412243
RPL5	-0.398243	0.0115918	0.120936
RPL6	-0.498107	0.000397931	0.0241673
RPL7	-0.510079	0.0106486	0.115288
RPL7A	-0.45732	0.000769681	0.0350115
RPL7L1	-0.0220963	0.620111	0.794956
RPL8	-0.219545	0.0049824	0.0835651
RPL9	-0.459503	0.0590983	0.258605
RPLP0	-0.223938	0.0176445	0.142615
RPLP1	-0.338174	0.0492848	0.23795
RPLP2	-0.470687	0.00456819	0.0809174
RPN1	0.0238539	0.287927	0.560941
RPN2	0.0716742	0.055377	0.251624
RPP21	-0.0087537	0.287355	0.560196
RPS10	-0.4434	0.325972	0.597876
RPS11	-0.4311	0.0237227	0.164355
RPS12	-0.5245	0.0166647	0.138661
RPS13	-0.475005	0.0073052	0.0972039
RPS14	-0.585015	0.00305953	0.0651375
RPS15	-0.446837	0.007176	0.0964691
RPS15A	-0.460319	0.0139929	0.129658
RPS16	-0.359044	0.080138	0.298287
RPS17	-0.33992	0.00272496	0.0606045
RPS18	-0.344974	0.326861	0.597876
RPS19	-0.393064	0.057732	0.25723
RPS19BP1	-0.0319029	0.750174	0.875762
RPS2	-0.0489377	0.302393	0.575651
RPS20	-0.522671	0.00154899	0.047341
RPS21	-0.502052	0.0154488	0.135506
RPS23	-0.526233	0.0103431	0.113657
RPS24	-0.519469	0.00365934	0.0704785
RPS25	-0.37719	0.231918	0.502696
RPS26	-0.841864	0.0020404	0.0528215
RPS27	-0.390962	0.246557	0.519664
RPS27A	-0.418111	0.0194373	0.150173
RPS27L	-0.0190471	0.665686	0.824364
RPS28	-0.655395	0.00157054	0.0474511
RPS29	-0.532325	0.077599	0.293019
RPS3	-0.538092	0.00187997	0.0520352
RPS3A	-0.758071	0.00665291	0.0936193
RPS4X	-0.535328	0.010331	0.113657
RPS4Y1	0.0750721	0.345499	0.612967
RPS5	-0.292483	0.129935	0.381339
RPS6	-0.428213	0.157598	0.418549
RPS6KA1	0.00823533	0.765573	0.884763
RPS6KA3	0.0284911	0.118864	0.366113
RPS6KA5	-0.00962898	0.710323	0.851835
RPS6KB2	-0.0817391	0.00192438	0.0520352
RPS7	-0.458828	0.00689094	0.0945872
RPS8	-0.46322	0.00896533	0.105608
RPS9	-0.383683	0.115785	0.361674
RPSA	-0.609627	0.00127473	0.0437432
RRAGA	0.000765614	0.920302	0.964948
RRAGC	0.00341727	0.942298	0.972887
RRBP1	0.0552493	0.019529	0.150173
RRP1B	-0.00128385	0.536552	0.745908
RRP7A	-0.0244963	0.231808	0.502696
RSBN1	-0.0312078	0.631953	0.803706
RSBN1L	0.0280352	0.322283	0.595265
RSF1	0.0387028	0.0529565	0.24751
RSL1D1	-0.0463338	0.515373	0.734209
RSL24D1	0.0485358	0.116453	0.362764
RSRC2	0.0531639	0.596643	0.781281
RSRP1	-0.0153838	0.614119	0.791218
RSU1	-0.0107943	0.853952	0.927893
RTCA	-0.00208655	0.640534	0.808164
RTCB	0.00704578	0.385162	0.646271
RTF1	0.0519094	0.524496	0.737802
RTF2	-0.00679311	0.77404	0.889033
RTN3	0.0275545	0.132826	0.385756
RTN4	-0.00410997	0.959786	0.980335
RTRAF	-0.0248067	0.154636	0.413208
RUNX1	-0.0570035	0.102205	0.338547
RUNX2	-0.00551019	0.926601	0.967662
RUNX3	-0.0263203	0.720737	0.859126
RWDD1	-0.0884979	0.230147	0.502696
S100A10	-0.0278548	0.885138	0.945636
S100A11	0.0686306	0.898413	0.954842
S100A4	-0.85961	0.000570372	0.0297506
S100A6	-0.435191	0.0154451	0.135506
S100A8	0.0685196	0.143935	0.400213
S100A9	-3.70709e-05	0.132608	0.38553
S100PBP	0.0267502	0.709178	0.851797
S1PR1	-0.140427	0.0104493	0.114184
S1PR4	0.000530053	0.986251	0.994641
SACM1L	-0.00785856	0.944209	0.973319
SAE1	-0.00608094	0.69785	0.844675
SAFB	0.028258	0.414366	0.67106
SAFB2	0.0160781	0.424879	0.677624
SAMD3	-0.0133463	0.925561	0.967093
SAMD9	0.00685038	0.517678	0.735617
SAMD9L	0.0509914	0.416754	0.672089
SAMHD1	0.0313199	0.656321	0.820296
SAMM50	-0.0266866	0.0647462	0.270201
SAMSN1	0.241723	0.146146	0.40433
SAP18	-0.105004	0.0496887	0.23795
SAP30BP	-0.0391059	0.215983	0.486989
SAR1A	-0.0139802	0.814085	0.909654
SAR1B	-0.00715132	0.745791	0.872393
SARAF	-0.134843	0.701762	0.847051
SARNP	0.0143315	0.877912	0.942888
SARS	0.0188097	0.265684	0.537968
SART1	0.00773395	0.686671	0.837362
SASH3	-0.0912586	0.0400951	0.217006
SAT1	0.168707	0.446678	0.691402
SAT2	-0.00496212	0.878293	0.942888
SATB1	-0.0555946	0.522381	0.737138
SBDS	-0.13082	0.276739	0.548987
SBNO1	-0.0200428	0.314357	0.58728
SBNO2	0.0131349	0.408655	0.667336
SC5D	-0.00213256	0.826726	0.915931
SCAF1	0.000516927	0.880104	0.943796
SCAF11	0.044044	0.272832	0.545107
SCAF4	0.0269634	0.615707	0.791758
SCAMP2	0.0407774	0.0809454	0.298935
SCAMP3	0.0067288	0.971987	0.98687
SCAND1	-0.17177	0.0284309	0.178799
SCML4	-0.0153401	0.624805	0.797723
SCNM1	0.00987009	0.849793	0.926523
SCP2	-0.0281177	0.199885	0.467116
SCYL1	-0.00329197	0.937817	0.970604
SDAD1	0.0186982	0.771718	0.887408
SDCBP	0.0877554	0.314547	0.587354
SDF2	0.00868909	0.755532	0.878497
SDF2L1	0.0681468	0.0500007	0.237959
SDF4	-0.0355897	0.329808	0.600097
SDHA	0.0218071	0.373065	0.6387
SDHB	-0.00650175	0.346651	0.613065
SDHC	0.0255319	0.686976	0.837472
SDHD	-0.00554218	0.648857	0.814253
SEC11A	0.0480654	0.388813	0.648354
SEC11C	0.0813699	0.267129	0.539238
SEC13	-0.0124511	0.152688	0.412384
SEC14L1	0.0872071	0.00368256	0.0704785
SEC16A	0.0041168	0.857928	0.930272
SEC22B	0.00960338	0.248482	0.521492
SEC22C	-0.00835418	0.703992	0.848434
SEC23B	0.0321128	0.0610446	0.262814
SEC31A	-0.0244193	0.201038	0.46841
SEC61A1	0.0116047	0.583383	0.773364
SEC61B	0.111545	0.286001	0.559139
SEC61G	0.0890628	0.230701	0.502696
SEC62	-0.00956594	0.988095	0.995475
SEC63	0.0189203	0.135636	0.389867
SECISBP2	-0.0874626	0.0760979	0.291358
SECISBP2L	-0.0178889	0.731065	0.864288
SEL1L	0.0606009	0.0211444	0.155012
SEL1L3	0.0338566	0.22163	0.49262
SELENOF	0.0378918	0.309759	0.582986
SELENOH	-0.0848286	0.195154	0.463038
SELENOK	-0.0444171	0.114788	0.359816
SELENOM	-0.0326792	0.350377	0.616959
SELENOS	0.0923082	0.104567	0.341459
SELENOT	-0.0610541	0.105122	0.342412
SELENOW	-0.0816996	0.118585	0.365855
SELL	-0.0873265	0.522379	0.737138
SELPLG	0.0813089	0.514144	0.732725
SEM1	0.0344651	0.337744	0.607702
SEMA4D	0.0788856	0.317096	0.589302
SENP6	-0.0268307	0.143168	0.400213
SENP7	-0.00600435	0.156324	0.416864
SEPHS2	0.0378168	0.381133	0.644945
SEPT1	-0.0657981	0.250873	0.524461
SEPT11	0.0282548	0.785306	0.895661
SEPT2	0.0921228	0.0131702	0.127529
SEPT6	-0.290577	0.00095833	0.0377392
SEPT7	0.0411043	0.0478269	0.233582
SEPT9	-0.293417	0.00200222	0.0528215
SERBP1	-0.0802997	0.00300088	0.0648589
SERF2	-0.292039	0.0102696	0.113611
SERINC1	-0.0187992	0.506047	0.728469
SERINC3	0.0266081	0.648555	0.814232
SERINC5	-0.0347685	0.108164	0.347689
SERP1	-0.0131254	0.820556	0.91228
SERPINB1	0.0128775	0.121933	0.371207
SERPINB9	0.0098532	0.54784	0.75251
SERTAD1	-0.232323	2.10241e-05	0.0055762
SET	0.0651542	0.57471	0.768113
SETD2	0.00842112	0.895981	0.953503
SETD5	0.0430349	0.0353618	0.201949
SETX	0.0416533	0.0544914	0.249643
SF1	-0.180515	0.18682	0.454103
SF3A1	-0.0736101	0.257788	0.530392
SF3A2	-0.0286163	0.645629	0.812089
SF3A3	0.0141295	0.747273	0.873519
SF3B1	-0.16161	0.000817374	0.0361162
SF3B2	-0.0218708	0.809825	0.908445
SF3B3	0.0179338	0.202877	0.470261
SF3B4	-0.0080896	0.194079	0.46167
SF3B5	-0.0663709	0.572563	0.768113
SF3B6	0.0315981	0.326238	0.597876
SFPQ	0.158128	0.171063	0.437384
SFSWAP	0.00366688	0.956434	0.9787
SFT2D1	-0.00517228	0.864696	0.933929
SFT2D2	0.00633448	0.237075	0.508184
SFXN1	0.0619515	0.0783676	0.2945
SGK1	-0.0654186	0.475234	0.710943
SH2D1A	0.0580816	0.395561	0.655137
SH2D2A	0.0142543	0.851082	0.926976
SH3BGRL	-0.111225	0.165339	0.429417
SH3BGRL3	-0.417701	0.0127044	0.1252
SH3BP1	-0.0131091	0.702665	0.847356
SH3BP5	-0.00908331	0.736571	0.867339
SH3GLB1	0.0336109	0.175765	0.443608
SH3KBP1	-0.00406035	0.831093	0.917833
SHARPIN	-0.0143524	0.448149	0.691632
SHISA5	-0.0956347	0.016985	0.139591
SHKBP1	-0.0338913	0.128951	0.380314
SHMT2	-0.0110149	0.356625	0.623098
SHOC2	0.0352279	0.144279	0.400213
SIAH2	0.090511	0.0296325	0.182225
SIGIRR	-0.11588	0.01838	0.146441
SIKE1	0.0159953	0.385543	0.646271
SIN3A	0.0304014	0.291756	0.564955
SINHCAF	-0.0267202	0.161896	0.424773
SIPA1	0.0024696	0.832257	0.918236
SIPA1L1	0.0508146	0.0175681	0.142391
SIRT2	0.00536355	0.574434	0.768113
SIRT7	-0.0281641	0.248407	0.521492
SIT1	0.0190421	0.510564	0.730551
SIVA1	-0.0736126	0.0432382	0.221981
SKA2	0.0125286	0.195801	0.463551
SKAP1	0.0122353	0.422712	0.675881
SKI	-0.0364351	0.078319	0.2945
SKIL	-0.0370426	0.73241	0.864832
SKP1	-0.105235	0.15247	0.412243
SLA	-0.0236746	0.65982	0.822567
SLA2	-0.0089695	0.978385	0.989514
SLAIN2	0.0441761	0.0152147	0.134966
SLAMF1	0.058316	0.661023	0.822586
SLAMF6	0.0707845	0.221046	0.49262
SLBP	0.0080734	0.873437	0.939737
SLC10A3	-0.0054263	0.96299	0.982078
SLC16A3	0.0874764	0.0193492	0.150173
SLC1A5	0.0908107	0.15708	0.41774
SLC20A1	0.0323754	0.0985743	0.333584
SLC25A1	-0.000430459	0.522605	0.737138
SLC25A11	-0.0158102	0.348308	0.615176
SLC25A24	0.0209527	0.134863	0.388719
SLC25A3	-0.143128	0.0284554	0.178799
SLC25A32	-0.00844869	0.593418	0.780733
SLC25A36	-0.0156739	0.382916	0.645676
SLC25A38	-0.0475238	0.0350665	0.201219
SLC25A39	-0.0550369	0.0326466	0.192264
SLC25A46	0.00999499	0.437733	0.686983
SLC25A5	-0.205541	0.103206	0.339563
SLC25A6	-0.27717	0.0254913	0.168843
SLC27A2	0.020593	0.861701	0.932484
SLC2A3	-0.114493	0.434351	0.684651
SLC30A5	-0.0113296	0.72626	0.861856
SLC35B1	0.0192668	0.144073	0.400213
SLC38A1	-0.0914462	0.127269	0.3789
SLC38A10	0.0144548	0.744744	0.872026
SLC38A2	-0.0636993	0.057052	0.255273
SLC39A1	0.0119424	0.453102	0.695111
SLC39A10	-0.00378527	0.534559	0.745523
SLC39A7	0.0250086	0.0118458	0.121311
SLC39A8	-0.0883558	0.0385187	0.213738
SLC3A2	0.124367	0.448017	0.691632
SLC44A2	-0.00421752	0.985488	0.994326
SLC4A1AP	0.0050694	0.432135	0.682759
SLC4A7	0.147634	0.000711026	0.0343399
SLC50A1	0.0262365	0.394151	0.653632
SLC52A2	-0.00620386	0.451367	0.693811
SLC5A3	-0.0241625	0.580798	0.773062
SLC6A6	-0.0340226	0.357177	0.623228
SLC7A5	0.0637342	0.497608	0.722853
SLC9A3R1	-0.185955	0.000546579	0.0296974
SLF1	0.0503334	0.00552414	0.0882059
SLFN12L	0.0725789	0.0635042	0.267957
SLFN5	-0.00104377	0.849074	0.926521
SLIRP	0.0339513	0.536981	0.745908
SLMAP	0.0213315	0.412324	0.67106
SLTM	-0.0779843	0.154473	0.413173
SLU7	-0.0185159	0.776498	0.890347
SMAD2	0.0219526	0.217824	0.488379
SMAP1	-0.0354226	0.807269	0.90644
SMAP2	0.658065	7.53067e-06	0.004476
SMARCA2	0.201776	4.46753e-05	0.00919842
SMARCA4	-0.0432501	0.0157934	0.136677
SMARCA5	-0.000259413	0.724693	0.86144
SMARCB1	-0.0502265	0.208397	0.477872
SMARCC1	0.0309874	0.661301	0.822586
SMARCC2	0.0338454	0.298028	0.570394
SMARCD1	0.0092329	0.0418796	0.219345
SMARCE1	0.0420282	0.0309547	0.187457
SMC1A	0.00725345	0.593786	0.780733
SMC3	0.0655184	0.383641	0.645785
SMC4	0.0549576	0.206889	0.47497
SMC5	0.0165689	0.47449	0.710645
SMCHD1	0.107898	0.00937587	0.107878
SMDT1	-0.0686729	0.360559	0.627171
SMG1	0.0480612	0.113105	0.357117
SMIM10L1	0.015564	0.855645	0.928511
SMIM12	0.0233254	0.232431	0.503352
SMIM15	-0.0241952	0.12994	0.381339
SMIM19	0.0307516	0.0726127	0.286352
SMIM26	-0.0513981	0.0360737	0.204819
SMIM27	-0.00953543	0.47508	0.710943
SMIM29	0.0584995	0.0633651	0.267957
SMIM37	-0.0133988	0.0584862	0.258097
SMIM7	-0.00172309	0.381618	0.644945
SMNDC1	0.0141556	0.59322	0.780733
SMPD1	0.00308727	0.744223	0.872026
SMS	-0.0334335	0.0535395	0.248749
SMU1	-0.00330248	0.950989	0.976327
SNAP23	-0.0186444	0.379374	0.643588
SNAP29	0.00762087	0.635302	0.805347
SNAP47	0.0688767	0.177157	0.444256
SND1	0.0658914	0.487229	0.716968
SNF8	0.0626581	0.000392966	0.0241673
SNHG12	-0.0258257	0.416399	0.672089
SNHG15	-0.0265672	0.0817216	0.299621
SNHG7	0.027025	0.690112	0.839465
SNHG8	-0.23644	0.112978	0.357004
SNHG9	-0.0119787	0.282936	0.555366
SNRK	-0.000366533	0.622597	0.796468
SNRNP200	-0.0221755	0.489541	0.718067
SNRNP27	-0.0183468	0.416448	0.672089
SNRNP35	-0.0225798	0.185944	0.453167
SNRNP40	0.00152443	0.968365	0.984471
SNRNP70	-0.0513831	0.0214769	0.156457
SNRPA	-0.0336562	0.0350912	0.201219
SNRPA1	-0.00309797	0.447448	0.691632
SNRPB	-0.0748097	0.184984	0.451722
SNRPB2	-0.0751239	0.0375596	0.209956
SNRPC	-0.0808875	0.00530391	0.0868154
SNRPD1	0.0180265	0.349154	0.615784
SNRPD2	-0.246838	0.00199989	0.0528215
SNRPD3	-0.0130881	0.521541	0.737138
SNRPE	-0.0135084	0.678803	0.833221
SNRPF	-0.111581	0.0464169	0.230302
SNRPG	-0.040607	0.594771	0.781049
SNRPN	-0.0613755	0.295845	0.569279
SNU13	-0.0377103	0.802234	0.90442
SNW1	0.0283112	0.554685	0.757455
SNX1	0.00289973	0.958225	0.979836
SNX10	0.00479827	0.932084	0.968476
SNX17	0.00788908	0.0852264	0.306566
SNX2	-0.0223033	0.249706	0.523499
SNX20	-0.0438637	0.0140585	0.129658
SNX3	-0.0356715	0.368166	0.634478
SNX5	0.0485647	0.443272	0.691402
SNX6	0.0210545	0.53222	0.74334
SNX9	0.211419	0.0915152	0.320964
SOCS1	0.138937	0.108388	0.348122
SOCS2	-0.0867519	0.1289	0.380314
SOCS3	-0.121536	0.0668101	0.273964
SOD1	-0.066544	0.41884	0.673514
SOD2	0.246338	0.0531006	0.247652
SON	-0.115349	0.32655	0.597876
SORL1	-0.13556	0.0678783	0.276892
SP100	0.255918	0.0971849	0.330885
SP110	0.00797572	0.831538	0.917883
SP140	0.0762286	0.103552	0.339845
SP140L	-0.0175742	0.447849	0.691632
SP3	0.00798805	0.823763	0.914202
SPAG7	-0.0194032	0.805393	0.905633
SPAG9	0.0362086	0.01443	0.13087
SPATA13	-0.0354924	0.263971	0.536908
SPATS2L	0.0836354	0.0918382	0.321079
SPCS1	0.0170766	0.184727	0.451678
SPCS2	0.065694	0.0341313	0.198693
SPCS3	0.053596	0.0602344	0.261819
SPEN	0.0114844	0.915384	0.962112
SPG21	-0.0531633	0.0239377	0.164577
SPG7	0.0265486	0.190149	0.457481
SPN	-0.0544974	0.732175	0.864815
SPOCK2	-0.0625589	0.833281	0.918529
SPOP	-0.00331146	0.9627	0.982078
SPPL2A	0.0309438	0.445328	0.691402
SPSB3	-0.0253814	0.110545	0.352153
SPTAN1	-0.0552894	0.0743843	0.290121
SPTBN1	-0.0238641	0.221314	0.49262
SPTY2D1	-0.0530684	0.29567	0.569223
SQLE	0.0462977	0.0157765	0.136677
SQOR	-0.0326384	0.319397	0.591331
SQSTM1	0.148818	0.01562	0.136092
SRA1	0.0317383	0.397856	0.657825
SREBF2	-0.049833	0.056098	0.253706
SREK1	-0.0736974	0.00192871	0.0520352
SREK1IP1	-0.0305784	0.361728	0.628086
SRGN	0.324674	0.146483	0.404679
SRI	0.0359585	0.524214	0.737802
SRM	0.0500249	0.346574	0.613065
SRP14	-0.0947187	0.342132	0.609545
SRP19	-0.00786594	0.632306	0.803775
SRP54	0.0608436	0.0127056	0.1252
SRP68	0.00643774	0.338419	0.607702
SRP72	-0.0232522	0.336167	0.606309
SRP9	-0.0285445	0.664267	0.823536
SRPK1	0.0347419	0.269722	0.542491
SRPK2	0.0167432	0.509406	0.729427
SRPRA	0.0810406	0.100817	0.336564
SRPRB	0.0276922	0.197137	0.464019
SRRM1	-0.0162211	0.0898194	0.316553
SRRM2	0.0846296	0.192108	0.460539
SRRT	-0.110017	0.0469291	0.231217
SRSF1	-0.0124834	0.19805	0.464492
SRSF10	0.0147017	0.57355	0.768113
SRSF11	0.0434273	0.544396	0.750415
SRSF2	-0.0925255	0.292955	0.566505
SRSF3	-0.090134	0.240288	0.513383
SRSF4	-0.0544699	0.167596	0.432468
SRSF5	-0.289653	0.000152729	0.0145726
SRSF7	-0.0940739	0.661342	0.822586
SRSF8	-0.0160365	0.645825	0.812089
SRSF9	0.115012	0.105788	0.342869
SS18	-0.00605169	0.841353	0.923499
SS18L2	0.0246672	0.81022	0.908445
SSB	0.00677718	0.933049	0.968695
SSBP1	0.00352645	0.852525	0.927669
SSBP4	0.0475235	0.202318	0.469714
SSH2	0.060355	0.35582	0.622526
SSNA1	-0.0644453	0.2739	0.546403
SSR1	0.0598243	0.140574	0.395778
SSR2	-0.133381	0.0141825	0.129658
SSR3	0.0915177	0.000388531	0.0241673
SSR4	0.0768054	0.226307	0.497647
SSRP1	0.00915355	0.842743	0.923502
SSSCA1	0.0501612	0.0495872	0.23795
SSU72	-0.0292337	0.815452	0.910402
ST13	-0.0707407	0.176357	0.443956
ST3GAL1	0.0176262	0.0791901	0.296636
ST8SIA4	0.0224641	0.32356	0.596153
STAG1	-0.00538937	0.119305	0.366632
STAG2	0.0457179	0.421005	0.674712
STAM	0.0168391	0.388104	0.648116
STARD3	-0.0220946	0.309728	0.582986
STARD7	-0.073014	0.0892507	0.315401
STAT1	0.00748281	0.966893	0.984279
STAT3	0.0791791	0.467508	0.705286
STAT4	0.00872912	0.836412	0.919888
STAT5A	-0.00290974	0.795978	0.904297
STAT5B	0.0362833	0.210088	0.480622
STAT6	-0.0151183	0.444203	0.691402
STAU1	0.0251774	0.443994	0.691402
STIM1	-0.0178099	0.443501	0.691402
STIM2	0.0705045	0.0308154	0.187457
STIP1	0.0548968	0.0935062	0.323142
STK10	-0.02127	0.679503	0.833297
STK17A	0.18071	0.137792	0.394038
STK17B	-0.147902	0.403407	0.663913
STK24	0.0055257	0.21475	0.485327
STK25	-0.0178707	0.270764	0.543524
STK38	-0.0268806	0.0824955	0.301047
STK4	0.283149	0.0420524	0.219345
STMN1	0.04339	0.729228	0.863193
STMP1	-0.0495613	0.365246	0.631393
STN1	-0.0241144	0.0917677	0.321079
STOM	0.0120544	0.702394	0.847356
STOML2	0.0181339	0.0717328	0.285182
STRAP	-0.0253512	0.176057	0.443772
STT3A	0.00838958	0.660938	0.822586
STT3B	0.0683248	0.0590326	0.258605
STUB1	0.00930258	0.730871	0.864288
STX10	-0.0284533	0.0542495	0.249643
STX11	0.0182629	0.580393	0.773062
STX12	0.00307826	0.292718	0.566328
STX16	-0.00515066	0.848499	0.926521
STX4	0.0136248	0.690838	0.839825
STX5	0.00850914	0.577928	0.770162
STXBP2	-0.0157055	0.173898	0.44146
STXBP3	0.037391	0.245933	0.519206
SUB1	-0.077267	0.813145	0.909643
SUCLG1	0.0228323	0.726741	0.861856
SUCLG2	0.0429424	0.0206482	0.153275
SUCO	0.0281853	0.258628	0.531557
SUDS3	-0.00237305	0.309801	0.582986
SUGT1	0.0286014	0.0823127	0.300864
SUMF2	0.000580297	0.658493	0.821651
SUMO1	-0.0281806	0.689801	0.839348
SUMO2	-0.0540958	0.807141	0.90644
SUMO3	-0.0427639	0.160945	0.423699
SUN2	-0.048362	0.0932546	0.322693
SUPT16H	0.0319981	0.122047	0.371267
SUPT20H	0.0360628	0.160716	0.423665
SUPT3H	0.00252129	0.335282	0.605576
SUPT4H1	-0.00364227	0.825467	0.914795
SUPT5H	-0.0209586	0.539139	0.747117
SUPT6H	-0.0096482	0.550085	0.753887
SUPT7L	-0.0291463	0.182591	0.45066
SURF1	-0.00228035	0.943511	0.972983
SURF2	-0.0664165	0.00115005	0.0420467
SURF4	-0.0484137	0.391434	0.65145
SUSD3	0.0287649	0.854363	0.927893
SUSD6	-0.0312707	0.199029	0.46567
SUZ12	0.037929	0.158613	0.420047
SVIP	-0.0377726	0.763577	0.884092
SYAP1	-0.0787911	0.176921	0.443969
SYF2	0.0336755	0.759043	0.881382
SYNCRIP	-0.0501679	0.0860558	0.30857
SYNE1	-0.0073781	0.42003	0.674201
SYNE2	0.0704792	0.265117	0.537444
SYNGR2	0.0182458	0.942779	0.972982
SYNJ2	-0.031979	0.351095	0.617296
SYNRG	0.0305097	0.813909	0.909654
SYPL1	0.00865952	0.973689	0.987244
SYS1	-0.0533744	0.153232	0.412384
SYT11	0.0501978	0.00356672	0.0694179
SYTL1	-0.0919962	0.0138444	0.129658
SYTL2	0.0128482	0.467844	0.705286
SYTL3	0.482411	2.26261e-05	0.0055762
SZRD1	-0.0808559	0.0130389	0.127203
TAB2	0.0186997	0.446422	0.691402
TACC1	0.0370517	0.0661865	0.272836
TACC3	-0.0163862	0.297839	0.570394
TADA3	0.0174342	0.418782	0.673514
TAF10	0.0101685	0.866922	0.935218
TAF11	-0.0673755	0.0193513	0.150173
TAF12	0.00891266	0.427448	0.680576
TAF15	0.0401787	0.214326	0.48499
TAF1D	0.0332377	0.921735	0.965696
TAF3	-0.00924015	0.0594464	0.259547
TAF7	-0.0138398	0.784678	0.895467
TAF9	-0.0410922	0.0702175	0.281286
TAGAP	-0.291465	0.0496995	0.23795
TAGLN2	-0.452913	0.0874389	0.311117
TALDO1	0.0046095	0.540913	0.747986
TANK	0.025209	0.936575	0.970307
TAOK1	0.0103665	0.814897	0.910042
TAOK3	0.00936693	0.819896	0.91198
TAP1	0.153043	0.284565	0.557445
TAPBP	-0.023274	0.470372	0.706913
TARS	-0.000397824	0.148488	0.407153
TARSL2	0.0017217	0.519304	0.736324
TAX1BP1	0.0794316	0.124104	0.375023
TBC1D1	0.00530519	0.872598	0.939093
TBC1D10A	-0.00597857	0.151203	0.411626
TBC1D10C	-0.0793396	0.0951317	0.327026
TBC1D14	-0.00730437	0.889542	0.948974
TBC1D15	0.0160392	0.433365	0.683962
TBC1D17	-0.0151333	0.523995	0.737802
TBC1D20	0.0255373	0.404443	0.664163
TBC1D22A	-0.00398106	0.801429	0.904297
TBC1D5	0.0279324	0.420129	0.674201
TBCA	-0.0786388	0.00568547	0.0886759
TBCB	-0.0956246	0.00578586	0.0891113
TBCC	-0.0298993	0.309716	0.582986
TBCD	-0.0149567	0.537331	0.745908
TBK1	0.0209175	0.239875	0.512782
TBL1XR1	0.0403027	0.0196844	0.150448
TBPL1	-0.000769431	0.503952	0.727091
TBRG1	-0.0403942	0.059821	0.26089
TBX21	0.00148166	0.898439	0.954842
TC2N	-0.0979612	0.00368475	0.0704785
TCAF2	-0.0066255	0.96325	0.982078
TCEA1	0.011299	0.658665	0.821651
TCERG1	0.00970523	0.89772	0.954834
TCF12	0.0253374	0.521442	0.737138
TCF25	0.0447588	0.69923	0.845222
TCIRG1	-0.101599	0.241286	0.514127
TCOF1	0.0150359	0.706061	0.850324
TCP1	-0.00671572	0.916806	0.962783
TDG	-0.0127985	0.146706	0.404679
TECR	-0.0814444	0.223207	0.493884
TENT2	-0.0215871	0.496275	0.721721
TENT5C	-0.179979	0.00622226	0.0910308
TERF1	-0.00659482	0.847286	0.926521
TERF2IP	0.135371	0.216179	0.487151
TES	-0.0685747	0.0553804	0.251624
TESPA1	-0.0428481	0.281597	0.553849
TEX264	-0.0380357	0.143163	0.400213
TFAM	0.012246	0.670888	0.827544
TFG	0.00752467	0.0814888	0.299106
TFRC	0.0167785	0.614853	0.791218
TGFB1	-0.0574384	0.446796	0.691402
TGFBR2	0.0558036	0.277012	0.549004
TGIF1	0.0510861	0.612392	0.790652
TGOLN2	0.00501617	0.725441	0.861592
TGS1	-0.0466585	0.522279	0.737138
THAP4	-0.00272039	0.924391	0.966644
THEM4	-0.0124324	0.616082	0.791758
THEMIS	0.0983019	0.297695	0.570394
THOC2	0.0206458	0.343807	0.611351
THOC3	0.0513046	0.0140589	0.129658
THOC7	-0.0495977	0.233448	0.504802
THRAP3	0.0577372	0.16412	0.428978
THUMPD1	-0.0124357	0.717893	0.857668
THYN1	0.0223525	0.13242	0.38553
TIA1	0.0214766	0.33426	0.605102
TIAL1	-0.0290529	0.107154	0.345947
TIFA	0.0272836	0.861928	0.932484
TIGIT	-7.40796e-05	0.8137	0.909654
TIMM10	-0.00433301	0.0450775	0.226081
TIMM13	-0.0226905	0.326793	0.597876
TIMM17A	-0.0264693	0.0844894	0.305192
TIMM17B	0.0412977	0.00470865	0.0818677
TIMM23	0.00603741	0.766001	0.884995
TIMM8B	-0.0210465	0.257875	0.530392
TIMMDC1	-0.00346365	0.611093	0.790019
TIMP1	-0.00757585	0.523421	0.737617
TINF2	-0.0393633	0.653069	0.817538
TIPARP	0.0267082	0.722789	0.85954
TIPRL	0.000460868	0.854241	0.927893
TKT	-0.020976	0.880534	0.943998
TLE4	0.0533702	0.00141506	0.0461309
TLK1	0.0442134	0.350674	0.617111
TLN1	0.156311	0.00121612	0.0436464
TM2D1	0.00935346	0.438149	0.686983
TM2D3	0.0209782	0.48723	0.716968
TM9SF1	-0.022101	0.583353	0.773364
TM9SF2	0.0365359	0.570036	0.76579
TM9SF3	0.0390011	0.150636	0.410939
TMA7	-0.177109	0.0195695	0.150173
TMBIM1	-0.0546781	0.0699228	0.281286
TMBIM4	-0.0386136	0.290492	0.563692
TMBIM6	0.0141562	0.950496	0.976199
TMC6	-0.110869	0.00465329	0.0812866
TMC8	-0.0502089	0.0555265	0.251995
TMCO1	0.0173024	0.587447	0.77717
TMED10	0.0328595	0.819533	0.91198
TMED2	-0.0611946	0.0571079	0.255273
TMED3	-0.0138266	0.403108	0.663913
TMED4	0.0571585	0.0289592	0.179823
TMED5	0.0142536	0.547666	0.75251
TMED9	0.0530656	0.0229057	0.160863
TMEM109	0.00180427	0.991923	0.99667
TMEM120A	0.0047327	0.466427	0.705286
TMEM123	-0.0769421	0.21649	0.487571
TMEM126A	0.00389998	0.545689	0.751138
TMEM126B	-0.00194926	0.428372	0.680861
TMEM134	0.0121782	0.784237	0.895467
TMEM140	0.0387898	0.0250859	0.168041
TMEM141	-0.0266031	0.231488	0.502696
TMEM147	0.0112354	0.212022	0.482788
TMEM14B	-0.0453197	0.0343441	0.198903
TMEM14C	0.0279818	0.251808	0.524812
TMEM160	-0.00832672	0.823529	0.914202
TMEM165	0.0843494	0.0250395	0.168018
TMEM167A	-0.0740949	0.0214078	0.156245
TMEM170A	-0.0620351	0.103014	0.339505
TMEM173	0.126445	0.00180558	0.0515761
TMEM179B	0.06753	0.00457126	0.0809174
TMEM18	-0.0468147	0.00564533	0.0886759
TMEM183A	0.00315381	0.955963	0.9787
TMEM208	-0.0157992	0.602918	0.783332
TMEM219	-0.0548378	0.263028	0.536479
TMEM230	-0.0314706	0.646018	0.812089
TMEM243	-0.0318698	0.302368	0.575651
TMEM248	0.0137884	0.140185	0.395453
TMEM256	-0.0746362	0.164456	0.429136
TMEM258	0.159623	0.0180774	0.145018
TMEM259	0.0748477	0.0649255	0.270201
TMEM263	-0.0236593	0.194562	0.46241
TMEM30A	0.00996094	0.861735	0.932484
TMEM35B	-0.00142503	0.496717	0.722094
TMEM43	-0.0147576	0.593933	0.780733
TMEM50A	0.141063	0.0262331	0.171325
TMEM50B	0.0116135	0.848641	0.926521
TMEM59	-0.0155137	0.408555	0.667336
TMEM70	0.00211379	0.103346	0.339624
TMEM87A	0.00154782	0.788653	0.897908
TMEM87B	-0.012186	0.321519	0.594134
TMEM9B	-0.0592401	0.0778923	0.293559
TMF1	0.0527385	0.436452	0.686181
TMOD3	0.0535413	0.0985033	0.333584
TMPO	0.0617134	0.00653249	0.0931182
TMSB10	-0.337385	0.171177	0.437391
TMSB4X	-0.407368	0.0926642	0.322405
TMUB1	-0.0561665	0.0237374	0.164355
TMUB2	-0.00466974	0.144217	0.400213
TMX1	-0.0237155	0.309547	0.582986
TMX4	-0.0223467	0.491965	0.719835
TNF	-0.0489967	0.258865	0.531557
TNFAIP3	-0.46873	0.15427	0.413173
TNFAIP8	-0.0696121	0.600392	0.782674
TNFRSF14	-0.225642	0.00856209	0.104346
TNFRSF18	0.00438286	0.938451	0.970604
TNFRSF1A	0.00282892	0.805177	0.905633
TNFRSF1B	-0.109882	0.351332	0.617436
TNFRSF25	0.0689334	0.508137	0.729427
TNFRSF4	-0.0354979	0.86307	0.932904
TNFSF10	0.0379487	0.487198	0.716968
TNFSF12	0.0195055	0.438576	0.686983
TNFSF8	-0.0199348	0.699307	0.845222
TNIK	-0.0976851	0.123106	0.374195
TNIP1	-0.0187507	0.2265	0.497791
TNIP2	0.0455442	0.0111229	0.118866
TNKS2	0.0375156	0.0951032	0.327026
TNPO1	-0.000945245	0.817218	0.911104
TNRC6A	0.0265337	0.560331	0.76101
TNRC6B	0.0247621	0.37542	0.64049
TOB1	0.196361	0.204333	0.47215
TOB2	-0.0467843	0.233907	0.50527
TOM1	-0.0345523	0.0234666	0.163931
TOMM20	-0.181138	0.0225144	0.159848
TOMM22	-0.11119	0.0312577	0.188059
TOMM40	-0.018476	0.666676	0.825135
TOMM5	-0.081034	0.0102807	0.113611
TOMM7	-0.343763	0.0586524	0.258097
TOMM70	0.0445949	0.115843	0.361674
TOP1	0.000350933	0.38831	0.648116
TOPORS	-0.0209796	0.261942	0.53566
TOR1A	-0.017966	0.124509	0.375023
TOR1AIP1	0.00127582	0.478892	0.713204
TOR3A	-0.040102	0.0503866	0.238562
TOX4	0.0222857	0.123913	0.375023
TP53BP2	0.0568814	0.0810195	0.298935
TP53I13	-0.00801358	0.635238	0.805347
TPGS1	-0.0105621	0.933519	0.968695
TPGS2	-0.0143715	0.470843	0.707079
TPI1	-0.0605539	0.901658	0.95617
TPM3	-0.102007	0.0465387	0.230455
TPM4	0.126522	0.0653746	0.271204
TPP1	-0.00252205	0.934021	0.968695
TPP2	0.0046874	0.415863	0.672089
TPR	0.0409768	0.0568064	0.25516
TPRKB	-0.0347145	0.257055	0.530021
TPST2	-0.0187735	0.517156	0.735617
TPT1	-0.397887	0.196483	0.463969
TRA2A	0.0332828	0.272247	0.544997
TRA2B	-0.126486	0.385237	0.646271
TRABD	-0.0457358	0.521019	0.737138
TRAC	-0.168044	0.00104277	0.0399935
TRADD	-0.0560049	0.227884	0.499854
TRAF1	-0.0220848	0.433421	0.683962
TRAF3	0.0135868	0.886586	0.946853
TRAF3IP3	0.00192403	0.857167	0.929904
TRAF5	0.0124145	0.637447	0.805467
TRAFD1	0.0200482	0.422895	0.675881
TRAM1	0.0782994	0.364482	0.630461
TRANK1	0.00543574	0.446128	0.691402
TRAPPC1	0.0502318	0.740934	0.870169
TRAPPC2L	-0.0580831	0.0253605	0.168531
TRAPPC3	-0.0488625	0.0218919	0.158134
TRAPPC4	0.0396964	0.253243	0.525503
TRAPPC5	0.0216305	0.316096	0.589117
TRAPPC6A	-0.0268098	0.486968	0.716968
TRAT1	0.159509	0.159072	0.42075
TRBC1	-0.248798	0.00911523	0.106033
TRBC2	-0.379384	0.000162337	0.0147689
TRIM22	0.083807	0.350842	0.617128
TRIM27	0.045825	0.0343686	0.198903
TRIM28	0.00781511	0.904125	0.956964
TRIM38	0.0442391	0.014086	0.129658
TRIM4	0.00273674	0.580797	0.773062
TRIM8	0.0247677	0.223041	0.493795
TRIP11	0.0701475	0.015562	0.13589
TRIP12	0.0536826	0.028261	0.178799
TRIR	0.0377416	0.539602	0.747298
TRMT10C	-0.0738739	0.00127358	0.0437432
TRMT112	-0.0416682	0.052552	0.246207
TRNAU1AP	0.0427042	0.00808485	0.101698
TROVE2	-0.00448923	0.530566	0.74334
TRPC4AP	-0.0161995	0.757453	0.880058
TRPM7	0.0449538	0.0502745	0.238553
TRPV2	-0.0283876	0.159912	0.422117
TSC22D2	-0.020657	0.803536	0.905353
TSC22D3	-0.0997026	0.795651	0.904297
TSC22D4	0.0206309	0.227635	0.499723
TSEN15	0.0135755	0.0740333	0.289618
TSEN54	-0.060147	0.0350294	0.201219
TSG101	0.0360064	0.167683	0.432468
TSN	-0.024001	0.383515	0.645785
TSPAN14	0.0186777	0.88419	0.945636
TSPAN5	0.0500907	0.0248994	0.167897
TSPO	-0.0505478	0.44078	0.688631
TSPYL1	-0.0871941	0.10109	0.336564
TSPYL2	-0.038513	0.165837	0.429924
TSR2	-0.0223792	0.178229	0.445231
TSSC4	0.00461214	0.932676	0.968695
TSTA3	0.000523662	0.998966	0.999816
TSTD1	-0.0240182	0.48802	0.71718
TTC1	0.0287153	0.259389	0.531747
TTC14	0.0236562	0.194133	0.46167
TTC17	0.022294	0.683898	0.83685
TTC19	0.0559043	0.0284468	0.178799
TTC3	-0.00492183	0.249298	0.522923
TTC39C	-0.298954	0.0145136	0.131125
TTC7A	0.000136937	0.640933	0.808295
TUBA1A	-0.183115	0.114158	0.358415
TUBA1B	-0.0319732	0.811803	0.908662
TUBA1C	-0.051438	0.0655777	0.271759
TUBA4A	0.115672	0.123882	0.375023
TUBB	0.0957202	0.149361	0.408888
TUBB4B	-0.130369	0.00143246	0.0463122
TUBGCP2	0.0336122	0.143823	0.400213
TUFM	-0.0632917	0.483832	0.715743
TUSC2	0.0180655	0.731633	0.864607
TUT4	0.068327	0.0119875	0.122122
TUT7	0.00299038	0.455811	0.695816
TVP23B	0.0465002	0.00119722	0.0433661
TWF2	-0.0714907	0.251804	0.524812
TXN	0.190672	0.47217	0.708092
TXN2	-0.0218207	0.777717	0.890347
TXNDC11	-0.0185475	0.668288	0.825812
TXNDC12	-0.0374561	0.0419491	0.219345
TXNDC15	0.0429541	0.230589	0.502696
TXNDC17	0.00679179	0.889329	0.948974
TXNDC9	0.0197865	0.211648	0.482216
TXNIP	0.895752	0.00106698	0.0405245
TXNL1	-0.00139841	0.385582	0.646271
TXNL4A	0.101502	0.17307	0.440214
TXNRD1	0.0129878	0.513649	0.732583
TYMP	0.0847427	0.0685729	0.278854
TYROBP	0.00368407	0.337318	0.607702
U2AF1	-0.0433615	0.560448	0.76101
U2AF1L4	-0.0269926	0.534849	0.745663
U2AF2	0.00361637	0.786937	0.896999
U2SURP	0.045306	0.239296	0.512104
UBA1	-0.0606251	0.0122264	0.122956
UBA2	-0.0744986	0.189299	0.456139
UBA3	0.0109074	0.360125	0.626842
UBA52	-0.462244	0.00649276	0.0931182
UBAC2	-0.0262335	0.31235	0.585895
UBALD2	0.0709751	0.214023	0.48499
UBAP1	-0.0437912	0.490117	0.718511
UBB	-0.180573	0.000541872	0.0296974
UBC	-0.208085	0.493534	0.720507
UBE2A	-0.0491116	0.567695	0.764548
UBE2B	-0.00328247	0.7213	0.859234
UBE2D1	0.0125075	0.585436	0.775046
UBE2D2	-0.0253168	0.753419	0.877195
UBE2D3	-0.0665285	0.175325	0.442951
UBE2E3	0.0250673	0.262676	0.536058
UBE2G1	-0.0263849	0.278949	0.551693
UBE2G2	-0.0183531	0.770873	0.887408
UBE2I	0.0579978	0.0435606	0.223048
UBE2J1	-0.0412949	0.112942	0.357004
UBE2J2	-0.0143993	0.503308	0.727091
UBE2K	0.0655628	0.574632	0.768113
UBE2L3	-0.0440817	0.127024	0.3789
UBE2L6	-0.00270552	0.870547	0.93788
UBE2N	-0.0894238	0.158699	0.420047
UBE2Q2	-0.0323658	0.0578292	0.257369
UBE2S	0.0008314	0.581418	0.773062
UBE2V1	0.012445	0.95524	0.978609
UBE2V2	0.0060895	0.597237	0.781292
UBE3A	0.0311506	0.581808	0.77311
UBE4A	0.0129371	0.363321	0.63011
UBL3	0.0956218	0.00913425	0.106033
UBL5	-0.0480756	0.725715	0.861608
UBL7	-0.00807804	0.798049	0.904297
UBLCP1	0.00663408	0.975277	0.987392
UBN1	0.0681308	0.0994689	0.335225
UBQLN1	-0.0131631	0.822945	0.914072
UBQLN2	-0.00725483	0.962771	0.982078
UBR1	0.0147725	0.161445	0.424459
UBR2	0.0130837	0.604832	0.784077
UBR4	0.0315233	0.0941195	0.324401
UBR5	0.0597699	0.00592595	0.089507
UBTF	-0.00344525	0.615883	0.791758
UBXN1	-0.0206204	0.75566	0.878497
UBXN4	0.220437	0.00474175	0.0820785
UCHL5	0.0333105	0.0290798	0.18
UCP2	-0.0986347	0.448411	0.691632
UFC1	-0.170003	0.000195445	0.0167968
UFD1	-0.0321422	0.0419342	0.219345
UFL1	0.0370157	0.0565858	0.254794
UFM1	0.00191979	0.642977	0.81035
UGCG	0.128022	0.00276458	0.061102
UGP2	0.272576	1.31261e-05	0.0055762
UHMK1	-0.0845358	0.0865256	0.309122
UHRF1BP1L	0.0140472	0.855369	0.928511
UHRF2	0.0551763	0.00845533	0.10356
UNC119	0.00608879	0.619256	0.794532
UNC13D	-0.0144443	0.241556	0.514127
UNC45A	-0.00995407	0.763485	0.884092
UPF2	0.00526091	0.930298	0.968149
UPF3A	-0.0155346	0.203436	0.470635
UPF3B	0.00432978	0.635221	0.805347
UPP1	0.0374127	0.512685	0.732502
UQCC2	-0.0141402	0.0158967	0.136677
UQCR10	-0.0196473	0.85026	0.926523
UQCR11	-0.18293	0.0012358	0.0437432
UQCRB	-0.305457	0.000683095	0.0337703
UQCRC1	-0.0260689	0.72645	0.861856
UQCRC2	-0.070772	0.00180659	0.0515761
UQCRFS1	0.0208131	0.133281	0.386219
UQCRH	-0.0130277	0.2424	0.51484
UQCRQ	-0.00320527	0.531887	0.74334
URI1	0.0428637	0.328946	0.599365
URM1	-0.0569036	0.00762474	0.0995796
UROD	-0.00388712	0.895366	0.953496
USF2	0.0106847	0.100224	0.335682
USO1	0.0269842	0.193179	0.46167
USP1	0.044754	0.0997569	0.335225
USP10	-0.0314295	0.0751446	0.290996
USP11	0.0227328	0.81661	0.911104
USP14	0.0149135	0.594132	0.780733
USP15	0.0605321	0.0343509	0.198903
USP16	-0.00843012	0.810932	0.908445
USP22	0.0269189	0.00992415	0.112062
USP3	-0.0292149	0.310118	0.58326
USP33	-0.00467617	0.464171	0.703571
USP34	0.082417	0.00488057	0.0831206
USP36	-0.105987	0.00323141	0.066766
USP39	0.0176981	0.294988	0.568749
USP4	-0.0107476	0.825338	0.914795
USP47	-0.00324959	0.97368	0.987244
USP48	0.0808928	0.0117643	0.12111
USP8	0.0297739	0.0753524	0.290996
USP9X	-0.0292847	0.234043	0.505285
UTP18	0.000164955	0.521845	0.737138
UTP23	-0.0123794	0.930504	0.968149
UTRN	-0.00374991	0.520979	0.737138
UVRAG	0.02496	0.692616	0.840942
UXS1	-0.0030478	0.338655	0.607702
UXT	-0.182592	0.00678411	0.0941423
VAMP2	-0.121338	0.366851	0.633097
VAMP4	-0.0307939	0.492218	0.719835
VAMP5	-0.0267943	0.563636	0.763353
VAMP8	-0.102538	0.171872	0.438879
VAPA	-0.0451235	0.184827	0.451678
VASP	-0.0215614	0.458684	0.698782
VAV1	-0.0150865	0.652663	0.817292
VBP1	-0.0361838	0.235294	0.506501
VCP	0.0923312	0.371191	0.637061
VCPIP1	0.0261519	0.0284815	0.178799
VDAC1	-0.0155551	0.661721	0.822586
VDAC2	-0.0834745	0.129207	0.380316
VDAC3	0.0218905	0.832387	0.918236
VEZF1	0.0136458	0.193739	0.46167
VHL	0.00808296	0.913736	0.961672
VIM	-0.232608	0.355688	0.622526
VMA21	-0.0378314	0.195872	0.463551
VMP1	0.0550271	0.0585775	0.258097
VOPP1	0.0221903	0.156949	0.417676
VPS13A	0.0432725	0.0142186	0.129658
VPS13C	0.0501327	0.0793151	0.296636
VPS26A	0.0473927	0.028331	0.178799
VPS26B	-0.0304414	0.205766	0.474061
VPS26C	-0.0415127	0.316307	0.589117
VPS28	-0.0224726	0.320883	0.593239
VPS29	0.000889145	0.397228	0.657343
VPS35	0.00227407	0.847252	0.926521
VPS36	0.0319646	0.0966661	0.32998
VPS37B	-0.0156421	0.0485012	0.235836
VPS4A	-0.0197381	0.0615061	0.263829
VPS4B	0.0110083	0.792966	0.902001
VPS51	-0.121638	0.140309	0.395453
VPS72	0.0329236	0.0274195	0.175845
VRK3	0.014591	0.413157	0.67106
VSIR	-0.0769406	0.046449	0.230302
VTA1	0.00836962	0.697502	0.844514
VTI1B	-0.0329604	0.660944	0.822586
WAC	-0.0197129	0.326906	0.597876
WAPL	0.000558886	0.998994	0.999816
WARS	0.0184752	0.0542217	0.249643
WAS	-0.011886	0.982949	0.992647
WASF2	0.0481551	0.413554	0.67106
WASHC1	-0.0301841	0.737355	0.867528
WASHC2A	-0.00973057	0.947619	0.97462
WASHC2C	0.0218057	0.118337	0.365668
WASHC3	-0.0835974	0.257851	0.530392
WASHC4	0.0251366	0.0458691	0.228877
WBP1	-0.0042741	0.821009	0.91244
WBP11	-0.0111513	0.297345	0.570394
WBP2	-0.0741901	0.293453	0.567188
WDR1	-0.138472	0.011424	0.120136
WDR33	-0.0076796	0.54317	0.749252
WDR43	0.0115905	0.659268	0.822141
WDR45	-0.0856828	0.172349	0.439811
WDR45B	-0.0420338	0.0855837	0.307441
WDR46	-0.0233911	0.124646	0.375023
WDR6	-0.0520036	0.00628522	0.0911895
WDR74	-0.00266663	0.210211	0.480622
WDR82	-0.00401086	0.699898	0.845323
WDR83OS	-0.0280101	0.106257	0.344103
WHAMM	0.00380563	0.743181	0.871239
WIPF1	-0.00170633	0.999191	0.999816
WIPI2	-0.0185958	0.364546	0.630461
WNK1	0.178254	4.3194e-05	0.00919842
WSB1	-0.00615788	0.982396	0.992647
WTAP	0.0548846	0.564041	0.763353
XAB2	-0.000188636	0.987743	0.995376
XAF1	-0.00186417	0.79648	0.904297
XBP1	0.274022	0.132649	0.38553
XIAP	0.0299892	0.0665214	0.273928
XPA	-0.0133209	0.058316	0.258097
XPC	0.0103686	0.544026	0.750169
XPO1	0.0826238	0.0337719	0.197188
XPO4	0.0213494	0.0860088	0.30857
XRCC1	-0.0110243	0.58781	0.777218
XRCC5	-0.0216182	0.799989	0.904297
XRCC6	-0.106272	0.172597	0.439901
XRN1	0.086806	0.00388367	0.0723472
XRN2	0.0459239	0.459559	0.698915
YAF2	-0.0480984	0.0402888	0.217172
YARS	-0.0324753	0.162111	0.425052
YBX1	-0.143906	0.0406072	0.217567
YDJC	-0.000905938	0.504243	0.727091
YIF1A	-0.0308864	0.0687901	0.279157
YIF1B	-0.0160988	0.635986	0.805431
YIPF3	-0.0380072	0.147014	0.404879
YIPF4	0.0704064	0.00907124	0.106033
YIPF5	-0.0621062	0.0285261	0.178799
YLPM1	0.013214	0.778659	0.890347
YME1L1	-0.0515313	0.0429927	0.221981
YPEL3	0.089164	0.420341	0.674201
YPEL5	-0.362215	0.00034622	0.0238583
YTHDC1	-0.000148878	0.445474	0.691402
YTHDF2	-0.0195424	0.196065	0.463728
YWHAB	-0.0605735	0.238861	0.511728
YWHAE	0.023708	0.313418	0.585895
YWHAH	0.13831	0.392873	0.65262
YWHAQ	-0.14092	0.2366	0.507639
YWHAZ	-0.380365	9.15338e-06	0.004476
YY1	0.075169	0.244568	0.517889
YY1AP1	0.00221132	0.975053	0.987392
ZAP70	-0.0261364	0.799371	0.904297
ZBTB1	-0.0394027	0.185616	0.452982
ZBTB20	0.0209828	0.735822	0.867152
ZBTB38	0.114257	0.108975	0.348863
ZBTB43	-0.0395872	0.325558	0.597876
ZBTB7A	0.0827054	0.066686	0.273964
ZBTB8OS	0.035701	0.0403034	0.217172
ZC3H11A	0.0358668	0.039804	0.216569
ZC3H12A	0.0151507	0.317755	0.589436
ZC3H13	0.039404	0.22795	0.499854
ZC3H15	-0.0141328	0.92853	0.968149
ZC3H18	0.0194085	0.333595	0.604477
ZC3H7A	0.0464197	0.0219318	0.158134
ZC3H8	0.00990195	0.831258	0.917833
ZC3HAV1	-0.0863776	0.180387	0.447752
ZCCHC17	0.0376167	0.32963	0.600052
ZCCHC7	-0.00275856	0.308804	0.582986
ZCRB1	-4.1556e-05	0.810755	0.908445
ZDHHC12	0.014822	0.363376	0.63011
ZDHHC3	0.00142243	0.828503	0.916601
ZDHHC6	-0.038167	0.0422432	0.219755
ZEB1	0.0392169	0.276649	0.548987
ZEB2	0.028006	0.885108	0.945636
ZFAND1	0.00065537	0.15191	0.412116
ZFAND2A	-0.030292	0.0198686	0.150924
ZFAND2B	-0.0307519	0.026749	0.173249
ZFAND3	-0.0192026	0.274054	0.546431
ZFAND5	-0.0804782	0.10399	0.340425
ZFAND6	-0.0332259	0.306855	0.581316
ZFAS1	-0.0487774	0.288998	0.561908
ZFC3H1	0.0275053	0.10108	0.336564
ZFP36	-0.651991	6.31553e-05	0.0108836
ZFP36L1	-0.40375	0.0425306	0.22029
ZFP36L2	0.373825	0.0544976	0.249643
ZFR	0.0794386	0.000922267	0.0377392
ZFX	-0.0279254	0.206493	0.474898
ZGPAT	-0.00272113	0.96717	0.984279
ZKSCAN1	0.0250139	0.118013	0.365668
ZMAT2	-0.00154581	0.425625	0.678502
ZMPSTE24	0.0191811	0.233561	0.504802
ZMYM2	0.0746496	0.00576919	0.0891113
ZMYM5	0.00244199	0.189439	0.456139
ZNF101	0.0483867	0.278777	0.551632
ZNF106	0.0244601	0.275902	0.548439
ZNF131	-0.00988455	0.708324	0.851797
ZNF146	0.00413022	0.0720607	0.285232
ZNF148	-0.0168719	0.48426	0.715743
ZNF207	-0.00238629	0.974938	0.987392
ZNF217	-0.00432719	0.908854	0.958541
ZNF22	0.0447574	0.266511	0.539086
ZNF24	0.051695	0.346181	0.613065
ZNF267	0.0420154	0.573101	0.768113
ZNF292	0.0483592	0.46849	0.705286
ZNF326	-0.000418083	0.484014	0.715743
ZNF331	-0.19855	7.2578e-05	0.0114394
ZNF384	0.0151369	0.702461	0.847356
ZNF394	-0.00975094	0.341902	0.609545
ZNF428	-0.0306828	0.361372	0.628026
ZNF430	-0.00856011	0.518342	0.736061
ZNF451	0.0124329	0.428233	0.680861
ZNF511	-0.000578223	0.45969	0.698915
ZNF524	-0.0102951	0.884611	0.945636
ZNF581	-0.038796	0.0410066	0.217567
ZNF622	-0.0365698	0.0327941	0.192264
ZNF638	0.0483435	0.142042	0.398328
ZNF644	0.0560517	0.149481	0.408931
ZNF655	-0.038125	0.0205449	0.153275
ZNF706	0.100795	0.00184307	0.0515761
ZNF721	-0.00878366	0.411385	0.670838
ZNF791	-0.0102378	0.374752	0.640097
ZNF800	0.0339053	0.148344	0.407153
ZNFX1	0.00589875	0.525543	0.739009
ZNHIT1	-0.01959	0.862983	0.932904
ZNHIT3	-0.0256905	0.632871	0.804089
ZNRD1	0.0386845	0.283918	0.557014
ZNRF1	0.0190111	0.246681	0.519664
ZPR1	-0.028876	0.276238	0.54855
ZRANB2	0.0972429	0.0149829	0.133515
ZRSR2	-0.0043371	0.340363	0.609104
ZYX	-0.0310358	0.444674	0.691402
ZZEF1	-0.0278845	0.65595	0.820095

### Sheet: S4B - Monocyte-derived macs
HGNC	Log2 Fold Change	P-value	FDR
A1BG	0.0331984	0.926495	0.978924
A2M	0.0529787	0.00153093	0.0527011
AAED1	-0.0464497	0.719562	0.923016
AAK1	0.148797	0.0278328	0.212978
AAMP	-0.0403204	0.180437	0.515028
AARS	0.02632	0.246109	0.599186
AASDHPPT	0.0488252	0.00558792	0.0904256
AATF	-0.00139745	0.874974	0.962404
ABCA1	-0.295822	0.0292279	0.217296
ABCC1	0.0436525	0.279918	0.637167
ABCC3	0.0062356	0.239731	0.592929
ABCD1	-0.0213794	0.788843	0.942157
ABCE1	-0.020667	0.718681	0.92282
ABCF1	-0.0450625	0.896148	0.970983
ABCF3	0.0178836	0.366465	0.715561
ABCG1	-0.0318638	0.674285	0.905602
ABHD12	-0.0905548	0.611538	0.875332
ABHD13	-0.00897662	0.707621	0.921622
ABHD14B	0.0150266	0.769293	0.941135
ABHD16A	-0.00491729	0.334872	0.691113
ABHD17A	0.066084	0.0659359	0.317225
ABHD2	0.062681	0.38448	0.727917
ABHD3	0.0248651	0.0958717	0.379743
ABHD5	-0.0065481	0.786046	0.941933
ABI1	-0.138273	0.0701331	0.323124
ABI3	0.0958624	0.0203324	0.18104
ABL2	-0.256997	0.00895318	0.117684
ABR	-0.11702	0.0258012	0.202698
ABRACL	-0.127856	0.47396	0.794596
ABT1	0.00175118	0.155579	0.484477
ABTB1	0.00897944	0.850705	0.958576
AC004687.1	-0.018161	0.348946	0.706011
AC004922.1	-0.0158534	0.38994	0.729531
AC005280.2	-0.188492	0.00236431	0.0631417
AC006449.6	-0.0608073	0.021481	0.184638
AC007384.1	0.0158163	0.930608	0.978924
AC007388.1	0.0812921	0.288873	0.646237
AC007952.4	-0.12911	0.0673405	0.319811
AC009779.3	0.0212193	0.712074	0.921622
AC015912.3	-0.393189	0.0410992	0.251182
AC016831.1	-0.0601623	0.11886	0.421955
AC016831.5	-0.072119	0.0345314	0.231281
AC016831.7	-0.0492469	0.144169	0.468987
AC020916.1	-0.164791	0.00446199	0.0830856
AC073611.1	-0.0562386	0.0661509	0.317323
AC087239.1	-0.0892895	0.0171219	0.165933
AC098613.1	-0.15551	0.000346536	0.0281189
AC100810.1	0.0436284	0.860109	0.959464
AC147651.4	-0.0385483	0.860787	0.959464
AC244090.1	-0.0384335	0.578941	0.859331
AC245128.3	-0.0994363	0.0241076	0.196084
ACAA1	-0.0278582	0.857361	0.958596
ACAA2	0.0799445	0.777815	0.941135
ACADM	0.0235722	0.117977	0.421389
ACADS	0.0120425	0.673014	0.905075
ACADVL	0.127753	0.374198	0.723023
ACAP2	0.173097	0.0226908	0.189814
ACAT1	0.031944	0.154144	0.482397
ACAT2	-0.0279531	0.783208	0.941438
ACBD3	-0.00805567	0.908456	0.974694
ACBD5	0.0135904	0.40609	0.741582
ACBD6	0.0166754	0.334851	0.691113
ACER3	0.166989	0.000211284	0.0265685
ACIN1	-0.00247781	0.562805	0.849066
ACLY	0.0405233	0.0124979	0.141737
ACO1	-0.00329978	0.674578	0.905602
ACO2	-0.0530261	0.134655	0.452778
ACOT13	0.0436543	0.615515	0.87667
ACOT2	-0.0433796	0.359728	0.710698
ACOT8	-0.00743774	0.728571	0.925674
ACOT9	-0.0828667	0.655048	0.896104
ACOX1	0.0533169	0.0182267	0.170345
ACP1	-0.0435131	0.572017	0.855636
ACP2	-0.217556	0.0531706	0.28411
ACP5	0.0878534	0.974868	0.993585
ACSL1	0.196399	0.465597	0.789161
ACSL3	0.162087	0.00204532	0.0589944
ACSL4	-0.00300926	0.981581	0.994538
ACSL5	-0.243624	0.0665594	0.317788
ACSS2	-0.00796059	0.69939	0.918096
ACTB	-0.636638	0.00218831	0.0609294
ACTG1	-0.642005	2.49469e-05	0.00833519
ACTN1	-0.20394	0.0222013	0.188178
ACTN4	0.0701641	0.377706	0.725276
ACTR10	0.00592662	0.842551	0.957411
ACTR1A	0.0418679	0.193915	0.533642
ACTR1B	-0.0114453	0.559062	0.846505
ACTR2	0.093301	0.478921	0.796496
ACTR3	-0.402325	1.02475e-05	0.00727574
ACYP2	-0.0105371	0.59117	0.864755
AD000671.2	0.0098027	0.524273	0.82419
ADA	-0.193767	0.146457	0.472667
ADA2	-0.0479346	0.810045	0.949879
ADAM10	-0.000990035	0.806748	0.949116
ADAM15	0.0168607	0.670304	0.904093
ADAM17	-0.1182	0.225366	0.571718
ADAM8	-0.0696067	0.392744	0.731884
ADAM9	0.0300945	0.870899	0.961168
ADAMDEC1	-0.0576327	0.424096	0.757477
ADAMTS2	0.078271	0.349221	0.706011
ADAMTSL4	0.0853665	0.032313	0.227432
ADAP2	0.0755976	0.138991	0.461231
ADAR	0.134721	0.00291398	0.0695438
ADCY3	-0.0635459	0.027347	0.210476
ADCY7	-0.0327203	0.043271	0.257438
ADD1	0.0198103	0.431993	0.762498
ADD3	0.0981336	0.00083246	0.0404134
ADGRE2	-0.155422	0.24896	0.601231
ADGRE5	-0.0801933	0.811743	0.950035
ADH5	0.0357097	0.479396	0.796496
ADI1	0.0422558	0.260299	0.611768
ADIPOR1	-0.027283	0.962385	0.98831
ADIPOR2	0.0135848	0.541397	0.836376
ADK	-0.0224727	0.48038	0.796496
ADM	-0.167821	0.716532	0.922038
ADPGK	-0.0554709	0.093597	0.377601
ADPRHL2	-0.017959	0.281526	0.638283
ADRM1	-0.105891	0.530998	0.829382
ADSL	-0.0340917	0.45071	0.776757
ADSS	0.0165379	0.943654	0.982216
AES	0.0707246	0.477375	0.796496
AFF1	-0.0142862	0.484195	0.797629
AFF4	0.071284	0.328983	0.685482
AFG3L2	0.0581305	0.50754	0.815049
AFTPH	-0.0311567	0.253166	0.605075
AGAP3	-0.132771	0.0608341	0.304948
AGFG1	0.169877	0.167671	0.50073
AGGF1	0.00137549	0.143159	0.468201
AGO2	0.0776144	0.558048	0.845934
AGO3	0.00256441	0.584678	0.861029
AGO4	-0.00963332	0.623152	0.880912
AGPAT1	-0.0153092	0.202518	0.543838
AGPAT2	0.0185999	0.829147	0.95273
AGPAT3	0.00274969	0.298349	0.656875
AGPAT4	-0.0581183	0.271597	0.626242
AGPS	-0.0351017	0.350791	0.706011
AGTPBP1	0.0398402	0.019167	0.17503
AGTRAP	0.00768268	0.922898	0.97837
AHCTF1	0.0176359	0.46672	0.789161
AHCY	-0.0376595	0.116806	0.419469
AHCYL1	0.00485271	0.853156	0.958576
AHI1	-0.0305119	0.179252	0.514201
AHNAK	-0.123315	0.618813	0.878621
AHR	-0.18923	0.170912	0.505613
AHSA1	0.0215562	0.798856	0.947286
AIDA	0.0889911	0.00681577	0.101032
AIF1	-0.369383	0.0469519	0.268817
AIFM1	0.0293659	0.133367	0.449835
AIFM2	-0.00151333	0.906497	0.973804
AIMP1	-0.012664	0.609266	0.874117
AIMP2	0.0040506	0.734351	0.928464
AIP	-0.0299825	0.567337	0.852802
AK2	-0.0123044	0.927812	0.978924
AK3	0.0520158	0.0316173	0.224203
AK4	-0.207549	0.0692145	0.321833
AK6	-0.0203757	0.518993	0.822282
AKAP13	-0.0473533	0.888549	0.966476
AKAP17A	0.0271035	0.0833783	0.359324
AKAP8L	0.0465943	0.000285821	0.0275163
AKAP9	0.0613166	0.0292774	0.21738
AKIP1	0.0317565	0.531931	0.829876
AKIRIN1	-0.0534832	0.242491	0.594966
AKIRIN2	-0.390461	0.000204736	0.0265685
AKNA	0.017064	0.422677	0.756614
AKR1A1	-0.331708	0.0207344	0.181746
AKR1B1	0.278847	0.0395201	0.246134
AKR7A2	-0.0243435	0.177488	0.512939
AKT1	0.0248418	0.370343	0.719286
AKT1S1	-0.0580227	0.00329	0.0715984
AKT2	-0.0206892	0.246565	0.599524
AL139246.5	-0.0869617	0.0788607	0.347501
AL365205.1	-0.0574155	0.308049	0.665124
AL392172.1	-0.00597234	0.660775	0.898756
AL445524.1	0.0135293	0.86598	0.960174
ALAS1	0.0450574	0.657841	0.897062
ALCAM	0.0954425	0.555013	0.84381
ALDH16A1	0.0340533	0.244488	0.5978
ALDH1A1	-0.0617131	0.0863549	0.364805
ALDH2	-0.101595	0.841452	0.957411
ALDH3A2	-0.0269026	0.407626	0.743279
ALDH3B1	0.0220885	0.633243	0.88679
ALDH9A1	-0.0117327	0.859588	0.959464
ALDOA	-0.240369	0.488849	0.800833
ALG13	-0.0729187	0.0313571	0.223972
ALG2	-0.0107034	0.473698	0.794391
ALG3	-0.00467928	0.991615	0.997607
ALG5	0.0322887	0.166119	0.498852
ALKBH5	0.020085	0.347976	0.704887
ALKBH7	-0.0675174	0.825598	0.951561
ALOX5	0.138616	0.00414735	0.0795844
ALOX5AP	0.947713	0.000313241	0.0280832
ALPK1	0.0220695	0.381997	0.72737
ALYREF	-0.00655897	0.761846	0.938877
AMD1	-0.100676	0.197303	0.538014
AMDHD2	-0.111602	0.000928014	0.0428546
AMFR	0.0466133	0.233585	0.583705
AMPD3	-0.0993591	0.149632	0.477457
AMZ2	-0.0598549	0.0460985	0.266368
ANAPC11	-0.103376	0.0915404	0.37623
ANAPC13	0.0228435	0.301433	0.65866
ANAPC15	-0.0637807	0.135811	0.454571
ANAPC16	0.0657225	0.691734	0.914238
ANAPC5	-0.0270476	0.21373	0.558032
ANGEL1	0.00512831	0.554453	0.843636
ANKFY1	0.0179795	0.234845	0.585069
ANKH	0.0388392	0.802454	0.948385
ANKHD1	-0.0200657	0.437981	0.765928
ANKLE2	-0.0297809	0.726581	0.925674
ANKRD10	-0.17004	0.000405745	0.0288079
ANKRD11	0.0927629	0.0335659	0.230894
ANKRD12	-0.0500982	0.74902	0.936069
ANKRD13A	0.016268	0.317787	0.674913
ANKRD13D	0.0154205	0.630205	0.884696
ANKRD17	0.0179895	0.493493	0.804528
ANKRD22	0.0535342	0.801278	0.948385
ANKRD28	-0.25475	0.024943	0.2006
ANKRD44	0.0272972	0.504918	0.812918
ANKRD49	0.0434327	0.24274	0.595322
ANKRD9	0.0435315	0.308029	0.665124
ANO6	0.025715	0.603974	0.869793
ANP32A	0.117334	0.00234722	0.0631417
ANP32B	0.110913	0.335216	0.691113
ANP32E	0.0644509	0.00322425	0.0707093
ANPEP	-0.13599	0.469265	0.790693
ANTXR2	-0.0870585	0.017781	0.168178
ANXA1	-0.616782	0.300017	0.657566
ANXA11	-0.133028	0.638086	0.889443
ANXA2	-0.394927	0.095529	0.37971
ANXA4	-0.097843	0.836379	0.95569
ANXA5	-0.237374	0.207275	0.551205
ANXA6	-0.0283773	0.913084	0.975599
ANXA7	-0.0976138	0.171238	0.506051
AOAH	-0.103346	0.0345487	0.231281
AP1AR	-0.0169794	0.583964	0.860891
AP1B1	0.103649	0.383912	0.727917
AP1G1	0.00989578	0.798686	0.947286
AP1M1	-0.0587965	0.0233209	0.193376
AP1S1	0.091017	0.00248757	0.0651126
AP1S2	-0.421064	8.47636e-05	0.0178318
AP2A1	0.0998373	0.000875001	0.0410744
AP2A2	0.145646	0.0416382	0.253489
AP2B1	-0.0694838	0.689982	0.913659
AP2M1	0.00820133	0.773055	0.941135
AP2S1	0.128361	0.301022	0.658631
AP3B1	0.0462296	0.422256	0.756597
AP3D1	0.0611594	0.158639	0.489181
AP3S1	-0.0209718	0.676245	0.906243
AP5B1	-0.0257099	0.535247	0.832724
AP5Z1	-0.0261746	0.209043	0.553094
APBB1IP	-0.0492507	0.0171717	0.165933
APC	0.0217933	0.571081	0.855417
APEH	-0.0356976	0.00805033	0.110449
APEX1	0.0225192	0.19901	0.539302
APH1A	-0.139776	0.110025	0.406884
APH1B	0.0668486	0.180441	0.515028
API5	-0.0132281	0.234852	0.585069
APIP	0.115737	0.000300367	0.0279209
APLP2	0.255361	0.141446	0.465478
APMAP	0.0393086	0.268057	0.621201
APOBEC3A	-0.112697	0.0397262	0.246876
APOBEC3C	-0.00138824	0.511698	0.816279
APOBEC3G	0.0502881	0.176782	0.51272
APOBR	0.0199898	0.814189	0.950436
APOC1	-0.697047	0.105708	0.399215
APOE	-0.596733	0.0595173	0.302919
APOL1	0.0349822	0.622164	0.880392
APOL2	0.0420903	0.566703	0.852554
APOL3	-7.043e-05	0.964691	0.989021
APOL6	0.194968	0.244105	0.597122
APOO	0.0237166	0.132122	0.448031
APOPT1	0.00593155	0.749964	0.936554
APP	-0.00454217	0.805123	0.949081
APPL1	0.0587108	0.1819	0.515028
APRT	-0.192914	0.11084	0.408813
AQP9	-0.379531	0.1187	0.421955
AQR	-0.00660546	0.560721	0.847497
ARAF	-0.0516816	0.00401788	0.0783889
ARAP1	-0.200183	0.0011994	0.0491765
ARCN1	0.0201115	0.55912	0.846505
AREG	-0.213215	0.213867	0.558032
ARF1	-0.152282	0.0324065	0.227808
ARF3	-0.0635378	0.0630203	0.310685
ARF4	-0.0936713	0.193381	0.53269
ARF5	-0.0234684	0.977869	0.993639
ARF6	0.0949988	0.415906	0.751621
ARFGAP1	-0.0316056	0.0499603	0.277395
ARFGAP2	-0.0134834	0.450343	0.776757
ARFGAP3	-0.164514	0.100237	0.38872
ARFGEF1	0.0166104	0.63533	0.888302
ARFGEF2	0.00567151	0.77808	0.941135
ARFIP1	0.0209416	0.197659	0.538324
ARFIP2	-0.0167587	0.473168	0.793972
ARFRP1	-0.0275466	0.173201	0.507551
ARGLU1	-0.00442858	0.826947	0.951561
ARHGAP10	-0.131225	0.178581	0.513758
ARHGAP17	-0.0296284	0.528032	0.827372
ARHGAP18	0.0979201	0.476904	0.796496
ARHGAP21	-0.0121632	0.918759	0.976815
ARHGAP22	-0.0549502	0.0402094	0.24879
ARHGAP25	-0.040752	0.711602	0.921622
ARHGAP26	-0.0531327	0.215307	0.558677
ARHGAP27	0.025684	0.163754	0.4957
ARHGAP30	0.0658599	0.576976	0.857911
ARHGAP31	0.0183648	0.623698	0.881025
ARHGAP4	0.00927783	0.705495	0.920774
ARHGAP45	-0.0480005	0.521408	0.823567
ARHGAP5	0.0657652	0.000664358	0.0349403
ARHGAP9	-0.00607617	0.80983	0.949879
ARHGDIA	-0.274846	0.0794006	0.348798
ARHGDIB	-0.214919	0.113625	0.413976
ARHGEF1	-0.0258108	0.624065	0.881046
ARHGEF10L	-0.105508	0.0113724	0.133274
ARHGEF2	0.00688156	0.94632	0.982478
ARHGEF7	0.0133692	0.404167	0.739585
ARID1A	0.060623	0.298721	0.657394
ARID1B	0.054421	0.0562623	0.293722
ARID3A	0.0121219	0.252534	0.605075
ARID4A	0.00193361	0.666502	0.90354
ARID4B	0.0387993	0.474512	0.795085
ARID5A	-0.00649438	0.213177	0.557984
ARID5B	-0.0655147	0.569563	0.854406
ARIH1	-0.00773621	0.899134	0.971905
ARIH2	-0.0171775	0.81638	0.950567
ARL1	0.00837047	0.301403	0.65866
ARL11	-0.00344981	0.628035	0.883084
ARL2	0.0885996	0.216175	0.560161
ARL2BP	-0.0274701	0.390274	0.729638
ARL3	0.0330185	0.530428	0.829382
ARL4A	-0.281032	0.0664639	0.317774
ARL4C	-0.0500208	0.966149	0.989672
ARL5A	-0.00786177	0.929614	0.978924
ARL5B	-0.0445262	0.248775	0.601039
ARL6IP1	0.0828504	0.628109	0.883084
ARL6IP4	0.174635	0.335703	0.691113
ARL6IP5	0.0544625	0.851355	0.958576
ARL6IP6	-0.00999411	0.598182	0.866705
ARL8A	-0.0612661	0.0706627	0.324728
ARL8B	-0.111852	0.0690847	0.32164
ARMC1	0.0463967	0.0724205	0.329342
ARMC10	0.0614201	0.0920692	0.377039
ARMC8	0.00770457	0.786571	0.941933
ARMCX3	0.0509979	0.106076	0.400074
ARMCX6	0.00473158	0.161888	0.493202
ARMT1	0.0341597	0.0147415	0.153919
ARNT	0.00782569	0.780542	0.941299
ARPC1B	-0.0730303	0.554217	0.843636
ARPC2	-0.0343159	0.852777	0.958576
ARPC3	-0.218438	0.0427481	0.256158
ARPC4	-0.213205	0.351472	0.706011
ARPC5	0.0291849	0.830599	0.953651
ARPC5L	0.0752117	0.211833	0.557042
ARPIN	0.0155125	0.88804	0.966476
ARPP19	-0.0323416	0.184373	0.517923
ARRB1	-0.0470549	0.0643785	0.313074
ARRB2	-0.0720311	0.0958643	0.379743
ARRDC1	-0.0152766	0.296386	0.655008
ARRDC2	0.0233013	0.38953	0.729531
ARRDC3	-0.0464479	0.721863	0.924298
ARRDC4	0.0825387	0.222331	0.569227
ARSA	-0.00334401	0.862225	0.959464
ARSB	-0.01495	0.0424835	0.255121
ARSD	0.00248088	0.78874	0.942157
ASAH1	-0.0499827	0.859742	0.959464
ASAP1	-0.331165	6.25861e-05	0.015456
ASB1	0.0103093	0.47276	0.793756
ASB8	-0.00517083	0.0472406	0.269373
ASCC2	0.00345226	0.788274	0.942014
ASCC3	-0.00162563	0.180247	0.515028
ASGR1	-0.035763	0.542429	0.836376
ASH1L	-0.0128876	0.852495	0.958576
ASL	-0.0163678	0.77881	0.941135
ASMTL	-0.0437223	0.0912224	0.375466
ASNA1	-0.0737542	0.258038	0.608825
ASNSD1	-0.000352003	0.859593	0.959464
ASPH	0.00187522	0.977608	0.993639
ASPSCR1	-0.0123596	0.592234	0.865592
ASXL1	0.041372	0.167474	0.50073
ASXL2	-0.00253996	0.865494	0.960174
ATF1	-0.0226612	0.0492826	0.275517
ATF2	-0.0040998	0.772377	0.941135
ATF3	-0.485995	0.0392461	0.24494
ATF4	-0.311967	0.0384579	0.243253
ATF5	-0.317591	0.000605118	0.0342138
ATF6	0.0614912	0.353095	0.706527
ATF6B	-0.0114602	0.452371	0.777919
ATF7	0.0231022	0.251953	0.605075
ATF7IP	0.0139364	0.594217	0.866243
ATG101	-0.0594057	0.222186	0.569227
ATG12	-0.0265642	0.647421	0.892778
ATG13	-0.0238359	0.545607	0.838804
ATG16L2	0.0485807	0.362585	0.712623
ATG2A	0.0027704	0.985285	0.996725
ATG3	-0.0597513	0.659048	0.897115
ATG4B	0.00315904	0.48344	0.79742
ATG5	-0.00144755	0.319609	0.675802
ATG7	-0.0341311	0.144536	0.468987
ATIC	-0.0156869	0.397719	0.7352
ATL3	0.0190219	0.344598	0.699966
ATM	0.057484	0.00549296	0.089908
ATN1	0.0318863	0.0431306	0.257158
ATOX1	-0.311529	0.00651044	0.0983493
ATP11A	0.0366686	0.168579	0.501622
ATP11B	-0.0133496	0.511074	0.816187
ATP11C	0.0130019	0.157107	0.487589
ATP13A1	0.0021513	0.793221	0.944923
ATP13A3	-0.132484	0.654757	0.896104
ATP1A1	-0.0134024	0.987938	0.997066
ATP1B1	-0.07328	0.393264	0.732373
ATP1B3	-0.12131	0.434759	0.763112
ATP2A2	0.0355623	0.256278	0.607503
ATP2A3	-0.0446718	0.109671	0.406613
ATP2B1	-0.437548	0.00720083	0.104339
ATP2B1-AS1	-0.655723	0.00398152	0.0783889
ATP2C1	-0.0514736	0.174565	0.508994
ATP5F1A	-0.065711	0.448903	0.775713
ATP5F1B	-0.00346724	0.742605	0.931905
ATP5F1C	0.0533774	0.85649	0.958576
ATP5F1D	0.227511	0.380248	0.727275
ATP5F1E	-0.282445	0.306796	0.664102
ATP5IF1	0.117648	0.433297	0.762674
ATP5MC1	-0.0739751	0.719247	0.92282
ATP5MC2	-0.261797	0.0255059	0.202591
ATP5MC3	-0.0341843	0.704748	0.920012
ATP5MD	-0.102585	0.569654	0.854406
ATP5ME	0.101448	0.731681	0.92675
ATP5MF	-0.223285	0.117353	0.420813
ATP5MG	-0.158557	0.253309	0.605075
ATP5MPL	-0.0658197	0.674564	0.905602
ATP5PB	-0.0258601	0.775023	0.941135
ATP5PD	0.0540679	0.715338	0.921622
ATP5PF	-0.0176721	0.668787	0.90354
ATP5PO	-0.146456	0.259616	0.610861
ATP5S	0.00578227	0.758643	0.937457
ATP6AP1	-0.063739	0.855828	0.958576
ATP6AP2	-0.025473	0.918662	0.976815
ATP6V0A1	0.0304181	0.710205	0.921622
ATP6V0B	-0.157802	0.29645	0.655008
ATP6V0C	-0.0145782	0.896643	0.971007
ATP6V0D1	-0.119149	0.713831	0.921622
ATP6V0E1	-0.14072	0.500368	0.810867
ATP6V1A	-0.238002	0.0866401	0.365071
ATP6V1B2	-0.184135	0.111953	0.41052
ATP6V1C1	-0.164557	0.0203578	0.18104
ATP6V1D	-0.193082	0.0252839	0.201703
ATP6V1E1	-0.126753	0.0469957	0.268817
ATP6V1F	-0.40297	0.00313144	0.0702401
ATP6V1G1	-0.353715	0.0214212	0.184638
ATP6V1H	-0.137198	0.0177949	0.168178
ATP8B4	-0.00640909	0.272701	0.627356
ATP9B	-0.0338418	0.381085	0.72737
ATRAID	-0.0013207	0.880392	0.964627
ATRX	0.0967325	0.0131225	0.145554
ATXN1	-0.092856	0.0962756	0.379753
ATXN10	-0.0193586	0.33717	0.69238
ATXN2	0.0358362	0.0851363	0.362499
ATXN2L	-0.0074148	0.880372	0.964627
ATXN3	-0.0131311	0.483184	0.79742
ATXN7L3B	0.0327567	0.726849	0.925674
AUP1	-0.159312	0.0290899	0.217296
AURKAIP1	0.0980471	0.246491	0.599524
AVL9	0.0241237	0.286812	0.64442
AVPI1	-0.0228877	0.165367	0.498295
AZI2	-0.020392	0.640902	0.889443
AZIN1	-0.0138644	0.713107	0.921622
B2M	-0.228671	0.614256	0.87667
B3GALT4	0.0276691	0.2082	0.551831
B3GALT6	0.0237499	0.406622	0.742163
B3GAT3	0.00475957	0.815592	0.950567
B3GNT2	0.00947514	0.811667	0.950035
B3GNT5	0.145712	0.0383169	0.243253
B4GALT1	-0.0360814	0.658437	0.897078
B4GALT3	-0.0413589	0.216792	0.560736
B4GALT5	-0.211209	0.0741253	0.333367
B4GALT7	-0.0285428	0.421319	0.756193
BABAM1	-0.00746292	0.938088	0.980195
BABAM2	-0.0018219	0.632853	0.886682
BACH1	0.0414069	0.826426	0.951561
BAD	-0.0107108	0.83989	0.95737
BAG1	-0.0584833	0.119196	0.422091
BAG3	0.0184461	0.695175	0.915935
BAG5	0.0312184	0.0939188	0.378071
BAG6	-0.135949	0.0018078	0.0573649
BAIAP2	0.020042	0.943582	0.982216
BAK1	0.0605171	0.090166	0.373014
BANF1	-0.119536	0.0956256	0.379727
BANP	-0.0693829	0.00277384	0.0685019
BAP1	-0.00501938	0.286782	0.64442
BASP1	0.102961	0.451403	0.777296
BATF	-0.0724419	0.713236	0.921622
BAX	0.100504	0.186033	0.520559
BAZ1A	-0.0929405	0.477662	0.796496
BAZ1B	0.112003	0.00756307	0.107128
BAZ2A	0.0734593	0.0256186	0.202665
BAZ2B	0.0096866	0.637642	0.889443
BBIP1	-0.0653257	0.146339	0.472667
BBX	0.0814555	0.000955133	0.0430794
BCAP29	0.00917697	0.178579	0.513758
BCAP31	-0.0294984	0.696483	0.916813
BCAS2	-0.107356	0.0186235	0.172003
BCAT1	0.00997491	0.93687	0.979538
BCCIP	0.0490161	0.486457	0.799333
BCKDHA	-0.0238761	0.116497	0.418849
BCKDK	-0.16867	0.0522161	0.282734
BCL10	-0.0375648	0.410907	0.746306
BCL2	-0.0323545	0.0241067	0.196084
BCL2A1	-0.590066	0.000775901	0.0393493
BCL2L1	-0.0250681	0.84973	0.958576
BCL2L13	-0.0153304	0.486963	0.799333
BCL3	0.0587437	0.043664	0.258741
BCL6	-0.0124915	0.623587	0.881025
BCL7B	-0.115356	0.0118672	0.137004
BCL7C	0.0810069	0.00552428	0.089908
BCLAF1	-0.0760658	0.0640298	0.312599
BDP1	0.0192953	0.321816	0.676382
BECN1	0.0291629	0.375625	0.723486
BEST1	0.201976	0.434095	0.762674
BET1	0.0014643	0.989343	0.997607
BET1L	0.00551419	0.950213	0.983636
BEX4	0.0169866	0.79973	0.948125
BFAR	-0.0616825	0.00514207	0.0888868
BHLHE40	-0.46251	7.56711e-05	0.0165312
BHLHE41	0.0625106	0.198753	0.539302
BICD2	0.0303403	0.056568	0.293985
BID	-0.297232	0.000215621	0.0265685
BIN1	0.098246	0.013964	0.14937
BIN2	0.0560572	0.367323	0.716482
BIRC2	-0.0451439	0.450738	0.776757
BIRC3	-0.0425893	0.548816	0.840236
BIRC6	0.044446	0.160922	0.491553
BLCAP	-0.0127616	0.555685	0.844273
BLOC1S1	-0.180822	0.605826	0.871051
BLOC1S2	-0.183681	0.042346	0.255064
BLOC1S4	0.0353413	0.0190564	0.1743
BLOC1S6	-0.121602	0.0216687	0.185639
BLVRA	-0.0528079	0.345896	0.701174
BLVRB	-0.281316	0.371908	0.720722
BLZF1	0.0105498	0.767146	0.941135
BMP2K	0.0188743	0.643308	0.889697
BMPR2	0.0374949	0.130533	0.445303
BNIP2	-0.0161805	0.949352	0.983359
BNIP3	-0.0524781	0.789959	0.942641
BNIP3L	-0.201717	0.160876	0.491553
BOD1L1	0.0584207	0.0733431	0.331577
BOLA2-SMG1P6	-0.00935959	0.857505	0.958596
BOLA2B	-0.00899299	0.969774	0.991757
BOLA3	0.0212083	0.846848	0.958186
BORCS7	-0.102782	7.20424e-05	0.016368
BORCS8	-0.0391518	0.552863	0.842797
BPTF	0.0242533	0.728782	0.925674
BRD2	-0.234611	0.00958786	0.122508
BRD4	-0.106878	0.14751	0.474976
BRD7	0.0785763	0.0443964	0.260285
BRD9	-0.00593623	0.961454	0.988118
BRI3	0.478284	0.113202	0.412965
BRK1	-0.202573	0.0331053	0.229751
BRMS1	-0.0582455	0.33001	0.686866
BROX	0.0467663	0.0741272	0.333367
BRWD1	0.00152142	0.992096	0.997607
BSCL2	-0.0159665	0.861724	0.959464
BSDC1	-0.0306314	0.0173657	0.166617
BSG	-0.147757	0.218413	0.563647
BST1	-0.0634969	0.0405841	0.250291
BST2	0.0162432	0.956464	0.986818
BTBD1	-0.0106012	0.441356	0.76946
BTBD7	0.010375	0.842564	0.957411
BTF3	-0.510177	3.42302e-06	0.00388855
BTF3L4	-0.025316	0.833372	0.95473
BTG1	-0.769231	0.0070549	0.103012
BTG2	-0.123249	0.179553	0.514201
BTG3	0.110932	0.0791762	0.348351
BTK	-0.0173437	0.690647	0.913785
BTN2A1	0.00553538	0.731427	0.926724
BUB3	0.000901596	0.998306	0.99936
BUD23	0.00466282	0.350236	0.706011
BUD31	-0.106259	0.00313555	0.0702401
BX284668.5	-0.0776063	0.000544732	0.0336313
BZW1	-0.110074	0.581453	0.860219
BZW2	-0.0323521	0.274515	0.629489
C11orf24	0.00552709	0.929117	0.978924
C11orf54	0.060854	0.00189597	0.0585277
C11orf58	0.0978138	0.440417	0.768296
C11orf71	0.00315158	0.694145	0.915357
C11orf98	0.0210155	0.0842307	0.36108
C12orf10	-0.00690487	0.79401	0.944923
C12orf4	-0.0183828	0.111009	0.409082
C12orf45	0.00756684	0.235948	0.586257
C12orf49	-0.00574998	0.269518	0.62349
C12orf57	-0.0590725	0.351613	0.706011
C14orf119	-0.0237957	0.595489	0.866334
C15orf39	-0.0324948	0.482393	0.79742
C15orf40	0.0398276	0.0616884	0.306284
C15orf48	-1.43011	0.0171775	0.165933
C16orf70	-0.0367488	0.0334466	0.230834
C16orf72	0.0107857	0.788189	0.942014
C16orf87	0.0132949	0.530544	0.829382
C17orf49	-0.0392826	0.754739	0.937173
C18orf32	0.0662323	0.52421	0.82419
C19orf24	-0.0171699	0.870111	0.961168
C19orf25	-0.0334771	0.123075	0.429666
C19orf38	0.0222291	0.520987	0.823567
C19orf53	-0.130634	0.0775145	0.342632
C19orf66	0.0133424	0.855041	0.958576
C19orf70	0.0286962	0.86318	0.959464
C1D	-0.0313225	0.399706	0.736403
C1GALT1	0.0453499	0.00710351	0.103192
C1GALT1C1	0.00675284	0.866855	0.960354
C1QA	0.644313	0.469145	0.790693
C1QB	0.704587	0.485919	0.799311
C1QBP	0.134775	0.0130667	0.145527
C1QC	0.535831	0.57484	0.856836
C1orf122	-0.05518	0.904378	0.97326
C1orf123	0.011967	0.163405	0.495538
C1orf131	0.0388824	0.00695901	0.101874
C1orf162	0.516857	0.148563	0.476206
C1orf174	0.0193701	0.496979	0.807449
C1orf35	0.0435197	0.000243233	0.0265685
C1orf43	-0.231119	3.04695e-06	0.00388855
C1orf52	-0.0288861	0.547408	0.839664
C1orf54	0.0374581	0.512423	0.816886
C2	0.10904	0.0791391	0.348351
C20orf27	0.0126386	0.796272	0.946198
C21orf2	0.0167501	0.257484	0.608382
C22orf39	0.0203392	0.934748	0.979338
C2orf49	0.0462517	0.157383	0.487597
C2orf68	0.00651143	0.471814	0.792961
C3	-0.0289952	0.327187	0.682998
C3AR1	0.0730898	0.900144	0.971905
C3orf38	-0.014841	0.732955	0.92756
C4orf3	-0.217446	0.0105116	0.128544
C4orf48	0.30423	0.42639	0.759453
C5AR1	0.149305	0.533009	0.830587
C5AR2	0.123797	0.00300292	0.0702401
C5orf15	-0.0159292	0.87638	0.963299
C5orf24	0.0626126	0.239854	0.592929
C5orf51	0.0161863	0.151234	0.479627
C6orf106	-0.0189797	0.295911	0.655008
C6orf120	0.0354031	0.0682162	0.321336
C6orf226	0.0201292	0.130785	0.445642
C6orf47	0.0175879	0.111919	0.41052
C6orf48	-0.0366805	0.605622	0.871051
C6orf62	0.0202054	0.979604	0.994131
C6orf89	-0.00917784	0.825275	0.951561
C7orf50	0.0924378	0.308895	0.665501
C8orf33	-0.012179	0.977201	0.993639
C8orf59	-0.132498	0.125576	0.434391
C8orf76	0.0176298	0.749586	0.936365
C9orf16	0.0388801	0.928435	0.978924
C9orf72	-0.00163307	0.574895	0.856836
C9orf78	0.00333798	0.15937	0.489842
CAB39	0.0869462	0.00215311	0.0605428
CABIN1	0.0178148	0.252438	0.605075
CACNA2D4	0.0214767	0.856714	0.958576
CACUL1	0.0440531	0.71409	0.921622
CACYBP	0.108295	0.413845	0.749088
CALCOCO2	0.0562051	0.604108	0.869793
CALHM2	0.000767138	0.019431	0.176589
CALHM6	0.0428882	0.896116	0.970983
CALM1	0.260377	0.147172	0.474156
CALM2	-0.154102	0.565155	0.851274
CALM3	-0.0336433	0.55917	0.846505
CALR	-0.0866222	0.756745	0.937269
CALU	-0.130946	0.115765	0.418287
CAMK1	0.0149375	0.0469758	0.268817
CAMK1D	-0.019259	0.577813	0.858034
CAMK2D	0.0775913	0.34	0.695175
CAMKK2	-0.0593318	0.114433	0.415001
CAMLG	0.0442489	0.141978	0.466435
CAMTA1	0.0441081	0.812744	0.950265
CAMTA2	-0.0117957	0.708126	0.921622
CAND1	0.00834687	0.820044	0.950956
CANT1	-0.0402833	0.546834	0.839414
CANX	0.162543	0.149634	0.477457
CAP1	0.0417337	0.585683	0.861165
CAPG	-0.415335	0.00884556	0.116935
CAPN1	-0.00771509	0.87835	0.964357
CAPN2	-0.0851052	0.557033	0.845297
CAPN7	0.0444688	0.00174069	0.0558594
CAPNS1	0.0386551	0.941859	0.981067
CAPRIN1	0.105646	0.00198916	0.058846
CAPZA1	0.0280361	0.816832	0.950567
CAPZA2	-0.171939	0.00261291	0.0663077
CAPZB	0.00619174	0.985672	0.996725
CARD16	-0.180213	0.543055	0.836376
CARD19	0.155572	0.0384532	0.243253
CARD8	-0.029257	0.383664	0.727917
CARHSP1	0.0136003	0.825098	0.951561
CARM1	0.025631	0.215062	0.558553
CARS	0.00432876	0.889721	0.966644
CASC3	0.0244437	0.757945	0.937286
CASC4	0.0471549	0.353534	0.706818
CASP1	-0.154771	0.0837234	0.360144
CASP3	0.0184623	0.122842	0.429115
CASP4	-0.078115	0.884102	0.96593
CASP7	0.019158	0.555827	0.844273
CASP8	0.040084	0.0524717	0.283093
CAST	0.126178	0.190734	0.527666
CAT	0.0531747	0.677537	0.906932
CBFB	-0.0120744	0.698411	0.917365
CBL	0.0584666	0.0133902	0.146015
CBLB	-0.0625649	0.19047	0.527666
CBR1	0.0742341	0.150337	0.478383
CBWD1	0.10201	0.122321	0.428087
CBWD2	-0.0300017	0.382624	0.727716
CBWD5	-0.0260946	0.127083	0.437473
CBX3	0.170596	0.0925771	0.377271
CBX6	0.00689478	0.728671	0.925674
CC2D1B	-0.010104	0.85693	0.958576
CCAR1	0.0479278	0.0358733	0.235834
CCDC107	-0.0744869	0.112289	0.41122
CCDC112	0.0314118	0.0804546	0.351525
CCDC115	-0.0183438	0.873645	0.961873
CCDC12	-0.0429218	0.623974	0.881046
CCDC124	-0.0839354	0.355767	0.707718
CCDC130	-0.0216254	0.211753	0.557042
CCDC137	0.00151539	0.913412	0.975599
CCDC167	-0.0798295	0.124641	0.43274
CCDC174	0.0750452	0.00983687	0.124244
CCDC186	0.0693723	0.00459339	0.0847094
CCDC25	0.0574199	0.00447609	0.0830856
CCDC28A	0.0141278	0.71446	0.921622
CCDC32	-0.0135936	0.269703	0.62349
CCDC43	-0.0219675	0.648611	0.893767
CCDC47	0.0675853	0.538685	0.835184
CCDC50	0.000861703	0.999376	0.999376
CCDC59	-0.0387774	0.390369	0.729638
CCDC6	0.0447524	0.0074898	0.107128
CCDC69	0.0594917	0.0183885	0.170691
CCDC82	0.0513219	0.12188	0.427267
CCDC85B	0.0974737	0.177912	0.513487
CCDC88A	-0.0570152	0.698472	0.917365
CCDC90B	-0.0450378	0.0508953	0.278502
CCDC91	-0.00996959	0.615793	0.87667
CCDC93	-0.0345751	0.13035	0.444944
CCDC97	0.000521728	0.164088	0.496018
CCL18	-0.334395	0.0805254	0.351563
CCL2	-0.713236	0.302254	0.659295
CCL20	0.0860467	0.98037	0.994229
CCL3	-1.10846	0.161764	0.493195
CCL3L1	-0.463563	0.554377	0.843636
CCL4	-1.03793	0.317699	0.674913
CCL4L2	-0.557658	0.54846	0.840155
CCL5	-0.0756298	0.216552	0.560445
CCL7	-0.0739198	0.851014	0.958576
CCM2	0.019375	0.356003	0.707718
CCNC	0.0196039	0.365155	0.715447
CCND1	-0.0064666	0.478226	0.796496
CCND3	0.0423053	0.08505	0.362404
CCNDBP1	-0.00847846	0.380814	0.72731
CCNG1	0.0083607	0.91898	0.976815
CCNH	0.0432872	0.468986	0.790693
CCNI	-0.271214	0.00381415	0.0771785
CCNK	-0.0229809	0.246272	0.599326
CCNL1	-0.235624	0.0125009	0.141737
CCNL2	-0.0114979	0.684608	0.910133
CCNQ	0.0313216	0.17282	0.507297
CCNT1	0.028437	0.273259	0.627476
CCNY	-0.0514831	0.00486004	0.0867947
CCNYL1	-0.00510977	0.819782	0.950956
CCPG1	0.0662011	0.0604811	0.30476
CCR1	-0.047793	0.354636	0.707442
CCR5	-0.114999	0.0353538	0.233772
CCRL2	-0.228845	0.0573216	0.295719
CCS	0.0100805	0.930687	0.978924
CCSER2	0.0239887	0.475487	0.795982
CCT2	-0.024094	0.472426	0.793429
CCT3	0.0746258	0.171604	0.506394
CCT4	0.0248175	0.919174	0.976815
CCT5	-0.148027	0.364569	0.715038
CCT6A	0.113917	0.385752	0.728239
CCT7	-0.0281207	0.777349	0.941135
CCT8	-0.043714	0.680668	0.907771
CD109	0.105149	0.366553	0.715561
CD14	-0.0809096	0.476734	0.796496
CD151	-0.0999607	0.116265	0.418849
CD163	1.06415	0.00202789	0.0589944
CD164	0.0393215	0.779693	0.941135
CD274	-0.0784553	0.758245	0.937286
CD276	-0.0142029	0.731773	0.92675
CD2AP	0.0314563	0.523692	0.82419
CD2BP2	-0.0147747	0.603459	0.869551
CD300A	0.14139	0.331778	0.68848
CD300C	-0.0394654	0.0879143	0.367712
CD300E	-0.063863	0.480813	0.796496
CD300LF	-0.038409	0.0933683	0.377601
CD302	0.000985057	0.843603	0.957411
CD33	0.0367462	0.483034	0.79742
CD36	-0.316369	0.503088	0.812031
CD37	-0.247336	0.0473971	0.269524
CD38	0.0196962	0.108582	0.405842
CD4	-0.103304	0.330902	0.687966
CD40	-0.280422	0.0194998	0.176649
CD44	-0.616926	0.0299277	0.220193
CD46	0.0365351	0.775271	0.941135
CD47	-0.0705829	0.572711	0.855826
CD48	-0.536848	0.0253671	0.2018
CD52	-0.268267	0.600689	0.868171
CD53	0.034955	0.820367	0.950956
CD55	-0.0961747	0.603696	0.86964
CD58	-0.18654	0.00204972	0.0589944
CD59	-0.215758	0.0468616	0.268817
CD63	-0.241569	0.0192973	0.175937
CD68	-0.407528	0.0222302	0.188178
CD72	0.0200262	0.0167958	0.1642
CD74	-0.476399	0.810402	0.949879
CD80	-0.0132315	0.0151068	0.155166
CD81	0.201558	0.300701	0.658552
CD82	-0.175414	0.384072	0.727917
CD83	-0.966623	0.00332775	0.0721435
CD84	-0.303301	0.0524818	0.283093
CD86	0.17414	0.435796	0.763767
CD9	-0.0783308	0.897165	0.971081
CD93	0.19079	0.207572	0.551487
CD99	-0.164205	0.650521	0.89481
CDA	-0.106065	0.00662174	0.0991428
CDC123	0.0111392	0.300072	0.657566
CDC16	0.0252216	0.495184	0.805916
CDC26	-0.0228239	0.755526	0.937173
CDC27	0.0124207	0.449742	0.776714
CDC34	0.0148779	0.444489	0.772174
CDC37	-0.105439	0.314097	0.672726
CDC40	0.0231254	0.33214	0.68848
CDC42	-0.0290098	0.87966	0.964569
CDC42BPB	0.0121403	0.147635	0.475108
CDC42EP2	0.0859091	0.00318031	0.0702401
CDC42EP3	-0.187022	0.0331066	0.229751
CDC42SE1	-0.0329488	0.911686	0.975599
CDC42SE2	0.0741117	0.098312	0.384057
CDC5L	-0.0225593	0.195082	0.535029
CDC73	-0.0439834	0.173177	0.507551
CDCP1	0.0671837	0.308831	0.665501
CDIPT	0.0378249	0.380411	0.727276
CDK11A	-0.0105753	0.934296	0.979338
CDK11B	0.0198752	0.404795	0.740075
CDK12	0.0251931	0.579618	0.859365
CDK13	0.0313001	0.0390356	0.24494
CDK16	0.027295	0.485324	0.798795
CDK2AP1	0.047672	0.202533	0.543838
CDK2AP2	-0.0664101	0.333608	0.689804
CDK4	-0.10044	0.0617478	0.306284
CDK5RAP2	0.00941258	0.911993	0.975599
CDK5RAP3	-0.0201995	0.288451	0.645978
CDK9	0.0162831	0.101055	0.390206
CDKN1A	-0.348758	0.250866	0.603778
CDKN1B	0.0272838	0.169722	0.502879
CDKN2AIP	-0.00646797	0.747984	0.935391
CDKN2D	0.0278267	0.385624	0.728239
CDS2	0.0082774	0.977869	0.993639
CDV3	0.12393	0.0695232	0.322361
CDYL	0.0193002	0.294471	0.652848
CEBPA	-0.00230894	0.12097	0.425719
CEBPB	0.472035	0.0378913	0.241892
CEBPD	0.479114	0.0561042	0.293436
CEBPG	0.0197947	0.463553	0.787846
CEBPZ	-0.0442592	0.654956	0.896104
CEBPZOS	-0.00174884	0.272207	0.626726
CELF1	-0.0369376	0.0925523	0.377271
CELF2	0.077308	0.0492249	0.275465
CEMIP2	0.0223489	0.491951	0.803624
CENPB	0.00025913	0.257496	0.608382
CENPW	-0.084637	0.136981	0.45714
CENPX	0.0466189	0.128587	0.440781
CEP135	0.0128153	0.209546	0.554058
CEP164	0.00599499	0.761019	0.938674
CEP170	0.116224	0.0581503	0.298099
CEP350	0.0722959	0.00605591	0.0937263
CEP57	0.0387949	0.0577588	0.296628
CERK	0.0118602	0.826542	0.951561
CERS2	-0.042483	0.0732106	0.331577
CERS5	-0.0117326	0.58069	0.859832
CERS6	-0.0107708	0.813525	0.950436
CETN2	0.00871376	0.863672	0.959636
CFAP298	0.0098824	0.339865	0.695151
CFAP97	0.0357107	0.281168	0.638078
CFD	-0.366132	0.269685	0.62349
CFDP1	-0.0328752	0.680199	0.90757
CFL1	-0.25033	0.0211298	0.183794
CFLAR	-0.212641	0.188267	0.524193
CFP	-0.104013	0.132657	0.448507
CGAS	0.0851385	0.0480457	0.271812
CGGBP1	-0.0127532	0.72877	0.925674
CGRRF1	0.00640672	0.0223599	0.188994
CHAMP1	0.0179246	0.197907	0.538324
CHCHD1	0.0145431	0.433955	0.762674
CHCHD10	0.0728193	0.933263	0.979338
CHCHD2	-0.296539	2.42521e-05	0.00833519
CHCHD3	-0.0432353	0.145674	0.471468
CHCHD5	0.0403813	0.696649	0.916813
CHCHD7	-0.108705	0.0293986	0.217711
CHD1	0.0759768	0.0494969	0.276171
CHD2	-0.107624	0.000610715	0.0342138
CHD3	0.0282211	0.369713	0.718884
CHD4	0.0343501	0.715167	0.921622
CHD8	0.0399751	0.206365	0.550048
CHD9	0.0265057	0.715308	0.921622
CHFR	-0.0289001	0.0716012	0.326925
CHI3L1	-0.271085	0.0624135	0.308806
CHIC2	-0.0127702	0.874143	0.962048
CHID1	-0.00912094	0.847505	0.958266
CHKA	-0.0238162	0.516753	0.821208
CHKB	-0.0314031	0.203808	0.546052
CHM	-0.00797634	0.77974	0.941135
CHMP1A	-0.0401968	0.391625	0.730279
CHMP1B	-0.433751	5.26418e-05	0.0136843
CHMP2A	-0.181353	0.0137832	0.147994
CHMP2B	-0.126342	0.0154737	0.156229
CHMP3	-0.0919238	0.0834793	0.359486
CHMP4A	-0.0507048	0.503914	0.812899
CHMP4B	0.0146348	0.775799	0.941135
CHMP5	0.106504	0.223987	0.570148
CHMP6	-0.0188304	0.314709	0.673216
CHMP7	0.0187366	0.444471	0.772174
CHORDC1	0.0476687	0.436107	0.764062
CHP1	-0.0080441	0.97838	0.993639
CHPF2	-0.0033853	0.690148	0.913659
CHPT1	0.0282188	0.265228	0.618874
CHRAC1	0.0119325	0.521112	0.823567
CHST11	-0.0400458	0.740627	0.93157
CHST15	-0.0546113	0.582709	0.860802
CHST2	-0.0280685	0.545973	0.838889
CHST7	-0.0857599	0.0144281	0.152044
CHSY1	-0.00856115	0.841677	0.957411
CHTF8	0.0156737	0.876467	0.963299
CHTOP	-0.013346	0.919448	0.976815
CHUK	0.0243766	0.185209	0.519243
CHURC1	0.0425612	0.083241	0.359267
CIAO1	0.0443519	0.0734373	0.331577
CIAPIN1	-0.0161645	0.361366	0.712255
CIB1	-0.0528129	0.905398	0.973535
CIC	-0.00892274	0.862319	0.959464
CIITA	0.0641749	0.614427	0.87667
CINP	-0.0595194	0.0239848	0.196084
CIR1	-0.195314	0.0831149	0.359006
CIRBP	-0.218859	0.183084	0.515635
CISD2	0.170099	0.171608	0.506394
CISD3	0.0679134	0.469075	0.790693
CITED2	-0.150733	0.0150034	0.154988
CIZ1	0.0210393	0.151381	0.479707
CKAP4	0.0400573	0.694464	0.915419
CKAP5	0.0449688	0.0379021	0.241892
CKLF	0.169453	0.00148925	0.0526988
CKS2	0.0284072	0.818815	0.950903
CLASP2	0.0269563	0.0888336	0.370194
CLASRP	-0.0311557	0.0889598	0.370403
CLCN3	0.0187418	0.364297	0.714999
CLCN7	-0.0751241	0.029894	0.220193
CLDND1	-0.0854551	0.094549	0.379579
CLEC10A	-0.0680479	0.387272	0.728907
CLEC12A	-0.168144	0.00130666	0.0504887
CLEC2B	-0.0699671	0.756741	0.937269
CLEC4A	-0.0313516	0.0545267	0.288372
CLEC4E	-0.381994	0.00314812	0.0702401
CLEC5A	-0.0798103	0.56628	0.852438
CLEC7A	-0.0713083	0.321847	0.676382
CLIC1	-0.0843788	0.337477	0.692761
CLIC2	0.0163672	0.51068	0.816187
CLIC4	-0.118697	0.000633965	0.0342138
CLINT1	-0.0406612	0.666735	0.90354
CLIP1	0.0696064	0.183262	0.515771
CLIP4	-0.00533127	0.431298	0.762454
CLK1	-0.0789378	0.0321219	0.226893
CLK3	0.0096642	0.190804	0.527666
CLMN	-0.0388053	0.18138	0.515028
CLN3	-0.0262673	0.479907	0.796496
CLN6	-0.0259124	0.125103	0.433283
CLN8	-0.0154492	0.265695	0.619053
CLNS1A	0.014862	0.68156	0.908533
CLPB	-0.00451784	0.882994	0.96572
CLPP	0.0476213	0.323177	0.67761
CLPTM1	-0.0846409	0.00280042	0.0688589
CLPTM1L	-0.0116934	0.677837	0.906932
CLPX	0.0318304	0.0165927	0.16294
CLTA	-0.130749	0.025168	0.201344
CLTB	0.0203578	0.811878	0.950035
CLTC	0.120092	0.441629	0.7697
CMAS	0.0460437	0.010063	0.125072
CMC1	0.039205	0.447264	0.774529
CMC2	0.000442966	0.745617	0.933459
CMIP	0.0693215	0.168877	0.501948
CMKLR1	0.00506108	0.985266	0.996725
CMPK1	0.180067	0.000280701	0.0274894
CMTM3	-0.0516735	0.0373486	0.240843
CMTM6	-0.245974	0.0418328	0.253855
CMTM7	0.00784777	0.716565	0.922038
CNBP	-0.117099	0.654073	0.896104
CNDP2	0.132842	0.255628	0.607192
CNIH1	-0.188565	0.0108098	0.130306
CNIH4	0.393961	0.000555092	0.0338426
CNN2	0.0317613	0.361458	0.712255
CNOT1	0.0386699	0.823657	0.951561
CNOT2	-0.0162386	0.448262	0.775051
CNOT3	-0.00913821	0.752539	0.937173
CNOT4	0.0128267	0.592366	0.865592
CNOT6L	0.0236877	0.130868	0.445642
CNOT7	-0.0319686	0.0847494	0.361665
CNOT8	0.0125055	0.386822	0.728907
CNOT9	-0.0232452	0.144659	0.468987
CNP	0.0195939	0.208504	0.552123
CNPPD1	-0.0675332	0.00623332	0.095432
CNPY2	0.00490741	0.740743	0.93157
CNPY3	-0.011247	0.768576	0.941135
CNST	-0.00965916	0.278582	0.635244
CNTLN	-0.0270117	0.0853427	0.362563
CNTRL	0.0285061	0.436887	0.764485
COA3	-0.03246	0.470997	0.792435
COA4	-0.0135879	0.704303	0.91978
COA5	0.0717846	0.00808166	0.110612
COA6	0.164431	0.003082	0.0702401
COASY	0.0168726	0.352017	0.706011
COG3	-0.0155848	0.482207	0.79742
COL4A3BP	-0.137759	0.056532	0.293985
COLGALT1	0.0426783	0.520969	0.823567
COMMD1	-0.0802351	0.0615363	0.306232
COMMD10	-0.0262841	0.411636	0.746429
COMMD2	0.00435471	0.854117	0.958576
COMMD3	0.00489745	0.339305	0.694256
COMMD4	0.0395339	0.611791	0.875332
COMMD5	-0.0641899	0.34962	0.706011
COMMD6	-0.217014	0.0553507	0.290835
COMMD7	0.0105817	0.768934	0.941135
COMMD8	-0.0541092	0.34298	0.698455
COMMD9	-0.0577943	0.0983736	0.384057
COMT	-0.0433668	0.554257	0.843636
COMTD1	0.0487716	0.00287432	0.0692443
COP1	0.0111375	0.108939	0.405844
COPA	0.0169979	0.701331	0.91893
COPB1	0.129894	0.129647	0.442811
COPB2	-0.0119076	0.865706	0.960174
COPE	-0.145945	0.0607037	0.304948
COPG1	0.0628962	0.0133434	0.146015
COPRS	0.0720127	0.0877986	0.367499
COPS2	-0.00646385	0.784842	0.941765
COPS3	-0.0420033	0.215618	0.559228
COPS4	-0.00489562	0.918416	0.976815
COPS5	0.0157276	0.837092	0.9561
COPS6	-0.0273793	0.6617	0.899367
COPS7A	-0.041455	0.111057	0.409082
COPS8	-0.00659573	0.531121	0.829382
COPS9	-0.124541	0.387458	0.728907
COPZ1	-0.136726	0.0881468	0.368143
COQ10B	-0.0543532	0.256878	0.607944
COQ2	0.00568639	0.885493	0.96593
COQ4	0.0130419	0.691795	0.914238
CORO1A	0.152556	0.324085	0.678762
CORO1B	-0.109801	0.439717	0.767309
CORO1C	-0.124622	0.38282	0.727716
CORO7	-0.0497724	0.00521745	0.0894737
COTL1	0.152254	0.777262	0.941135
COX14	-0.0638492	0.624212	0.881046
COX16	-0.050079	0.781139	0.941438
COX17	-0.12305	0.452854	0.777948
COX19	-0.0272148	0.845384	0.957411
COX20	-0.121198	0.629152	0.883456
COX4I1	-0.103038	0.246	0.599186
COX5A	0.24829	0.128723	0.440982
COX5B	0.00809761	0.779133	0.941135
COX6A1	0.0790527	0.594322	0.866243
COX6B1	-0.0174136	0.970575	0.991757
COX6C	-0.015766	0.829709	0.953033
COX7A2	-0.1606	0.0128419	0.143587
COX7A2L	-0.158606	0.000850165	0.040454
COX7B	0.0538933	0.795417	0.945775
COX7C	-0.150379	0.336241	0.691113
COX8A	-0.113923	0.249489	0.601892
CPD	0.163185	0.290253	0.647286
CPEB4	-0.0333879	0.315392	0.673216
CPM	-0.109821	0.57488	0.856836
CPNE1	-0.0755883	0.00161551	0.0536614
CPNE3	0.0523218	0.0411061	0.251182
CPNE8	-0.0685504	0.0208016	0.181774
CPPED1	0.0067643	0.0205558	0.18104
CPQ	-0.0324033	0.741142	0.93157
CPSF2	0.0667876	0.00304989	0.0702401
CPSF3	0.0103911	0.596596	0.866505
CPSF6	-0.0167227	0.318122	0.674913
CPSF7	-0.00592473	0.71427	0.921622
CPT1A	0.132997	0.00316492	0.0702401
CPVL	-0.149868	0.208486	0.552123
CRADD	-0.121494	0.0972382	0.381432
CRBN	-0.0184378	0.150557	0.478546
CRCP	-0.00934966	0.504525	0.812918
CREB1	0.0450476	0.0552228	0.2907
CREB3	-0.0287314	0.566768	0.852554
CREB3L2	-0.0293887	0.214301	0.558362
CREB5	-0.0565957	0.47879	0.796496
CREBBP	0.00571526	0.596664	0.866505
CREBL2	-0.0256714	0.389186	0.729531
CREBRF	-0.00920796	0.978476	0.993639
CREG1	-0.179475	0.561248	0.847618
CRELD2	0.0464155	0.771489	0.941135
CREM	-0.09742	0.739223	0.930803
CRIP1	-0.181931	0.89645	0.970983
CRIPT	-0.015018	0.686547	0.911119
CRK	-0.00197404	0.465279	0.788891
CRLF3	0.00994991	0.614019	0.87667
CRLS1	0.0277207	0.0680986	0.321336
CRNKL1	0.0126689	0.745146	0.933194
CRTAP	-0.0423806	0.90011	0.971905
CRTC2	-0.0318314	0.338949	0.694218
CRTC3	-0.00426906	0.961877	0.988118
CRYBG1	0.0241799	0.65507	0.896104
CRYL1	0.0203691	0.303977	0.661782
CRYZL1	0.0163616	0.497488	0.808044
CS	0.0107666	0.769318	0.941135
CSDE1	-0.162442	0.158896	0.489181
CSE1L	0.0184601	0.408878	0.744501
CSF1	-0.1445	0.0668318	0.318352
CSF1R	-0.104564	0.342205	0.698007
CSF2RA	-0.0281594	0.861069	0.959464
CSF2RB	-0.067849	0.358575	0.709653
CSF3R	-0.00389251	0.935914	0.979465
CSGALNACT2	0.0012091	0.985426	0.996725
CSK	0.043441	0.281609	0.638283
CSNK1A1	0.0868476	0.256025	0.607192
CSNK1D	-0.0275908	0.501364	0.810945
CSNK1G1	0.00682288	0.425168	0.757562
CSNK1G2	0.0210328	0.372669	0.721459
CSNK1G3	0.0609911	0.000508448	0.0323306
CSNK2A1	0.104548	0.0040293	0.0783889
CSNK2A2	0.0234786	0.559842	0.84677
CSNK2B	0.014557	0.863008	0.959464
CSRNP1	-0.329847	0.000686629	0.0357803
CSRP1	-0.0252529	0.715299	0.921622
CST3	-0.269722	0.320621	0.676382
CST7	0.188898	0.0341892	0.23091
CSTA	-0.221707	0.0117671	0.136402
CSTB	-0.856357	3.35878e-06	0.00388855
CTBP1	-0.0082099	0.932971	0.979338
CTBP2	-0.00879367	0.59569	0.866334
CTBS	0.0409207	0.588988	0.863486
CTCF	0.0973563	0.00197318	0.058846
CTDNEP1	-0.0328919	0.759127	0.937561
CTDSP1	-0.00134748	0.645052	0.890809
CTDSP2	0.0814336	0.0058893	0.09292
CTNNA1	-0.117166	0.0479458	0.271518
CTNNB1	-0.157095	0.42263	0.756614
CTNNBIP1	0.0217397	0.764369	0.940103
CTNNBL1	-0.00900886	0.88215	0.96572
CTNND1	0.0169827	0.190713	0.527666
CTNS	-0.0148622	0.117749	0.420951
CTR9	0.0132396	0.90332	0.973216
CTSA	-0.116646	0.481834	0.79742
CTSB	-0.10376	0.157696	0.487597
CTSC	0.526027	0.0302533	0.220589
CTSD	0.214272	0.617761	0.878098
CTSH	0.113751	0.587613	0.86244
CTSL	-0.144726	0.411428	0.746378
CTSS	-0.0489258	0.977446	0.993639
CTSZ	-0.0206197	0.645885	0.891309
CTTNBP2NL	0.0371418	0.471867	0.792961
CUEDC2	0.0630441	0.0638071	0.312166
CUL1	0.0198592	0.872285	0.961168
CUL2	0.0178331	0.138844	0.461191
CUL3	0.0135665	0.727887	0.925674
CUL4A	-0.0389389	0.63644	0.88919
CUL5	0.0069459	0.730407	0.925846
CUTA	-0.0212667	0.750078	0.936554
CUX1	-0.0404415	0.531164	0.829382
CWC15	0.123082	0.00157099	0.0534324
CWC22	-0.00717608	0.845657	0.957411
CWC25	-0.0658572	0.117763	0.420951
CWF19L2	-0.000201446	0.235763	0.586055
CXCL1	0.0217784	0.861773	0.959464
CXCL10	0.00572101	0.899497	0.971905
CXCL16	-0.105621	0.808955	0.949879
CXCL2	-1.05334	0.00916087	0.118528
CXCL3	-0.678978	0.0270059	0.208415
CXCL5	0.0665572	0.803637	0.948415
CXCL8	-1.01522	0.177322	0.512854
CXCL9	-0.0617883	0.10121	0.390537
CXCR4	-0.263155	0.00437372	0.0819893
CXXC1	-0.0187227	0.0526479	0.283537
CXXC5	-0.0638523	0.655355	0.896104
CXorf21	-0.0164843	0.398231	0.7352
CXorf38	0.0967136	0.0744207	0.333894
CYB561A3	-0.211432	0.000560071	0.0338426
CYB561D2	-0.00799409	0.842811	0.957411
CYB5A	0.0147712	0.990723	0.997607
CYB5B	-0.0165173	0.468773	0.790693
CYB5R1	-0.0514183	0.0143403	0.152044
CYB5R3	-0.160163	0.00669363	0.0995283
CYB5R4	-0.0117414	0.941296	0.980841
CYBA	0.227219	0.125881	0.434653
CYBB	-0.302413	0.271821	0.626347
CYBC1	0.0223326	0.779666	0.941135
CYC1	0.0186847	0.855266	0.958576
CYCS	-0.152273	0.229991	0.577428
CYFIP1	-0.0749502	0.580524	0.859832
CYLD	-0.0134977	0.455015	0.779554
CYP1B1	-0.173447	0.559551	0.84663
CYP20A1	-0.0182573	0.344198	0.699907
CYP27A1	-0.40456	0.0326498	0.228391
CYP51A1	0.00682077	0.936898	0.979538
CYSTM1	-0.140959	0.214541	0.558459
CYTH1	-0.0597933	0.721841	0.924298
CYTH2	-0.0866238	0.00507812	0.0887615
CYTH4	-0.0059416	0.81403	0.950436
CYTIP	0.173829	0.108898	0.405844
CYTOR	-0.209949	0.0945912	0.379579
DAB2	-0.177819	0.552212	0.84241
DAD1	-0.140858	0.277193	0.633848
DAP	-0.0134764	0.341251	0.696731
DAP3	-0.00110151	0.842171	0.957411
DAPK1	-0.0292271	0.816732	0.950567
DAPK3	-0.00396758	0.80238	0.948385
DARS	-0.0424717	0.199854	0.540331
DAXX	0.0137571	0.857135	0.958576
DAZAP1	0.0388935	0.542694	0.836376
DAZAP2	-0.272536	1.34066e-06	0.00380749
DBF4	-0.0623414	0.0424726	0.255121
DBI	-0.311266	0.0549755	0.289936
DBNDD2	0.0412118	0.84602	0.957632
DBNL	-0.0480728	0.432593	0.762674
DCAF11	-0.0215257	0.269008	0.622644
DCAF12	0.0178426	0.319891	0.675802
DCAF13	-0.0500797	0.23503	0.585256
DCAF5	0.0310778	0.0686713	0.32164
DCAF6	-0.0218778	0.539212	0.835206
DCAF7	0.000210371	0.430982	0.762454
DCAF8	-0.00580784	0.61835	0.878572
DCK	0.000131891	0.976628	0.993639
DCP1A	-0.0332055	0.466828	0.789161
DCP2	0.0823945	0.0609194	0.304948
DCSTAMP	0.00805659	0.297598	0.656195
DCTD	-0.0106546	0.154728	0.483418
DCTN1	-0.0563745	0.280919	0.637993
DCTN2	-0.0770523	0.349791	0.706011
DCTN3	-0.0927459	0.0392235	0.24494
DCTN4	0.0426575	0.327781	0.683229
DCTN5	-0.00543344	0.446353	0.773889
DCTN6	0.0118407	0.186782	0.521337
DCTPP1	0.0446604	0.0189793	0.173875
DCUN1D1	0.0304316	0.248029	0.601026
DCUN1D5	0.0595231	0.264503	0.618495
DCXR	-0.00439684	0.92096	0.977611
DDA1	-0.0640266	0.0761234	0.338326
DDAH2	-0.0780282	0.306313	0.664102
DDB1	-0.0245143	0.0185759	0.171842
DDB2	0.00773548	0.520524	0.823567
DDHD1	-0.00441794	0.165306	0.498295
DDI2	-0.00811693	0.88084	0.964932
DDIT3	-0.0543964	0.320977	0.676382
DDIT4	-0.0538907	0.732979	0.92756
DDOST	-0.00897124	0.664037	0.901265
DDRGK1	0.0731107	0.272985	0.627476
DDT	-0.181146	0.0251374	0.201344
DDX1	0.0344362	0.657744	0.897062
DDX17	0.0421191	0.866185	0.960174
DDX18	-0.106703	0.579365	0.859365
DDX19B	0.0130308	0.342811	0.698455
DDX21	-0.143885	0.622943	0.880835
DDX23	-0.0252808	0.516859	0.821208
DDX24	-0.00168758	0.999194	0.99937
DDX27	0.0368953	0.729411	0.925674
DDX39A	-0.103855	0.278274	0.635244
DDX39B	-0.0352409	0.356814	0.708637
DDX3X	-0.224618	0.0472826	0.269373
DDX3Y	-0.00124665	0.057814	0.296643
DDX41	-0.0306713	0.436701	0.764395
DDX42	0.0671636	0.000437993	0.0299735
DDX46	-0.00995682	0.669473	0.903876
DDX49	-0.0148525	0.452936	0.777948
DDX5	-0.392022	0.0206219	0.18104
DDX50	0.00171882	0.75257	0.937173
DDX52	-0.00510984	0.814213	0.950436
DDX54	-0.0283774	0.255295	0.607192
DDX56	-0.00666281	0.436532	0.764395
DDX59	-0.00703268	0.622521	0.880458
DDX6	0.0249459	0.554116	0.843636
DDX60L	-0.103622	0.0133933	0.146015
DECR1	0.0569063	0.709932	0.921622
DEDD	-0.0256499	0.678922	0.907146
DEDD2	-0.0762772	0.00782036	0.108368
DEF8	-0.0166682	0.702489	0.919757
DEGS1	0.0457161	0.542862	0.836376
DEK	0.161342	0.479236	0.796496
DELE1	-0.0336985	0.0226556	0.189814
DENND1A	-0.0113315	0.622005	0.880392
DENND1B	-0.0134789	0.134711	0.452778
DENND2D	0.013372	0.947284	0.982675
DENND3	0.0294478	0.0746792	0.334372
DENND4A	-0.00724298	0.303938	0.661782
DENND4B	-0.0101013	0.903034	0.973216
DENND4C	0.0214848	0.26548	0.619018
DENND5A	-0.10845	0.327612	0.683127
DENR	0.00548023	0.97063	0.991757
DERA	0.00662403	0.514065	0.818584
DERL1	-0.0229957	0.319187	0.675802
DERL2	0.0313265	0.038868	0.244756
DESI1	-0.0115277	0.457381	0.780608
DESI2	0.0310304	0.250368	0.603092
DFFA	0.0340141	0.0514717	0.280306
DGCR6L	0.000912474	0.852555	0.958576
DGKZ	0.0022537	0.77821	0.941135
DGUOK	0.088033	0.000512281	0.0323306
DHDDS	0.0111279	0.550608	0.840939
DHPS	-0.0142354	0.230114	0.577428
DHRS3	0.0296127	0.335928	0.691113
DHRS4	-0.0643026	0.016525	0.16294
DHRS4L2	-0.0647178	0.0016381	0.0537828
DHRS7	0.218251	0.0441627	0.260212
DHRS9	-0.0510794	0.15696	0.487442
DHRSX	-0.00833298	0.993179	0.997922
DHX15	0.0440462	0.887241	0.966476
DHX16	-0.00587179	0.191162	0.528371
DHX29	0.0507171	0.10438	0.395251
DHX30	-0.0374491	0.574263	0.856794
DHX34	-0.00633816	0.649671	0.894556
DHX36	0.069035	0.0653678	0.31626
DHX38	-0.0221471	0.741081	0.93157
DHX8	0.0127408	0.787327	0.941933
DHX9	-0.0116408	0.93377	0.979338
DIAPH1	0.0134427	0.59563	0.866334
DIAPH2	0.0177994	0.910946	0.975599
DICER1	0.135669	0.0612873	0.306167
DIDO1	0.00320588	0.0601336	0.304149
DIP2A	0.00786572	0.593118	0.865821
DIP2B	0.0598156	0.0059461	0.093041
DIS3	0.0316008	0.295544	0.654971
DKC1	0.00786908	0.932988	0.979338
DLD	0.0131082	0.724342	0.925122
DLGAP4	-0.0601033	0.0722276	0.328728
DLST	-0.0368386	0.0645889	0.313828
DMAC1	0.0655381	0.069975	0.323124
DMAP1	0.0207675	0.0370516	0.240748
DMXL1	-0.00398135	0.825675	0.951561
DMXL2	-0.206994	0.221735	0.569115
DNAJA1	0.0163071	0.977809	0.993639
DNAJA2	0.0851116	0.0111071	0.131434
DNAJB1	0.0270501	0.834676	0.955392
DNAJB11	0.0105744	0.920322	0.977299
DNAJB12	-0.00151178	0.998741	0.99936
DNAJB14	0.0497163	0.0283443	0.215235
DNAJB2	-0.0445218	0.0946973	0.379591
DNAJB6	-0.0105814	0.826684	0.951561
DNAJB9	-0.0301519	0.210814	0.555391
DNAJC1	0.0814202	0.0842226	0.36108
DNAJC10	-0.021792	0.700963	0.918873
DNAJC13	0.0283232	0.0374562	0.240941
DNAJC15	-0.0787686	0.653793	0.896104
DNAJC19	0.0186457	0.358955	0.709812
DNAJC2	-0.00658004	0.80874	0.949879
DNAJC21	0.0510075	0.0133208	0.146015
DNAJC25	0.00816939	0.781887	0.941438
DNAJC3	-0.153525	0.157503	0.487597
DNAJC4	0.0229286	0.868129	0.961168
DNAJC5	0.0880201	0.0196363	0.177307
DNAJC7	0.0826195	0.19844	0.539044
DNAJC8	-0.149863	0.0898649	0.372307
DNASE1L1	-0.0205702	0.421065	0.756133
DNASE2	-0.139116	0.0165536	0.16294
DNM1L	0.0533216	0.0343283	0.231024
DNM2	0.119473	0.0265686	0.20616
DNMT1	0.029135	0.58391	0.860891
DNPEP	-0.00792083	0.88485	0.96593
DNPH1	-0.277209	0.000387018	0.0283867
DNTTIP1	0.0274972	0.452174	0.777817
DNTTIP2	-0.117336	0.542434	0.836376
DOCK10	-0.0154092	0.943921	0.982314
DOCK11	0.00206776	0.894133	0.969954
DOCK2	0.0490377	0.411719	0.746429
DOCK4	0.013404	0.95039	0.98364
DOCK5	-0.00321495	0.965484	0.989347
DOCK7	0.00934712	0.613943	0.87667
DOCK8	0.121997	0.000232325	0.0265685
DOK1	0.0171923	0.460536	0.783892
DOK2	0.00640472	0.391929	0.730606
DOK3	-0.0828485	0.0764783	0.339107
DOPEY2	-0.0286301	0.308966	0.665501
DOT1L	-0.167004	0.000129326	0.0198532
DPAGT1	-0.0160909	0.421641	0.756211
DPF2	0.0281489	0.0182445	0.170345
DPH3	-0.014709	0.412996	0.748028
DPM1	0.00903356	0.926999	0.978924
DPM2	-0.0229013	0.241274	0.593775
DPM3	0.0167001	0.964717	0.989021
DPP3	0.0140757	0.707925	0.921622
DPP7	-0.144498	0.189773	0.526066
DPP8	0.0147521	0.519151	0.822303
DPP9	0.0325823	0.164457	0.496605
DPY30	0.0545792	0.0154884	0.156229
DPYD	0.162461	0.00306363	0.0702401
DPYSL2	-0.0198879	0.714519	0.921622
DR1	0.00522686	0.178932	0.51408
DRAM1	-0.362011	0.00794128	0.109748
DRAM2	0.026038	0.70665	0.921622
DRAP1	0.287129	0.107969	0.405331
DRG1	-0.0472474	0.0220794	0.188023
DRG2	-0.0279829	0.0239011	0.196084
DSC2	0.130722	0.0161376	0.16081
DSE	-0.13332	0.0751006	0.335883
DSTN	0.0387494	0.941035	0.980748
DTD1	-0.0147456	0.31677	0.674913
DTNB	-0.0163239	0.202123	0.543838
DTNBP1	-0.0644347	0.0437309	0.258741
DTX2	-0.0568135	0.235408	0.58594
DTX3L	0.0551054	0.70382	0.91978
DTYMK	0.0128157	0.671279	0.904724
DUSP1	-0.4359	0.270853	0.625129
DUSP10	-0.16157	2.80119e-07	0.00159108
DUSP11	0.0142301	0.23713	0.58868
DUSP18	-0.00246719	0.597095	0.866505
DUSP2	-0.273734	0.140961	0.464198
DUSP22	-0.0255548	0.00319048	0.0702401
DUSP23	0.0576968	0.671115	0.904724
DUSP3	-0.148803	0.0280828	0.214108
DUSP4	-0.0664073	0.137566	0.458414
DUSP5	0.0181248	0.641814	0.889443
DUSP6	-0.0722391	0.842386	0.957411
DUT	0.026458	0.182885	0.515526
DVL3	0.0211772	0.264668	0.618495
DYM	-0.00176519	0.234296	0.58486
DYNC1H1	-0.0120754	0.895483	0.970983
DYNC1I2	0.0357277	0.767454	0.941135
DYNC1LI1	0.0380871	0.377076	0.725048
DYNC1LI2	-0.00954064	0.805433	0.949081
DYNLL1	-0.275291	0.100129	0.38872
DYNLRB1	-0.0483428	0.678108	0.906932
DYNLT1	0.225741	0.191579	0.529264
DYNLT3	-0.0145846	0.517489	0.821503
DYRK1A	-0.0214652	0.324334	0.678783
DYSF	0.0435437	0.275135	0.630657
E2F3	0.000357086	0.783619	0.941438
E2F4	0.0279289	0.0845746	0.361191
EAF1	-0.165146	0.0626649	0.309565
EAPP	0.0182724	0.479051	0.796496
EBAG9	0.00472219	0.73923	0.930803
EBI3	0.00614414	0.998684	0.99936
EBLN3P	-0.0194899	0.583454	0.860891
EBNA1BP2	-0.00720754	0.869453	0.961168
EBP	0.023863	0.237447	0.589209
ECH1	0.13873	0.277252	0.633848
ECHDC1	-0.033684	0.120954	0.425719
ECHS1	-0.0531429	0.789845	0.942641
ECI1	0.0505603	0.0453692	0.264034
ECM1	0.0266131	0.207284	0.551205
ECPAS	0.0471479	0.166255	0.498852
EDEM1	-0.00142366	0.678431	0.906932
EDEM2	-0.00542662	0.509692	0.816187
EDEM3	0.0623979	0.176834	0.51272
EDF1	-0.199582	0.00591704	0.093041
EEA1	-0.0819526	0.252152	0.605075
EEF1A1	-0.520524	0.0214616	0.184638
EEF1B2	-0.393378	0.0380544	0.242591
EEF1D	-0.322149	0.000280468	0.0274894
EEF1E1	0.00167577	0.863074	0.959464
EEF1G	-0.400137	0.0508532	0.278502
EEF2	-0.302361	0.0175052	0.166993
EEPD1	-0.0256193	0.855458	0.958576
EFCAB14	0.0769049	0.15886	0.489181
EFHD2	-0.0671472	0.572512	0.855755
EFR3A	-0.0947474	0.121558	0.427257
EFTUD2	-0.0181355	0.0666262	0.317788
EGLN2	-0.0473932	0.32743	0.682998
EGR1	-0.329691	0.237586	0.589295
EGR2	-0.323352	0.000210468	0.0265685
EHBP1L1	0.0603364	0.716009	0.921789
EHD1	-0.187421	0.281181	0.638078
EHD4	-0.0124702	0.911499	0.975599
EHMT1	0.0203495	0.240334	0.592929
EI24	0.0212257	0.579141	0.859331
EID1	0.0660196	0.502451	0.811464
EIF1	-0.755474	0.000582129	0.0339692
EIF1AD	-0.00892392	0.734959	0.928494
EIF1AX	-0.06731	0.641146	0.889443
EIF1AY	0.005713	0.757586	0.937286
EIF1B	-0.122365	0.510642	0.816187
EIF2A	-0.0388426	0.33224	0.68848
EIF2AK1	0.0803252	0.0029806	0.0702401
EIF2AK2	0.0372841	0.572282	0.855636
EIF2AK4	0.0667178	0.179522	0.514201
EIF2B2	0.000909316	0.538212	0.83503
EIF2B4	-0.0176655	0.234473	0.58486
EIF2B5	-0.0175049	0.115174	0.416667
EIF2S1	-0.0122957	0.685473	0.910545
EIF2S2	0.310012	0.0054106	0.089908
EIF2S3	-0.087022	0.243654	0.596937
EIF3A	-0.038143	0.727382	0.925674
EIF3B	-0.00747795	0.88673	0.966476
EIF3C	0.00962198	0.134797	0.452778
EIF3D	-0.114239	0.26683	0.620228
EIF3E	-0.167584	0.0212016	0.183885
EIF3F	-0.289365	0.0010158	0.0453849
EIF3G	-0.0736635	0.566172	0.852438
EIF3H	-0.243745	0.00261711	0.0663077
EIF3I	-0.120592	0.181804	0.515028
EIF3J	0.0477904	0.933123	0.979338
EIF3K	-0.173966	0.169673	0.502879
EIF3L	-0.2697	0.00124393	0.05011
EIF3M	-0.104986	0.00522504	0.0894737
EIF4A1	-0.257293	0.157179	0.487589
EIF4A2	-0.179243	0.162576	0.494341
EIF4A3	-0.0520322	0.358389	0.709653
EIF4B	-0.124942	0.0923639	0.377271
EIF4E	-0.142024	0.368484	0.717414
EIF4E2	-0.0696986	0.0637253	0.312034
EIF4EBP1	-0.0129206	0.958413	0.986818
EIF4EBP2	0.00697731	0.986759	0.996762
EIF4EBP3	-0.0265949	0.436673	0.764395
EIF4G1	0.0366097	0.490441	0.802104
EIF4G2	-0.191246	0.511072	0.816187
EIF4G3	0.0308131	0.470505	0.79213
EIF4H	-0.121274	0.00244271	0.0642342
EIF5	-0.140286	0.54164	0.836376
EIF5A	-0.199481	0.257355	0.608382
EIF5B	0.0573838	0.80741	0.949698
EIF6	0.0609455	0.541462	0.836376
ELAVL1	0.0508152	0.410804	0.746306
ELF1	-0.0892145	0.433974	0.762674
ELF2	-0.0178484	0.638547	0.889443
ELF4	0.0144775	0.628715	0.883456
ELK1	0.022043	0.460059	0.783314
ELK3	0.00656993	0.614821	0.87667
ELL	0.0382415	0.722902	0.924585
ELL2	0.0532381	0.422798	0.756614
ELMO1	-0.0395814	0.0149819	0.154988
ELMOD2	0.0388	0.0299813	0.220303
ELMSAN1	-0.00566109	0.618403	0.878572
ELOA	0.0242039	0.702724	0.919757
ELOB	0.0677626	0.830919	0.953651
ELOC	-0.253446	0.0256147	0.202665
ELOF1	-0.0183903	0.282769	0.639383
ELOVL1	-0.172876	0.000230963	0.0265685
ELOVL5	-0.0384856	0.712085	0.921622
ELP5	-0.0376897	0.569352	0.854406
EMC10	-0.00280607	0.636522	0.88919
EMC2	-0.0137702	0.83709	0.9561
EMC3	-0.0419937	0.813648	0.950436
EMC4	-0.0504793	0.331579	0.68848
EMC6	-0.0524638	0.096773	0.380304
EMC7	-0.0436224	0.787116	0.941933
EMC8	-0.00657026	0.8349	0.955392
EMD	-0.201456	0.0339026	0.230894
EMG1	0.0320827	0.362421	0.712623
EMILIN2	-0.153377	0.200609	0.541638
EML2	0.0316479	0.118714	0.421955
EML3	0.0123103	0.8587	0.959366
EML4	0.0645585	0.284745	0.642316
EMP1	-0.550437	0.0441575	0.260212
EMP3	-0.397282	0.0924492	0.377271
ENG	-0.0352311	0.962023	0.988118
ENO1	-0.213023	0.353139	0.706527
ENOPH1	-0.00572996	0.413458	0.748626
ENOSF1	-0.0178624	0.926155	0.978924
ENPP4	0.194394	0.00196453	0.058846
ENSA	0.0228649	0.721833	0.924298
ENTPD1	0.0557457	0.0663138	0.317323
ENTPD6	0.0151315	0.316357	0.674769
ENY2	-0.149009	0.04759	0.270041
EP300	0.0469528	0.270606	0.625068
EP400	0.0246438	0.212361	0.55714
EPAS1	0.0477586	0.0893996	0.371356
EPB41L2	0.0395559	0.120643	0.425624
EPB41L3	0.164026	0.0655139	0.316428
EPC1	-0.170533	0.0030775	0.0702401
EPG5	-0.035753	0.188497	0.52432
EPHX1	-0.0519486	0.127733	0.438913
EPN1	-0.0317606	0.299358	0.657425
EPRS	0.0578725	0.155089	0.484015
EPS15	0.00805362	0.675359	0.906243
EPS15L1	-0.0178611	0.725921	0.925322
EPSTI1	0.142226	0.524457	0.82419
ERAP1	0.0249961	0.248177	0.601039
ERBIN	-0.133703	0.159703	0.490331
ERC1	0.0210195	0.490216	0.801966
ERCC1	0.00123822	0.949773	0.983359
EREG	-0.644822	0.000292413	0.0276817
ERGIC1	0.26799	0.00145542	0.0526548
ERGIC2	0.00460456	0.676651	0.906243
ERGIC3	-0.174306	0.00851069	0.114551
ERH	-0.0955938	0.0289462	0.217296
ERI1	0.00127658	0.527459	0.827105
ERI3	-0.00162384	0.909173	0.975095
ERICH1	0.0136241	0.849394	0.958576
ERLEC1	0.101197	0.145194	0.470184
ERLIN2	0.00204133	0.922804	0.97837
ERN1	-0.0369495	0.161219	0.492061
ERO1A	0.0200896	0.65245	0.895581
ERP29	-0.122712	0.345243	0.700601
ERP44	0.00794032	0.970259	0.991757
ERVK3-1	-0.070868	0.00514796	0.0888868
ESD	-0.0596337	0.34017	0.695274
ESF1	-0.0753034	0.0652141	0.315785
ESYT1	0.0493415	0.0755101	0.337184
ESYT2	-0.00615101	0.370955	0.720104
ETF1	-0.12676	0.0257417	0.202698
ETFA	-0.0153727	0.916382	0.976557
ETFB	0.356782	0.00347794	0.0734471
ETFRF1	0.00972458	0.710597	0.921622
ETHE1	0.0951909	0.390382	0.729638
ETNK1	0.0111259	0.846721	0.958186
ETS2	0.404362	0.00410762	0.079358
ETV3	-0.0240383	0.563155	0.849368
ETV5	0.0152906	0.793531	0.944923
ETV6	0.0397695	0.645559	0.891201
EVA1B	0.0164689	0.526207	0.825831
EVI2A	0.021413	0.900905	0.972101
EVI2B	-0.0419863	0.809617	0.949879
EVI5	-0.00974762	0.830829	0.953651
EVL	-0.0168974	0.803107	0.948415
EWSR1	-0.0981594	0.228126	0.57538
EXOC1	0.00164366	0.0760564	0.338326
EXOC3	-0.00379686	0.991106	0.997607
EXOC4	0.0324244	0.0930503	0.377558
EXOC5	0.00287543	0.935949	0.979465
EXOC7	0.00592224	0.905116	0.973501
EXOSC1	0.00161912	0.961566	0.988118
EXOSC10	-0.00148864	0.915422	0.976266
EXOSC3	0.00999231	0.242302	0.594785
EXOSC4	0.027822	0.634563	0.887544
EXOSC7	0.0167653	0.286502	0.64442
EXOSC8	0.00603911	0.684683	0.910133
EZR	0.00242075	0.997117	0.999044
F11R	0.106125	0.00978609	0.124074
FAAP20	0.0854619	0.656758	0.897062
FABP3	-0.0969718	0.0219309	0.18732
FABP5	-0.252083	0.870991	0.961168
FADS1	0.0416289	0.351222	0.706011
FADS3	0.0427294	0.0066328	0.0991428
FAF2	0.0198796	0.377621	0.725276
FAH	0.038207	0.296714	0.655008
FAHD1	-0.0160783	0.0597139	0.303091
FAM102B	0.00437455	0.228066	0.57538
FAM104A	0.0591071	0.0608572	0.304948
FAM107B	-0.0979025	0.658122	0.897062
FAM110A	-0.0383691	0.583354	0.860891
FAM111A	0.00790441	0.433501	0.762674
FAM120A	0.0668192	0.252743	0.605075
FAM120AOS	0.00402463	0.579489	0.859365
FAM126A	-0.00236148	0.430596	0.762454
FAM126B	0.0378744	0.127679	0.438913
FAM129A	-0.126336	0.0133793	0.146015
FAM129B	-0.0550531	0.448234	0.775051
FAM133B	-0.0036823	0.85715	0.958576
FAM136A	0.0360059	0.307856	0.665124
FAM13B	-0.0490212	0.00233027	0.0631417
FAM162A	-0.0423097	0.151513	0.479707
FAM168B	-0.00733039	0.620309	0.87952
FAM173A	0.0484281	0.375751	0.723486
FAM177A1	-0.0834648	0.491732	0.803624
FAM192A	0.0499311	0.167383	0.50073
FAM198B	-0.0786707	0.119162	0.422091
FAM200B	-0.0126335	0.571889	0.855636
FAM204A	-0.063569	0.131979	0.448031
FAM207A	0.0633608	0.125681	0.434492
FAM208A	0.0132845	0.922906	0.97837
FAM20A	-0.144992	0.135204	0.453075
FAM20C	0.0555559	0.134931	0.452961
FAM210A	-0.0260571	0.668351	0.90354
FAM210B	0.0430871	0.0442688	0.260285
FAM213B	-0.0974118	0.019407	0.176589
FAM214B	0.00317777	0.39964	0.736403
FAM32A	-0.100028	0.0960686	0.379753
FAM3A	-0.00593494	0.23303	0.582832
FAM3C	0.00995112	0.625	0.881331
FAM45A	0.0405079	0.667863	0.90354
FAM49A	0.0914666	0.611095	0.875332
FAM49B	0.10482	0.574131	0.856794
FAM50A	-0.0649228	0.802261	0.948385
FAM53C	-0.0137974	0.542985	0.836376
FAM89B	0.0176498	0.69658	0.916813
FAM91A1	0.0286742	0.361792	0.712255
FAM96A	-0.0184559	0.903275	0.973216
FAM96B	-0.153026	0.0957912	0.379743
FAR1	-0.0226874	0.70738	0.921622
FARSA	-0.0112145	0.81322	0.95043
FASTK	0.000599545	0.337886	0.692867
FAU	-0.371471	0.00929467	0.119625
FBL	-0.0164128	0.900822	0.972101
FBP1	0.0706843	0.896402	0.970983
FBRS	-0.0544977	0.203354	0.545093
FBXL15	0.0607528	0.224724	0.571005
FBXL3	0.0160521	0.646425	0.891837
FBXL5	-0.0135295	0.0862087	0.364805
FBXO11	-0.0047208	0.946278	0.982478
FBXO38	0.0568567	0.214896	0.558459
FBXO6	0.0638186	0.604459	0.870078
FBXO7	-0.0368777	0.389276	0.729531
FBXO9	0.0610146	0.0675727	0.320378
FBXW11	0.0517019	0.401442	0.7379
FBXW2	0.0170909	0.218273	0.563647
FBXW5	-0.0679047	0.0448589	0.2616
FBXW7	0.0110895	0.694623	0.915419
FCAR	-0.13943	0.000106925	0.0191431
FCER1G	-0.136167	0.622497	0.880458
FCGR1A	-0.112934	0.668796	0.90354
FCGR1B	-0.0273893	0.778787	0.941135
FCGR2A	0.263319	0.118291	0.421389
FCGR2B	0.0306365	0.851163	0.958576
FCGR3A	0.111315	0.898151	0.971899
FCGRT	0.120465	0.8937	0.969669
FCHO2	0.0125356	0.812445	0.950265
FCHSD2	-0.070415	0.0523191	0.283022
FCN1	-0.471883	0.000426759	0.0299258
FDFT1	0.0492629	0.522282	0.823567
FDPS	0.00939138	0.779708	0.941135
FDX1	-0.138595	0.223693	0.570148
FEM1B	0.0198985	0.50793	0.815445
FEM1C	-0.0255619	0.242312	0.594785
FERMT3	-0.121811	0.354448	0.707442
FES	0.0944628	0.00659312	0.0990712
FEZ2	0.0162807	0.827088	0.951561
FGD2	0.0455662	0.344609	0.699966
FGD4	0.0276274	0.744841	0.933105
FGD5-AS1	0.00504798	0.25428	0.605582
FGFR1OP2	-0.011594	0.915895	0.976405
FGL2	0.0218044	0.96326	0.988673
FGR	-0.118901	0.321669	0.676382
FH	0.00265107	0.386812	0.728907
FHOD1	0.00327885	0.992785	0.997703
FIBP	0.0882592	0.0156752	0.157366
FIG4	-0.0344215	0.0635746	0.311565
FIP1L1	0.0134712	0.613278	0.87667
FIS1	-0.0221835	0.754184	0.937173
FKBP15	-0.0741803	0.116442	0.418849
FKBP1A	-0.0426157	0.823509	0.951561
FKBP2	-0.0663708	0.540265	0.8361
FKBP3	0.0358444	0.492201	0.803624
FKBP4	0.0446038	0.191863	0.529791
FKBP5	0.536462	0.000334935	0.0281189
FKBP8	0.242412	0.0512935	0.279604
FLCN	-0.0391822	0.181791	0.515028
FLII	-0.0937674	0.0949441	0.37971
FLNA	-0.188435	0.267236	0.620564
FLNB	0.0640771	0.177542	0.512939
FLOT1	0.116814	0.416111	0.751753
FLOT2	0.0283209	0.571475	0.855636
FLT1	0.0705554	0.509541	0.816187
FLVCR2	-0.00882924	0.565108	0.851274
FMC1	0.0342267	0.148132	0.475631
FMN1	0.142721	0.0442398	0.260285
FMNL1	0.0491104	0.516462	0.821208
FMNL2	0.0832084	0.305573	0.663731
FMNL3	-0.00666848	0.962643	0.988397
FMR1	0.0226185	0.355963	0.707718
FN1	-0.0273626	0.0962985	0.379753
FNBP1	0.174578	0.00420494	0.0801479
FNBP4	-0.00601297	0.701071	0.918873
FNDC3A	0.00769836	0.292026	0.64985
FNDC3B	-0.312538	0.00159938	0.0536269
FNIP1	-0.128275	0.00550149	0.089908
FNIP2	-0.116635	0.510073	0.816187
FNTA	0.0146922	0.769944	0.941135
FOLR2	-0.105627	0.285504	0.643013
FOPNL	-0.00995199	0.803252	0.948415
FOS	-0.66069	0.175051	0.509891
FOSB	-1.01372	0.00402985	0.0783889
FOSL1	0.0444239	0.317343	0.674913
FOSL2	0.0137146	0.904178	0.973229
FOXN2	0.0547196	0.397123	0.734743
FOXN3	-0.0720708	0.152523	0.480281
FOXO3	0.0623345	0.505944	0.813867
FOXP1	-0.0131799	0.768968	0.941135
FPGS	-0.0956487	0.304525	0.662721
FPR1	0.106091	0.823969	0.951561
FPR2	0.0459174	0.49202	0.803624
FPR3	-0.0778191	0.0877818	0.367499
FRG1	-0.0262557	0.100492	0.388825
FRMD4B	-0.0891201	0.00641733	0.0977223
FRMD8	-0.00579738	0.702486	0.919757
FRYL	0.0224739	0.287146	0.644882
FTH1
FTL	-0.0841936	0.40922	0.744501
FTSJ1	-0.0112019	0.19445	0.534855
FTSJ3	-0.00766234	0.417004	0.752611
FUBP1	-0.0132795	0.92847	0.978924
FUBP3	0.00976528	0.84512	0.957411
FUCA1	0.0804154	0.663593	0.901265
FUCA2	0.0406515	0.634476	0.887544
FUNDC2	-0.196169	6.32054e-06	0.00578176
FUOM	-0.226279	0.037129	0.240748
FURIN	0.076222	0.0639365	0.31253
FUS	-0.114423	0.376529	0.724503
FXR1	0.0750303	0.00397665	0.0783889
FXYD5	-0.350856	0.0204787	0.18104
FYB1	0.0331802	0.892723	0.969349
FYTTD1	0.117796	0.0276919	0.212554
G0S2	-0.179239	0.430046	0.762454
G3BP1	0.0470404	0.644228	0.89032
G3BP2	0.0667765	0.0470676	0.268958
G6PC3	0.00683924	0.374967	0.723196
G6PD	0.0759322	0.76438	0.940103
GAA	0.121325	0.387417	0.728907
GAB2	-0.00537655	0.930765	0.978924
GABARAP	-0.325828	0.0373561	0.240843
GABARAPL1	-0.152824	0.156567	0.486755
GABARAPL2	-0.186663	0.0153456	0.156229
GABPB1	-0.0121597	0.752065	0.937173
GADD45B	-0.332078	0.000638498	0.0342138
GADD45G	-0.0290878	0.634023	0.887412
GADD45GIP1	0.0282789	0.914624	0.975599
GAK	-0.0133142	0.693485	0.915195
GALC	0.0145868	0.498506	0.808772
GALE	0.0320927	0.288124	0.645978
GALK1	0.068189	0.302151	0.659295
GALM	0.0700422	0.455084	0.779554
GALNS	-0.0393959	0.00900095	0.117801
GALNT1	0.0437382	0.44062	0.768413
GALNT11	-0.0211549	0.24995	0.602426
GALNT2	0.0516717	0.536689	0.833591
GALNT6	0.00936868	0.903716	0.973216
GALNT7	0.00890521	0.263503	0.616685
GANAB	-0.0239801	0.635418	0.888302
GAPDH	-0.134717	0.541497	0.836376
GAPVD1	0.0247064	0.090167	0.373014
GAR1	0.00738221	0.809941	0.949879
GARS	-0.0576455	0.0542254	0.287046
GART	0.0766919	0.0410385	0.251182
GAS2L1	-0.0250842	0.0158544	0.158544
GAS2L3	-0.0254067	0.627404	0.882918
GAS6	-0.0274475	0.802781	0.948415
GAS7	0.0617624	0.21058	0.555032
GATAD1	0.0168841	0.685972	0.9108
GATAD2A	-0.0397083	0.331988	0.68848
GATAD2B	0.0433844	0.0784767	0.346266
GATD3B	-0.00064684	0.287862	0.645978
GBA	-0.0702117	0.157559	0.487597
GBE1	-0.0424552	0.136361	0.456142
GBF1	-0.0163831	0.289298	0.646935
GBP1	0.163336	0.795132	0.945634
GBP2	-0.000927355	0.997285	0.999044
GBP4	0.0575897	0.843959	0.957411
GBP5	0.104157	0.82646	0.951561
GCA	0.0675238	0.589737	0.863549
GCC2	0.124806	0.0353216	0.233772
GCH1	-0.0425104	0.0410663	0.251182
GCHFR	0.0487397	0.961039	0.988118
GCLC	0.042048	0.221393	0.569007
GCLM	0.0552074	0.801556	0.948385
GCSH	0.0435317	0.11827	0.421389
GDE1	0.0264005	0.0937472	0.377885
GDF15	-0.0354635	0.519557	0.822557
GDI1	-0.0915582	0.231539	0.580637
GDI2	-0.0810334	0.199421	0.540158
GET4	0.0151864	0.885417	0.96593
GFER	-0.0064437	0.904936	0.973491
GFM1	-0.015403	0.116511	0.418849
GFPT1	0.0610761	0.0203037	0.18104
GGA1	-0.105351	0.0747038	0.334372
GGA2	0.0467168	0.541867	0.836376
GGA3	0.0128709	0.573281	0.855879
GGCT	-0.013239	0.595978	0.866334
GGCX	-0.00566727	0.832902	0.95473
GGNBP2	-0.0587423	0.449756	0.776714
GHITM	-0.0531517	0.62544	0.881732
GID8	-0.00808695	0.0914141	0.375983
GIGYF2	0.0147581	0.743886	0.932368
GIMAP2	0.0326495	0.283573	0.640689
GIMAP4	0.138814	0.0635466	0.311565
GIMAP5	0.0339751	0.352124	0.706011
GINM1	0.0341231	0.424674	0.757562
GIT2	0.0252907	0.312397	0.670857
GK	-0.232413	0.339042	0.694218
GLA	-0.251121	0.0928616	0.377558
GLB1	-0.0114235	0.969422	0.991593
GLG1	0.0581673	0.0135127	0.146754
GLIPR1	-0.244905	0.000340699	0.0281189
GLIPR2	-0.281644	0.118853	0.421955
GLMP	-0.122302	0.167992	0.500785
GLO1	0.23363	0.0016029	0.0536269
GLOD4	-0.0230865	0.355137	0.707718
GLRX	0.331609	0.0240604	0.196084
GLRX2	-0.00766913	0.95235	0.984768
GLRX3	-0.0303251	0.767204	0.941135
GLRX5	0.0856696	0.00134063	0.0507651
GLS	-0.00144765	0.649954	0.894556
GLTP	-0.03716	0.383724	0.727917
GLUD1	-0.050615	0.64206	0.889443
GLUL	0.306719	0.245499	0.598984
GLYR1	0.0217873	0.7542	0.937173
GM2A	-0.29588	0.387458	0.728907
GMEB1	-0.0219267	0.381918	0.72737
GMFB	0.00405129	0.457159	0.780608
GMFG	0.0375429	0.442871	0.770683
GMIP	-0.0652898	0.388585	0.729531
GMPPA	0.00955623	0.771329	0.941135
GMPPB	-0.000301778	0.994842	0.998885
GMPR2	-0.00620008	0.817588	0.950567
GMPS	0.03137	0.0633068	0.311327
GNA12	-0.00364727	0.989422	0.997607
GNA13	0.0862517	0.424435	0.757477
GNA15	-0.0450927	0.617668	0.878098
GNAI2	0.0260635	0.743374	0.932199
GNAI3	-0.129281	0.0261412	0.204521
GNAQ	-0.0399652	0.874434	0.962182
GNAS	-0.0337291	0.765676	0.940943
GNB1	-0.0445429	0.872206	0.961168
GNB2	0.0655124	0.688251	0.912592
GNB4	0.0516678	0.724785	0.925122
GNG10	-0.255853	0.0210971	0.18379
GNG2	-0.0797656	0.256477	0.607503
GNG5	-0.178864	0.0953562	0.37971
GNL1	0.00223383	0.357865	0.709485
GNL2	0.00123567	0.673229	0.905075
GNL3	-0.0386674	0.182356	0.515062
GNPAT	0.0130091	0.486711	0.799333
GNPDA1	0.0523944	0.557746	0.845866
GNPTAB	-0.0995344	0.0331337	0.229751
GNPTG	-0.1377	0.451585	0.777296
GNS	-0.0302851	0.570772	0.855405
GOLGA2	-0.0161252	0.623629	0.881025
GOLGA3	-0.00390246	0.480163	0.796496
GOLGA4	0.0531514	0.214629	0.558459
GOLGA5	0.0120878	0.755882	0.937173
GOLGA7	-0.0322328	0.232572	0.581944
GOLGB1	0.104536	0.00285671	0.0692443
GOLIM4	-0.00645984	0.704385	0.91978
GOLPH3	-0.0496897	0.264161	0.617971
GOLT1B	-0.0425651	0.0903896	0.37312
GON4L	-0.00502147	0.447832	0.775051
GON7	-0.00610344	0.90021	0.971905
GOPC	-0.0162703	0.446634	0.773889
GORASP2	0.0122236	0.838804	0.95737
GOSR1	0.0188499	0.100883	0.389806
GOSR2	-0.0316124	0.144621	0.468987
GPAA1	-0.0152863	0.749569	0.936365
GPANK1	0.034988	0.0292052	0.217296
GPAT3	-0.0535998	0.479048	0.796496
GPAT4	-0.057206	0.0364038	0.238493
GPATCH11	0.0265901	0.389839	0.729531
GPATCH2L	-0.024859	0.589445	0.863549
GPATCH3	-0.0127022	0.517159	0.821208
GPATCH8	-0.014217	0.423736	0.757332
GPBP1	0.091972	0.000434002	0.0299735
GPBP1L1	-0.0055804	0.863594	0.959636
GPCPD1	-0.0359252	0.662819	0.900457
GPD2	-0.0485612	0.00834341	0.113104
GPI	-0.173357	0.223248	0.570148
GPN3	0.0224597	0.386977	0.728907
GPNMB	-0.428622	0.333015	0.689676
GPR107	0.00651892	0.245208	0.59868
GPR108	-0.0784093	0.267874	0.621029
GPR132	0.0155594	0.530049	0.829382
GPR137	-0.0270702	0.113106	0.412879
GPR137B	-0.337735	0.0894392	0.371356
GPR183	-0.233904	0.792084	0.944212
GPR35	0.0660644	0.0105234	0.128544
GPR65	0.0862743	0.00352072	0.0735209
GPR84	-0.123685	0.368127	0.717065
GPRIN3	0.112269	0.0359732	0.236217
GPS1	-0.00298826	0.446757	0.773889
GPS2	0.0211952	0.0949924	0.37971
GPSM3	-0.106305	0.401292	0.7379
GPX4	-0.224135	0.0564126	0.293985
GRAMD1A	-0.0820695	0.908054	0.974565
GRB2	0.276738	0.00236781	0.0631417
GRHPR	0.0530241	0.439707	0.767309
GRINA	-0.135465	0.7146	0.921622
GRIPAP1	0.0519766	0.0865273	0.364866
GRK2	0.0267627	0.576791	0.857862
GRK3	0.0193872	0.771317	0.941135
GRK6	-0.0364186	0.370407	0.719286
GRN	-0.250295	0.511068	0.816187
GRPEL1	0.0329782	0.776329	0.941135
GRSF1	0.0427616	0.178007	0.513498
GSAP	0.0392526	0.728564	0.925674
GSDMD	0.10401	0.136925	0.45714
GSDME	-0.203494	0.00225008	0.062041
GSK3A	-0.0175451	0.0998298	0.388308
GSK3B	0.0152712	0.806217	0.949081
GSN	0.0702331	0.867098	0.960436
GSPT1	0.120845	0.0037012	0.075933
GSR	0.0731567	0.36401	0.714683
GSS	-0.0475258	0.190814	0.527666
GSTK1	-0.0314842	0.861135	0.959464
GSTO1	-0.0421015	0.383133	0.727899
GSTP1	-0.0258773	0.968006	0.990859
GSTZ1	0.0108966	0.431321	0.762454
GTF2A1	0.00897623	0.282965	0.63957
GTF2A2	0.0124608	0.794169	0.944923
GTF2B	-0.0369968	0.271666	0.626242
GTF2E2	0.0531725	0.285253	0.643013
GTF2F1	0.00085469	0.835023	0.955392
GTF2F2	0.00389062	0.0305235	0.22158
GTF2H1	-0.00418445	0.87687	0.963556
GTF2H3	-0.00764468	0.45719	0.780608
GTF2H5	0.0344971	0.795091	0.945634
GTF2I	0.0240806	0.300754	0.658552
GTF3A	0.156323	0.0646975	0.31391
GTF3C6	-0.154973	0.00577612	0.0924179
GTPBP2	-0.00169802	0.913263	0.975599
GTPBP4	-0.0220836	0.468261	0.790408
GTPBP6	0.0105979	0.711131	0.921622
GUCD1	-0.0250626	0.734434	0.928464
GUK1	-0.0328755	0.840541	0.957411
GUSB	0.0168793	0.862233	0.959464
GYG1	-0.0267484	0.374933	0.723196
GYPC	-0.0527576	0.656959	0.897062
H1F0	0.0124324	0.937741	0.980012
H1FX	0.0833718	0.772923	0.941135
H2AFJ	0.163087	0.500341	0.810867
H2AFV	0.0558616	0.589731	0.863549
H2AFX	-0.0187668	0.510238	0.816187
H2AFY	0.281334	0.0903326	0.37312
H2AFZ	0.103911	0.42749	0.759744
H3F3A	-0.33761	0.00477954	0.086298
H3F3B	-0.330991	0.112796	0.412455
H6PD	-0.00215799	0.720855	0.924107
HACD4	0.000413251	0.645052	0.890809
HADHA	0.039528	0.899211	0.971905
HADHB	0.0944185	0.480533	0.796496
HAGH	0.0490467	0.606999	0.871966
HAGHL	-0.000122565	0.103075	0.393392
HAMP	-0.187705	0.0659582	0.317225
HAPLN3	0.00490071	0.598231	0.866705
HARS	-0.00322734	0.9583	0.986818
HAT1	-0.0216392	0.210525	0.555032
HAUS2	0.0319838	0.0450491	0.26244
HAUS4	-0.0133806	0.906769	0.973804
HAVCR2	0.0286636	0.91349	0.975599
HAX1	-0.0159444	0.793269	0.944923
HBB	0.0242781	0.0690191	0.32164
HBEGF	0.00899352	0.714263	0.921622
HBP1	-0.0447925	0.539355	0.835206
HBS1L	0.0093729	0.743993	0.932368
HCAR3	-0.199056	0.000636313	0.0342138
HCCS	-0.0209854	0.0446848	0.261121
HCFC1	-0.00144481	0.66972	0.903995
HCFC1R1	-0.00920678	0.989258	0.997607
HCK	-0.043709	0.875421	0.962708
HCLS1	-0.0382495	0.681447	0.908533
HCST	-0.215104	0.471231	0.792595
HDAC1	-0.00204411	0.914405	0.975599
HDAC10	0.0180825	0.140803	0.464167
HDAC2	0.102677	0.00117572	0.0491765
HDAC3	0.0103438	0.597996	0.866705
HDDC2	-0.0211357	0.786102	0.941933
HDGF	-0.0424745	0.851479	0.958576
HDHD5	0.00264155	0.937114	0.979538
HDLBP	0.0355749	0.403182	0.738971
HEATR5A	0.003679	0.17813	0.513594
HEBP1	-0.132017	0.299116	0.657425
HEBP2	0.254444	0.000157641	0.0223851
HECA	0.049195	0.5547	0.843785
HECTD1	0.039398	0.102969	0.393392
HELZ	0.0270434	0.154239	0.482423
HERC1	0.0290715	0.584864	0.861029
HERC2	0.0828161	0.057139	0.295045
HERC4	0.0365054	0.0257441	0.202698
HERC5	0.0646804	0.0890142	0.370403
HERPUD1	0.0131744	0.544561	0.837786
HERPUD2	-0.0546878	0.162335	0.493875
HES4	-0.00553571	0.398276	0.7352
HEXA	0.00543024	0.679856	0.907434
HEXB	0.0272803	0.764109	0.940103
HEXIM1	-0.0509145	0.0344116	0.231038
HGS	-0.0809971	0.12199	0.427267
HGSNAT	-0.0204153	0.713885	0.921622
HIF1A	0.122943	0.741156	0.93157
HIF1AN	-0.00968308	0.857105	0.958576
HIGD1A	-0.0880553	0.00507478	0.0887615
HIGD2A	-0.1311	0.375754	0.723486
HIKESHI	0.0112013	0.903523	0.973216
HINT1	0.196648	0.109608	0.406613
HINT2	0.0678488	0.0375834	0.241214
HINT3	0.0100024	0.698388	0.917365
HIP1	0.0699112	0.128494	0.44073
HIPK1	-0.0371462	0.431232	0.762454
HIPK2	0.198216	0.000844774	0.040454
HIPK3	-0.0396711	0.493623	0.804528
HIST1H1C	0.0224034	0.725073	0.925122
HIST1H1E	0.265168	0.0313976	0.223972
HIST1H4C	0.149314	0.100365	0.388825
HIST2H2AA4	-0.0928392	0.581557	0.860219
HIVEP1	-0.0922966	0.0956672	0.379727
HIVEP2	-0.0298503	0.406173	0.741582
HK1	0.0589263	0.0784594	0.346266
HK2	-0.120058	0.177118	0.512854
HK3	-0.0722056	0.096204	0.379753
HLA-A	-0.212398	0.845207	0.957411
HLA-B	-0.210942	0.787864	0.941983
HLA-C	-0.00812089	0.924858	0.978924
HLA-DMA	-0.16638	0.909921	0.975599
HLA-DMB	0.0729823	0.955261	0.985807
HLA-DOA	0.033324	0.677942	0.906932
HLA-DPA1	-0.449562	0.793037	0.944923
HLA-DPB1	-0.223255	0.911409	0.975599
HLA-DQA1	-0.137951	0.97877	0.993639
HLA-DQB1	-0.485384	0.690234	0.913659
HLA-DRA	-0.485817	0.753116	0.937173
HLA-DRB1	-0.457886	0.774371	0.941135
HLA-DRB5	-1.88025	0.00602435	0.0937263
HLA-E	-0.0175276	0.800794	0.948385
HLA-F	-0.102286	0.601232	0.868245
HLX	0.00484719	0.162255	0.493875
HM13	-0.253979	0.0112166	0.132402
HMG20B	0.0306738	0.523776	0.82419
HMGA1	-0.345714	0.0659569	0.317225
HMGB1	0.195957	0.312726	0.671056
HMGB2	0.284301	2.39059e-05	0.00833519
HMGB3	0.0638765	0.00772371	0.107616
HMGCL	0.00289559	0.502239	0.811353
HMGCR	-0.0104429	0.754764	0.937173
HMGCS1	-0.030341	0.064288	0.312901
HMGN1	-0.0259648	0.940825	0.980709
HMGN2	-0.124085	0.596971	0.866505
HMGN3	0.000560445	0.797094	0.946654
HMGN4	-0.0292677	0.222788	0.569758
HMGXB3	0.090813	0.0844064	0.361105
HMGXB4	-0.00212696	0.0822402	0.356312
HMOX1	0.160269	0.109512	0.406554
HMOX2	-0.0320935	0.142038	0.466435
HNMT	-0.0772134	0.494159	0.804737
HNRNPA0	-0.139962	0.0440629	0.260163
HNRNPA1	-0.446569	0.00401049	0.0783889
HNRNPA2B1	-0.0403617	0.276447	0.632642
HNRNPA3	-0.0940054	0.433725	0.762674
HNRNPAB	0.226974	0.0541097	0.286993
HNRNPC	-0.121729	0.318192	0.674913
HNRNPD	0.0382126	0.588153	0.862787
HNRNPDL	-0.196971	0.336431	0.691113
HNRNPF	-0.0752019	0.682779	0.909517
HNRNPH1	-0.0405329	0.4773	0.796496
HNRNPH2	-0.0153653	0.774015	0.941135
HNRNPH3	-0.0616572	0.0501629	0.277435
HNRNPK	-0.167716	0.0286364	0.216296
HNRNPL	-0.00662356	0.931184	0.978924
HNRNPLL	-0.00165948	0.579109	0.859331
HNRNPM	-0.151971	0.322353	0.676382
HNRNPR	0.0206818	0.240598	0.592929
HNRNPU	-0.0999068	0.539033	0.835184
HNRNPUL1	-0.00433925	0.996511	0.998974
HNRNPUL2	0.0351668	0.298959	0.657425
HOMER3	-0.0410821	0.227661	0.57538
HOOK3	0.0764218	0.255665	0.607192
HOTAIRM1	-0.013045	0.869601	0.961168
HP1BP3	0.0999987	0.109249	0.405844
HPCAL1	-0.0864072	0.0321588	0.226893
HPF1	0.053964	0.0196661	0.177307
HPRT1	-0.11413	0.00425417	0.080521
HPS1	-0.139175	0.00507878	0.0887615
HPS3	0.091965	0.2473	0.599904
HPS5	0.00094496	0.127542	0.438788
HRAS	0.0824744	0.00523058	0.0894737
HRH2	0.00615314	0.919267	0.976815
HS1BP3	-0.0375573	0.241415	0.593865
HS3ST1	-0.0862619	0.0373527	0.240843
HSBP1	0.0990658	0.0313755	0.223972
HSD17B10	-0.0546858	0.223279	0.570148
HSD17B11	-0.0224717	0.565168	0.851274
HSD17B12	0.0740317	0.296559	0.655008
HSD17B14	-0.0803445	0.178424	0.513758
HSD17B4	0.00690076	0.97704	0.993639
HSD3B7	-0.194112	0.0248695	0.200367
HSDL2	0.0899771	0.028755	0.216762
HSF1	-0.0133008	0.271318	0.625948
HSP90AA1	-0.0781676	0.839882	0.95737
HSP90AB1	-0.103906	0.619597	0.879168
HSP90B1	0.0982947	0.82004	0.950956
HSPA13	0.00834663	0.621371	0.880147
HSPA1A	0.117278	0.76931	0.941135
HSPA1B	0.0581297	0.355732	0.707718
HSPA4	0.0253491	0.822001	0.951104
HSPA5	0.0151323	0.947404	0.982675
HSPA8	-0.145712	0.729139	0.925674
HSPA9	-0.0559548	0.50996	0.816187
HSPB1	-0.232767	0.608064	0.873055
HSPB11	0.000236186	0.628887	0.883456
HSPBP1	-0.0400627	0.336345	0.691113
HSPD1	0.00562625	0.87233	0.961168
HSPE1	-0.00650211	0.971921	0.992597
HSPH1	0.0837403	0.539046	0.835184
HTATIP2	0.0213999	0.930994	0.978924
HTATSF1	0.0467937	0.0204296	0.18104
HTRA2	0.0078697	0.693944	0.915357
HTRA4	-0.101099	0.000592286	0.0339816
HTT	0.00241537	0.205997	0.549842
HUS1	-0.0307575	0.0809267	0.352773
HUWE1	0.00536469	0.676057	0.906243
HVCN1	0.0121208	0.831403	0.954014
HYOU1	-0.00484808	0.770754	0.941135
HYPK	-0.00549657	0.71073	0.921622
IAH1	-0.000431131	0.789057	0.942157
IARS	-0.0287471	0.46738	0.789497
IARS2	0.139644	0.000304771	0.0279209
IBTK	0.0483943	0.225052	0.571285
ICAM1	-0.350543	0.0546884	0.28869
ICE1	0.0405366	0.118311	0.421389
ID2	-0.417771	0.0371718	0.240748
IDH1	0.176552	0.128988	0.441469
IDH2	-0.0800206	0.597698	0.866705
IDH3B	-0.00858728	0.480454	0.796496
IDH3G	-0.022922	0.711505	0.921622
IDI1	0.00603969	0.700089	0.91846
IDO1	-0.0870576	0.410905	0.746306
IDS	-0.1613	0.0100008	0.124789
IER2	-0.647014	0.125515	0.434391
IER3	-0.413165	0.393149	0.732373
IER3IP1	0.0256555	0.703096	0.919757
IER5	0.0918075	0.265875	0.619053
IER5L	0.0779229	0.0929664	0.377558
IFI16	0.226777	0.0718351	0.327466
IFI27	-0.0734161	0.253766	0.605075
IFI27L2	0.0895218	0.511755	0.816279
IFI30	-0.291299	0.866031	0.960174
IFI35	0.0241973	0.935818	0.979465
IFI44L	0.0127106	0.17114	0.506025
IFI6	-0.0761355	0.928758	0.978924
IFIH1	0.0504179	0.196583	0.536823
IFIT2	0.0219755	0.038438	0.243253
IFIT3	0.0859335	0.261434	0.61336
IFITM1	0.156557	0.243927	0.596991
IFITM10	0.00325755	0.403891	0.73956
IFITM2	0.265606	0.443878	0.771962
IFITM3	0.414128	0.291252	0.648494
IFNAR1	0.0235383	0.734253	0.928464
IFNAR2	0.0678198	0.083302	0.359267
IFNGR1	0.0706733	0.695843	0.91639
IFNGR2	0.184231	0.573072	0.855879
IFRD1	-0.00385538	0.987282	0.996826
IFT20	0.0334917	0.21908	0.564599
IGBP1	-0.0435437	0.282371	0.639247
IGF2R	0.000758265	0.92244	0.97837
IGFBP7	-0.0266288	0.76955	0.941135
IGFLR1	0.0738809	0.148671	0.476283
IGSF6	-0.427989	0.0918378	0.376717
IK	0.0881932	0.031445	0.223972
IKBIP	0.0260979	0.172461	0.506933
IKBKE	0.0129461	0.50715	0.814884
IKBKG	-0.0410329	0.109007	0.405844
IKZF1	0.0353768	0.149775	0.477457
IL10	-0.00610466	0.986736	0.996762
IL10RA	0.00587937	0.824181	0.951561
IL10RB	0.0235627	0.483368	0.79742
IL10RB-DT	-0.0351675	0.454485	0.779554
IL13RA1	0.172555	0.0209316	0.182629
IL15	0.0195021	0.720901	0.924107
IL15RA	-0.0038797	0.929322	0.978924
IL17RA	0.0919984	0.319608	0.675802
IL18	-0.122627	0.398244	0.7352
IL18BP	-0.263571	0.112988	0.412715
IL1B	-0.381963	0.854734	0.958576
IL1R1	0.0409472	0.839227	0.95737
IL1R2	1.21134	0.000821589	0.0404134
IL1RN	-0.891863	0.00755012	0.107128
IL27RA	-0.0242013	0.670389	0.904093
IL2RG	-0.21174	0.0313	0.223972
IL32	-0.0281677	0.888215	0.966476
IL3RA	0.342918	0.00192796	0.058846
IL4I1	-0.374279	0.00264114	0.066379
IL4R	-0.0565482	0.36088	0.711982
IL6R	-0.194116	0.114347	0.415001
IL6ST	0.00460592	0.772953	0.941135
IL7R	0.0497726	0.958673	0.986818
ILF2	-0.0464055	0.530879	0.829382
ILF3	-0.0637271	0.57001	0.854714
ILF3-DT	-0.0148742	0.00803308	0.110449
ILK	-0.042957	0.489956	0.801771
ILKAP	0.00229154	0.786883	0.941933
ILVBL	-0.00999182	0.737398	0.929933
IMMT	0.0807564	0.00162567	0.0536848
IMP3	-0.0711359	0.214699	0.558459
IMP4	-0.00414307	0.761697	0.938877
IMPA1	0.0335234	0.239104	0.592028
IMPA2	0.0648207	0.00367576	0.0759212
IMPACT	-0.00380974	0.964185	0.989021
IMPAD1	0.013919	0.327074	0.682998
IMPDH1	-0.0516522	0.470976	0.792435
IMPDH2	-0.0501029	0.0420762	0.254519
INAFM1	0.00763879	0.458582	0.781552
INF2	-0.0594316	0.164693	0.497054
ING2	0.0350837	0.268619	0.621996
ING3	-0.0686081	0.0155129	0.156229
INHBA	-0.173899	0.213566	0.557984
INIP	0.0208951	0.30583	0.664034
INO80	0.00228763	0.843729	0.957411
INO80C	-0.0615764	0.0133531	0.146015
INO80D	0.00695644	0.834122	0.955204
INO80E	-0.0161952	0.396503	0.734668
INPP1	-0.00222013	0.989819	0.997607
INPPL1	-0.0356589	0.061796	0.306284
INSIG1	-0.262378	0.172467	0.506933
INSIG2	0.0568117	0.0510188	0.278886
INTS1	-0.000550391	0.45575	0.780361
INTS10	0.0317191	0.36759	0.716756
INTS11	-0.0401871	0.320042	0.675802
INTS6	-0.0236988	0.30665	0.664102
IP6K2	-0.00530157	0.109208	0.405844
IPMK	0.00723365	0.430281	0.762454
IPO5	0.022113	0.364835	0.715313
IPO7	0.0110305	0.575537	0.857187
IPO9	-0.0274871	0.365487	0.715561
IQGAP1	-0.0451857	0.897224	0.971081
IQGAP2	0.0267044	0.883009	0.96572
IQSEC1	-0.0699716	0.156519	0.486755
IRAK1	-0.168402	0.011485	0.134013
IRAK2	-0.0982483	0.504055	0.812899
IRAK3	0.0180963	0.923257	0.978559
IRAK4	-0.00464708	0.817117	0.950567
IREB2	-0.00242874	0.983978	0.996078
IRF1	0.471807	0.0830861	0.359006
IRF2	0.0116117	0.971976	0.992597
IRF2BP2	0.00115012	0.975362	0.993639
IRF2BPL	0.0211278	0.428979	0.761675
IRF3	0.0511326	0.0269019	0.208122
IRF5	-0.120002	0.0963422	0.379753
IRF7	-0.0599109	0.748408	0.935716
IRF8	-0.0472265	0.0431175	0.257158
IRF9	0.00830166	0.785579	0.941933
IRS2	-0.0650317	0.157856	0.487824
ISCA1	-0.0067699	0.309375	0.665876
ISCA2	0.0227187	0.124236	0.432125
ISCU	0.161836	0.255935	0.607192
ISG15	-0.0495537	0.667525	0.90354
ISG20	0.140418	0.213225	0.557984
ISG20L2	-0.017454	0.198168	0.538562
ISOC2	-0.0301962	0.131126	0.446101
IST1	-0.0216297	0.780549	0.941299
ISY1	-0.0339552	0.0112394	0.132402
ITCH	0.0150746	0.715555	0.921622
ITFG1	0.0472469	0.114559	0.415001
ITGA4	0.0232105	0.0697995	0.322696
ITGA5	-0.144578	0.101507	0.39086
ITGAE	0.02086	0.423866	0.757332
ITGAM	-0.207004	0.00348792	0.0734471
ITGAV	-0.0366987	0.567863	0.853297
ITGAX	-0.121436	0.750397	0.936554
ITGB1	0.112687	0.549066	0.840393
ITGB1BP1	-0.139438	0.0429383	0.256726
ITGB2	-0.218818	0.189767	0.526066
ITGB7	0.0976322	0.0408033	0.250941
ITGB8	-0.0721794	0.755041	0.937173
ITM2B	0.203851	0.625936	0.882095
ITPA	-0.126155	0.0166509	0.163064
ITPK1	0.0240815	0.257216	0.608382
ITPR1	-0.0924618	0.0682273	0.321336
ITPR2	0.0587771	0.10235	0.392617
ITPRIP	-0.0143397	0.667404	0.90354
ITPRIPL2	0.0815356	0.165823	0.498609
ITSN2	0.0390553	0.211145	0.555748
IVNS1ABP	-0.186465	0.0149243	0.154988
IWS1	0.0327539	0.0561713	0.293517
JAGN1	-0.00208203	0.987517	0.996826
JAK1	0.179592	0.351907	0.706011
JAK2	0.0446603	0.24951	0.601892
JARID2	-0.0842684	0.3949	0.733737
JAZF1	-0.0129933	0.606208	0.871051
JKAMP	0.0184307	0.844455	0.957411
JMJD1C	-0.104926	0.0630669	0.310685
JMJD6	-0.0373887	0.213119	0.557984
JOSD1	0.0291933	0.637193	0.889443
JOSD2	0.0940041	0.501443	0.810945
JPT1	0.0341612	0.778231	0.941135
JPX	-0.0319447	0.486388	0.799333
JTB	0.0535527	0.676075	0.906243
JUN	-0.927665	0.00514855	0.0888868
JUNB	-0.759413	0.016323	0.16213
JUND	-0.316686	0.322114	0.676382
KANSL1	0.00553002	0.936321	0.979538
KANSL3	0.0208712	0.315386	0.673216
KARS	-0.0123654	0.838064	0.95687
KAT5	-0.0217275	0.239901	0.592929
KAT6A	0.0118716	0.797281	0.946654
KAT8	0.0188721	0.647983	0.893119
KATNA1	0.00672244	0.821715	0.951104
KATNBL1	0.0555616	0.32742	0.682998
KBTBD2	0.00452896	0.710434	0.921622
KCMF1	0.0226485	0.409061	0.744501
KCNAB2	-0.0660827	0.598295	0.866705
KCNE1	0.097228	0.00550034	0.089908
KCNE3	-0.0149282	0.711325	0.921622
KCNK6	0.049869	0.0683006	0.321415
KCNMA1	-0.0555282	0.709961	0.921622
KCNN4	-0.297047	0.000702499	0.0362745
KCTD10	0.00739067	0.87746	0.964018
KCTD12	0.144477	0.371527	0.720588
KCTD20	0.0117405	0.844035	0.957411
KCTD5	-0.00329095	0.992002	0.997607
KDELR1	0.0635568	0.773409	0.941135
KDELR2	-0.0993317	0.807902	0.949879
KDM1B	0.0353626	0.0368629	0.239841
KDM2A	-0.00888305	0.551979	0.84241
KDM2B	-0.0268357	0.0745137	0.334047
KDM5A	0.0723093	0.0118565	0.137004
KDM5B	0.0490825	0.0154586	0.156229
KDM5C	-0.042906	0.255946	0.607192
KDM6B	-0.221973	0.0479258	0.271518
KDM7A	-0.051153	0.0150294	0.154988
KDSR	0.0276272	0.166203	0.498852
KEAP1	-0.0228429	0.554391	0.843636
KHDRBS1	0.0460063	0.844913	0.957411
KHNYN	0.0158592	0.295954	0.655008
KHSRP	-0.0401235	0.0713572	0.326793
KIAA0100	0.0361861	0.3833	0.727899
KIAA0232	0.0279842	0.349165	0.706011
KIAA0930	-0.0777483	0.480843	0.796496
KIAA1109	0.0503503	0.121993	0.427267
KIAA1143	0.0340233	0.029124	0.217296
KIAA1551	0.0796104	0.308692	0.665501
KIAA2013	0.0259808	0.0568837	0.29453
KIAA2026	0.0262826	0.0568181	0.294459
KIDINS220	-0.0262466	0.418744	0.753976
KIF13B	-0.00589059	0.398472	0.735322
KIF1B	-0.0184332	0.884171	0.96593
KIF1C	0.00381812	0.409553	0.744641
KIF22	-0.0504726	0.0599905	0.303695
KIF2A	0.0363278	0.0151414	0.155241
KIF5B	0.00461983	0.841145	0.957411
KIFC3	-0.0345255	0.928968	0.978924
KIN	0.0041734	0.918375	0.976815
KLC1	-0.00338274	0.986364	0.996762
KLF10	-0.0283708	0.522548	0.823567
KLF11	-0.00921282	0.840449	0.957411
KLF13	0.0100713	0.919442	0.976815
KLF2	-0.0363661	0.612248	0.875742
KLF3	0.0966015	0.0375183	0.241068
KLF4	-0.909732	0.000101458	0.0191431
KLF6	-0.576072	0.0983807	0.384057
KLF7	-0.0125041	0.66102	0.898873
KLF9	0.0621941	0.367098	0.716289
KLHDC3	0.0159216	0.438249	0.766159
KLHL12	-0.0254229	0.365652	0.715561
KLHL18	-0.0196754	0.0515917	0.280691
KLHL21	-0.0331359	0.785605	0.941933
KLHL24	0.0249505	0.365088	0.715447
KLHL28	-0.00331358	0.809026	0.949879
KLHL36	0.0202722	0.195912	0.535764
KLHL6	-0.012991	0.963992	0.989021
KLHL9	-0.00253811	0.96363	0.988874
KMO	-0.271556	0.00328436	0.0715984
KMT2A	0.0345303	0.344285	0.699907
KMT2C	0.0681296	0.168591	0.501622
KMT2D	0.00847692	0.792107	0.944212
KMT2E	-0.0112102	0.782984	0.941438
KMT2E-AS1	-0.279233	3.23295e-05	0.0102018
KMT5B	0.0158869	0.595377	0.866334
KPNA1	0.0323294	0.286381	0.64442
KPNA2	-0.0302524	0.559335	0.846529
KPNA3	0.031765	0.255867	0.607192
KPNA4	0.0955023	0.0693338	0.322008
KPNA6	-0.00877299	0.832551	0.95456
KPNB1	-0.0139323	0.743451	0.932199
KRAS	0.0623757	0.605492	0.871051
KRCC1	0.0311337	0.532128	0.829876
KRIT1	0.0145608	0.0955044	0.37971
KRR1	-0.0361114	0.292474	0.649943
KRT10	-0.0168748	0.992456	0.997607
KRTCAP2	-0.039783	0.196197	0.536244
KTN1	-0.0338817	0.973911	0.993585
KXD1	-0.0764456	0.257655	0.608382
KYNU	-0.431622	0.0307403	0.22158
LACC1	0.0578797	0.678602	0.906932
LACTB	0.188885	0.0566055	0.293985
LACTB2	-0.0221408	0.511243	0.816187
LAGE3	-0.0441956	0.68421	0.910133
LAIR1	0.0091625	0.762229	0.938974
LAMP1	0.0315605	0.712415	0.921622
LAMP2	-0.0990661	0.500992	0.810945
LAMTOR1	-0.155368	0.00512949	0.0888868
LAMTOR2	0.0464746	0.820281	0.950956
LAMTOR3	-0.101833	0.00709906	0.103192
LAMTOR4	-0.244347	0.0408741	0.250989
LAMTOR5	-0.210363	0.0307115	0.22158
LAP3	0.216397	0.634156	0.887412
LAPTM4A	-0.0367013	0.940716	0.980709
LAPTM5	0.0714423	0.930522	0.978924
LARP1	-0.004697	0.900719	0.972101
LARP4	0.0554036	0.163641	0.4957
LARP4B	0.039438	0.0398807	0.247295
LARP7	-0.0438236	0.0615623	0.306232
LARS	0.0402617	0.754543	0.937173
LASP1	-0.0356197	0.15766	0.487597
LAT	-0.0283091	0.716689	0.922038
LAT2	0.0598726	0.470536	0.79213
LATS2	0.0180138	0.559081	0.846505
LBR	0.10576	0.00014234	0.0212761
LBX2-AS1	-0.0246159	0.605582	0.871051
LCMT1	0.0261165	0.363915	0.714683
LCOR	0.0584423	0.204967	0.547489
LCORL	0.0273819	0.381511	0.72737
LCP1	-0.0656369	0.641016	0.889443
LCP2	-0.116249	0.140976	0.464198
LDHA	-0.200572	0.509358	0.816187
LDHB	0.0406215	0.81592	0.950567
LDLR	-0.0590014	0.394364	0.73346
LDLRAD4	-0.0933017	0.036661	0.239553
LENG1	-0.00194878	0.350278	0.706011
LENG8	0.0193476	0.868446	0.961168
LEPROT	-0.102853	0.0506899	0.278502
LEPROTL1	0.111302	0.0528299	0.283859
LFNG	0.0420852	0.668549	0.90354
LGALS1	-0.168154	0.184732	0.518517
LGALS3	-0.85709	0.00193465	0.058846
LGALS3BP	0.0164824	0.957282	0.986818
LGALS8	-0.0695346	0.408124	0.74371
LGALS9	-0.338101	0.0500186	0.277412
LGMN	-0.255364	0.64027	0.889443
LHFPL2	-0.283047	0.00117617	0.0491765
LILRA2	-0.230174	0.021205	0.183885
LILRA5	-0.106703	0.454744	0.779554
LILRA6	-0.0572669	0.476791	0.796496
LILRB1	-0.417725	0.0838858	0.360144
LILRB2	-0.649897	0.000363198	0.0283867
LILRB3	-0.277202	0.0995197	0.388236
LILRB4	-0.611838	0.00195558	0.058846
LILRB5	-0.0145891	0.93297	0.979338
LIMD2	-0.0124764	0.672349	0.904748
LIMK1	-0.0145813	0.756338	0.937173
LIMK2	0.034459	0.407551	0.743279
LIMS1	-0.379337	0.132601	0.448507
LIN7C	0.00241949	0.981076	0.994381
LINC00667	0.0248264	0.377379	0.725276
LINC00847	-0.0320392	0.524156	0.82419
LINC00937	-0.0279007	0.729113	0.925674
LINC01010	-0.0806355	0.0326904	0.228391
LINC01857	-0.097467	0.000345978	0.0281189
LINC02256	0.0402899	0.103449	0.393392
LIPA	-0.0574775	0.89337	0.969526
LITAF	-0.539155	0.0340565	0.230894
LIX1L	0.03562	0.068643	0.32164
LLPH	0.016463	0.939405	0.980461
LMAN1	0.101823	0.165752	0.498609
LMAN2	0.000387096	0.900168	0.971905
LMBR1L	0.0389894	0.119292	0.422166
LMBRD1	0.00327466	0.879554	0.964569
LMF2	-0.034162	0.343503	0.698818
LMNA	-0.453539	0.557828	0.845866
LMNB1	0.00294094	0.307894	0.665124
LMNB2	0.0143974	0.153064	0.480853
LMO4	0.180165	0.00619322	0.0950742
LNPEP	0.0545776	0.0530483	0.283859
LNPK	0.0339539	0.167965	0.500785
LONP1	-0.0093569	0.870446	0.961168
LONP2	0.0262497	0.0968837	0.380304
LONRF1	0.0646577	0.0517949	0.281257
LONRF3	-0.0768179	0.00129563	0.0504053
LPAR6	0.144258	0.0154888	0.156229
LPCAT1	-0.192172	0.0050445	0.0887615
LPCAT2	0.115513	0.0239376	0.196084
LPCAT3	-0.0204766	0.724702	0.925122
LPGAT1	0.061754	0.00170363	0.0549807
LPIN2	0.0404771	0.0455388	0.264209
LPL	0.000192167	0.012354	0.141252
LPP	0.0425214	0.408486	0.74413
LPXN	-0.236101	0.0596937	0.303091
LRCH1	-0.0296581	0.0671639	0.319239
LRCH4	0.00581038	0.931014	0.978924
LRIF1	0.0246466	0.11919	0.422091
LRMDA	-0.0483359	0.642695	0.889546
LRP1	0.111651	0.601493	0.868245
LRP10	-0.0383023	0.512423	0.816886
LRP12	-0.0863708	0.00217229	0.0607812
LRPAP1	0.00637875	0.778437	0.941135
LRPPRC	0.0322815	0.502692	0.811624
LRRC23	-0.0114453	0.373199	0.721746
LRRC25	-0.0329216	0.811636	0.950035
LRRC41	-0.00611034	0.349879	0.706011
LRRC47	-0.00380076	0.957417	0.986818
LRRC58	0.00737252	0.893398	0.969526
LRRC59	-0.0310152	0.845569	0.957411
LRRFIP1	0.00182053	0.931416	0.978986
LRRFIP2	-0.0882995	0.143638	0.468619
LRRK2	0.0478392	0.213992	0.558032
LSM1	-0.0422287	0.124407	0.432454
LSM10	0.0158338	0.80046	0.948385
LSM12	0.0502315	0.030937	0.222715
LSM14A	0.0418217	0.526866	0.826456
LSM2	0.0900128	0.069723	0.322696
LSM3	-0.0945982	0.154146	0.482397
LSM4	0.0757043	0.395452	0.734041
LSM5	-0.058278	0.245269	0.59868
LSM6	-0.0580497	0.663865	0.901265
LSM7	-0.0225733	0.801474	0.948385
LSM8	0.0068596	0.457508	0.780608
LSP1	-0.344758	0.39118	0.730232
LSS	-0.151665	0.00118474	0.0491765
LST1	-0.283663	0.0300484	0.22051
LTA4H	-0.155079	0.620526	0.879608
LTBP3	-0.0270952	0.639601	0.889443
LTBR	0.0194282	0.520789	0.823567
LUC7L	-0.0194123	0.473457	0.794222
LUC7L2	-0.00794936	0.56929	0.854406
LUC7L3	0.0451264	0.650943	0.89481
LUCAT1	-0.12086	0.143222	0.468201
LUZP1	-0.00452584	0.914501	0.975599
LY6E	0.150894	0.64385	0.890053
LY86	-0.0916353	0.247187	0.599904
LY96	-0.110463	0.402092	0.7379
LYAR	-0.0375955	0.306406	0.664102
LYL1	0.0762889	0.0367302	0.239553
LYN	-0.00698174	0.992074	0.997607
LYPLA1	0.0680752	0.0656131	0.316638
LYPLA2	-0.0290207	0.203087	0.544635
LYRM2	-0.0760048	0.0172766	0.166165
LYRM4	-0.000371502	0.68227	0.909054
LYSMD2	0.00767678	0.784225	0.941438
LYSMD3	0.0583963	0.0059345	0.093041
LYST	-0.0477658	0.43044	0.762454
LYZ	-1.30931	0.0187853	0.172695
LZIC	-0.00237566	0.974544	0.993585
M6PR	-0.0976194	0.0946275	0.379579
MACF1	0.0821182	0.0063005	0.0962013
MACO1	-0.000611726	0.931026	0.978924
MAD1L1	-0.0522115	0.0372611	0.240843
MAD2L1BP	0.00701574	0.464125	0.787922
MAD2L2	0.00390299	0.781724	0.941438
MADD	-0.0258849	0.856572	0.958576
MAEA	-0.0140508	0.577654	0.858034
MAF	-0.0130336	0.317145	0.674913
MAF1	-0.055421	0.30545	0.663731
MAFB	0.127753	0.622074	0.880392
MAFF	-0.278979	0.00656299	0.09888
MAFG	-0.0303424	0.129421	0.442304
MAFK	-0.0247981	0.630761	0.88506
MAGED2	0.00905779	0.733104	0.92756
MAGOH	-0.0511074	0.510932	0.816187
MAGOHB	0.0115334	0.325013	0.679953
MAGT1	0.0230347	0.592504	0.865592
MALAT1	0.208191	0.510296	0.816187
MALSU1	0.0654171	0.00989524	0.124623
MALT1	0.0332293	0.522159	0.823567
MAML2	-0.0463867	0.372526	0.721429
MAN1A1	0.0503293	0.0446098	0.260951
MAN1A2	-0.00486321	0.847959	0.958266
MAN1B1	-0.0118376	0.433787	0.762674
MAN2A1	0.059144	0.0085664	0.114757
MAN2B1	-0.169326	0.00585826	0.09292
MAN2B2	-0.0034989	0.632168	0.886094
MAN2C1	0.0183471	0.774152	0.941135
MANBA	-0.0572406	0.808625	0.949879
MANF	0.125903	0.192787	0.531309
MAP1LC3A	-0.0190046	0.582589	0.860802
MAP1LC3B	-0.150533	0.478901	0.796496
MAP1S	0.0420174	0.577423	0.858034
MAP2K1	0.18466	0.0195503	0.176824
MAP2K2	0.182301	0.0377821	0.241719
MAP2K3	-0.239273	0.252943	0.605075
MAP2K7	-0.0056605	0.817385	0.950567
MAP3K1	0.030488	0.384537	0.727917
MAP3K11	-0.0365012	0.0797298	0.349703
MAP3K13	-0.0215674	0.146482	0.472667
MAP3K2	0.0367623	0.803733	0.948415
MAP3K20	-0.0424142	0.467058	0.789316
MAP3K5	-0.0414962	0.678575	0.906932
MAP3K7	0.00374529	0.350921	0.706011
MAP3K8	0.307747	0.0798924	0.350011
MAP4	-0.00417502	0.990812	0.997607
MAP4K3	-0.0129163	0.444544	0.772174
MAP4K4	-0.128979	0.241693	0.594035
MAP7D1	0.0387105	0.642184	0.889443
MAPK1	0.112768	0.0338347	0.230894
MAPK13	-0.0361707	0.561903	0.848381
MAPK14	0.082449	7.12541e-06	0.00578176
MAPK1IP1L	-0.146995	0.0627306	0.309565
MAPK3	0.0455979	0.0553289	0.290835
MAPK6	-0.0637894	0.735289	0.928511
MAPK8IP3	-0.00986129	0.787916	0.941983
MAPKAP1	0.0481999	0.289905	0.647018
MAPKAPK2	-0.0970317	0.158984	0.489181
MAPKAPK3	6.45881e-05	0.996761	0.999044
MAPRE1	-0.106478	0.0320621	0.22679
MAPRE2	0.00608535	0.0919242	0.376717
MARCH1	-0.01756	0.72917	0.925674
MARCH2	0.112246	0.0328519	0.228947
MARCH5	0.0388342	0.595882	0.866334
MARCH6	-0.0201806	0.596062	0.866334
MARCH7	-0.0064528	0.091903	0.376717
MARCKS	-0.203089	0.742444	0.931905
MARCKSL1	-0.0839537	0.319378	0.675802
MARCO	-0.0409178	0.934065	0.979338
MARF1	0.0121723	0.240616	0.592929
MARK2	0.0243929	0.224245	0.570148
MARK3	0.0535888	0.0164187	0.162471
MARS	0.0226499	0.446115	0.773721
MAST3	0.0293723	0.362504	0.712623
MAT2A	-0.110793	0.476358	0.796496
MAT2B	0.055838	0.352004	0.706011
MATK	-0.107409	0.411004	0.746306
MATR3.1	-0.0184565	0.424354	0.757477
MAX	0.0157965	0.608227	0.873068
MAZ	-0.0428769	0.0743687	0.333894
MBD1	-0.00462003	0.958563	0.986818
MBD2	0.0155032	0.915872	0.976405
MBD4	0.125175	5.30024e-05	0.0136843
MBD6	-0.0184833	0.281906	0.638686
MBNL1	-0.0703129	0.87185	0.961168
MBOAT7	0.0346159	0.667122	0.90354
MBP	0.0741694	0.561249	0.847618
MBTPS1	-0.00297566	0.760235	0.938114
MCEMP1	0.100926	0.547264	0.839664
MCFD2	0.0348547	0.415706	0.751499
MCL1	-0.0877738	0.167674	0.50073
MCM3AP	0.00815759	0.505109	0.812918
MCMBP	0.0445363	0.0500611	0.277412
MCOLN1	-0.0623398	0.369578	0.718884
MCRIP1	-0.106841	0.13991	0.462257
MCRIP2	-0.0876152	0.160944	0.491553
MCRS1	-0.0212092	0.243714	0.596937
MCTP1	-0.07923	0.324298	0.678783
MCTS1	-0.0214706	0.423523	0.757196
MCUB	0.116487	0.0720416	0.328144
MCUR1	0.0704576	0.00474739	0.0862657
MDFIC	-0.0478677	0.10812	0.405628
MDH1	-0.0670338	0.640459	0.889443
MDH2	-0.00914418	0.504395	0.812918
MDM2	0.00931285	0.868729	0.961168
MDM4	0.0612442	0.0237852	0.195797
MDP1	-0.0100365	0.875664	0.96279
ME1	-0.0302449	0.542933	0.836376
ME2	0.21083	0.00151913	0.0526988
MEA1	0.00216969	0.820287	0.950956
MEAF6	0.0116701	0.893152	0.969526
MECP2	-0.0335108	0.247355	0.599904
MED1	-0.0120798	0.640762	0.889443
MED10	-0.0535307	0.60181	0.868245
MED13	-0.00536664	0.87178	0.961168
MED13L	-0.0249731	0.58552	0.861165
MED15	-0.0708596	0.0264719	0.205691
MED16	-0.0221333	0.373655	0.722382
MED19	0.0222428	0.0690344	0.32164
MED25	0.00793219	0.939632	0.980461
MED27	-0.0349966	0.0542022	0.287046
MED28	-0.0330702	0.424481	0.757477
MED29	0.00395383	0.240508	0.592929
MED30	-0.00131065	0.974657	0.993585
MED31	-0.0360261	0.0146741	0.153497
MED4	0.0133261	0.3082	0.665124
MED6	-0.0044089	0.848551	0.958266
MED8	-0.00689399	0.961446	0.988118
MEF2A	0.0240429	0.853029	0.958576
MEF2C	0.0268534	0.739155	0.930803
MEF2D	-0.0898939	0.0564304	0.293985
MEGF9	0.0880424	0.00359539	0.0745321
MEI1	-0.0278798	0.644525	0.890514
MEMO1	-0.0287808	0.0278596	0.212978
MEPCE	-0.0359868	0.254672	0.606261
MESD	0.092096	0.477958	0.796496
MET	-0.00726102	0.724004	0.925122
METAP2	-0.0757216	0.603481	0.869551
METRNL	0.178924	0.179384	0.514201
METTL1	-0.0435189	0.153924	0.482234
METTL21A	0.00797129	0.944973	0.982478
METTL22	-0.0311262	0.0125018	0.141737
METTL23	0.0242864	0.351921	0.706011
METTL26	-0.0387524	0.783208	0.941438
METTL5	0.119254	0.000221401	0.0265685
METTL7B	-0.148004	0.00288589	0.0692443
METTL9	-0.0835119	0.37843	0.726176
MFAP1	0.018045	0.487404	0.799358
MFF	0.210896	0.00727339	0.10459
MFHAS1	-0.047634	0.171675	0.506394
MFN1	-0.00643889	0.526322	0.825831
MFN2	0.00743903	0.108606	0.405842
MFNG	-0.00243188	0.1358	0.454571
MFSD1	0.0982612	0.614749	0.87667
MFSD10	-0.0114047	0.902848	0.973216
MFSD11	-0.0243506	0.14965	0.477457
MFSD12	-0.0371261	0.862825	0.959464
MFSD13A	0.0960181	0.0536486	0.285322
MFSD14B	0.0772333	0.000257326	0.0268667
MFSD2A	-0.122139	0.0341579	0.23091
MFSD5	-0.0246189	0.584671	0.861029
MGAT1	-0.155619	0.659095	0.897115
MGAT2	-0.0390599	0.0615602	0.306232
MGAT4A	0.0280807	0.326687	0.682702
MGAT4B	-0.0275126	0.234543	0.58486
MGLL	-0.328467	0.0194833	0.176649
MGMT	0.052055	0.0502244	0.277504
MGRN1	-0.0126185	0.494177	0.804737
MGST1	-0.0706128	0.81662	0.950567
MGST2	-0.0131235	0.729701	0.925674
MGST3	-0.0951468	0.737317	0.929933
MIA2	0.033075	0.200311	0.541277
MIA3	0.0425433	0.110677	0.408742
MICA	-0.000539237	0.110761	0.408787
MICAL1	-0.11909	0.111739	0.410263
MICALL1	-0.0380503	0.0180949	0.169602
MICU1	-0.0615714	0.506239	0.81411
MICU2	0.051819	0.0150622	0.154988
MID1IP1	-0.223204	0.00864857	0.115286
MIDN	-0.0900055	0.279995	0.637167
MIEN1	-0.19955	0.000378737	0.0283867
MIER1	0.0965297	0.108535	0.405842
MIF	-0.334846	0.37518	0.723336
MIF4GD	0.0575649	0.00732101	0.105008
MIIP	-0.00257391	0.927942	0.978924
MINDY2	-0.000346583	0.384461	0.727917
MINK1	0.0186263	0.268266	0.621431
MINOS1	-0.0634042	0.683922	0.910133
MIOS	-0.00264074	0.586663	0.861864
MIR155HG	-0.25693	0.000104805	0.0191431
MIR222HG	-0.0373081	0.297983	0.656788
MIR22HG	-0.196283	0.0903388	0.37312
MIR3945HG	-0.142877	0.741861	0.931905
MIR4435-2HG	-0.0854267	0.545666	0.838804
MIS18BP1	0.0525853	0.110265	0.407486
MITD1	0.027968	0.0597645	0.303091
MITF	-0.129567	0.24561	0.598997
MKKS	-0.120748	0.0785196	0.346266
MKLN1	0.0245433	0.480772	0.796496
MKNK1	0.0350635	0.581963	0.860372
MKNK2	0.00305151	0.664754	0.902007
MKRN1	0.00133967	0.137776	0.458447
MLEC	0.139622	0.227316	0.575124
MLF2	0.0873401	0.0952429	0.37971
MLKL	0.0374538	0.542985	0.836376
MLLT10	-0.0512201	0.0714571	0.326793
MLLT6	-0.0781243	0.354322	0.707442
MLST8	-0.0126497	0.496122	0.806518
MLX	-0.0352933	0.361778	0.712255
MLXIP	0.0127986	0.523467	0.82419
MMADHC	0.0845629	0.0257681	0.202698
MMD	0.11147	0.0231389	0.192429
MMGT1	-0.0263138	0.487066	0.799333
MMP14	0.129606	0.85277	0.958576
MMP19	-0.139219	0.387765	0.728907
MMP24OS	0.249293	0.00228932	0.0625161
MMP9	-0.48455	0.00265471	0.0664263
MNDA	0.0660008	0.454018	0.779101
MNT	-0.0778816	0.00767996	0.107616
MOB1A	0.00125987	0.850115	0.958576
MOB1B	0.00449826	0.299373	0.657425
MOB3A	0.0628019	0.0963195	0.379753
MOB3B	0.00634693	0.640406	0.889443
MOB3C	-0.0358193	0.109926	0.406884
MOB4	0.00861111	0.657372	0.897062
MOGS	0.014864	0.665235	0.902444
MON1B	-0.0332329	0.205019	0.547489
MON2	0.00263865	0.678152	0.906932
MORC3	0.0157255	0.506588	0.814385
MORF4L1	-0.00360094	0.929075	0.978924
MORF4L2	-0.0575547	0.124152	0.432096
MOSPD2	-0.00505201	0.759747	0.937715
MPC1	-0.0453694	0.851706	0.958576
MPC2	-0.0280533	0.331238	0.68816
MPDU1	-0.100147	0.0172578	0.166165
MPEG1	-0.154892	0.108335	0.405842
MPG	0.0566531	0.53	0.829382
MPHOSPH6	-0.000165247	0.98993	0.997607
MPHOSPH8	-0.0528135	0.167427	0.50073
MPLKIP	0.0398831	0.0357669	0.235834
MPND	0.0245654	0.357407	0.709072
MPP1	-0.0122288	0.930914	0.978924
MPPE1	0.0111964	0.186514	0.521101
MPST	0.0823836	0.0205585	0.18104
MPV17	-0.0803392	0.0236612	0.195059
MPZL1	-0.0720555	0.046161	0.266458
MR1	0.0139728	0.888633	0.966476
MRAS	-0.0274459	0.90549	0.973535
MRC1	0.438006	0.000586087	0.0339692
MREG	-0.124878	0.0144178	0.152044
MRFAP1	-0.093136	0.00370307	0.075933
MRFAP1L1	0.010714	0.261602	0.613384
MROH1	-0.000806191	0.948045	0.982675
MRPL11	-0.0301501	0.319573	0.675802
MRPL12	0.0156653	0.546017	0.838889
MRPL13	0.027802	0.455048	0.779554
MRPL14	0.091123	0.0031839	0.0702401
MRPL15	0.018833	0.35847	0.709653
MRPL16	0.0458512	0.00566884	0.0914745
MRPL17	0.0547292	0.21348	0.557984
MRPL18	0.0110074	0.939282	0.980461
MRPL19	0.0365039	0.27888	0.635244
MRPL2	0.0444492	0.0109191	0.130898
MRPL20	-0.0189509	0.814596	0.950567
MRPL21	-0.0375338	0.391471	0.730232
MRPL22	0.00575701	0.842373	0.957411
MRPL23	-0.112767	0.407253	0.743076
MRPL24	0.0389361	0.198876	0.539302
MRPL27	-0.0863992	0.0926699	0.377271
MRPL28	-0.00783052	0.370098	0.719178
MRPL3	0.0148656	0.949489	0.983359
MRPL32	-0.0134787	0.448306	0.775051
MRPL33	-0.076572	0.303023	0.66023
MRPL34	0.0669209	0.136656	0.456593
MRPL35	0.0482018	0.0810255	0.352826
MRPL36	0.00415137	0.227443	0.57519
MRPL37	-0.091344	0.00548244	0.089908
MRPL38	-0.0187812	0.559941	0.84677
MRPL4	0.0365158	0.247261	0.599904
MRPL40	-0.0329597	0.809935	0.949879
MRPL41	0.271765	0.0559056	0.292667
MRPL42	0.00187837	0.149163	0.47732
MRPL43	-0.0602357	0.226479	0.573773
MRPL44	-0.0408359	0.222091	0.569227
MRPL45	-0.00817417	0.291244	0.648494
MRPL47	-0.0141365	0.611679	0.875332
MRPL50	-0.00570414	0.546949	0.839414
MRPL51	0.0799912	0.616733	0.877076
MRPL52	0.0934918	0.829278	0.95273
MRPL53	-0.0507007	0.641417	0.889443
MRPL54	-0.288733	0.00204735	0.0589944
MRPL55	0.0429413	0.335357	0.691113
MRPL57	-0.0290435	0.615365	0.87667
MRPL58	0.0172576	0.368559	0.717414
MRPL9	-0.000311619	0.357222	0.708953
MRPS10	0.00365232	0.712448	0.921622
MRPS11	-0.0032703	0.947063	0.982675
MRPS12	0.022569	0.853829	0.958576
MRPS14	-0.0120275	0.68215	0.909054
MRPS15	0.00937909	0.932003	0.979338
MRPS16	0.0233571	0.862812	0.959464
MRPS17	0.0112648	0.47672	0.796496
MRPS18A	0.0474219	0.0694628	0.322344
MRPS18B	0.0154075	0.687948	0.912551
MRPS18C	0.0102788	0.501479	0.810945
MRPS21	0.120241	0.00140423	0.0514584
MRPS22	-0.0306249	0.309154	0.665654
MRPS23	0.0132018	0.839636	0.95737
MRPS24	-0.0501762	0.658622	0.897115
MRPS25	0.00135199	0.870789	0.961168
MRPS28	0.0157085	0.753692	0.937173
MRPS30	-0.00148025	0.818711	0.950903
MRPS31	0.0359931	0.0371482	0.240748
MRPS33	-0.0115454	0.892167	0.968931
MRPS34	0.126188	0.00120344	0.0491765
MRPS35	-0.0269639	0.624488	0.881046
MRPS36	0.0242645	0.474531	0.795085
MRPS5	0.105259	0.0467942	0.268817
MRPS6	-0.139275	0.51705	0.821208
MRPS7	-0.0183709	0.156711	0.486936
MRTO4	-0.0195867	0.587211	0.862295
MS4A4A	0.145211	0.602943	0.869218
MS4A6A	-0.00801526	0.504525	0.812918
MS4A7	0.177118	0.699401	0.918096
MSANTD3	-0.124464	0.195501	0.535029
MSC	-0.206715	0.0171507	0.165933
MSL1	0.0479796	0.103397	0.393392
MSL3	0.0323879	0.352031	0.706011
MSN	-0.0442224	0.873224	0.961652
MSR1	0.282132	0.120812	0.425719
MSRA	-0.0371657	0.536698	0.833591
MSRB1	0.0766004	0.0895675	0.371617
MSRB2	0.121144	0.00853281	0.114578
MT-ATP6	0.0981198	0.908164	0.974565
MT-ATP8	0.326524	0.828561	0.952447
MT-CO1	-0.398893	0.550083	0.84059
MT-CO2	-0.379374	0.480548	0.796496
MT-CO3	-0.161732	0.884937	0.96593
MT-CYB	-0.308905	0.456803	0.780608
MT-ND1	0.118454	0.627525	0.882918
MT-ND2	-0.046329	0.706736	0.921622
MT-ND3	-0.139412	0.522559	0.823567
MT-ND4	-0.111795	0.892129	0.968931
MT-ND4L	-0.165015	0.722051	0.92433
MT-ND5	-0.0612357	0.477576	0.796496
MT-ND6	0.159734	0.0609359	0.304948
MT1F	0.0924415	0.294401	0.652848
MT1X	0.101158	0.0448432	0.2616
MT2A	0.785209	0.204173	0.54627
MTCH1	-0.0623984	0.654092	0.896104
MTCH2	-0.0336437	0.547648	0.83971
MTDH	0.111511	0.0868211	0.365292
MTF1	0.0808556	0.569074	0.854406
MTF2	0.0399497	0.262155	0.61429
MTFP1	-0.0333662	0.492503	0.803624
MTFR1L	-0.00263897	0.883199	0.96572
MTG1	0.0126771	0.59389	0.866243
MTHFD2	-0.0227733	0.52196	0.823567
MTHFD2L	-0.0472978	0.0647163	0.31391
MTHFR	-0.00410961	0.952861	0.984935
MTHFS	-0.152393	0.00350425	0.0734471
MTIF2	0.0335948	0.0131716	0.145554
MTIF3	0.0754125	0.0685808	0.32164
MTMR14	-0.0684693	0.431431	0.762454
MTMR3	0.0111699	0.46426	0.787922
MTMR6	0.0232387	0.569628	0.854406
MTPN	0.0783582	0.386178	0.728734
MTREX	0.0229503	0.316899	0.674913
MTRF1L	0.0320208	0.0332471	0.230016
MTRNR2L12	0.0393896	0.968465	0.99088
MTSS1	-0.00384784	0.941687	0.981067
MTX1	-0.00356564	0.996247	0.998885
MUC20-OT1	0.0184408	0.844112	0.957411
MVB12A	0.098874	4.98423e-05	0.0136843
MVD	-0.00535293	0.718798	0.92282
MVP	-0.0957583	0.0870636	0.366041
MX1	0.103812	0.684154	0.910133
MX2	0.00521983	0.967989	0.990859
MXD1	0.105792	0.333423	0.689676
MYADM	-0.583002	0.00182442	0.0575706
MYCBP2	0.0297292	0.133701	0.450536
MYD88	-0.08704	0.183892	0.517082
MYDGF	0.144581	0.384688	0.727917
MYH9	-0.127876	0.11833	0.421389
MYL12A	0.147277	0.495695	0.806498
MYL12B	-0.131291	0.353738	0.706977
MYL6	-0.249794	0.05187	0.281396
MYLIP	-0.0870489	0.0589517	0.30058
MYO1C	0.0447669	0.22238	0.569227
MYO1E	-0.0110047	0.181385	0.515028
MYO1F	0.00638691	0.951372	0.984083
MYO1G	-0.0697593	0.905769	0.97365
MYO5A	0.0889978	0.270252	0.624504
MYO9A	-0.00548937	0.786388	0.941933
MYO9B	-0.0501762	0.549972	0.84059
MYOF	-0.120152	0.418119	0.753409
MZT1	-0.0127968	0.592795	0.865676
MZT2A	0.11439	0.00903961	0.117804
MZT2B	0.234502	0.00551723	0.089908
N4BP1	0.102615	0.0529854	0.283859
N4BP2	0.0494319	0.0927237	0.377271
N4BP2L1	-0.00140527	0.264949	0.618796
N4BP2L2	0.0869838	0.0250402	0.200887
NAA10	0.0141023	0.821858	0.951104
NAA15	0.0191432	0.111348	0.409376
NAA20	0.0117928	0.882775	0.96572
NAA38	0.126432	0.197984	0.538324
NAA50	-0.10491	0.342245	0.698007
NAA60	-0.0203755	0.252334	0.605075
NAAA	-0.0173175	0.511304	0.816187
NAB1	0.0143853	0.173553	0.507551
NABP1	-0.113549	0.0346182	0.231316
NACA	-0.313965	0.033343	0.230399
NACC1	-0.0109721	0.886042	0.966158
NADK	-0.0746996	0.195276	0.535029
NADSYN1	-0.0239458	0.1588	0.489181
NAGA	-0.0643673	0.486693	0.799333
NAGK	-0.228361	0.0111011	0.131434
NAGLU	0.0131848	0.614715	0.87667
NAGPA	-0.0131636	0.354842	0.707442
NAIP	-0.0288873	0.638475	0.889443
NAMPT	-0.151176	0.94614	0.982478
NANS	-0.132072	0.163635	0.4957
NAP1L1	-0.125814	0.333424	0.689676
NAP1L4	0.0329189	0.840871	0.957411
NAPA	-0.140673	0.499622	0.810121
NAPG	0.0200368	0.323724	0.678256
NAPRT	0.0615441	0.0623748	0.308806
NARF	-0.00331844	0.929201	0.978924
NARS	0.0646058	0.377531	0.725276
NASP	0.0271481	0.597956	0.866705
NAXE	0.125247	0.00156772	0.0534324
NBDY	0.023022	0.84819	0.958266
NBEAL1	0.0299204	0.784066	0.941438
NBN	0.0394085	0.601644	0.868245
NBPF14	-0.0343383	0.773581	0.941135
NBPF19	-0.143168	0.0135639	0.147028
NBPF26	-0.120055	0.536947	0.833708
NBR1	0.0767514	0.00434107	0.0816466
NCBP2	0.0130058	0.86251	0.959464
NCBP2-AS2	0.0174574	0.127946	0.439288
NCBP3	0.0140215	0.336206	0.691113
NCEH1	-0.0309141	0.95103	0.984083
NCF1	0.0147628	0.972492	0.992767
NCF2	-0.133035	0.173587	0.507551
NCF4	0.0170989	0.584267	0.861029
NCK1	-0.046552	0.218652	0.56375
NCKAP1L	0.0956998	0.140468	0.463603
NCKAP5L	-0.0134209	0.400652	0.737428
NCL	-0.0536938	0.92887	0.978924
NCLN	-0.00810476	0.716972	0.922193
NCOA1	-0.0126353	0.297534	0.656195
NCOA3	0.0516574	0.0200209	0.179471
NCOA4	-0.063794	0.524717	0.824224
NCOA7	0.0496505	0.266149	0.619053
NCOR1	0.0500858	0.0574108	0.295911
NCOR2	0.0335576	0.877862	0.964273
NCSTN	-0.00328638	0.762255	0.938974
NDE1	0.0234472	0.381897	0.72737
NDEL1	-0.0508462	0.0633941	0.311487
NDFIP1	0.0392438	0.756113	0.937173
NDRG1	-0.0776967	0.399088	0.735981
NDST1	0.0124286	0.374287	0.723023
NDST2	0.0126362	0.794009	0.944923
NDUFA1	-0.0745738	0.725355	0.925122
NDUFA10	0.00336862	0.4891	0.800833
NDUFA11	-0.297399	0.0716598	0.32693
NDUFA12	0.0225871	0.795729	0.945948
NDUFA13	-0.0947238	0.372812	0.721489
NDUFA2	-0.0176394	0.977135	0.993639
NDUFA3	0.0144939	0.82517	0.951561
NDUFA4	0.0326559	0.967689	0.990859
NDUFA5	-0.0281191	0.303032	0.66023
NDUFA6	-0.0579016	0.641819	0.889443
NDUFA7	-0.0599746	0.611169	0.875332
NDUFA8	0.040265	0.336198	0.691113
NDUFA9	0.0422217	0.445293	0.772531
NDUFAB1	-0.00249577	0.968439	0.99088
NDUFAF1	-0.00165284	0.935193	0.979338
NDUFAF2	0.0444822	0.676368	0.906243
NDUFAF3	-0.0204615	0.924793	0.978924
NDUFAF8	0.0256413	0.46672	0.789161
NDUFB1	-0.00982781	0.949261	0.983359
NDUFB10	0.101398	0.2063	0.550048
NDUFB11	-0.0743097	0.659381	0.897288
NDUFB2	-0.0909775	0.739328	0.930803
NDUFB3	0.000436088	0.826926	0.951561
NDUFB4	-0.109237	0.146134	0.472421
NDUFB5	-0.0624674	0.718718	0.92282
NDUFB6	0.0232919	0.94018	0.980461
NDUFB7	0.10362	0.572963	0.855879
NDUFB8	-0.039351	0.641827	0.889443
NDUFB9	-0.0924148	0.555871	0.844273
NDUFC1	0.0920504	0.492189	0.803624
NDUFC2	-0.118661	0.640727	0.889443
NDUFS1	0.0612194	0.0444042	0.260285
NDUFS2	0.0763421	0.2542	0.605582
NDUFS3	-0.00430041	0.873911	0.961979
NDUFS4	-0.0409245	0.650049	0.894556
NDUFS5	-0.0766703	0.805747	0.949081
NDUFS6	-0.0629297	0.78688	0.941933
NDUFS7	0.026619	0.799939	0.948175
NDUFS8	0.111727	0.483506	0.79742
NDUFV1	-0.0598801	0.199702	0.540331
NDUFV2	0.205128	0.0431464	0.257158
NDUFV3	0.060542	0.606097	0.871051
NEAT1	0.513291	0.0164513	0.162511
NECAP1	-0.0207944	0.264712	0.618495
NECAP2	-0.0214261	0.809308	0.949879
NECTIN2	0.0232053	0.583747	0.860891
NEDD8	-0.0219594	0.637499	0.889443
NEK6	-0.157055	0.00304653	0.0702401
NEK7	0.0357888	0.245196	0.59868
NELFB	0.00326284	0.982061	0.99467
NELFE	0.0117287	0.939164	0.980461
NEMF	0.0332768	0.108361	0.405842
NENF	0.181901	0.543528	0.83654
NEU1	-0.267022	0.014923	0.154988
NF1	0.00886633	0.489664	0.801524
NFAM1	-0.0185775	0.709537	0.921622
NFAT5	-0.0302427	0.0801686	0.350545
NFATC1	-0.0403301	0.0738127	0.332479
NFATC2IP	0.0262707	0.261053	0.612972
NFATC3	-0.00399741	0.111435	0.409411
NFE2L1	0.027773	0.826819	0.951561
NFE2L2	-0.117761	0.710683	0.921622
NFIC	0.146594	0.00444468	0.0830453
NFIL3	-0.0455023	0.0348861	0.231758
NFKB1	-0.222371	0.0221416	0.188147
NFKB2	-0.187834	0.0326384	0.228391
NFKBIA	-0.754452	0.0686495	0.32164
NFKBIB	-0.0903004	0.13768	0.458414
NFKBID	0.0686688	0.116831	0.419469
NFKBIE	4.67327e-05	0.547733	0.83971
NFKBIZ	-0.222921	0.223979	0.570148
NFU1	-0.0074163	0.811724	0.950035
NFX1	-0.025099	0.0252278	0.201538
NFYC	-0.101135	0.0022482	0.062041
NGDN	-0.00935908	0.543508	0.83654
NGLY1	-0.00402084	0.210239	0.554907
NGRN	-0.0114344	0.857995	0.958956
NHLRC3	0.0548585	0.0490596	0.274926
NHP2	-0.0684562	0.738049	0.930135
NIFK	0.0192694	0.639622	0.889443
NIN	0.0168192	0.910344	0.975599
NINJ1	-0.0394612	0.764661	0.940103
NIP7	-0.0224074	0.67983	0.907434
NIPA2	-0.000214201	0.962901	0.988483
NIPBL	0.0147742	0.637349	0.889443
NIPSNAP2	0.0548691	0.164399	0.496605
NIPSNAP3A	-0.0226553	0.796575	0.94636
NISCH	0.062366	0.00984325	0.124244
NIT1	0.0334252	0.0533171	0.284358
NIT2	0.016117	0.631728	0.885979
NKAP	0.0242431	0.252909	0.605075
NKAPD1	0.00650575	0.38472	0.727917
NKG7	0.426234	0.0263583	0.205584
NKIRAS2	-0.00567392	0.522528	0.823567
NKTR	0.00513867	0.884695	0.96593
NLN	-0.108814	0.0156811	0.157366
NLRC5	0.0388817	0.500868	0.810945
NLRP3	0.0171395	0.421943	0.756515
NMD3	0.00919904	0.21658	0.560445
NME1	-0.0236032	0.691671	0.914238
NME2	-0.22043	0.00866674	0.115286
NME3	0.00269191	0.986997	0.996825
NME4	-0.0331765	0.166579	0.49956
NME6	-0.00141514	0.761223	0.938674
NMI	0.0893763	0.169968	0.503347
NMRAL1	0.0319612	0.0214734	0.184638
NMRK1	0.0379394	0.121763	0.427267
NMT1	0.0709178	0.501913	0.811058
NOC2L	0.000148222	0.976673	0.993639
NOL12	-0.0295519	0.299851	0.657566
NOL7	0.147296	0.325384	0.680228
NOL8	0.00703376	0.40208	0.7379
NOLC1	-0.0101273	0.72326	0.924835
NOMO1	0.00725959	0.929167	0.978924
NONO	-0.0968411	0.0242977	0.196877
NOP10	0.049549	0.920985	0.977611
NOP16	-0.0213335	0.828035	0.952265
NOP53	-0.184058	0.0346721	0.231316
NOP56	0.0247122	0.766853	0.941135
NOP58	-0.0417765	0.456429	0.780608
NORAD	-0.0466687	0.533521	0.830702
NOSIP	0.0289309	0.747036	0.934667
NOTCH1	0.0297416	0.0412402	0.251605
NOTCH2	-0.173844	0.00529915	0.089908
NOTCH2NL	-0.0478286	0.155265	0.484297
NPC1	-0.114145	0.0501108	0.277416
NPC2	-0.29962	0.195549	0.535029
NPEPPS	0.0383098	0.0540393	0.286993
NPIPB5	-0.0472153	0.280907	0.637993
NPL	-0.0769448	0.431853	0.762487
NPLOC4	-0.0294283	0.493891	0.804733
NPM1	-0.283754	0.0411267	0.251182
NPTN	0.0118405	0.859149	0.959464
NQO1	-0.00764918	0.959158	0.98696
NQO2	-0.0317248	0.945396	0.982478
NR1H2	-0.0985836	0.00344533	0.0732939
NR1H3	-0.168409	0.66876	0.90354
NR3C1	-0.069442	0.679747	0.907434
NR4A1	-0.156411	0.282584	0.639383
NR4A2	-0.5282	0.00206688	0.0589944
NR4A3	-0.163817	0.169357	0.502848
NRAS	-0.112078	0.00337455	0.072604
NRBF2	-0.0262268	0.628074	0.883084
NRBP1	-0.171438	0.0293357	0.217528
NRDC	0.0733319	0.0281691	0.214478
NRIP1	0.0188245	0.918049	0.976815
NRIP3	-0.130698	0.032891	0.228947
NRP1	0.0309855	0.77975	0.941135
NRP2	-0.285878	0.0153228	0.156229
NRROS	-0.145837	0.00388594	0.0777187
NSA2	-0.106597	0.344825	0.700003
NSD1	0.0514161	0.0400724	0.248213
NSD3	0.0456047	0.123676	0.430705
NSF	0.0178215	0.774275	0.941135
NSFL1C	0.0567605	0.1718	0.506394
NSL1	0.0456875	0.00772461	0.107616
NSMAF	-0.0239046	0.913944	0.975599
NSMCE1	0.0122299	0.13255	0.448507
NSMCE2	-0.0144799	0.246907	0.599904
NSMCE4A	0.0208201	0.168451	0.501622
NSRP1	0.0234316	0.926096	0.978924
NSUN2	0.0298421	0.381552	0.72737
NSUN5	0.029447	0.139019	0.461231
NT5C	0.11197	0.0341866	0.23091
NT5C2	-0.0756665	0.00135977	0.0509303
NT5C3A	0.0299371	0.0302216	0.220589
NTAN1	-0.0199048	0.866816	0.960354
NTMT1	-0.00600695	0.869247	0.961168
NTPCR	0.0115584	0.181134	0.515028
NUB1	0.0665751	0.417116	0.752611
NUBP1	-0.0251976	0.288269	0.645978
NUBP2	-0.00816128	0.903886	0.973216
NUCB1	0.0755453	0.814229	0.950436
NUCB2	0.067158	0.0583335	0.298499
NUCKS1	0.0959643	0.607896	0.873034
NUDC	-0.0440223	0.774619	0.941135
NUDCD2	0.0283624	0.127997	0.439288
NUDT1	0.00863562	0.977506	0.993639
NUDT14	0.0326598	0.879339	0.964569
NUDT16	0.0513976	0.00478589	0.086298
NUDT2	0.0110227	0.611266	0.875332
NUDT21	-0.00157241	0.470458	0.79213
NUDT22	0.0501459	0.253724	0.605075
NUDT3	0.0614947	0.158912	0.489181
NUDT4	-0.0281887	0.541526	0.836376
NUDT5	0.0825778	0.088295	0.368491
NUDT9	0.00518502	0.86908	0.961168
NUFIP2	0.134337	0.0204783	0.18104
NUMA1	-0.03448	0.214753	0.558459
NUMB	-0.208378	1.9714e-05	0.00833519
NUP214	0.116397	0.00539867	0.089908
NUP50	0.0329112	0.0708207	0.325191
NUP54	0.00570646	0.247256	0.599904
NUP58	0.0570441	0.0654237	0.316261
NUP62	-0.0653275	0.321488	0.676382
NUP98	-0.0209959	0.667545	0.90354
NUPR1	-0.0845599	0.538961	0.835184
NUS1	0.0443302	0.618574	0.878595
NUTF2	-0.0700264	0.312539	0.670907
NUTM2A-AS1	-0.0201204	0.445225	0.772531
NUTM2B-AS1	-0.0461523	0.0182641	0.170345
NXF1	-0.0858521	0.00214323	0.0605428
NXT1	-0.00591094	0.879956	0.964627
OARD1	0.0210846	0.154819	0.483437
OAS1	0.0234314	0.883034	0.96572
OAS2	0.0162452	0.354796	0.707442
OAS3	0.00358727	0.992513	0.997607
OASL	-0.0205411	0.889424	0.966532
OAT	-0.0316776	0.332156	0.68848
OAZ1	-0.142461	0.360744	0.711962
OAZ2	-0.125039	0.0123595	0.141252
OCIAD1	0.109098	0.00119292	0.0491765
ODC1	0.00477485	0.791255	0.94379
ODF3B	0.0722109	0.8163	0.950567
OGA	0.038057	0.149433	0.477457
OGDH	-0.0566718	0.422181	0.756597
OGFOD3	-0.00204588	0.42137	0.756193
OGFR	0.059871	0.689959	0.913659
OGFRL1	0.0705224	0.750821	0.936876
OGT	-0.0398001	0.132861	0.448661
OLA1	-0.0480745	0.228664	0.575938
OLFML2B	0.117457	0.552525	0.842508
OLR1	-0.416707	0.180086	0.515028
OPA1	0.0239808	0.353482	0.706818
OPN3	0.0310655	0.835127	0.955392
OPTN	-0.295034	0.065154	0.315763
ORAI1	0.101952	0.00408582	0.0792064
ORAI2	0.0508926	0.270843	0.625129
ORAI3	0.0360724	0.805388	0.949081
ORMDL1	0.0264017	0.735818	0.928765
ORMDL2	-0.0941743	0.65634	0.897062
OS9	-0.145515	0.00414131	0.0795844
OSBP	0.0179721	0.464744	0.788219
OSBPL11	-0.00259065	0.721457	0.924298
OSBPL1A	-0.0245544	0.619829	0.879278
OSBPL2	-0.0119792	0.424873	0.757562
OSBPL8	-0.160442	0.289761	0.647018
OSBPL9	0.0572574	0.0140987	0.150528
OSCAR	-0.0770748	0.147739	0.475174
OSER1	-0.0664762	0.369648	0.718884
OSGEP	-0.0257802	0.429888	0.762454
OSGIN1	-0.0557941	0.0954678	0.37971
OSGIN2	0.000193158	0.202599	0.543838
OST4	-0.264269	0.0075203	0.107128
OSTC	0.0100678	0.380686	0.72731
OSTF1	-0.0489552	0.391459	0.730232
OSTM1	0.0656704	0.011038	0.131434
OTOA	-0.344793	0.0339556	0.230894
OTUB1	-0.106942	0.00773016	0.107616
OTUD1	-0.299894	0.0335302	0.230894
OTUD4	-0.0200477	0.288643	0.645978
OTUD5	-0.0167085	0.614494	0.87667
OTUD6B-AS1	-0.0405901	0.276325	0.632619
OTULIN	0.0971523	0.000242674	0.0265685
OVCA2	0.039297	0.247581	0.600196
OXA1L	-0.0936987	0.318207	0.674913
OXLD1	0.0602293	2.45102e-05	0.00833519
OXR1	0.00398061	0.624755	0.881204
OXSR1	-0.00995563	0.616295	0.876892
P2RX4	-0.00563645	0.757644	0.937286
P2RX7	-0.355105	0.00183729	0.0576563
P4HA1	0.0334616	0.951251	0.984083
P4HB	-0.0669598	0.289889	0.647018
PA2G4	0.231666	0.143723	0.468627
PABPC1	-0.316277	0.0340649	0.230894
PABPC4	-0.101069	0.643184	0.889697
PABPN1	-0.0375597	0.194624	0.534908
PACS2	0.0121075	0.394777	0.733737
PACSIN2	0.0118449	0.680359	0.907571
PAF1	-0.00593366	0.46586	0.789161
PAFAH1B1	0.0955162	0.0171209	0.165933
PAFAH1B2	0.0662777	0.240526	0.592929
PAG1	9.05696e-05	0.998309	0.99936
PAGR1	0.0182415	0.200635	0.541638
PAIP1	0.0712837	0.207585	0.551487
PAIP2	-0.041461	0.717561	0.922323
PAK1	0.0141475	0.907338	0.974118
PAK1IP1	-0.0351809	0.22793	0.57538
PAK2	0.15722	0.28859	0.645978
PAM16	0.0289315	0.35449	0.707442
PANK2	0.0694455	0.0603142	0.304249
PANK3	-0.0262827	0.771356	0.941135
PANX1	-0.00368578	0.439394	0.767309
PAPOLA	-0.110183	0.0188492	0.172962
PAPSS1	0.00313089	0.70288	0.919757
PAPSS2	-0.0914297	0.65122	0.894872
PARK7	-0.116934	0.0374244	0.240941
PARP1	0.0678878	0.0240898	0.196084
PARP10	-0.0183249	0.394782	0.733737
PARP12	-0.0371346	0.136586	0.456593
PARP14	0.0477631	0.85477	0.958576
PARP4	0.0455643	0.0813987	0.353745
PARP6	-0.0698682	0.0267813	0.207528
PARP9	0.0810609	0.457639	0.780608
PARVB	-0.118818	0.378644	0.726341
PARVG	-0.0243148	0.226222	0.573377
PATL1	-0.0223265	0.28033	0.637676
PAXX	0.0132337	0.804149	0.948415
PBDC1	-0.0251896	0.22979	0.577428
PBRM1	0.00105106	0.999008	0.99936
PCBD1	-0.124563	0.0906512	0.373657
PCBP1	0.0209083	0.869513	0.961168
PCBP2	-0.0441111	0.925	0.978924
PCF11	-0.0235789	0.691311	0.914238
PCGF1	0.0101524	0.504963	0.812918
PCGF3	-0.0215707	0.0733731	0.331577
PCGF5	-0.0601386	0.0224196	0.189218
PCID2	-0.0699678	0.00260988	0.0663077
PCIF1	-0.0302068	0.711594	0.921622
PCK2	-0.0398976	0.310958	0.668497
PCM1	0.249511	0.0104825	0.128544
PCMT1	-0.0117079	0.842075	0.957411
PCMTD1	0.0106142	0.396742	0.734668
PCNP	-0.0158608	0.85461	0.958576
PCNX1	0.0891539	0.00762444	0.107461
PCNX4	-0.0084298	0.702993	0.919757
PCSK7	0.000278446	0.586382	0.861747
PCYT1A	0.00408642	0.543604	0.83654
PDAP1	-0.0395029	0.737989	0.930135
PDCD10	0.0104813	0.958437	0.986818
PDCD2	0.000617127	0.957994	0.986818
PDCD4	0.0277745	0.281561	0.638283
PDCD5	-0.108281	0.366329	0.715561
PDCD6	-0.0184399	0.880276	0.964627
PDCD6IP	-0.0333916	0.272968	0.627476
PDCL	-0.0132403	0.433318	0.762674
PDCL3	-0.0126604	0.647207	0.8927
PDE12	-0.000964282	0.93601	0.979465
PDE4A	0.0245806	0.616696	0.877076
PDE4B	-0.168673	0.132067	0.448031
PDE4DIP	-0.501828	0.0340076	0.230894
PDE6D	0.0192718	0.550902	0.841163
PDE7A	0.0129675	0.906467	0.973804
PDE8A	-0.00986269	0.853811	0.958576
PDHA1	0.00491186	0.244802	0.598311
PDHB	-0.0106181	0.63833	0.889443
PDIA3	0.0952433	0.742551	0.931905
PDIA4	0.182629	0.160274	0.491287
PDIA6	0.0858536	0.757631	0.937286
PDK4	0.189462	0.0396075	0.246408
PDLIM5	-0.17522	0.0126587	0.142545
PDLIM7	-0.0651114	0.173622	0.507551
PDP1	0.00396239	0.383262	0.727899
PDPK1	-0.0698228	0.0490005	0.274926
PDS5A	0.0579854	0.00206194	0.0589944
PDXDC1	-0.0324727	0.535406	0.832724
PDXK	0.329666	0.091647	0.376395
PDZD11	-0.0069875	0.658266	0.897062
PEA15	-0.472829	9.96293e-05	0.0191431
PEBP1	-0.000739807	0.935198	0.979338
PECAM1	-0.0270913	0.219613	0.5657
PEF1	-0.0477569	0.340328	0.695347
PELI1	-0.097861	0.215184	0.558614
PELO	0.0202599	0.599567	0.867441
PEPD	-0.077186	0.296703	0.655008
PER1	0.00370325	0.992289	0.997607
PES1	-0.0189458	0.856844	0.958576
PET100	-0.039319	0.847071	0.958249
PEX16	-0.0200558	0.22397	0.570148
PEX19	0.0262611	0.0611544	0.305772
PEX2	0.0350767	0.0287744	0.216762
PFDN1	0.00581736	0.765212	0.940576
PFDN2	-0.0194101	0.824653	0.951561
PFDN4	0.0141829	0.405488	0.741047
PFDN5	-0.285482	0.14189	0.466435
PFDN6	-0.0587483	0.03457	0.231281
PFKFB3	0.00880953	0.848281	0.958266
PFKL	-0.115679	0.0715445	0.326925
PFKP	-0.0132267	0.762833	0.939075
PFN1	-0.0974385	0.943156	0.982058
PGAM1	-0.234433	0.0127598	0.14295
PGD	0.280414	0.132647	0.448507
PGK1	-0.0839553	0.841954	0.957411
PGLS	-0.1176	0.262793	0.615279
PGM2	0.00547885	0.57227	0.855636
PGP	0.0736392	0.00686677	0.101178
PGPEP1	0.0312064	0.18097	0.515028
PGRMC1	-0.00540491	0.176993	0.512854
PGS1	0.012352	0.0485235	0.273068
PHACTR1	-0.242348	0.00541271	0.089908
PHACTR2	0.0636051	0.234562	0.58486
PHACTR4	-0.00559411	0.154466	0.482866
PHAX	-0.00277877	0.652292	0.895581
PHB	-0.0116401	0.654998	0.896104
PHB2	-0.116921	0.0955268	0.37971
PHC2	0.212081	0.00115222	0.0491765
PHF1	-0.0346681	0.504022	0.812899
PHF11	0.118684	0.0172894	0.166165
PHF20	-0.026042	0.497953	0.808568
PHF20L1	-0.00044309	0.594103	0.866243
PHF23	0.0645805	0.0337594	0.230894
PHF3	0.085794	0.0105106	0.128544
PHF5A	-0.00854092	0.540855	0.836376
PHIP	-0.00530115	0.864499	0.959803
PHKB	0.0454581	0.453971	0.779101
PHKG2	-0.00525619	0.755206	0.937173
PHLDA1	-0.438551	0.0766485	0.339597
PHLDA2	-0.114645	0.527571	0.827105
PHPT1	-0.233108	0.0107586	0.130306
PHRF1	0.00887034	0.333278	0.689676
PHTF2	0.0279267	0.306575	0.664102
PHYH	0.0222244	0.414328	0.749724
PHYKPL	0.00438863	0.135193	0.453075
PI4K2A	-0.0510647	0.492392	0.803624
PI4KA	-0.0171887	0.77631	0.941135
PI4KB	-0.0499304	0.121435	0.427091
PIAS1	0.0115005	0.871728	0.961168
PIAS4	0.00438812	0.656419	0.897062
PICALM	-0.0370119	0.709559	0.921622
PID1	-0.0129446	0.961969	0.988118
PIEZO1	-0.0466647	0.0734138	0.331577
PIGBOS1	0.0101448	0.793599	0.944923
PIGF	0.00385653	0.779939	0.941162
PIGP	-0.0170831	0.647851	0.893119
PIGS	0.0104118	0.847851	0.958266
PIGT	-0.0605599	0.0668652	0.318352
PIH1D1	-0.0181732	0.204695	0.547137
PIK3AP1	-0.175918	0.755209	0.937173
PIK3C2A	-0.00150515	0.996132	0.998885
PIK3CB	0.0282856	0.40023	0.736889
PIK3R1	0.172423	0.0259782	0.203526
PIK3R5	-0.0414727	0.739398	0.930803
PIKFYVE	0.0207609	0.31353	0.671766
PILRA	-0.289055	0.170275	0.503993
PIM1	-0.343329	0.0422196	0.254921
PIM3	-0.266802	0.252749	0.605075
PIN1	-0.032821	0.132805	0.448661
PIN4	-0.0762271	0.0306353	0.22158
PINK1	0.0580533	0.0474039	0.269524
PIP4K2A	0.0495307	0.182648	0.515113
PIP4P1	-0.0121851	0.163808	0.4957
PIP5K1C	-0.0132392	0.768901	0.941135
PIR	0.0105597	0.43363	0.762674
PISD	-0.011987	0.589238	0.863486
PITHD1	-0.0294869	0.352218	0.706011
PITPNA	-0.0532262	0.36791	0.716889
PITPNB	-0.0190269	0.396954	0.734668
PJA2	0.033274	0.286604	0.64442
PKM	-0.380116	0.00904267	0.117804
PKN1	-0.00904541	0.747075	0.934667
PKN2	0.0254033	0.173806	0.507828
PLA2G15	-0.0519807	0.19514	0.535029
PLA2G16	0.0280813	0.0424902	0.255121
PLA2G7	-0.305403	0.487637	0.799358
PLAA	-0.016316	0.728451	0.925674
PLAGL1	-0.0438208	0.0398423	0.247295
PLAU	-0.0801595	0.0936025	0.377601
PLAUR	-0.418261	0.0386637	0.24374
PLBD1	-0.071889	0.330186	0.68698
PLBD2	-0.0506276	0.710771	0.921622
PLCG2	-0.0352392	0.0145879	0.153219
PLD1	-0.178607	0.0174297	0.166949
PLD3	-0.229634	0.590675	0.864254
PLEC	0.0358383	0.953702	0.985093
PLEK	-0.859674	0.000377377	0.0283867
PLEKHA2	-0.0645314	0.318817	0.675802
PLEKHA3	0.018412	0.0862383	0.364805
PLEKHB2	-0.171242	0.380116	0.727275
PLEKHF2	-0.0291389	0.333158	0.689676
PLEKHG2	-0.0262572	0.217334	0.561882
PLEKHJ1	-0.0571189	0.0681331	0.321336
PLEKHM1	-0.0291643	0.110031	0.406884
PLEKHM2	-0.0834885	0.10754	0.403987
PLEKHO1	-0.0174069	0.985266	0.996725
PLEKHO2	0.0404632	0.779559	0.941135
PLGRKT	-0.0543068	0.816204	0.950567
PLIN2	0.763123	0.0129085	0.144047
PLIN3	-0.0680622	0.337875	0.692867
PLK3	-0.198103	0.0357649	0.235834
PLOD1	-0.0351264	0.102057	0.392208
PLOD3	-0.0450881	0.312911	0.6712
PLP2	-0.0193615	0.935109	0.979338
PLPBP	0.0286813	0.153256	0.480853
PLPP3	-0.248055	0.0131694	0.145554
PLPP5	-0.0306209	0.133733	0.450536
PLRG1	-0.0193463	0.267157	0.620564
PLSCR1	-0.0378847	0.946327	0.982478
PLTP	-0.161565	0.11767	0.420951
PLXDC2	-0.0544345	0.451749	0.77732
PLXNB2	-0.0660897	0.055704	0.29215
PLXNC1	0.0207834	0.805642	0.949081
PLXND1	-0.196601	0.00613593	0.0944565
PMAIP1	-0.0341685	0.39758	0.7352
PML	0.069305	0.163948	0.495859
PMM1	0.00545461	0.673163	0.905075
PMM2	-0.00710935	0.40238	0.737978
PMP22	0.202518	0.150911	0.479404
PMPCA	-0.0483648	0.0575962	0.29626
PMPCB	-0.0382936	0.216402	0.560445
PMVK	-0.0356383	0.16194	0.493202
PNISR	-0.0689422	0.0403827	0.249319
PNKD	0.00106932	0.974534	0.993585
PNKP	-0.0106684	0.964319	0.989021
PNMA1	0.029277	0.611807	0.875332
PNN	-0.0156094	0.734945	0.928494
PNO1	0.00254704	0.825576	0.951561
PNP	-0.304928	0.0113799	0.133274
PNPLA2	-0.0146721	0.401843	0.7379
PNPLA6	0.116004	0.0337126	0.230894
PNPLA8	-0.089389	0.180983	0.515028
PNRC1	-0.238195	0.492884	0.804015
PNRC2	0.0218808	0.922047	0.97837
POGK	0.00330591	0.91303	0.975599
POGZ	0.0113829	0.781846	0.941438
POLD3	0.023803	0.029586	0.218528
POLD4	0.0511492	0.784138	0.941438
POLDIP2	0.0306087	0.26166	0.613384
POLDIP3	-0.029248	0.338858	0.694218
POLE3	0.0341691	0.524533	0.82419
POLE4	-0.0736147	0.510504	0.816187
POLG	-0.0233187	0.0931116	0.377558
POLK	0.0762993	0.0112588	0.132402
POLR1D	-0.120365	0.00141526	0.0515298
POLR2A	-0.0881498	0.204599	0.547137
POLR2B	-0.000469311	0.759428	0.937715
POLR2C	-0.0348951	0.138453	0.460429
POLR2E	-0.11786	0.385337	0.728239
POLR2F	-0.0337909	0.434241	0.762674
POLR2G	0.0956897	0.183105	0.515635
POLR2H	0.00957494	0.139578	0.461468
POLR2I	0.0371406	0.362452	0.712623
POLR2J	-0.0344144	0.620776	0.879742
POLR2K	-0.11089	0.00897136	0.117684
POLR2L	-0.387301	0.126574	0.435984
POLR3GL	0.0505397	0.484234	0.797629
POM121	0.0189832	0.165738	0.498609
POM121C	0.015593	0.278612	0.635244
POMC	0.0447641	0.00392244	0.0781736
POMP	-0.0740982	0.17537	0.51056
POP4	-0.0332404	0.423025	0.756781
POP7	0.0184363	0.225094	0.571285
POR	-0.00746068	0.828422	0.952447
POU2F2	-0.125893	0.509405	0.816187
PPA1	-0.00719571	0.772446	0.941135
PPA2	0.0222813	0.249552	0.601892
PPARD	-0.00482789	0.722729	0.924573
PPARG	-0.0370019	0.186635	0.521184
PPCS	0.027926	0.226879	0.574531
PPDPF	-0.382712	0.177332	0.512854
PPFIA1	0.0239248	0.726964	0.925674
PPHLN1	0.00834932	0.912716	0.975599
PPIA	-0.164508	0.00961353	0.122508
PPIB	-0.0134973	0.995482	0.998885
PPID	-0.0229037	0.783577	0.941438
PPIE	0.0213748	0.160948	0.491553
PPIF	-0.307603	0.0331683	0.229751
PPIG	-0.00124433	0.862048	0.959464
PPIH	0.00915129	0.588577	0.863185
PPIL4	0.0286133	0.151051	0.479498
PPIP5K2	0.0539471	0.186101	0.520559
PPM1A	0.00914119	0.474886	0.795445
PPM1B	0.0294599	0.176178	0.511426
PPM1G	0.0953889	0.155488	0.484462
PPM1M	-0.0503267	0.167641	0.50073
PPP1CA	-0.254242	0.00123642	0.05011
PPP1CB	-0.0572715	0.662639	0.900428
PPP1CC	0.0397619	0.283885	0.64114
PPP1R10	-0.0151767	0.711135	0.921622
PPP1R11	-0.0441582	0.549924	0.84059
PPP1R12A	-0.0661346	0.224133	0.570148
PPP1R12C	0.000269595	0.787272	0.941933
PPP1R14B	0.0946497	0.199866	0.540331
PPP1R15A	-0.786484	0.00150672	0.0526988
PPP1R15B	-0.131563	0.0574721	0.295958
PPP1R18	-0.0646759	0.633489	0.886916
PPP1R2	-0.024233	0.805467	0.949081
PPP1R7	0.0192386	0.713129	0.921622
PPP1R9B	-0.0259639	0.425034	0.757562
PPP2CA	-0.105365	0.0110045	0.131314
PPP2CB	0.014747	0.899605	0.971905
PPP2R1A	-0.102685	0.12621	0.434997
PPP2R2A	0.00970944	0.820934	0.951104
PPP2R2D	0.0264141	0.118762	0.421955
PPP2R3C	-0.00208535	0.996059	0.998885
PPP2R5A	0.0289226	0.403524	0.739359
PPP2R5C	0.0418861	0.0698227	0.322696
PPP2R5E	0.0247076	0.119846	0.4236
PPP3CA	0.00654629	0.973035	0.993143
PPP3CB	0.037962	0.396889	0.734668
PPP3CC	-0.0021356	0.772308	0.941135
PPP3R1	0.0360208	0.288417	0.645978
PPP4C	0.0305035	0.701126	0.918873
PPP4R1	-0.00559444	0.928979	0.978924
PPP4R2	0.11828	0.39119	0.730232
PPP4R3A	-0.0465097	0.399076	0.735981
PPP4R3B	0.0133342	0.235703	0.586055
PPP6C	-0.0365613	0.233862	0.584142
PPP6R1	-0.030271	0.296029	0.655008
PPP6R2	0.0192849	0.883188	0.96572
PPP6R3	-0.0133226	0.642148	0.889443
PPT1	-0.13502	0.458611	0.781552
PPTC7	0.0232468	0.320394	0.676268
PQBP1	-0.0583218	0.0419218	0.253855
PQLC1	-0.0184236	0.729995	0.925674
PQLC2	-0.0430816	0.00726241	0.10459
PQLC3	-0.0580349	0.668616	0.90354
PRAM1	0.0191916	0.0385559	0.243601
PRCC	-0.0223229	0.0819332	0.355252
PRCP	-0.124017	0.13116	0.446101
PRDM1	-0.0579328	0.139548	0.461468
PRDM2	0.0191379	0.284447	0.642031
PRDM4	0.0181301	0.300874	0.658561
PRDX1	-0.499309	0.00125804	0.0503214
PRDX2	0.106308	0.0137438	0.147994
PRDX3	-0.0610314	0.0679408	0.321336
PRDX4	-0.0310403	0.389504	0.729531
PRDX5	0.209991	0.189763	0.526066
PRDX6	-0.00284403	0.751599	0.937173
PREB	0.0248669	0.50181	0.811058
PRELID1	-0.152195	0.736835	0.929637
PRELID3B	-0.00912962	0.684435	0.910133
PREX1	0.0559095	0.753687	0.937173
PRKAA1	-0.00214579	0.901119	0.972147
PRKACA	0.0269581	0.227316	0.575124
PRKAG1	-0.0314641	0.045422	0.264071
PRKAG2	-0.188308	0.00283763	0.0692443
PRKAG2-AS1	-0.0168723	0.598453	0.866705
PRKAR1A	0.0376614	0.836397	0.95569
PRKAR1B	-0.0249719	0.379608	0.727275
PRKAR2A	-0.0125993	0.823576	0.951561
PRKCB	-0.0203891	0.781812	0.941438
PRKCD	-0.0118511	0.989881	0.997607
PRKCSH	-0.0459921	0.223686	0.570148
PRKDC	0.0693399	0.248511	0.601039
PRKRA	-0.00111599	0.58555	0.861165
PRKRIP1	0.0274346	0.013783	0.147994
PRKX	-0.0184285	0.0175453	0.166993
PRMT1	-0.0141289	0.881591	0.965569
PRMT2	-0.0873084	0.380283	0.727275
PRNP	-0.119007	0.153278	0.480853
PRPF18	0.00476495	0.653752	0.896104
PRPF19	-0.00911926	0.274117	0.629086
PRPF3	0.0116217	0.772067	0.941135
PRPF31	-0.000165003	0.996189	0.998885
PRPF38A	-0.0318825	0.0511113	0.278886
PRPF38B	0.00789575	0.618902	0.878621
PRPF4	0.0277051	0.292444	0.649943
PRPF40A	0.0483293	0.260325	0.611768
PRPF4B	0.0377045	0.409282	0.744501
PRPF6	0.0763681	0.404826	0.740075
PRPF8	0.0415476	0.53516	0.832724
PRPS2	0.0249265	0.463098	0.787544
PRPSAP1	0.0134659	0.299096	0.657425
PRR13	0.0117928	0.88871	0.966476
PRR14	0.0205849	0.4395	0.767309
PRR14L	0.07257	0.00169161	0.0549047
PRR34-AS1	-0.0137921	0.177833	0.513487
PRRC1	-0.00513973	0.242283	0.594785
PRRC2A	-0.0161704	0.839192	0.95737
PRRC2B	0.0335076	0.415305	0.751012
PRRC2C	0.121068	0.225698	0.572305
PSAP	-0.454293	0.101602	0.39086
PSEN1	-0.0973809	0.0143681	0.152044
PSENEN	-0.0538375	0.498108	0.808589
PSMA1	-0.0445616	0.704326	0.91978
PSMA2	0.0103557	0.185539	0.519912
PSMA3	-0.0553266	0.788984	0.942157
PSMA3-AS1	-0.0717418	0.123574	0.430685
PSMA4	0.110609	0.358978	0.709812
PSMA5	-0.0330538	0.907404	0.974118
PSMA6	-0.110063	0.552233	0.84241
PSMA7	-0.0528179	0.174102	0.508169
PSMB1	-0.043962	0.395178	0.733772
PSMB10	-0.0023169	0.925691	0.978924
PSMB2	0.0966382	0.443649	0.7718
PSMB3	-0.0255465	0.692761	0.914499
PSMB4	-0.0392409	0.844532	0.957411
PSMB5	0.0270569	0.944125	0.982347
PSMB6	-0.0572411	0.668211	0.90354
PSMB7	0.0347393	0.512854	0.817113
PSMB8	0.0941897	0.857053	0.958576
PSMB8-AS1	-0.00826122	0.511139	0.816187
PSMB9	0.500209	0.17399	0.508106
PSMC1	-0.0768389	0.584985	0.861029
PSMC2	-0.0219609	0.851522	0.958576
PSMC3	-0.0140963	0.901853	0.97257
PSMC4	0.00691823	0.897038	0.971081
PSMC5	0.0116687	0.654803	0.896104
PSMC6	-0.00691602	0.972305	0.992755
PSMD1	0.0553693	0.322015	0.676382
PSMD10	0.00591441	0.428558	0.761166
PSMD11	0.00506001	0.725751	0.925312
PSMD12	0.0432163	0.499577	0.810121
PSMD13	-0.00134285	0.980139	0.994229
PSMD14	0.035948	0.835518	0.955455
PSMD2	0.0487011	0.487199	0.799333
PSMD3	0.0445878	0.615192	0.87667
PSMD4	0.085156	0.1219	0.427267
PSMD6	0.0437465	0.0800114	0.350127
PSMD7	-0.0367622	0.755644	0.937173
PSMD8	-0.151992	0.240364	0.592929
PSMD9	-0.110158	0.124975	0.433283
PSME1	-0.0903416	0.839415	0.95737
PSME2	0.0666645	0.784311	0.941438
PSME3	0.0189179	0.461672	0.785589
PSME4	0.00456607	0.976084	0.993639
PSMF1	-0.0624345	0.535719	0.832983
PSMG1	0.0325591	0.1696	0.502879
PSMG2	0.0256115	0.697251	0.917181
PSMG3	0.0367189	0.0100183	0.124789
PSPC1	-0.0422097	0.0315453	0.223972
PSTPIP1	-0.0834308	0.202381	0.543838
PSTPIP2	0.0752165	0.315104	0.673216
PTAFR	0.0565698	0.679254	0.907376
PTBP1	-0.0881447	0.0964803	0.380033
PTBP3	-0.0224843	0.730977	0.926361
PTDSS1	-0.052687	0.0174823	0.166993
PTEN	0.115771	0.0762449	0.338601
PTGER2	-0.20261	0.000242064	0.0265685
PTGER4	-0.401985	0.000107848	0.0191431
PTGES2	-0.00509457	0.417682	0.753154
PTGES3	0.126798	0.396892	0.734668
PTGR1	-0.0713469	0.0310782	0.2233
PTGS2	-0.138217	0.376537	0.724503
PTK2B	0.0901418	0.116436	0.418849
PTMA	-0.139716	0.292283	0.649943
PTMS	0.0782191	0.742529	0.931905
PTOV1	0.0472893	0.201382	0.543398
PTP4A1	-0.0996435	0.15148	0.479707
PTP4A2	0.269637	0.00587326	0.09292
PTPA	0.033137	0.129335	0.442279
PTPMT1	0.0351469	0.566391	0.852438
PTPN1	-0.105539	0.129021	0.441469
PTPN11	0.0991076	0.00885249	0.116935
PTPN12	0.0289556	0.518966	0.822282
PTPN18	0.0371563	0.466559	0.789161
PTPN2	-0.0206035	0.982529	0.994966
PTPN23	-0.0145365	0.493292	0.804451
PTPN6	-0.0781204	0.771077	0.941135
PTPN7	0.0102306	0.904931	0.973491
PTPN9	0.0260447	0.068176	0.321336
PTPRA	0.16636	0.000625771	0.0342138
PTPRC	-0.133407	0.638004	0.889443
PTPRE	-0.343345	0.0434056	0.257622
PTPRJ	-0.129749	0.0603026	0.304249
PTRH1	-0.0198838	0.518387	0.822239
PTRH2	0.0241793	0.554268	0.843636
PTRHD1	-0.0817139	0.0020905	0.0593703
PTS	-0.0269745	0.379977	0.727275
PTTG1IP	0.0761043	0.357663	0.709332
PUF60	-0.184213	0.00138086	0.0509303
PUM1	-0.016441	0.643878	0.890053
PUM2	-0.020186	0.542296	0.836376
PUM3	-0.00217987	0.18055	0.515028
PURB	0.0132639	0.670213	0.904093
PWP1	-0.0151348	0.704324	0.91978
PXDC1	0.00634239	0.518305	0.822239
PXK	0.0337179	0.0977932	0.38308
PXN	0.0156668	0.810407	0.949879
PYCARD	0.194765	0.113885	0.414657
PYCR2	0.00788804	0.352341	0.706011
PYGB	0.0192055	0.374559	0.723023
PYGL	0.0122332	0.138688	0.46094
PYM1	0.0677553	0.00782236	0.108368
PYROXD1	0.00929491	0.67434	0.905602
PYURF	0.114792	0.00726804	0.10459
QARS	-0.0205491	0.692018	0.914319
QDPR	0.00357906	0.571866	0.855636
QKI	0.0332214	0.898607	0.971905
QPCT	-0.0758916	0.0154802	0.156229
QRICH1	-0.0109246	0.10906	0.405844
QSOX1	0.0241847	0.650861	0.89481
R3HCC1L	-0.00575994	0.452806	0.777948
R3HDM4	0.0152294	0.778186	0.941135
RAB10	-0.20555	0.00031922	0.0280832
RAB11A	-0.000106349	0.210038	0.554633
RAB11B	-0.0431596	0.21107	0.555748
RAB11FIP1	-0.0537427	0.561158	0.847618
RAB13	0.201721	0.654983	0.896104
RAB14	0.100781	0.0729093	0.330771
RAB18	-0.0425542	0.813098	0.95043
RAB1A	-0.159226	0.152094	0.479932
RAB1B	-0.156057	0.000119251	0.0193851
RAB20	-0.0600155	0.602682	0.869062
RAB21	0.0169571	0.380221	0.727275
RAB22A	0.0341725	0.103058	0.393392
RAB24	-0.00448466	0.595873	0.866334
RAB27A	0.0161943	0.770106	0.941135
RAB29	0.0237185	0.172301	0.506933
RAB2A	0.00614729	0.329507	0.686323
RAB31	0.401402	0.0142685	0.15177
RAB32	-0.16986	0.240261	0.592929
RAB34	0.0387142	0.0532961	0.284358
RAB35	-0.0369009	0.115933	0.418625
RAB3GAP1	-0.0376216	0.0523697	0.283025
RAB3GAP2	0.0211888	0.51141	0.816187
RAB42	-0.0528209	0.729093	0.925674
RAB4A	0.0096786	0.871414	0.961168
RAB4B	0.0179324	0.194658	0.534908
RAB5A	-0.0594135	0.0627263	0.309565
RAB5B	-0.013125	0.862165	0.959464
RAB5C	-0.13881	0.0923333	0.377271
RAB5IF	0.226524	0.267662	0.620792
RAB6A	0.0889237	0.0314908	0.223972
RAB7A	-0.237976	0.00487456	0.0867947
RAB7B	-0.111255	0.241519	0.593865
RAB8A	0.0459921	0.711339	0.921622
RAB8B	0.0904225	0.0663077	0.317323
RAB9A	0.0123216	0.947886	0.982675
RABAC1	0.226326	0.0488093	0.27422
RABEP1	0.0330328	0.389696	0.729531
RABGAP1	0.000286777	0.519601	0.822557
RABGAP1L	0.0123943	0.727779	0.925674
RABGEF1	-0.0589719	0.374516	0.723023
RABGGTA	-0.0203069	0.704328	0.91978
RABGGTB	-0.0801255	0.00349556	0.0734471
RABIF	0.000766674	0.930375	0.978924
RABL6	0.0826612	0.0343694	0.231028
RAC1	0.172627	0.533509	0.830702
RAC2	-0.210117	0.148927	0.476835
RACK1	-0.314904	0.00486224	0.0867947
RAD21	-0.00755386	0.432275	0.762674
RAD23A	0.163125	0.0566232	0.293985
RAD23B	0.123771	0.000583643	0.0339692
RAE1	-0.0262142	0.30596	0.664063
RAF1	-0.015642	0.501129	0.810945
RALA	-0.237201	0.435665	0.763767
RALB	0.0272808	0.609914	0.874384
RALBP1	0.216698	0.00309415	0.0702401
RALGDS	-0.0749511	0.104034	0.394711
RALY	-0.0381748	0.668415	0.90354
RAMMET	-0.0165344	0.772457	0.941135
RAN	-0.264555	0.0608392	0.304948
RANBP1	0.0392129	0.870188	0.961168
RANBP2	0.0514272	0.272134	0.626726
RANBP3	0.00847783	0.532065	0.829876
RANBP9	0.0157164	0.361499	0.712255
RANGRF	-0.0153817	0.778067	0.941135
RAP1A	0.121881	0.0367342	0.239553
RAP1B	-0.293568	0.048492	0.273068
RAP1GDS1	0.0255931	0.467583	0.789497
RAP2A	0.0444287	0.0926943	0.377271
RAP2B	-0.0968241	0.344684	0.699966
RAP2C	-0.0428344	0.357093	0.708944
RAPGEF1	-0.0334971	0.764644	0.940103
RAPGEF2	-0.0839076	0.00226885	0.0622563
RAPH1	-0.0299208	0.0811252	0.352826
RARA	0.00934626	0.836392	0.95569
RARRES3	0.0516227	0.848605	0.958266
RARS	0.000155552	0.402207	0.7379
RASA1	-0.00722568	0.703568	0.91978
RASA2	0.047687	0.105065	0.397317
RASA3	0.0089097	0.712638	0.921622
RASAL2	-0.063064	0.272587	0.627347
RASGEF1B	-0.391583	0.00151517	0.0526988
RASGRP3	-0.0527137	0.0680151	0.321336
RASSF1	-0.0362347	0.122482	0.428385
RASSF2	0.0205785	0.928259	0.978924
RASSF3	-0.0368097	0.116102	0.418704
RASSF4	-0.108349	0.024333	0.196882
RASSF5	-0.0810729	0.10669	0.401589
RB1	0.143575	0.00342845	0.073209
RB1CC1	0.0217197	0.817856	0.950567
RBBP4	-0.0147631	0.817141	0.950567
RBBP6	0.0112737	0.0702735	0.323463
RBBP7	0.0364097	0.25332	0.605075
RBBP8	0.00565954	0.928656	0.978924
RBCK1	-0.0173197	0.150482	0.478546
RBL2	0.00166439	0.30739	0.665124
RBM10	-0.00429859	0.162981	0.495043
RBM12	-0.00296577	0.774135	0.941135
RBM14	-0.0254727	0.41697	0.752611
RBM17	0.050442	0.804081	0.948415
RBM18	-0.0339585	0.0998081	0.388308
RBM19	-0.0117825	0.729083	0.925674
RBM22	-0.0141972	0.867401	0.960584
RBM23	-0.0360355	0.83254	0.95456
RBM25	-0.0212174	0.277308	0.633848
RBM26	0.0255013	0.340745	0.695949
RBM28	-0.01833	0.531213	0.829382
RBM3	-0.0442385	0.786364	0.941933
RBM33	0.018206	0.435139	0.763308
RBM39	-0.167081	0.0137078	0.147994
RBM4	-0.033544	0.330712	0.687823
RBM42	0.0446468	0.223469	0.570148
RBM47	-0.23689	0.0024292	0.0641761
RBM5	0.0118333	0.864321	0.959793
RBM6	0.0376371	0.335703	0.691113
RBM7	-0.0355957	0.214076	0.558032
RBM8A	-0.252152	0.0307368	0.22158
RBMS1	-0.082506	0.450373	0.776757
RBMX	-0.076662	0.343255	0.698563
RBMX2	0.000447527	0.596813	0.866505
RBPJ	-0.0942282	0.650806	0.89481
RBX1	-0.0224654	0.95252	0.984768
RC3H1	0.119002	0.331127	0.68816
RC3H2	0.0525043	0.00146531	0.052677
RCAN1	0.132355	0.204056	0.54627
RCC1	-0.0810561	0.00397505	0.0783889
RCC2	-0.0255356	0.181161	0.515028
RCE1	-0.0292072	0.178873	0.51408
RCN1	0.0173603	0.750389	0.936554
RCN2	0.0300207	0.228622	0.575938
RCOR1	0.0367185	0.173434	0.507551
RCSD1	0.0212895	0.466707	0.789161
RDH11	0.0232854	0.457645	0.780608
RDX	-0.17093	0.248292	0.601039
RECQL	0.0398633	0.538814	0.835184
REEP3	0.065692	0.0497907	0.276994
REEP4	-0.00350239	0.990441	0.997607
REEP5	0.0371021	0.865825	0.960174
REL	-0.45384	0.00453257	0.0838599
RELA	-0.0998056	0.00354522	0.0737614
RELB	-0.188133	0.26531	0.618874
RELT	-0.0759041	0.00426705	0.080521
RENBP	1.97309e-05	0.708917	0.921622
REPS1	-0.00547556	0.803403	0.948415
RER1	0.0839228	0.641575	0.889443
RERE	0.0726837	0.00258753	0.0663077
REST	0.0721173	0.400808	0.737477
RETN	0.341976	0.182355	0.515062
RETREG2	0.000835537	0.884994	0.96593
RETREG3	0.0301421	0.142118	0.466435
REV3L	-0.00329267	0.181928	0.515028
REX1BD	-0.0901047	0.261049	0.612972
REXO2	0.0607619	0.0031652	0.0702401
RFC1	0.0521384	0.0205879	0.18104
RFK	0.0729442	0.0163271	0.16213
RFLNB	0.053175	0.379661	0.727275
RFNG	0.0486931	0.0953281	0.37971
RFTN1	-0.0491673	0.479949	0.796496
RFX2	-0.0936336	0.0953863	0.37971
RFXANK	0.04783	0.105237	0.397702
RGCC	-1.12361	0.0390239	0.24494
RGL1	0.0218329	0.912803	0.975599
RGL2	-0.0248553	0.023176	0.192456
RGS1	0.00249491	0.97838	0.993639
RGS10	-0.119201	0.248673	0.601039
RGS12	-0.012666	0.187016	0.521736
RGS19	0.0958377	0.0484998	0.273068
RGS2	-0.403374	0.00668475	0.0995283
RHBDD2	0.0633709	0.0662199	0.317323
RHBDD3	0.0142953	0.288477	0.645978
RHBDF2	0.0583334	0.704409	0.91978
RHEB	-0.144002	0.486423	0.799333
RHOA	-0.0899193	0.339246	0.694256
RHOB	-0.197108	0.676497	0.906243
RHOBTB3	0.0205863	0.427278	0.759605
RHOC	0.0598797	0.567384	0.852802
RHOG	0.0511279	0.806577	0.949116
RHOH	0.178857	0.0407427	0.250941
RHOQ	0.0356427	0.901498	0.972372
RHOT1	0.0473644	0.111353	0.409376
RHOT2	-0.0493247	0.0403528	0.249319
RHOU	0.013262	0.74583	0.933521
RIC8A	-0.0353179	0.0950868	0.37971
RICTOR	0.00949349	0.796029	0.946107
RIF1	0.0567385	0.0305763	0.22158
RILP	0.0428867	0.501558	0.810945
RILPL2	0.0218053	0.826494	0.951561
RIN2	-0.0230184	0.945612	0.982478
RIN3	-0.0156663	0.916354	0.976557
RING1	-0.0139619	0.709651	0.921622
RIOK3	-0.0143871	0.923918	0.978924
RIPK1	0.00179402	0.689864	0.913659
RIPK2	-0.120956	0.179138	0.514201
RIPOR1	-0.0907663	0.00932987	0.119625
RIPOR2	0.0403553	0.720462	0.923961
RIT1	-0.142515	0.109908	0.406884
RLF	-0.0309455	0.176057	0.511426
RLIM	-0.00116781	0.202112	0.543838
RMC1	0.0166737	0.820113	0.950956
RMDN1	0.0806238	0.000264883	0.0268667
RMDN3	-0.0440835	0.774153	0.941135
RNASE1	-0.370921	0.423281	0.757002
RNASE2	-0.0500445	0.266873	0.620228
RNASE6	-0.0482384	0.431091	0.762454
RNASEH1	-0.00431965	0.445038	0.772531
RNASEH2B	0.0327763	0.0940166	0.378197
RNASEH2C	-0.115726	0.103153	0.393392
RNASEK	-0.28571	0.343079	0.698455
RNASET2	0.126683	0.388244	0.729241
RNF10	-0.0151534	0.495968	0.806498
RNF11	-0.0462453	0.0692395	0.321833
RNF111	0.0186711	0.356043	0.707718
RNF113A	0.0489476	0.0127073	0.142643
RNF114	0.05849	0.776358	0.941135
RNF115	-0.0151658	0.188662	0.524522
RNF126	0.00685761	0.707823	0.921622
RNF13	-0.208539	0.086782	0.365292
RNF130	-0.105255	0.747833	0.935391
RNF135	0.0168257	0.801338	0.948385
RNF138	-0.00150351	0.980751	0.994229
RNF139	-0.0256767	0.144636	0.468987
RNF14	0.00313122	0.957849	0.986818
RNF141	0.0115647	0.028248	0.214791
RNF144B	0.261696	0.35031	0.706011
RNF145	-0.164718	0.670429	0.904093
RNF149	0.182204	0.0570503	0.294855
RNF167	-0.0131834	0.515296	0.820084
RNF168	0.0647804	0.34875	0.705952
RNF181	0.144721	0.261161	0.612972
RNF185	-0.018351	0.479833	0.796496
RNF187	0.00505788	0.802879	0.948415
RNF19A	0.0125653	0.842649	0.957411
RNF19B	-0.00778346	0.940072	0.980461
RNF2	-0.00529865	0.599878	0.867441
RNF213	0.315609	0.253357	0.605075
RNF216	0.031544	0.355916	0.707718
RNF220	0.034525	0.187349	0.52215
RNF24	-0.0424799	0.431783	0.762487
RNF4	-0.0118381	0.827077	0.951561
RNF40	-0.00470232	0.258536	0.608825
RNF41	0.0518208	0.0391627	0.24494
RNF5	-0.00239258	0.953202	0.984935
RNF6	0.0031992	0.960969	0.988118
RNF7	0.0909894	0.178639	0.513758
RNFT1	-0.028663	0.103837	0.394511
RNH1	-0.367129	0.000261713	0.0268667
RNMT	-0.0172909	0.899639	0.971905
RNPC3	0.00844066	0.666535	0.90354
RNPEP	0.0525303	0.165716	0.498609
RNPEPL1	0.0610887	0.280827	0.637993
RNPS1	-0.0568748	0.464373	0.787922
ROCK1	0.0835461	0.319428	0.675802
ROCK2	0.0239378	0.318017	0.674913
ROMO1	0.0615634	0.783288	0.941438
RP2	-0.0418096	0.0700459	0.323124
RP9	0.0473989	0.19542	0.535029
RPA1	0.00444573	0.934206	0.979338
RPA2	-0.00126135	0.8112	0.950035
RPA3	0.035603	0.342909	0.698455
RPAIN	0.0340596	0.28983	0.647018
RPAP3	0.0227078	0.391337	0.730232
RPE	-0.0122307	0.123594	0.430685
RPF1	-0.0201797	0.387555	0.728907
RPF2	-0.00543229	0.979945	0.994229
RPIA	-0.0140915	0.592344	0.865592
RPL10	-0.617169	0.0133375	0.146015
RPL10A	-0.384567	0.0427531	0.256158
RPL11	-0.451582	0.0616911	0.306284
RPL12	-0.232529	0.107138	0.403011
RPL13	-0.248345	0.197986	0.538324
RPL13A	-0.286944	0.144943	0.469639
RPL14	-0.317545	0.0030316	0.0702401
RPL15	-0.429063	0.000508924	0.0323306
RPL17	-0.402746	0.0124008	0.141438
RPL18	-0.374828	0.00240805	0.0639147
RPL18A	-0.53447	0.00127423	0.0503823
RPL19	-0.375656	0.00288924	0.0692443
RPL21	-0.411121	0.0838004	0.360144
RPL22	-0.312428	0.15543	0.484462
RPL22L1	-0.198264	0.10026	0.38872
RPL23	-0.268972	0.0534755	0.284668
RPL23A	-0.389364	0.0178604	0.168237
RPL24	-0.369727	0.00533022	0.089908
RPL26	-0.445311	0.0497354	0.276958
RPL26L1	0.000578896	0.773029	0.941135
RPL27	-0.276223	0.119111	0.422091
RPL27A	-0.331489	0.114637	0.415001
RPL28	-0.271335	0.139437	0.461468
RPL29	-0.402975	0.00168636	0.0549047
RPL3	-0.306488	0.299611	0.657425
RPL30	-0.46769	0.00336612	0.072604
RPL31	-0.274902	0.0818892	0.355252
RPL32	-0.467241	0.000354871	0.0283867
RPL34	-0.414578	0.070143	0.323124
RPL35	-0.281925	0.146543	0.472667
RPL35A	-0.506584	0.00136681	0.0509303
RPL36	-0.341271	0.143267	0.468201
RPL36A	-0.664744	0.0594466	0.302831
RPL36AL	-0.316378	1.56348e-05	0.00833519
RPL37	-0.394101	0.142295	0.466435
RPL37A	-0.596861	0.00470949	0.0862657
RPL38	-0.397422	0.0875466	0.367499
RPL39	-0.335683	0.351446	0.706011
RPL4	-0.382346	0.0183914	0.170691
RPL41	-0.148105	0.801997	0.948385
RPL5	-0.444574	0.017552	0.166993
RPL6	-0.358201	0.172503	0.506933
RPL7	-0.470102	0.00539385	0.089908
RPL7A	-0.42725	0.000209686	0.0265685
RPL7L1	0.00912079	0.957809	0.986818
RPL8	-0.282659	0.162923	0.495043
RPL9	-0.291725	0.0264087	0.205584
RPLP0	-0.232141	0.0342747	0.230981
RPLP1	-0.301883	0.206573	0.550271
RPLP2	-0.365358	0.068908	0.32164
RPN1	-0.0599625	0.819615	0.950956
RPN2	0.0877155	0.554927	0.84381
RPP21	0.0244927	0.256386	0.607503
RPP25L	0.0268472	0.396729	0.734668
RPP30	-0.00891746	0.72534	0.925122
RPP38	0.0249467	0.0810966	0.352826
RPS10	-0.473054	0.317276	0.674913
RPS11	-0.209604	0.379389	0.727275
RPS12	-0.380906	0.0761085	0.338326
RPS13	-0.37282	0.045676	0.264734
RPS14	-0.421315	0.000619033	0.0342138
RPS15	-0.386786	0.0386031	0.243628
RPS15A	-0.43128	0.0234051	0.193791
RPS16	-0.361077	0.0888007	0.370194
RPS17	-0.270912	0.116019	0.418671
RPS18	-0.23034	0.314741	0.673216
RPS19	-0.359244	0.0853386	0.362563
RPS19BP1	-0.00271171	0.95915	0.98696
RPS2	-0.0383993	0.935	0.979338
RPS20	-0.29618	0.00649394	0.0983493
RPS21	-0.38716	0.0157613	0.157891
RPS23	-0.42008	0.0757573	0.338022
RPS24	-0.488391	0.0295285	0.218388
RPS25	-0.377479	0.0138137	0.148041
RPS26	-0.531278	0.0012773	0.0503823
RPS27	-0.390806	0.450471	0.776757
RPS27A	-0.425912	0.0666349	0.317788
RPS27L	-0.0624112	0.912972	0.975599
RPS28	-0.414998	0.0979074	0.383263
RPS29	-0.456168	0.101637	0.39086
RPS3	-0.471254	1.65113e-05	0.00833519
RPS3A	-0.693613	0.00913226	0.118427
RPS4X	-0.48391	0.0475341	0.269994
RPS4Y1	0.0121046	0.00113371	0.0491765
RPS5	-0.423668	0.00547288	0.089908
RPS6	-0.360962	0.191984	0.529846
RPS6KA1	-0.0452889	0.0642629	0.312901
RPS6KA2	0.0245094	0.6883	0.912592
RPS6KA3	-0.00718947	0.979098	0.993795
RPS6KA4	-0.0327535	0.0507239	0.278502
RPS6KB2	-0.0280789	0.235628	0.586055
RPS6KC1	0.0100391	0.627226	0.882918
RPS7	-0.333602	0.0153491	0.156229
RPS8	-0.425464	0.022665	0.189814
RPS9	-0.251291	0.100439	0.388825
RPSA	-0.376994	0.0241341	0.196084
RRAGA	0.0017317	0.957343	0.986818
RRAGC	-0.0693496	0.0503407	0.277607
RRAGD	-0.0977378	0.0115138	0.134013
RRAS	0.0802193	0.0690011	0.32164
RRBP1	0.27061	0.0110916	0.131434
RREB1	0.0303257	0.68782	0.912551
RRM2B	0.0145843	0.586142	0.861617
RRN3	-0.039736	0.00603873	0.0937263
RRP1	-0.111021	0.0529249	0.283859
RRP12	-0.157469	0.0146627	0.153497
RRP15	-0.00127903	0.990545	0.997607
RRP1B	0.0197156	0.469258	0.790693
RRP7A	-0.0175643	0.798172	0.947267
RSAD2	-0.0482475	0.0392853	0.24494
RSBN1	0.00595246	0.791628	0.944036
RSBN1L	0.0100848	0.595458	0.866334
RSF1	0.0627411	0.00133554	0.0507651
RSL1D1	-0.0973728	0.163077	0.495072
RSL24D1	-0.0351245	0.806649	0.949116
RSPRY1	-0.00586826	0.725415	0.925122
RSRC1	0.00822205	0.76135	0.938674
RSRC2	-0.0419543	0.372406	0.721429
RSRP1	-0.0554593	0.0728696	0.330771
RSU1	-0.0124677	0.97012	0.991757
RTCA	8.91215e-05	0.725439	0.925122
RTCB	0.0500976	0.210569	0.555032
RTF1	0.140144	0.142373	0.466435
RTF2	-0.0108559	0.930704	0.978924
RTL8A	0.0179671	0.766556	0.941135
RTL8C	-0.0805449	0.0290968	0.217296
RTN3	0.120771	0.030568	0.22158
RTN4	-0.132393	0.112435	0.411488
RTRAF	-0.0259334	0.809021	0.949879
RUBCN	0.0246576	0.0555575	0.291651
RUFY1	-0.000304916	0.560192	0.846923
RUFY3	-0.0137031	0.492256	0.803624
RUNX1	-0.0117001	0.741959	0.931905
RUNX3	0.0139142	0.934354	0.979338
RUVBL2	-0.018751	0.751464	0.937173
RWDD1	0.118319	0.173522	0.507551
RWDD4	0.0886945	0.0180684	0.169602
RXRA	-0.0413573	0.0569987	0.294855
RYBP	0.0180633	0.664048	0.901265
S100A10	-0.152637	0.325304	0.680228
S100A11	-0.215415	0.144613	0.468987
S100A12	-0.0412226	0.967049	0.990415
S100A4	-0.659833	0.180206	0.515028
S100A6	-0.116826	0.1842	0.517691
S100A8	0.261818	0.80224	0.948385
S100A9	-0.168762	0.919106	0.976815
SAE1	-0.0277564	0.221601	0.56903
SAFB	-0.0389605	0.102827	0.393392
SAFB2	-0.0123363	0.707237	0.921622
SAMD4A	0.00922764	0.830482	0.953651
SAMD4B	0.00636147	0.721637	0.924298
SAMD8	0.00349658	0.404024	0.73956
SAMD9L	0.0361915	0.266051	0.619053
SAMHD1	-0.00586073	0.661211	0.898917
SAMM50	-0.00804118	0.202363	0.543838
SAMSN1	0.262101	0.318055	0.674913
SAP18	-0.214698	0.0246217	0.198652
SAP30	0.111366	0.000389818	0.0283867
SAP30BP	-0.0268836	0.397793	0.7352
SAR1A	-0.0419552	0.327361	0.682998
SAR1B	-0.00217403	0.916841	0.976679
SARAF	0.0875956	0.818693	0.950903
SARNP	-0.0452169	0.463536	0.787846
SARS	-0.0261283	0.8213	0.951104
SART1	0.0139478	0.77686	0.941135
SASH1	0.0206844	0.356102	0.707718
SASH3	-0.00591705	0.798749	0.947286
SAT1	0.257365	0.230025	0.577428
SAT2	-0.0693951	0.0576351	0.29626
SATB1	-0.0166225	0.258448	0.608825
SAV1	0.0457158	0.114193	0.414983
SBDS	0.000945924	0.735756	0.928765
SBF2	0.0665375	0.000567634	0.0339385
SBNO1	0.0688778	0.236828	0.588186
SBNO2	-0.0172941	0.8111	0.950035
SCAF1	0.037418	0.253626	0.605075
SCAF11	0.127633	0.207822	0.551555
SCAF4	0.0294908	0.321606	0.676382
SCAMP2	0.0111947	0.96855	0.99088
SCAMP3	-0.017224	0.676337	0.906243
SCAMP4	-0.0147203	0.321782	0.676382
SCAND1	0.00858761	0.863162	0.959464
SCARB1	-0.0427597	0.0674158	0.319901
SCARB2	0.141124	0.480205	0.796496
SCARF1	0.0176194	0.815053	0.950567
SCCPDH	0.0119409	0.587831	0.862536
SCD	-0.103872	0.674387	0.905602
SCFD1	0.0441774	0.179608	0.514201
SCIMP	0.0846036	0.0413085	0.251751
SCML1	0.0200989	0.537248	0.833762
SCNM1	0.0197749	0.866134	0.960174
SCOC	0.039886	0.222135	0.569227
SCP2	0.0479856	0.6386	0.889443
SCPEP1	0.163003	0.57591	0.857449
SCYL1	0.00478883	0.970412	0.991757
SCYL2	-0.00251933	0.152582	0.480281
SDAD1	-0.046982	0.133365	0.449835
SDC2	0.105106	0.777051	0.941135
SDC3	0.0263524	0.0279909	0.213694
SDC4	-0.0517057	0.456204	0.780608
SDCBP	-0.283544	0.0126735	0.142545
SDCCAG8	0.0794582	0.202993	0.544635
SDE2	-0.0215386	0.388775	0.729531
SDF2	-0.0324526	0.267604	0.620792
SDF2L1	0.138002	0.677622	0.906932
SDF4	-0.236165	2.23742e-05	0.00833519
SDHA	0.0471057	0.651303	0.894872
SDHAF2	-0.0230256	0.135015	0.452975
SDHB	-0.0189988	0.944881	0.982478
SDHC	-0.056583	0.701886	0.919445
SDHD	-0.0667113	0.719105	0.92282
SDR39U1	0.0122879	0.587551	0.86244
SDS	-0.0643005	0.754202	0.937173
SDSL	-0.177081	0.316095	0.674463
SEC11A	-0.237285	0.0752294	0.336194
SEC11C	0.0211097	0.636175	0.889142
SEC13	-0.0603319	0.374622	0.723023
SEC14L1	0.112073	0.0864413	0.364805
SEC16A	-0.00209441	0.974116	0.993585
SEC22B	-0.104115	0.00584616	0.09292
SEC22C	-0.0561005	0.0517351	0.281201
SEC23A	0.0388384	0.0337384	0.230894
SEC23B	-0.00212902	0.484074	0.797629
SEC23IP	0.0207594	0.232309	0.581702
SEC24A	-0.016652	0.301711	0.65866
SEC24B	0.00386807	0.822173	0.951108
SEC24C	-0.00932419	0.718558	0.92282
SEC24D	0.0459078	0.10216	0.392338
SEC31A	0.0223683	0.705939	0.921142
SEC61A1	0.0057411	0.320797	0.676382
SEC61B	-0.0954393	0.223728	0.570148
SEC61G	-0.0679761	0.801198	0.948385
SEC62	-0.12963	0.290783	0.648213
SEC63	0.11306	0.0454697	0.264078
SECISBP2	0.01559	0.341805	0.697611
SECISBP2L	0.0207471	0.0737983	0.332479
SECTM1	0.105237	0.297543	0.656195
SEH1L	-0.0293746	0.375294	0.723336
SEL1L	0.0589485	0.294153	0.652848
SELENOF	-0.0927958	0.253855	0.605075
SELENOH	-0.0888985	0.227945	0.57538
SELENOK	-0.132633	0.387942	0.728915
SELENOM	0.0235944	0.885886	0.966158
SELENON	0.0604499	0.126104	0.434895
SELENOO	0.0357349	0.0961798	0.379753
SELENOS	0.231485	0.0504958	0.277922
SELENOT	-0.057193	0.426978	0.759547
SELENOW	-0.0609047	0.787478	0.941933
SELPLG	-0.0627418	0.3854	0.728239
SEM1	-0.121643	0.0428885	0.256698
SEMA3C	-0.0679007	0.525497	0.824993
SEMA4A	-0.118825	0.069717	0.322696
SEMA6B	0.00964073	0.70828	0.921622
SENP6	0.059222	0.0529733	0.283859
SEPHS2	0.00895619	0.273203	0.627476
SEPT10	0.0879433	0.00377651	0.0768837
SEPT11	-0.032932	0.599635	0.867441
SEPT2	0.102806	0.309513	0.665921
SEPT6	0.00195873	0.945281	0.982478
SEPT7	0.0232933	0.756998	0.937286
SEPT9	-0.0515274	0.336141	0.691113
SERBP1	-0.0641076	0.82447	0.951561
SERF2	-0.289441	0.256823	0.607944
SERINC1	-0.0324611	0.629038	0.883456
SERINC2	-0.00764296	0.583787	0.860891
SERINC3	-0.0199236	0.889447	0.966532
SERINC5	-0.0776396	0.00205021	0.0589944
SERP1	0.103414	0.709106	0.921622
SERPINA1	-0.252841	0.396026	0.734627
SERPINB1	-0.205374	0.206642	0.550271
SERPINB2	0.0979411	0.585374	0.861165
SERPINB6	0.0314269	0.734737	0.928494
SERPINB8	-0.0952655	0.230069	0.577428
SERPINB9	-0.057838	0.816711	0.950567
SERPINE1	-0.00828833	0.715975	0.921789
SERPING1	0.0833821	0.861911	0.959464
SERPINH1	0.00710819	0.262409	0.614632
SERTAD1	-0.279179	0.00541688	0.089908
SERTAD2	-0.188297	0.035032	0.232455
SERTAD3	0.0100852	0.888856	0.966476
SESN2	0.0536884	0.131598	0.447322
SESTD1	-0.018161	0.537067	0.833708
SET	0.139461	0.120898	0.425719
SETD2	0.0278655	0.0508345	0.278502
SETD3	0.00680414	0.714839	0.921622
SETD5	0.0159324	0.32227	0.676382
SETD7	0.0245664	0.187175	0.521923
SETDB2	-0.0501391	0.287245	0.644882
SETX	0.122637	0.0018774	0.0584534
SF1	-0.0757442	0.0824079	0.356494
SF3A1	-0.0482224	0.103215	0.393392
SF3A2	0.00263741	0.296364	0.655008
SF3A3	0.024217	0.386422	0.728907
SF3B1	0.0187434	0.512766	0.817113
SF3B2	0.0984632	0.398208	0.7352
SF3B3	0.00635893	0.698133	0.917365
SF3B4	-0.0939739	0.0533914	0.284487
SF3B5	-0.0992776	0.482296	0.79742
SF3B6	-0.0807793	0.238592	0.591018
SFPQ	-0.0861329	0.754591	0.937173
SFSWAP	-0.0248449	0.549799	0.84059
SFT2D1	0.0642606	0.353104	0.706527
SFT2D2	0.00914858	0.975766	0.993639
SFXN3	0.00684746	0.252205	0.605075
SGK1	-1.28294	0.000128991	0.0198532
SGK3	-0.0838616	0.120637	0.425624
SGMS1	-0.0396111	0.0158857	0.158578
SGMS2	-0.00601404	0.944747	0.982478
SGPL1	-0.0151624	0.221488	0.569007
SGSH	-0.0730602	0.0710922	0.325911
SGTA	-0.0857569	0.0460413	0.266308
SGTB	-0.1952	0.00381816	0.0771785
SH2B3	0.0308385	0.828012	0.952265
SH3BGRL	-0.39673	0.00152158	0.0526988
SH3BGRL3	-0.0712975	0.648799	0.89381
SH3BP1	-0.0200573	0.435804	0.763767
SH3BP2	-0.125604	0.184767	0.518517
SH3BP5	-0.12523	0.401969	0.7379
SH3GL1	-0.038417	0.1175	0.420951
SH3GLB1	0.286093	0.0641747	0.312886
SH3KBP1	0.125588	0.099822	0.388308
SH3PXD2B	0.149298	0.209862	0.554426
SH3TC1	-0.0150192	0.67383	0.905602
SHARPIN	0.00915066	0.568427	0.853918
SHC1	-0.0412593	0.0434046	0.257622
SHISA5	-0.0204082	0.671811	0.904748
SHKBP1	0.0080072	0.207863	0.551555
SHLD2	0.0089347	0.938899	0.980461
SHMT2	-0.0102506	0.086301	0.364805
SHOC2	0.0473629	0.62173	0.880392
SHTN1	-0.0526536	0.301731	0.65866
SIAH2	0.143052	0.000913103	0.0425117
SIDT2	-0.0209789	0.878617	0.964357
SIGIRR	0.0279639	0.395816	0.734478
SIGLEC1	0.0391647	0.710758	0.921622
SIGLEC10	0.0648408	0.458106	0.781159
SIGLEC14	-0.132542	0.104287	0.395165
SIGLEC7	-0.00165246	0.985845	0.996725
SIGLEC9	0.00944847	0.88326	0.96572
SIK3	-0.00639896	0.299582	0.657425
SIKE1	0.0758941	0.0216464	0.185639
SIL1	-0.031259	0.685177	0.910545
SIPA1	0.0445514	0.157356	0.487597
SIPA1L1	0.0689695	0.174262	0.508375
SIPA1L2	0.0369359	0.40459	0.740075
SIRPA	-0.192291	0.164786	0.49707
SIRT2	-0.0692664	0.0567115	0.294175
SIRT6	-0.0127902	0.776868	0.941135
SIRT7	0.00100448	0.60858	0.873354
SIVA1	-0.0483535	0.411125	0.746306
SKAP2	0.00533405	0.995816	0.998885
SKIL	-0.0370905	0.455106	0.779554
SKP1	-0.102704	0.390772	0.730126
SLA	0.461853	0.0100096	0.124789
SLAIN2	0.0673533	0.151722	0.479932
SLAMF7	-0.584886	0.00861911	0.115192
SLAMF8	0.0672873	0.483084	0.79742
SLBP	0.0373053	0.475087	0.795547
SLC10A3	-0.0118531	0.781626	0.941438
SLC11A1	0.176467	0.385787	0.728239
SLC11A2	-0.0397905	0.528357	0.827653
SLC12A6	-0.0468207	0.27565	0.631328
SLC12A7	-0.032646	0.361896	0.712255
SLC15A3	-0.248762	0.0108246	0.130306
SLC15A4	0.0402993	0.265808	0.619053
SLC16A10	0.166056	0.51688	0.821208
SLC16A3	0.284743	0.0792814	0.348544
SLC16A6	0.0129902	0.951511	0.984083
SLC17A5	0.0391144	0.189689	0.526066
SLC1A3	-0.0676523	0.232028	0.581349
SLC1A4	-0.0422953	0.0690117	0.32164
SLC1A5	0.0491406	0.379867	0.727275
SLC20A1	-0.0423228	0.729835	0.925674
SLC22A18	0.0904161	0.0597491	0.303091
SLC23A2	-0.00435231	0.98626	0.996762
SLC25A1	0.0354322	0.757946	0.937286
SLC25A11	0.024229	0.639193	0.889443
SLC25A13	-0.116169	0.0163657	0.162229
SLC25A19	-0.0859968	0.00303056	0.0702401
SLC25A24	0.0721009	0.396835	0.734668
SLC25A25	0.00525746	0.181748	0.515028
SLC25A3	-0.16225	0.116983	0.419748
SLC25A32	-0.0368643	0.10399	0.394711
SLC25A33	-0.0631388	0.0318718	0.225725
SLC25A36	0.0218572	0.521277	0.823567
SLC25A37	0.14925	0.808399	0.949879
SLC25A39	-0.0398103	0.889055	0.966476
SLC25A40	-0.0436176	0.132028	0.448031
SLC25A46	0.00726571	0.732119	0.926981
SLC25A5	0.0292079	0.980463	0.994229
SLC25A6	-0.440088	0.00573654	0.0920439
SLC26A11	-0.115871	0.196932	0.537518
SLC27A3	-0.0137304	0.583776	0.860891
SLC29A1	0.0336416	0.0845645	0.361191
SLC29A3	-0.0580323	0.185899	0.520559
SLC2A3	-0.238931	0.44451	0.772174
SLC2A6	-0.291419	0.00961944	0.122508
SLC30A5	-0.0103	0.531464	0.829545
SLC30A7	-0.000474493	0.995477	0.998885
SLC30A9	0.00539632	0.866829	0.960354
SLC31A1	0.243408	0.0743031	0.333894
SLC31A2	-0.0193191	0.974676	0.993585
SLC35A4	-0.0239074	0.258183	0.608825
SLC35B1	0.00432598	0.139455	0.461468
SLC35B2	0.00163766	0.117632	0.420951
SLC35C2	-0.00387444	0.903994	0.973216
SLC35E1	0.0151424	0.753905	0.937173
SLC35E3	0.00541716	0.922237	0.97837
SLC35F5	-0.0572742	0.0180888	0.169602
SLC35F6	0.0242458	0.212321	0.55714
SLC36A1	-0.00523712	0.856316	0.958576
SLC36A4	0.0310941	0.505144	0.812918
SLC37A2	-0.0758246	0.0662081	0.317323
SLC38A10	0.0344335	0.0096453	0.122562
SLC38A2	-0.0755107	0.00690733	0.101379
SLC38A6	-0.111598	0.0891611	0.370743
SLC38A7	-0.0166728	0.580646	0.859832
SLC39A1	0.0390888	0.536548	0.833591
SLC39A10	0.0296943	0.632278	0.886094
SLC39A11	-0.0234083	0.770282	0.941135
SLC39A13	-0.0220071	0.274482	0.629489
SLC39A3	0.00214432	0.660229	0.898228
SLC39A4	0.00332298	0.989582	0.997607
SLC39A6	0.00419901	0.0326668	0.228391
SLC39A7	0.0306419	0.676357	0.906243
SLC39A8	-0.417757	0.305256	0.663731
SLC3A2	-0.0806826	0.689022	0.913336
SLC41A2	-0.0375213	0.366	0.715561
SLC43A2	-0.0280615	0.71824	0.92282
SLC43A3	-0.412901	0.00837707	0.11329
SLC44A1	0.048467	0.552312	0.84241
SLC48A1	-0.00336547	0.516665	0.821208
SLC49A3	0.00205807	0.592866	0.865676
SLC4A1AP	-0.00281652	0.975859	0.993639
SLC4A2	-0.030758	0.0838548	0.360144
SLC4A7	0.0703876	0.00252215	0.0654146
SLC50A1	-0.023818	0.820673	0.951104
SLC52A2	0.0158069	0.118324	0.421389
SLC5A3	-0.0137067	0.4423	0.769925
SLC6A6	-0.103754	0.084334	0.361105
SLC7A11	-0.174524	0.47664	0.796496
SLC7A5	-0.0680332	0.142763	0.467375
SLC7A7	0.00759664	0.997273	0.999044
SLC7A8	0.0618841	0.307696	0.665124
SLC8A1	0.0233403	0.0615699	0.306232
SLC8B1	-0.0377296	0.434194	0.762674
SLC9A3R1	0.0164584	0.0229454	0.191099
SLC9A8	-0.0496101	0.160086	0.491017
SLCO2B1	0.100498	0.143345	0.468201
SLCO3A1	-0.0497472	0.0850158	0.362404
SLCO4A1	-0.129955	0.667796	0.90354
SLFN11	0.0645817	0.10924	0.405844
SLFN5	0.0788951	0.0377898	0.241719
SLIRP	-0.00998923	0.628582	0.883456
SLK	0.0302126	0.465732	0.789161
SLMAP	0.0169485	0.119551	0.42282
SLTM	0.0447769	0.777952	0.941135
SLU7	0.000316659	0.997843	0.99925
SMAD2	0.035012	0.0285346	0.216102
SMAP1	0.0225476	0.650128	0.894556
SMAP2	0.505068	0.000248888	0.0266733
SMARCA2	0.0305346	0.152146	0.479932
SMARCA4	0.0291012	0.228279	0.57551
SMARCA5	0.10807	0.0214244	0.184638
SMARCB1	-0.0483913	0.601418	0.868245
SMARCC1	0.0169731	0.108447	0.405842
SMARCC2	0.0232626	0.253404	0.605075
SMARCD1	0.0275036	0.125055	0.433283
SMARCD2	0.0122526	0.785081	0.941765
SMARCE1	0.0502545	0.0462933	0.26695
SMC1A	-0.0296199	0.108771	0.405844
SMC3	0.0745938	0.0102896	0.127331
SMC4	-5.6325e-05	0.0588035	0.300093
SMC5	-0.00852752	0.590505	0.864227
SMCHD1	0.12954	0.0177384	0.168178
SMCO4	-0.00145352	0.96532	0.989347
SMCR8	0.0192889	0.315003	0.673216
SMDT1	-0.032296	0.828696	0.952447
SMG1	0.00428242	0.988502	0.997458
SMG5	-0.0149171	0.806131	0.949081
SMG7	-0.0153377	0.748804	0.936005
SMG9	-0.0501068	0.172518	0.506933
SMIM10L1	0.0328396	0.717212	0.922293
SMIM12	-0.0872175	0.0347408	0.231325
SMIM14	0.0648839	0.188897	0.52492
SMIM15	0.0391335	0.384569	0.727917
SMIM19	0.0827	0.0104998	0.128544
SMIM20	0.0436228	0.0725471	0.329654
SMIM25	-0.516277	1.65869e-05	0.00833519
SMIM26	0.0344514	0.774237	0.941135
SMIM27	0.00718445	0.954701	0.985781
SMIM29	0.00860429	0.761264	0.938674
SMIM3	0.0427075	0.810094	0.949879
SMIM30	-0.0330742	0.779332	0.941135
SMIM37	0.0485867	0.448383	0.775051
SMIM4	0.205885	0.176208	0.511426
SMIM7	-0.0862115	0.00119373	0.0491765
SMNDC1	0.073679	0.0392775	0.24494
SMOX	0.0530375	0.0241653	0.196084
SMPD1	-0.0405015	0.548379	0.840155
SMPDL3A	-0.199746	0.00998953	0.124789
SMS	-0.265136	0.0226763	0.189814
SMU1	0.0118442	0.601399	0.868245
SNAP23	-0.0295926	0.686222	0.9109
SNAP29	0.0600473	0.0499207	0.277395
SNAPC1	-0.0481517	0.182371	0.515062
SNAPC2	-0.0209401	0.789344	0.942302
SNAPC5	-0.0265652	0.0631482	0.310816
SNAPIN	-0.0219352	0.124968	0.433283
SNCA	-0.0739613	0.1691	0.502347
SND1	-0.0467425	0.406143	0.741582
SNF8	0.191426	0.00129543	0.0504053
SNHG12	0.0245132	0.613953	0.87667
SNHG15	-0.0298197	0.518589	0.822282
SNHG7	-0.00351669	0.575154	0.856998
SNHG8	-0.220185	0.222047	0.569227
SNHG9	-0.0191195	0.884327	0.96593
SNN	-0.0955832	0.148333	0.475853
SNRNP200	0.0473024	0.36982	0.718884
SNRNP25	-0.00457607	0.671747	0.904748
SNRNP27	0.0798869	0.125962	0.434668
SNRNP35	-0.0197992	0.253641	0.605075
SNRNP40	0.0102175	0.354485	0.707442
SNRNP70	0.00700774	0.954715	0.985781
SNRPA	-0.0512314	0.0285752	0.216121
SNRPA1	-0.0203221	0.642603	0.889546
SNRPB	-0.137676	0.165999	0.498852
SNRPB2	-0.0529199	0.456678	0.780608
SNRPC	-0.088834	0.177162	0.512854
SNRPD1	-0.0564062	0.755439	0.937173
SNRPD2	-0.263213	0.00288032	0.0692443
SNRPD3	-0.0966882	0.101453	0.39086
SNRPE	-0.110703	0.477016	0.796496
SNRPF	-0.110611	0.186245	0.520606
SNRPG	-0.0296624	0.61583	0.87667
SNTB1	0.104706	0.00991939	0.124651
SNU13	-0.0590842	0.320054	0.675802
SNUPN	0.0119295	0.733229	0.92756
SNW1	-0.0173235	0.599808	0.867441
SNX1	-0.069875	0.417896	0.7533
SNX10	0.14515	0.742175	0.931905
SNX12	-0.0158931	0.180798	0.515028
SNX13	0.0350388	0.0136627	0.147818
SNX14	0.0232694	0.0445478	0.260857
SNX17	-0.011877	0.564023	0.850452
SNX18	0.054568	0.342651	0.698455
SNX2	0.00187579	0.835118	0.955392
SNX24	-0.0133186	0.759587	0.937715
SNX27	0.134972	0.000213905	0.0265685
SNX29	-0.0252531	0.481669	0.79742
SNX3	0.0884186	0.849484	0.958576
SNX4	-0.0184763	0.434941	0.763196
SNX5	0.05996	0.778007	0.941135
SNX6	0.0566198	0.756268	0.937173
SNX8	-0.0434179	0.683753	0.910133
SNX9	-0.250653	0.258399	0.608825
SOAT1	0.118842	0.484335	0.797629
SOCS1	0.087542	0.00848397	0.114463
SOCS3	-0.309942	0.373003	0.721613
SOCS4	0.0133752	0.812158	0.950167
SOD1	0.0975052	0.546496	0.8394
SOD2	-0.523168	0.579961	0.85965
SON	-0.22105	0.0034127	0.0731476
SORBS3	-0.119172	0.0019749	0.058846
SORL1	-0.0569516	0.213096	0.557984
SORT1	0.110912	0.00188327	0.0584534
SOS1	0.00526527	0.411859	0.746446
SP1	-0.0209694	0.196277	0.536244
SP100	0.0153007	0.993664	0.998234
SP110	0.0866218	0.153314	0.480853
SP140L	0.0418388	0.148114	0.475631
SP3	0.0122537	0.864058	0.959689
SPAG7	0.00508014	0.776307	0.941135
SPAG9	-0.0454025	0.8517	0.958576
SPART	0.0610371	0.549702	0.84059
SPATA13	-0.0654808	0.228753	0.575938
SPATS2L	0.0641563	0.0382311	0.243253
SPCS1	-0.00125451	0.626934	0.882918
SPCS2	0.0107927	0.886958	0.966476
SPCS3	0.0783232	0.313404	0.671749
SPEN	0.00492872	0.730109	0.925674
SPG11	0.0715495	0.00908019	0.118022
SPG21	-0.0564684	0.319094	0.675802
SPG7	-0.000924046	0.649598	0.894556
SPHK1	-0.348499	0.000658233	0.0349403
SPI1	0.0203575	0.68995	0.913659
SPIN1	-0.0028112	0.451495	0.777296
SPINT2	0.106921	0.123348	0.430354
SPN	0.029584	0.697052	0.917131
SPNS1	-0.164014	0.000854661	0.040454
SPOP	0.0272395	0.106683	0.401589
SPOPL	-0.0061419	0.955167	0.985807
SPP1	-0.327703	0.481848	0.79742
SPPL2A	0.0433907	0.557855	0.845866
SPPL3	-0.000296352	0.76635	0.941135
SPRED1	0.0453781	0.180895	0.515028
SPRYD3	-0.0209041	0.181549	0.515028
SPSB1	-0.0146503	0.229935	0.577428
SPSB3	-0.0122824	0.831868	0.954355
SPTAN1	0.132979	0.00386203	0.0776985
SPTLC1	-0.0126526	0.843145	0.957411
SPTLC2	0.0881343	0.0897355	0.372042
SPTSSA	0.0442722	0.0484592	0.273068
SPTY2D1	0.0319008	0.533474	0.830702
SQLE	0.00374641	0.887716	0.966476
SQOR	0.0642482	0.879652	0.964569
SQSTM1	-0.101245	0.758865	0.937457
SRA1	-0.00607469	0.957787	0.986818
SRC	-0.120029	0.00801929	0.110449
SRD5A3	-0.0233647	0.758141	0.937286
SREBF1	-0.0748503	0.0526641	0.283537
SREBF2	-0.0426202	0.149991	0.477549
SREK1	-0.00793082	0.914379	0.975599
SREK1IP1	-0.0460821	0.329713	0.686499
SRF	-0.0223276	0.14941	0.477457
SRFBP1	-0.00494448	0.887689	0.966476
SRGAP2	0.0443955	0.00760607	0.107461
SRGAP2B	0.0706767	0.00037159	0.0283867
SRGAP2C	0.0453859	0.114165	0.414983
SRGN	0.00745976	0.652609	0.895583
SRI	-0.0689709	0.501412	0.810945
SRM	0.112736	0.00176299	0.0562573
SRP14	-0.0618471	0.695623	0.916312
SRP19	0.0515419	0.483824	0.797629
SRP54	0.0963	0.014413	0.152044
SRP68	0.000760055	0.620135	0.879493
SRP72	-0.0244535	0.888968	0.966476
SRP9	-0.150327	0.00277187	0.0685019
SRPK1	0.020722	0.0938059	0.377885
SRPK2	0.0135263	0.655232	0.896104
SRPRA	0.074868	0.471606	0.792961
SRPRB	-0.0426315	0.0289898	0.217296
SRRM1	-0.0343133	0.860825	0.959464
SRRM2	0.0810845	0.555912	0.844273
SRRT	-0.0436096	0.595282	0.866334
SRSF1	0.00414421	0.93113	0.978924
SRSF10	-0.0318166	0.735112	0.928494
SRSF11	0.0145878	0.919548	0.976815
SRSF2	-0.146351	0.0225443	0.189706
SRSF3	-0.167635	0.202353	0.543838
SRSF4	0.0285069	0.782791	0.941438
SRSF5	-0.337742	0.0145936	0.153219
SRSF6	-0.0679777	0.00822535	0.112038
SRSF7	-0.13756	0.305485	0.663731
SRSF9	0.205746	0.000955635	0.0430794
SS18	-0.0197052	0.394325	0.73346
SS18L2	-0.000659063	0.462118	0.786112
SSB	0.132391	0.0408221	0.250941
SSBP1	-0.0195065	0.72537	0.925122
SSBP4	0.0066151	0.93953	0.980461
SSFA2	0.0264843	0.432603	0.762674
SSH1	0.029474	0.207901	0.551555
SSH2	0.0441734	0.0981852	0.384057
SSNA1	-0.0406947	0.602256	0.868668
SSR1	0.114756	0.0257554	0.202698
SSR2	-0.155298	0.0659233	0.317225
SSR3	0.00778132	0.978769	0.993639
SSR4	-0.0846827	0.600104	0.867547
SSRP1	0.0203461	0.197098	0.537713
SSSCA1	0.00550713	0.361836	0.712255
SSU72	0.0485546	0.426883	0.759547
ST13	0.0169833	0.918338	0.976815
ST14	0.0511539	0.202068	0.543838
ST3GAL1	-0.414325	0.00755951	0.107128
ST3GAL2	0.00754435	0.873275	0.961652
ST3GAL5	-0.0181508	0.609683	0.874273
ST3GAL6	-0.0899227	0.0083171	0.113017
ST8SIA4	0.0100932	0.971025	0.991982
STAB1	0.14896	0.485881	0.799311
STAC3	0.000890909	0.850366	0.958576
STAG1	-0.00541155	0.912262	0.975599
STAG2	0.0169448	0.946217	0.982478
STAM	-0.0248187	0.104098	0.394711
STAM2	-0.00300014	0.722357	0.924369
STAMBP	0.0242455	0.540212	0.8361
STARD3	-0.0298809	0.412432	0.747246
STARD3NL	-0.132063	0.00475373	0.0862657
STARD7	0.145015	0.00274303	0.0683352
STARD8	-0.0370459	0.0905377	0.37346
STAT1	0.394937	0.43175	0.762487
STAT2	0.109751	0.158516	0.489181
STAT3	-0.0724343	0.43266	0.762674
STAT4	-0.0448596	0.160877	0.491553
STAT5A	-0.0252143	0.536159	0.833438
STAT6	0.0163555	0.865722	0.960174
STAU1	0.0969144	0.000344162	0.0281189
STIP1	0.0795715	0.403924	0.73956
STK10	-0.089941	0.0284862	0.216023
STK16	0.0189129	0.0346975	0.231316
STK17A	0.0149167	0.964818	0.989021
STK17B	-0.0601548	0.854433	0.958576
STK19	-0.0163605	0.277799	0.634713
STK24	0.0529957	0.301433	0.65866
STK25	-0.0261847	0.094479	0.379579
STK3	-0.00392882	0.906676	0.973804
STK38	0.0181897	0.186137	0.520559
STK38L	0.0158403	0.0689683	0.32164
STK4	0.125973	0.00108431	0.0477432
STK40	-0.034726	0.350193	0.706011
STMN1	0.0405414	0.142276	0.466435
STMP1	-0.163885	0.0605915	0.304836
STOM	0.0824187	0.8831	0.96572
STOML2	0.0179341	0.595763	0.866334
STRAP	-0.0306097	0.852243	0.958576
STRN	0.0407379	0.0068303	0.101032
STRN3	-0.000479115	0.936625	0.979538
STRN4	0.00290445	0.657076	0.897062
STT3A	-0.0756024	0.00490558	0.0870741
STT3B	0.0519599	0.213507	0.557984
STUB1	0.0845027	0.00531913	0.089908
STX10	0.0117557	0.888065	0.966476
STX11	-0.272596	0.0541143	0.286993
STX12	0.0283806	0.879463	0.964569
STX16	0.0227858	0.198656	0.539302
STX18	-0.00699172	0.0852564	0.362563
STX3	-0.0261615	0.849715	0.958576
STX4	-0.264455	0.00892857	0.117667
STX5	-0.035448	0.0197764	0.178019
STX6	0.0953413	0.00482014	0.0866404
STX7	-0.0345331	0.218592	0.56375
STX8	0.0189418	0.860359	0.959464
STXBP2	-0.0212582	0.980646	0.994229
STXBP3	0.0211447	0.37154	0.720588
STYXL1	-0.0022023	0.659095	0.897115
SUB1	-0.214204	0.0291583	0.217296
SUCLG1	0.0248757	0.399264	0.736065
SUCLG2	0.0344291	0.219802	0.5657
SUCNR1	-0.00234182	0.419175	0.754409
SUCO	-0.0119662	0.293876	0.652546
SUDS3	0.0470889	0.146127	0.472421
SUGP2	0.0222091	0.448228	0.775051
SUGT1	0.0442977	0.5989	0.86713
SULT1A1	0.00419727	0.871562	0.961168
SUMF1	-0.038743	0.0235669	0.194564
SUMF2	-0.00244001	0.698176	0.917365
SUMO1	-0.0499185	0.25589	0.607192
SUMO2	-0.08108	0.322176	0.676382
SUMO3	-0.00239444	0.8525	0.958576
SUN2	-0.109242	0.0363441	0.238377
SUPT16H	0.0672977	0.0328155	0.228947
SUPT20H	0.0217862	0.144502	0.468987
SUPT4H1	-0.0602127	0.105873	0.399574
SUPT5H	-0.0190937	0.848155	0.958266
SUPT6H	-0.034828	0.668906	0.90354
SUPT7L	-0.0267196	0.148047	0.475631
SURF1	0.08211	0.1565	0.486755
SURF4	0.0712409	0.0301341	0.220569
SUSD6	-0.126457	0.233321	0.583302
SUZ12	0.0319242	0.285317	0.643013
SVBP	-0.061875	0.359906	0.710801
SWAP70	-0.0516775	0.422679	0.756614
SYAP1	0.0759135	0.137475	0.458414
SYF2	-0.0472756	0.495828	0.806498
SYK	-0.0672627	0.444959	0.772531
SYMPK	-0.00981377	0.658184	0.897062
SYNCRIP	-0.0600415	0.758013	0.937286
SYNGR2	0.0336637	0.981824	0.994607
SYNRG	0.00266733	0.949739	0.983359
SYPL1	0.0215275	0.630346	0.884696
SYS1	-0.0595742	0.0302162	0.220589
SZRD1	-0.109795	0.022479	0.189437
TAB2	-0.0156651	0.7755	0.941135
TACC1	0.100315	0.12048	0.425576
TACO1	0.0157977	0.193855	0.533642
TADA3	0.00681305	0.845108	0.957411
TAF10	0.152122	0.0255379	0.202591
TAF11	-0.0403398	0.52455	0.82419
TAF12	0.0127959	0.382525	0.727716
TAF13	-0.00926675	0.945979	0.982478
TAF15	0.00296806	0.626579	0.882681
TAF1D	-0.0877198	0.0221603	0.188147
TAF3	0.00582899	0.337895	0.692867
TAF7	0.0238496	0.83249	0.95456
TAF9	-0.227354	0.000147281	0.0214501
TAGAP	-0.0882964	0.0269313	0.208122
TAGLN2	-0.450458	0.052856	0.283859
TALDO1	-0.0987576	0.853165	0.958576
TANGO2	-0.00892003	0.685345	0.910545
TANK	-0.131977	0.00102276	0.0453849
TAOK1	0.0049516	0.959683	0.987321
TAOK3	0.0767912	0.0311384	0.223316
TAP1	0.123006	0.75237	0.937173
TAP2	-0.00401514	0.694253	0.915357
TAPBP	-0.197346	0.132402	0.448507
TAPBPL	0.0329501	0.257705	0.608382
TARDBP	-0.0190444	0.314664	0.673216
TARS	0.088349	0.071054	0.325911
TATDN1	0.0435831	0.0134719	0.146591
TAX1BP1	0.133989	0.36445	0.715038
TAX1BP3	-0.00202846	0.821998	0.951104
TAZ	0.0104841	0.143979	0.468987
TBC1D1	-0.00191057	0.995893	0.998885
TBC1D10B	-0.0178162	0.507362	0.814993
TBC1D14	0.0579281	0.317558	0.674913
TBC1D15	0.00591311	0.8447	0.957411
TBC1D2	-0.18506	0.00604441	0.0937263
TBC1D20	0.0359878	0.215864	0.559612
TBC1D22A	0.00576225	0.872497	0.961168
TBC1D23	-0.0211381	0.431404	0.762454
TBC1D5	0.0516676	0.0220514	0.188023
TBC1D7	-0.00277549	0.822602	0.951411
TBC1D8	0.0784144	0.204178	0.54627
TBC1D9	-0.0452508	0.366599	0.715561
TBC1D9B	-0.0384211	0.41451	0.749813
TBCA	-0.052241	0.7511	0.93702
TBCB	0.021843	0.894872	0.97057
TBK1	0.000893046	0.940241	0.980461
TBL1XR1	0.068406	0.015473	0.156229
TBL2	0.00722213	0.596532	0.866505
TBRG1	-0.0739496	0.0106218	0.129467
TBRG4	-0.00458395	0.259227	0.610198
TBXAS1	0.178714	0.0389808	0.24494
TCEA1	0.239331	0.000762655	0.0390259
TCEAL3	0.0547403	0.0105198	0.128544
TCEAL4	0.108372	0.160966	0.491553
TCEAL8	0.067424	0.0864486	0.364805
TCEAL9	-0.0152633	0.975532	0.993639
TCERG1	-0.00918967	0.103323	0.393392
TCF12	0.0372923	0.00815783	0.111386
TCF25	-0.161981	0.0507852	0.278502
TCF4	-0.0416411	0.0931402	0.377558
TCF7L2	0.0183842	0.167043	0.500424
TCIRG1	-0.162935	0.231785	0.580998
TCN2	0.149719	0.619354	0.879043
TCP1	-0.00482329	0.995616	0.998885
TCTA	0.00338521	0.97486	0.993585
TDG	-0.0156489	0.456577	0.780608
TDP2	0.0205476	0.639746	0.889443
TDRD3	-0.0477166	0.0149974	0.154988
TECR	0.012489	0.57611	0.857522
TEN1	-0.0857419	0.000382562	0.0283867
TENT2	-0.0186654	0.42029	0.755458
TENT4B	-0.0704792	0.142394	0.466435
TENT5A	-0.0430141	0.334708	0.691113
TERF2IP	0.0496348	0.381729	0.72737
TES	0.0679439	0.530867	0.829382
TESK1	-0.0297887	0.572003	0.855636
TET2	-0.0768149	0.158652	0.489181
TET3	0.00917201	0.910097	0.975599
TEX264	0.0403345	0.0187897	0.172695
TFAM	-0.00227081	0.997738	0.99925
TFDP1	0.0345577	0.352235	0.706011
TFE3	-0.0439387	0.228883	0.576011
TFEB	-0.0794471	0.00302456	0.0702401
TFEC	-0.0217865	0.838104	0.95687
TFG	-0.0260723	0.679936	0.907434
TFPI	0.152813	0.00262662	0.0663077
TFPT	0.0220521	0.912042	0.975599
TFRC	0.0296706	0.722407	0.924369
TGFB1	0.0749581	0.762746	0.939075
TGFBI	-0.0974498	0.671376	0.904724
TGFBR1	-0.0348489	0.394249	0.73346
TGFBR2	0.0399849	0.0504365	0.277866
TGIF1	-0.0603985	0.0185031	0.171448
TGM2	0.0938068	0.348415	0.705525
TGOLN2	-0.037209	0.137686	0.458414
TGS1	0.0153697	0.151109	0.479498
THAP2	-0.159462	0.00046033	0.0311271
THBD	0.121556	0.576329	0.857624
THBS1	0.552697	0.000488717	0.031907
THEMIS2	0.088038	0.577784	0.858034
THOC2	0.0106659	0.182534	0.515062
THOC6	-0.0397356	0.212882	0.557984
THOC7	-0.0079483	0.99113	0.997607
THRA	-0.071324	0.139294	0.461468
THRAP3	-0.107804	0.00474121	0.0862657
THUMPD1	0.000895669	0.144086	0.468987
THUMPD3	0.0541429	0.0117531	0.136402
THUMPD3-AS1	-0.0413453	0.0342812	0.230981
THYN1	0.0362306	0.0270901	0.208781
TIA1	0.0264866	0.0365071	0.238894
TIAL1	0.0340992	0.134768	0.452778
TIAM1	-0.0427627	0.32267	0.676796
TICAM1	-0.105292	0.0347802	0.231325
TIGAR	-0.0250593	0.277955	0.634814
TIMM10	-0.111869	0.218343	0.563647
TIMM13	-0.0374543	0.847779	0.958266
TIMM17A	-0.0394856	0.466731	0.789161
TIMM17B	-0.0351993	0.182539	0.515062
TIMM23	-0.0290446	0.0417932	0.253855
TIMM44	0.0200553	0.506697	0.814385
TIMM50	0.00175931	0.77746	0.941135
TIMM8B	-0.163405	0.0496198	0.276585
TIMM9	0.00207253	0.811547	0.950035
TIMMDC1	0.0591862	0.0125416	0.141905
TIMP1	0.19266	0.885159	0.96593
TIMP2	0.211082	0.33193	0.68848
TINF2	-0.0582144	0.0861093	0.364805
TIPARP	-0.0684388	0.452803	0.777948
TIPRL	-0.0536941	0.0337873	0.230894
TKT	-0.111257	0.669409	0.903876
TLE3	-0.0263295	0.213921	0.558032
TLE4	0.00963444	0.92949	0.978924
TLK1	0.0583906	0.273305	0.627476
TLN1	0.291309	0.0552044	0.2907
TLNRD1	0.0772195	0.4268	0.759547
TLR1	0.0441476	0.316798	0.674913
TLR2	0.319756	0.115244	0.416667
TLR4	-0.00569506	0.800867	0.948385
TLR8	-0.0345894	0.676127	0.906243
TM2D1	-0.00237419	0.77688	0.941135
TM2D2	-0.0189773	0.166831	0.500053
TM2D3	0.0233841	0.298369	0.656875
TM4SF19	-0.369884	0.00082824	0.0404134
TM6SF1	0.0185355	0.562058	0.84839
TM9SF1	-0.0131932	0.598335	0.866705
TM9SF2	0.0610615	0.0494595	0.276171
TM9SF3	0.0844798	0.0057957	0.0924707
TM9SF4	0.0150429	0.700326	0.91846
TMA16	0.0186062	0.780282	0.941299
TMA7	-0.279536	0.0764086	0.339063
TMBIM1	-0.15169	0.306402	0.664102
TMBIM4	-0.07633	0.593291	0.865852
TMBIM6	-0.109225	0.292788	0.650384
TMC6	0.0888438	0.317342	0.674913
TMCO1	-0.12859	0.441814	0.769733
TMCO3	-0.00954018	0.920347	0.977299
TMED1	-0.0414245	0.15189	0.479932
TMED10	0.0696965	0.580601	0.859832
TMED2	0.0683978	0.17579	0.511426
TMED3	-0.0323527	0.043284	0.257438
TMED4	0.0404026	0.684647	0.910133
TMED5	-0.158182	0.0288263	0.216865
TMED7	0.0157497	0.17925	0.514201
TMED9	0.00257926	0.987525	0.996826
TMEM101	0.0044923	0.81504	0.950567
TMEM106A	0.0123042	0.827077	0.951561
TMEM106B	0.0354494	0.0443465	0.260285
TMEM107	-0.10393	0.0605228	0.30476
TMEM109	-0.0306612	0.363922	0.714683
TMEM11	-0.028951	0.350065	0.706011
TMEM115	-0.0424505	0.0303335	0.22089
TMEM120A	-0.0511836	0.575583	0.857187
TMEM123	-0.0499609	0.758878	0.937457
TMEM126A	-0.0685062	0.00160503	0.0536269
TMEM126B	0.00954499	0.87488	0.962404
TMEM127	0.0683891	0.0423304	0.255064
TMEM131	0.036006	0.0799234	0.350011
TMEM134	-0.0223051	0.418222	0.753409
TMEM138	-0.160615	0.0077093	0.107616
TMEM140	-0.0396385	0.258405	0.608825
TMEM141	-0.020369	0.530033	0.829382
TMEM147	0.140486	0.153899	0.482234
TMEM14B	-0.00141817	0.782931	0.941438
TMEM14C	0.146616	0.389451	0.729531
TMEM159	-0.0238393	0.0417776	0.253855
TMEM160	0.120444	0.35566	0.707718
TMEM165	0.171425	0.0340509	0.230894
TMEM167A	-0.0770157	0.282767	0.639383
TMEM167B	-0.0527191	0.0306354	0.22158
TMEM170A	-0.0152226	0.742735	0.931905
TMEM176A	-0.00572345	0.639157	0.889443
TMEM176B	-0.0516427	0.642728	0.889546
TMEM179B	0.0361956	0.841898	0.957411
TMEM18	-0.0570007	0.0273861	0.210491
TMEM181	0.0337499	0.227777	0.57538
TMEM183A	0.134502	0.0228189	0.190325
TMEM185B	-0.0163452	0.781353	0.941438
TMEM189	-0.0487535	0.077076	0.341225
TMEM192	-0.0333394	0.0419113	0.253855
TMEM199	0.00463738	0.583981	0.860891
TMEM205	-0.046908	0.161525	0.492731
TMEM206	-0.0110081	0.315137	0.673216
TMEM208	-0.0874346	0.192276	0.530159
TMEM214	-0.0295263	0.14708	0.474128
TMEM219	0.085213	0.616227	0.876892
TMEM230	-0.015234	0.816043	0.950567
TMEM243	-0.0345444	0.0108268	0.130306
TMEM248	0.0112192	0.754744	0.937173
TMEM251	-0.143055	0.0439101	0.259531
TMEM256	-0.0525395	0.715484	0.921622
TMEM258	0.0270579	0.947355	0.982675
TMEM259	0.0521833	0.487149	0.799333
TMEM30A	0.06356	0.308205	0.665124
TMEM33	-0.0273838	0.290035	0.647054
TMEM35B	-0.073483	0.305488	0.663731
TMEM38B	-0.0554057	0.401714	0.7379
TMEM39A	0.0267399	0.122673	0.428789
TMEM41B	0.0291701	0.323421	0.677872
TMEM43	-0.0174528	0.426621	0.759547
TMEM50A	0.118202	0.381707	0.72737
TMEM50B	0.0249279	0.302998	0.66023
TMEM51	-0.100304	0.0150443	0.154988
TMEM53	0.0280499	0.430581	0.762454
TMEM59	-0.018083	0.657304	0.897062
TMEM60	-0.00530666	0.692797	0.914499
TMEM63A	0.0177051	0.549991	0.84059
TMEM70	-0.109693	0.285973	0.643807
TMEM87A	-0.0549799	0.0521332	0.282554
TMEM87B	0.0164135	0.839739	0.95737
TMEM8A	-0.0374755	0.152482	0.480281
TMEM9B	-0.114066	0.0263215	0.205584
TMF1	0.0324582	0.240848	0.593062
TMIGD3	0.197419	0.0935131	0.377601
TMOD3	0.13725	0.1029	0.393392
TMPO	0.0609677	4.86674e-05	0.0136843
TMSB10	-0.0935192	0.239335	0.59234
TMSB4X	-0.278946	0.833142	0.95473
TMUB1	0.0469879	0.212175	0.55714
TMUB2	0.00359951	0.775367	0.941135
TMX1	0.0238075	0.753168	0.937173
TMX2	-0.036482	0.472382	0.793429
TMX4	-0.0789823	0.0183731	0.170691
TNF	-0.0915158	0.139979	0.462257
TNFAIP2	-0.0420394	0.794201	0.944923
TNFAIP3	-0.120768	0.854049	0.958576
TNFAIP6	-0.362525	0.358242	0.709653
TNFAIP8	-0.158608	0.199855	0.540331
TNFAIP8L2	-0.00254361	0.884545	0.96593
TNFRSF12A	-0.024399	0.55681	0.845185
TNFRSF14	-0.40021	0.00555546	0.0901572
TNFRSF1A	0.141231	0.000941747	0.0430794
TNFRSF1B	-0.140574	0.887061	0.966476
TNFRSF4	-0.139991	0.0264219	0.205584
TNFSF12	0.0953095	0.114136	0.414983
TNFSF13	-0.0388861	0.914444	0.975599
TNFSF13B	-0.171437	0.64206	0.889443
TNFSF14	-0.177466	0.0599295	0.303657
TNIK	0.0206904	0.80404	0.948415
TNIP1	-0.351424	0.382695	0.727716
TNIP2	0.0254621	0.613859	0.87667
TNIP3	-0.25588	0.518897	0.822282
TNKS2	0.0751236	0.0875738	0.367499
TNPO1	-0.0157119	0.869329	0.961168
TNPO3	0.00552242	0.428362	0.761055
TNRC18	0.00943019	0.818351	0.950903
TNRC6A	0.0514897	0.159414	0.489842
TNRC6B	0.0654699	0.00469727	0.0862657
TNS1	-0.0584817	0.024969	0.2006
TNS3	-0.101039	0.47732	0.796496
TOB1	0.01242	0.638353	0.889443
TOB2	0.0527292	0.0660596	0.317323
TOLLIP	-0.0920884	0.0858281	0.36408
TOM1	-0.126298	0.0472188	0.269373
TOMM20	-0.145052	0.0253197	0.201705
TOMM22	-0.107204	0.175882	0.511426
TOMM40	0.0333386	0.0817475	0.354989
TOMM5	-0.0369083	0.878231	0.964357
TOMM7	-0.226241	0.0087894	0.116644
TOMM70	0.0272078	0.505211	0.812918
TOP1	0.27375	0.0422325	0.254921
TOP2B	0.0190562	0.633196	0.88679
TOPBP1	0.0110751	0.356234	0.707734
TOPORS	-0.0079412	0.248654	0.601039
TOR1A	0.0129735	0.783772	0.941438
TOR1AIP1	0.00477512	0.863906	0.959689
TOR1AIP2	0.0380308	0.0640608	0.312599
TOR2A	-0.0280857	0.3603	0.711332
TOR3A	-0.0286962	0.0310968	0.2233
TOR4A	-0.011899	0.459452	0.782514
TOX4	-0.0231765	0.736729	0.929637
TP53BP2	0.022374	0.798134	0.947267
TP53I13	0.00943189	0.371659	0.720588
TP53I3	-0.00769805	0.872393	0.961168
TP53INP2	-0.0812447	0.0975245	0.382291
TP53RK	-0.010338	0.577485	0.858034
TPD52L2	-0.128093	0.159457	0.489842
TPGS1	0.00684136	0.872464	0.961168
TPGS2	0.0125719	0.420553	0.755692
TPI1	-0.15047	0.420829	0.755949
TPM1	0.034082	0.692364	0.914499
TPM3	-0.0703525	0.852484	0.958576
TPM4	0.0909165	0.77687	0.941135
TPMT	-0.0491359	0.202006	0.543838
TPP1	-0.230443	0.000793795	0.0395917
TPP2	0.00820308	0.755795	0.937173
TPR	0.0663547	0.102371	0.392617
TPRA1	-0.0562589	0.496438	0.806801
TPRKB	-0.0158903	0.0881234	0.368143
TPST1	0.00681445	0.515044	0.819914
TPST2	-0.109294	0.0823612	0.356494
TPT1	-0.395685	0.306716	0.664102
TRA2A	-0.048442	0.113532	0.413902
TRA2B	-0.105391	0.46443	0.787922
TRABD	0.0877866	0.000321375	0.0280832
TRADD	-0.0690349	0.0382728	0.243253
TRAF1	-0.161451	0.152709	0.480281
TRAF3	-0.0436502	0.0234786	0.194117
TRAF7	0.00197734	0.389912	0.729531
TRAFD1	0.0135869	0.221492	0.569007
TRAK2	-0.00838016	0.772837	0.941135
TRAM1	0.146689	0.0949635	0.37971
TRAPPC1	0.0439444	0.769825	0.941135
TRAPPC11	0.0153521	0.53226	0.829876
TRAPPC2L	-0.114392	0.0208009	0.181774
TRAPPC3	-0.0835734	0.0688659	0.32164
TRAPPC4	0.0756271	0.0464639	0.267662
TRAPPC5	0.519194	0.0199858	0.179471
TRAPPC6A	0.00140389	0.824578	0.951561
TRAPPC8	-0.00185459	0.916606	0.976612
TREM1	0.0100466	0.940128	0.980461
TREM2	-0.0802887	0.870685	0.961168
TRIB1	-0.242668	0.00133588	0.0507651
TRIM14	0.0410403	0.0774449	0.342591
TRIM21	0.00793557	0.713911	0.921622
TRIM22	0.0615273	0.409345	0.744501
TRIM25	0.0523849	0.527958	0.827372
TRIM26	0.000202865	0.816442	0.950567
TRIM27	0.10394	0.0844274	0.361105
TRIM28	-0.0317201	0.725224	0.925122
TRIM33	-0.0360599	0.23824	0.590661
TRIM38	0.0918076	0.0876434	0.367499
TRIM44	0.062458	0.453299	0.778337
TRIM47	0.00739045	0.606103	0.871051
TRIM56	0.0898847	0.0100992	0.125248
TRIM69	-0.0250095	0.0485561	0.273068
TRIM8	0.0487369	0.0759728	0.338326
TRIO	-0.0186979	0.700075	0.91846
TRIOBP	0.0146847	0.289721	0.647018
TRIP10	-0.0150726	0.0734047	0.331577
TRIP11	0.0381984	0.214928	0.558459
TRIP12	0.0351138	0.698522	0.917365
TRIP4	0.018096	0.109147	0.405844
TRIP6	-0.0547816	0.0358263	0.235834
TRIR	-0.019174	0.924628	0.978924
TRMT1	-0.0704028	0.00571055	0.0918865
TRMT10C	-0.023088	0.494477	0.804995
TRMT112	-0.117586	0.385394	0.728239
TRMT2A	-0.0330549	0.112844	0.412455
TRMT6	-0.0131909	0.925085	0.978924
TRNAU1AP	-0.0263928	0.515935	0.820871
TROVE2	-0.0148757	0.111198	0.409336
TRPC4AP	-0.0111742	0.615232	0.87667
TRPM2	0.0290088	0.347672	0.704522
TRPM7	0.0121763	0.457033	0.780608
TRPS1	-0.0413358	0.589142	0.863486
TRPV2	-0.0541888	0.366258	0.715561
TSC22D1	-0.288568	0.00930899	0.119625
TSC22D2	-0.0834257	0.0109235	0.130898
TSC22D3	-0.191031	0.532705	0.830342
TSC22D4	-0.0691447	0.101572	0.39086
TSEN15	0.0265587	0.0259197	0.203348
TSEN34	0.0852864	0.140762	0.464167
TSFM	-0.0172045	0.408101	0.74371
TSG101	0.0379028	0.0924795	0.377271
TSN	-0.022529	0.265072	0.618828
TSPAN14	0.00858294	0.81746	0.950567
TSPAN3	-0.0800849	0.313126	0.671406
TSPAN31	-0.000461484	0.744089	0.932368
TSPAN4	-0.165865	0.0968753	0.380304
TSPO	-0.329882	0.0587291	0.299983
TSPYL1	0.00487855	0.798535	0.947286
TSR2	-0.0322971	0.352763	0.706521
TSR3	0.0642887	0.100837	0.389806
TSSC4	-0.0435743	0.614049	0.87667
TSTA3	0.00158283	0.986711	0.996762
TSTD1	0.0410063	0.243946	0.596991
TTC1	0.0488901	0.122012	0.427267
TTC14	-0.00446413	0.591959	0.865592
TTC17	-0.00362898	0.581379	0.860219
TTC3	0.0652886	0.294393	0.652848
TTC37	0.0418197	0.359163	0.709828
TTC7A	0.00204239	0.434721	0.763112
TTC9C	0.0323544	0.0214869	0.184638
TTL	-0.0183711	0.139184	0.461468
TTLL4	0.0191733	0.152176	0.479932
TTYH3	-0.117794	0.441993	0.769733
TUBA1A	0.0388527	0.631579	0.885979
TUBA1B	-0.0953847	0.801642	0.948385
TUBA1C	-0.00134467	0.955024	0.985807
TUBA4A	0.0249081	0.672207	0.904748
TUBB	0.0130092	0.981474	0.994538
TUBB2A	-0.0520691	0.54694	0.839414
TUBB4B	-0.290505	0.153118	0.480853
TUBB6	-0.0981804	0.206153	0.55
TUBGCP2	0.0296526	0.89623	0.970983
TUFM	-0.0462857	0.321933	0.676382
TULP4	-0.00604754	0.782866	0.941438
TUSC2	-0.00166059	0.775763	0.941135
TUT7	0.153947	0.0122783	0.141175
TVP23B	-0.0040569	0.548634	0.840184
TWF1	0.0457426	0.00687584	0.101178
TWF2	-0.07623	0.550596	0.840939
TWISTNB	-0.11462	0.00148133	0.0526988
TXLNA	-0.0181807	0.601745	0.868245
TXN	-0.276692	0.576704	0.857862
TXN2	-0.0402812	0.467557	0.789497
TXNDC11	-0.00137478	0.858611	0.959366
TXNDC12	-0.0436591	0.624364	0.881046
TXNDC15	0.0230312	0.252432	0.605075
TXNDC17	-0.0238337	0.922639	0.97837
TXNDC9	0.00493072	0.378132	0.725851
TXNIP	0.961406	0.000794622	0.0395917
TXNL1	-0.083904	0.385778	0.728239
TXNL4A	0.223989	0.011504	0.134013
TXNRD1	-0.132071	0.599476	0.867441
TYK2	-0.0146189	0.694173	0.915357
TYMP	0.388787	0.188442	0.52432
TYROBP	-0.406632	0.0602226	0.304249
TYW3	0.00148538	0.782942	0.941438
U2AF1	-0.117315	0.251139	0.60418
U2AF2	-0.0161526	0.559096	0.846505
U2SURP	0.0133239	0.0340204	0.230894
UAP1L1	-0.0113336	0.745241	0.933194
UBA1	-0.0111546	0.419842	0.754892
UBA2	-0.0557376	0.498368	0.808772
UBA3	0.0555631	0.0352378	0.233548
UBA52	-0.43768	0.0123405	0.141252
UBA6	0.0418999	0.00643923	0.0977937
UBAC1	0.0509952	0.280742	0.637993
UBAC2	0.00618119	0.960864	0.988118
UBALD2	0.0843968	0.402608	0.738158
UBAP1	-0.165257	0.00198088	0.058846
UBAP2L	-0.0194668	0.311063	0.668497
UBASH3B	-0.00571453	0.914248	0.975599
UBB	-0.236788	0.0998798	0.388308
UBC	-0.316824	0.393721	0.732985
UBE2A	-0.0272522	0.790851	0.943506
UBE2B	0.162772	0.291063	0.648494
UBE2D1	0.0252318	0.78497	0.941765
UBE2D2	0.0115996	0.48275	0.79742
UBE2D3	-0.00287128	0.998956	0.99936
UBE2E1	-0.031603	0.0582465	0.298323
UBE2E2	0.016765	0.965936	0.989632
UBE2E3	-0.00616108	0.817726	0.950567
UBE2F	-0.0331776	0.567041	0.852739
UBE2G1	0.0179094	0.482251	0.79742
UBE2G2	-0.00715125	0.821847	0.951104
UBE2H	0.0382079	0.387558	0.728907
UBE2I	-0.22935	7.05958e-05	0.016368
UBE2J1	-0.19178	0.232373	0.581702
UBE2J2	0.0153058	0.388988	0.729531
UBE2K	0.026051	0.437119	0.764655
UBE2L3	-0.105389	0.209625	0.554058
UBE2L6	0.176557	0.692555	0.914499
UBE2M	0.0550982	0.169451	0.502864
UBE2N	-0.155236	0.000398241	0.028633
UBE2Q1	0.030811	0.114339	0.415001
UBE2Q2	0.0277053	0.224783	0.571005
UBE2R2	-0.00129535	0.739799	0.930895
UBE2S	0.0815747	0.00255527	0.0659723
UBE2V1	-0.00304178	0.948074	0.982675
UBE2V2	-0.00365441	0.525302	0.824914
UBE2W	0.0124271	0.429768	0.762454
UBE2Z	0.000345453	0.282012	0.638686
UBE3A	-0.0109337	0.833221	0.95473
UBE3C	0.0345392	0.167762	0.50073
UBE4A	0.0310178	0.197575	0.538324
UBE4B	0.008585	0.819865	0.950956
UBL3	-0.011566	0.726124	0.925372
UBL4A	-0.00299663	0.953659	0.985093
UBL5	-0.161459	0.22248	0.569227
UBL7	0.0180185	0.684275	0.910133
UBLCP1	0.0178354	0.584767	0.861029
UBN1	0.0578161	0.255235	0.607192
UBP1	-0.013554	0.639359	0.889443
UBQLN1	-0.0264255	0.529192	0.828732
UBQLN2	-0.00126787	0.509406	0.816187
UBR2	0.0445665	0.0460173	0.266308
UBR4	-0.246568	0.0290466	0.217296
UBR5	0.0620987	0.0277697	0.212863
UBTD1	-0.0269205	0.425195	0.757562
UBXN1	-0.168769	0.0760062	0.338326
UBXN11	-0.0176991	0.700183	0.91846
UBXN2A	0.0294517	0.079517	0.349039
UBXN2B	0.0400522	0.334337	0.69081
UBXN4	0.162114	0.0807878	0.352438
UBXN6	-0.0333274	0.151926	0.479932
UBXN7	-0.0173183	0.168752	0.501838
UCHL3	-0.0662682	0.352384	0.706011
UCHL5	0.00476095	0.102607	0.393257
UCP2	-0.105652	0.773286	0.941135
UFC1	-0.162501	0.174653	0.508994
UFD1	0.0619687	0.610655	0.875226
UFL1	0.0491503	0.033875	0.230894
UFM1	-0.107522	0.248624	0.601039
UFSP2	-0.0305273	0.455852	0.780361
UGCG	-0.0396111	0.853111	0.958576
UGGT1	0.0385262	0.104562	0.395676
UGP2	0.209973	0.209066	0.553094
UHMK1	0.0297878	0.653631	0.896104
UHRF1BP1L	0.00197836	0.336021	0.691113
UIMC1	0.0125426	0.573348	0.855879
UNC119	0.054169	0.217868	0.563006
UNC13D	0.0389491	0.0908102	0.374041
UNC45A	0.0277083	0.0227464	0.19
UNC50	0.0107217	0.787542	0.941933
UNC93B1	0.0596733	0.334296	0.69081
UPF1	-0.00189667	0.899169	0.971905
UPF2	-0.00489504	0.906172	0.973804
UPF3A	-0.0260937	0.419485	0.754727
UPF3B	-0.0142051	0.432973	0.762674
UPP1	0.260077	0.182073	0.515028
UQCC2	0.0147734	0.93308	0.979338
UQCR10	0.0445685	0.778132	0.941135
UQCR11	-0.0505635	0.918952	0.976815
UQCRB	-0.131574	0.574892	0.856836
UQCRC1	0.0516125	0.743462	0.932199
UQCRC2	-0.0427489	0.861987	0.959464
UQCRFS1	0.0647857	0.652005	0.895403
UQCRH	-0.118816	0.238394	0.590783
UQCRQ	-0.0376426	0.887572	0.966476
URI1	0.0575757	0.07371	0.332479
URM1	-0.0891547	0.00387125	0.0776985
UROD	-0.0435648	0.1722	0.506933
UROS	0.0268343	0.419637	0.754762
USB1	-0.0251182	0.093193	0.377558
USE1	-0.0499667	0.201636	0.543824
USF2	-0.123831	0.103473	0.393392
USO1	0.0169845	0.430934	0.762454
USP1	0.0226112	0.311603	0.669404
USP10	0.0296908	0.148369	0.475853
USP11	0.0303331	0.187664	0.522773
USP12	-0.0999546	0.0613431	0.306177
USP14	0.0698574	0.295915	0.655008
USP15	0.0467103	0.284505	0.642031
USP16	-0.0587223	0.365511	0.715561
USP22	0.0710188	0.0689567	0.32164
USP3	0.00523737	0.71113	0.921622
USP32	-0.00434699	0.946904	0.982675
USP33	0.0521103	0.0169623	0.165543
USP34	0.0365883	0.427116	0.759555
USP36	-0.0569475	0.173372	0.507551
USP38	-0.0284601	0.208112	0.551831
USP39	0.0333109	0.0391866	0.24494
USP4	0.00676397	0.345503	0.700878
USP47	0.0256946	0.632255	0.886094
USP48	0.0338529	0.0436957	0.258741
USP5	-0.0195969	0.212221	0.55714
USP6NL	0.0121086	0.246064	0.599186
USP7	-0.034788	0.35903	0.709812
USP8	0.0582171	0.0176044	0.167213
USP9X	0.0765458	0.107333	0.403476
UTP11	0.0379535	0.259883	0.611237
UTP18	0.0407938	0.0996015	0.388289
UTP23	-0.00943616	0.762587	0.939075
UTP3	0.0366404	0.100217	0.38872
UTP6	0.00792884	0.41758	0.753154
UTRN	0.0645686	0.0584847	0.299004
UVRAG	0.0235248	0.0503061	0.277607
UXS1	-0.00695136	0.672191	0.904748
UXT	-0.230559	0.0200325	0.179471
VAC14	-0.17381	0.00418867	0.0801066
VAMP2	0.0182101	0.914182	0.975599
VAMP3	-0.124117	0.17852	0.513758
VAMP4	0.00159367	0.586766	0.861864
VAMP5	0.197765	0.626008	0.882095
VAMP7	0.00641009	0.855026	0.958576
VAMP8	0.148484	0.582149	0.860423
VAPA	-0.182097	0.0109715	0.131196
VASP	0.000189663	0.996144	0.998885
VAT1	-0.200904	0.224194	0.570148
VAV1	-0.135331	0.181557	0.515028
VAV3	0.0688002	0.000116854	0.0193851
VBP1	-0.0316357	0.418802	0.753976
VCAN	-0.0663503	0.885021	0.96593
VCP	-0.0483644	0.855749	0.958576
VCPIP1	0.0291635	0.0858076	0.36408
VDAC1	-0.022598	0.439194	0.767309
VDAC2	-0.135964	0.182014	0.515028
VDAC3	0.0285961	0.835421	0.955455
VDR	0.0295497	0.402137	0.7379
VEGFA	-0.0275422	0.777017	0.941135
VEGFB	0.011206	0.95791	0.986818
VEZF1	0.0474464	0.0490801	0.274926
VEZT	-0.0267061	0.0679449	0.321336
VHL	0.0123111	0.657112	0.897062
VIM	-0.746323	0.0131638	0.145554
VIM-AS1	-0.166032	0.0465816	0.268069
VKORC1	-0.0984488	0.0546568	0.28869
VMA21	-0.024336	0.764458	0.940103
VMO1	0.106572	0.382594	0.727716
VMP1	-0.0316761	0.911533	0.975599
VOPP1	-0.0622262	0.335687	0.691113
VPS13C	0.101024	0.0511128	0.278886
VPS16	0.000626603	0.826878	0.951561
VPS18	-0.0433939	0.00137592	0.0509303
VPS25	-0.0245535	0.192069	0.529846
VPS26A	-0.047381	0.301553	0.65866
VPS26B	0.00909975	0.278506	0.635244
VPS26C	-0.0305207	0.521843	0.823567
VPS28	0.0466061	0.151992	0.479932
VPS29	0.00772749	0.949121	0.983359
VPS33A	0.0129415	0.446734	0.773889
VPS35	-0.0401544	0.223464	0.570148
VPS35L	-0.00295923	0.98331	0.995579
VPS36	0.0168083	0.590374	0.864227
VPS37A	0.0444539	0.0218789	0.187157
VPS37B	-0.047057	0.521487	0.823567
VPS37C	-0.0970721	0.000472067	0.0315452
VPS39	0.00972727	0.713456	0.921622
VPS41	0.0322327	0.308741	0.665501
VPS4A	-0.00155602	0.90337	0.973216
VPS4B	-0.000761995	0.913896	0.975599
VPS51	0.00421543	0.918688	0.976815
VPS53	0.0134865	0.350742	0.706011
VPS72	0.011551	0.479466	0.796496
VPS8	0.0078034	0.658225	0.897062
VPS9D1	0.0337682	0.0315428	0.223972
VRK2	0.0205041	0.651618	0.895088
VRK3	0.0221455	0.152696	0.480281
VSIG4	0.607212	0.00547673	0.089908
VSIR	0.0894977	0.24575	0.599082
VTA1	-0.0222185	0.198981	0.539302
VTI1A	0.00876784	0.642901	0.889568
VTI1B	0.0419181	0.523558	0.82419
VWA5A	0.0106616	0.697509	0.917307
WAC	-0.0020529	0.399906	0.736533
WAPL	0.014188	0.806134	0.949081
WARS	-0.171624	0.797323	0.946654
WAS	0.111154	0.172627	0.50699
WASF2	0.0385955	0.812611	0.950265
WASHC1	0.0358886	0.835738	0.955514
WASHC2A	0.0323332	0.690392	0.913659
WASHC2C	0.0186184	0.416612	0.752419
WASHC3	-0.0382906	0.0166096	0.16294
WASHC4	0.0280608	0.739564	0.930805
WASHC5	0.018079	0.571029	0.855417
WASL	-0.0383818	0.0469454	0.268817
WBP1	-0.000236403	0.673159	0.905075
WBP11	-0.0104293	0.943088	0.982058
WBP1L	0.0063933	0.149794	0.477457
WBP2	-0.257646	0.014188	0.151196
WBP4	-0.013511	0.878545	0.964357
WDFY1	-0.0613514	0.243446	0.596796
WDFY2	0.0170902	0.381301	0.72737
WDFY3	-0.026022	0.197778	0.538324
WDFY4	-0.0170984	0.168045	0.500785
WDR1	-0.23531	0.000483376	0.031907
WDR11	0.00737067	0.672028	0.904748
WDR13	-0.0384253	0.523502	0.82419
WDR18	-0.00882215	0.0967994	0.380304
WDR26	0.0719848	0.0558593	0.292667
WDR33	-0.0495568	0.0325723	0.228391
WDR41	0.0116855	0.627074	0.882918
WDR43	0.00322363	0.845549	0.957411
WDR45	0.0239277	0.64565	0.891201
WDR45B	0.05878	0.615656	0.87667
WDR46	-0.0169366	0.371712	0.720588
WDR55	-0.0162652	0.275332	0.630853
WDR6	-0.0181244	0.464175	0.787922
WDR61	-0.00856729	0.48279	0.79742
WDR74	-0.100753	0.00250165	0.0651805
WDR77	0.0206942	0.0935566	0.377601
WDR81	-0.0313189	0.018679	0.172235
WDR82	0.010698	0.821038	0.951104
WDR83OS	-0.116897	0.114596	0.415001
WHAMM	0.0267249	0.411403	0.746378
WIPF1	-0.0193064	0.947927	0.982675
WIPF2	0.0111417	0.930818	0.978924
WIPI1	0.13358	0.183335	0.515771
WIPI2	0.0589642	0.163395	0.495538
WNK1	0.121129	0.0245515	0.198368
WRB	0.0156674	0.160446	0.49155
WSB1	-0.0869689	0.685987	0.9108
WSB2	-0.078525	0.00374281	0.0764718
WTAP	-0.405956	0.149907	0.477549
WWP1	0.0179615	0.240879	0.593062
WWP2	-0.0165334	0.292089	0.64985
XAB2	-0.0162658	0.29824	0.656875
XAF1	0.0412834	0.637009	0.889443
XBP1	-0.0579554	0.717521	0.922323
XIAP	-0.0666646	0.0239956	0.196084
XIST	-0.0165825	0.0671367	0.319239
XPNPEP1	0.0133909	0.463845	0.787922
XPO1	0.0964844	0.0367929	0.23966
XPO6	0.0206074	0.112071	0.410687
XRCC5	0.0748568	0.194897	0.535029
XRCC6	-0.178181	0.00423285	0.0804101
XRN1	0.0563634	0.489018	0.800833
XRN2	-0.0625685	0.487898	0.799555
YAF2	0.0238803	0.125845	0.434653
YARS	-0.0242105	0.266004	0.619053
YBX1	-0.23222	0.087734	0.367499
YBX3	-0.12056	0.442055	0.769733
YEATS4	-0.00924501	0.729985	0.925674
YIF1A	0.0131795	0.896229	0.970983
YIF1B	0.0437608	0.540374	0.8361
YIPF1	-0.00388871	0.90913	0.975095
YIPF3	-0.0212707	0.299661	0.657425
YIPF4	0.0345133	0.350084	0.706011
YIPF5	-0.0304427	0.0204029	0.18104
YIPF6	-0.0369505	0.395098	0.733772
YKT6	0.0309538	0.755758	0.937173
YME1L1	-0.0888185	0.0968726	0.380304
YPEL3	0.11191	0.0170491	0.165933
YPEL5	-0.176493	0.0023481	0.0631417
YTHDC1	-0.0301668	0.212119	0.55714
YTHDF1	0.00298657	0.833599	0.954798
YTHDF2	-0.0346178	0.219806	0.5657
YTHDF3	-0.0283201	0.621204	0.88013
YWHAB	-0.00629071	0.931016	0.978924
YWHAE	0.0142978	0.991807	0.997607
YWHAG	0.0755088	0.487594	0.799358
YWHAH	0.48833	0.0120327	0.138632
YWHAQ	-0.0563604	0.706971	0.921622
YWHAZ	-0.205972	0.0206059	0.18104
YY1	0.129073	0.0126031	0.142317
YY1AP1	-0.0137546	0.844429	0.957411
ZADH2	-0.0435883	0.0383441	0.243253
ZBED1	-0.00532954	0.556097	0.844329
ZBTB1	-0.0381137	0.485216	0.798795
ZBTB17	-0.0217718	0.655259	0.896104
ZBTB38	-0.00307501	0.978122	0.993639
ZBTB4	0.0233026	0.34572	0.701067
ZBTB43	-0.0509966	0.134609	0.452778
ZBTB7A	0.100801	0.366083	0.715561
ZBTB7B	0.0228188	0.160099	0.491017
ZBTB8OS	-0.0454199	0.383637	0.727917
ZC3H12A	0.0368023	0.932981	0.979338
ZC3H12C	-0.0720474	0.0301326	0.220569
ZC3H13	0.0131639	0.103112	0.393392
ZC3H15	0.00681679	0.593552	0.866009
ZC3H18	0.00350014	0.992467	0.997607
ZC3H7A	0.00492115	0.953034	0.984935
ZC3HAV1	0.0696202	0.509443	0.816187
ZCCHC10	0.00102214	0.581511	0.860219
ZCCHC17	0.0285764	0.451598	0.777296
ZCCHC2	0.043807	0.366577	0.715561
ZCCHC7	-0.0290819	0.10621	0.400312
ZCCHC9	0.00896221	0.691774	0.914238
ZCRB1	0.0895842	0.0714001	0.326793
ZDHHC12	0.0399675	0.180613	0.515028
ZDHHC20	0.0809682	0.0706351	0.324728
ZDHHC24	0.0401432	0.387809	0.728907
ZDHHC3	0.0324233	0.130799	0.445642
ZDHHC4	0.0301697	0.278794	0.635244
ZDHHC5	0.00083041	0.581866	0.860372
ZDHHC6	0.0036763	0.985549	0.996725
ZDHHC7	-0.023099	0.473001	0.793927
ZEB2	-0.256858	0.124614	0.43274
ZFAND2A	-0.0418837	0.562257	0.848464
ZFAND2B	0.00680075	0.252408	0.605075
ZFAND3	0.0254505	0.548467	0.840155
ZFAND5	-0.121334	0.513144	0.817346
ZFAND6	0.00523159	0.189504	0.526066
ZFAS1	-0.254681	0.285507	0.643013
ZFC3H1	-0.0377299	0.230158	0.577428
ZFHX3	-0.162648	0.000531211	0.0331569
ZFP36	-0.339956	0.609588	0.874273
ZFP36L1	0.521462	0.249986	0.602426
ZFP36L2	-0.0840786	0.934818	0.979338
ZFP91	0.060588	0.0297206	0.219237
ZFPL1	-0.00769641	0.449956	0.776731
ZFR	0.0329314	0.143567	0.468619
ZFX	0.00544429	0.926173	0.978924
ZFYVE16	-0.344405	0.00613635	0.0944565
ZFYVE21	-0.0227576	0.195448	0.535029
ZFYVE26	-0.014472	0.319867	0.675802
ZGPAT	-0.0164016	0.518085	0.822219
ZKSCAN1	0.0481604	0.338225	0.693294
ZMAT2	0.000530487	0.564862	0.851274
ZMAT5	0.0142073	0.380742	0.72731
ZMIZ1	-0.16103	0.176034	0.511426
ZMIZ1-AS1	-0.117508	0.037779	0.241719
ZMIZ2	-0.0478579	0.321378	0.676382
ZMPSTE24	0.0552741	0.00507041	0.0887615
ZMYM2	0.0433554	0.278926	0.635244
ZMYND8	0.0399246	0.376954	0.725048
ZNF106	0.139951	0.0530736	0.283859
ZNF143	0.00871686	0.31518	0.673216
ZNF148	0.0406766	0.093361	0.377601
ZNF207	-0.045597	0.250683	0.603596
ZNF217	0.108551	0.000119451	0.0193851
ZNF22	0.0349477	0.035846	0.235834
ZNF24	-0.0151167	0.545581	0.838804
ZNF267	0.0264773	0.899338	0.971905
ZNF277	0.00435461	0.421498	0.756193
ZNF281	0.0356724	0.480089	0.796496
ZNF292	0.0128614	0.936969	0.979538
ZNF316	-0.0922682	0.010789	0.130306
ZNF32	0.0253053	0.194913	0.535029
ZNF326	-0.00771672	0.466235	0.789161
ZNF330	-0.00971409	0.725309	0.925122
ZNF331	-0.12042	0.310353	0.667477
ZNF385A	-0.393503	0.00924371	0.119328
ZNF394	-0.0130628	0.570499	0.855221
ZNF428	-0.00993485	0.540552	0.836149
ZNF430	-0.0284566	0.144528	0.468987
ZNF438	-0.0678304	0.0321964	0.226893
ZNF451	0.0358257	0.063535	0.311565
ZNF511	0.0112799	0.938536	0.980461
ZNF524	0.0303728	0.213398	0.557984
ZNF580	0.017964	0.358072	0.709647
ZNF581	0.0216057	0.367754	0.71683
ZNF585A	0.011721	0.439242	0.767309
ZNF592	-0.035294	0.0108283	0.130306
ZNF593	0.0376395	0.535271	0.832724
ZNF622	-0.0790609	0.00302416	0.0702401
ZNF638	0.00899098	0.737743	0.930135
ZNF644	-0.0137411	0.459363	0.782514
ZNF655	-0.0667276	0.0201732	0.180447
ZNF672	-0.0340729	0.207191	0.551205
ZNF706	-0.0147748	0.521669	0.823567
ZNF800	0.00378425	0.171772	0.506394
ZNFX1	-0.0601622	0.450039	0.776731
ZNHIT1	-0.0100049	0.810112	0.949879
ZNHIT3	-0.0315093	0.185154	0.519243
ZNRD1	0.0484261	0.048217	0.27251
ZNRF2	-0.0293537	0.47563	0.795987
ZPR1	-0.0164469	0.913757	0.975599
ZRANB1	0.0065409	0.719074	0.92282
ZRANB2	0.0732323	0.0178388	0.168237
ZSCAN16-AS1	0.018676	0.925011	0.978924
ZSWIM6	-0.022479	0.267573	0.620792
ZSWIM7	0.112643	0.00114755	0.0491765
ZSWIM8	-0.00833129	0.934499	0.979338
ZYX	-0.254012	0.22038	0.56692
ZZEF1	0.0583484	0.00524555	0.0894737

### Sheet: S4C - Alveolar macrphages
HGNC	Log2 Fold Change	P-value	FDR
A1BG	0.146716	0.23509	0.610333
A2M	-0.0349049	0.535133	0.82571
AAED1	-0.0573392	0.64351	0.878259
AAK1	0.0911391	0.566563	0.842556
AAMDC	0.041598	0.1751	0.551173
AAMP	-0.0231978	0.365834	0.725151
AARS	0.0301949	0.409698	0.756268
AASDHPPT	0.0322675	0.509097	0.810539
AATF	-0.00655787	0.930318	0.978494
ABCA1	-0.274691	0.0481301	0.347111
ABCC1	0.00886325	0.854045	0.956192
ABCC3	0.0227458	0.586987	0.849898
ABCD1	-0.033394	0.599625	0.857113
ABCE1	-0.0203966	0.761322	0.925848
ABCF1	0.00111528	0.398377	0.750737
ABCF3	-0.00316622	0.830047	0.949364
ABCG1	-0.0514712	0.841341	0.952681
ABCG2	-0.0159773	0.264592	0.641501
ABHD12	-0.142229	0.387053	0.74197
ABHD14B	0.0395245	0.0113369	0.209304
ABHD17A	0.0655663	0.218237	0.594169
ABHD2	0.0110694	0.719041	0.908595
ABHD5	0.144296	0.0117187	0.211131
ABI1	-0.0546259	0.0699675	0.389712
ABI3	0.0627652	0.203152	0.578421
ABL2	-0.085519	0.5705	0.844326
ABR	-0.0111301	0.139108	0.499084
ABRACL	0.00949007	0.878104	0.964574
ABRAXAS2	-0.00896214	0.233053	0.608958
ABT1	-0.00328412	0.952526	0.986026
ABTB1	0.00169195	0.502698	0.809613
AC004687.1	0.0706998	0.200348	0.576278
AC004922.1	-0.0355094	0.0541826	0.35352
AC007388.1	0.11094	0.419718	0.763236
AC009779.3	-0.0165336	0.822894	0.947979
AC015912.3	-0.17889	0.180078	0.556186
AC016831.5	-0.0238066	0.50305	0.809613
AC026369.3	0.0930956	0.127422	0.483507
AC073611.1	-0.0626777	0.0521512	0.35352
AC098613.1	-0.0356894	0.0518744	0.35352
AC100810.1	0.105049	0.318324	0.686799
AC244090.1	-0.0222775	0.624575	0.869114
ACAA1	0.00536554	0.464315	0.789927
ACAA2	0.117893	0.0767554	0.396907
ACADM	-0.00490538	0.93395	0.979025
ACADS	0.0301549	0.666798	0.889742
ACADVL	0.146298	0.100524	0.444921
ACAP2	0.183592	0.0755959	0.395364
ACAT1	-0.0298409	0.317541	0.685894
ACBD3	-0.0214049	0.898457	0.967712
ACBD5	0.0438159	0.213405	0.589587
ACBD6	0.0231649	0.238297	0.613063
ACER3	0.125708	0.000211365	0.0439395
ACIN1	-0.0312853	0.609629	0.862035
ACLY	0.0290308	0.400517	0.75168
ACO1	0.0213134	0.911517	0.970793
ACO2	-0.0608213	0.20729	0.582606
ACOT13	0.0418051	0.778872	0.933031
ACOT2	-0.0664109	0.072161	0.390362
ACOT4	-0.0166557	0.423787	0.767207
ACOT7	-0.0187222	0.541121	0.827224
ACOT8	-0.0127327	0.344253	0.708014
ACOT9	0.0259144	0.957856	0.988365
ACOX1	0.0591642	0.0936523	0.430603
ACP1	0.00285532	0.352669	0.713322
ACP2	-0.168	0.00993545	0.20008
ACP5	-0.217253	0.748022	0.919336
ACSL1	0.511217	0.00788064	0.186607
ACSL3	0.104594	0.116674	0.471035
ACSL4	0.279803	0.00507208	0.156656
ACSL5	-0.129101	0.112358	0.463236
ACSS2	0.0261111	0.710479	0.90795
ACTB	-0.302604	0.301777	0.673765
ACTG1	-0.475768	0.0561499	0.355345
ACTN1	-0.134083	0.182243	0.55953
ACTN4	0.226229	0.173244	0.549412
ACTR10	-0.0277993	0.230973	0.607412
ACTR1A	0.0644017	0.251572	0.627053
ACTR1B	0.00148575	0.677812	0.895316
ACTR2	0.138033	0.344436	0.708014
ACTR3	-0.30987	0.0718667	0.389712
ACTR6	0.0100256	0.901113	0.968462
ACVRL1	-0.00907765	0.086001	0.41419
ACYP1	0.0121702	0.432609	0.771663
ACYP2	0.0366843	0.816628	0.9461
ADA2	-0.0324185	0.742961	0.916883
ADAM10	-0.0292411	0.137633	0.49693
ADAM15	0.0162678	0.665387	0.889552
ADAM17	0.0323693	0.483756	0.79896
ADAM8	-0.00230293	0.914871	0.972543
ADAM9	0.0766866	0.604076	0.859837
ADAMTS2	0.0666725	0.183909	0.56161
ADAMTSL4	0.149142	0.0416934	0.325229
ADAP2	0.0419315	0.427625	0.769847
ADAR	0.110939	0.0927816	0.428534
ADCY3	-0.0481706	0.0267685	0.272139
ADCY7	-0.0121185	0.505989	0.810466
ADD1	0.0679745	0.149675	0.517884
ADD3	0.125364	0.015972	0.231531
ADGRE2	-0.0685439	0.103421	0.450231
ADGRE5	0.174395	0.665445	0.889552
ADH5	0.0503059	0.600192	0.857113
ADI1	-0.0444864	0.830742	0.949364
ADIPOR1	0.00361649	0.968271	0.989513
ADIPOR2	0.048283	0.0598183	0.367465
ADK	-0.000726018	0.427923	0.770014
ADM	0.0295061	0.963594	0.989323
ADNP	0.0155557	0.676361	0.894592
ADORA2B	-0.0138117	0.343987	0.708014
ADPGK	-0.0142211	0.582978	0.847765
ADPRHL2	-0.0628578	0.00342523	0.138054
ADRM1	-0.137347	0.0653699	0.379392
ADSL	-0.0434193	0.364803	0.723832
ADSS	0.220815	0.000127533	0.0399083
ADTRP	-0.194393	0.0139089	0.220845
AES	0.119395	0.486669	0.800041
AFF1	0.00262841	0.972142	0.990975
AFF4	0.0880212	0.230856	0.607386
AFG3L2	0.0754333	0.293795	0.666788
AFTPH	0.019962	0.830052	0.949364
AGA	0.000714923	0.383407	0.738279
AGAP3	-0.041579	0.220853	0.596595
AGFG1	0.196593	0.0358653	0.304505
AGGF1	-0.0236934	0.50354	0.809613
AGO2	0.0844639	0.0705719	0.389712
AGO3	0.00250158	0.86703	0.961409
AGPAT1	-0.0128752	0.580701	0.847057
AGPAT2	0.041425	0.546176	0.829417
AGPAT3	0.0110758	0.443129	0.778237
AGPAT4	-0.0404644	0.071626	0.389712
AGPS	0.0532396	0.349327	0.710545
AGTPBP1	0.0475309	0.0551179	0.354512
AGTRAP	-0.0579608	0.728854	0.91262
AHCTF1	0.0409283	0.0963848	0.435932
AHCY	-0.0327533	0.0892905	0.419717
AHCYL1	-0.0107638	0.835327	0.95009
AHI1	-0.0280637	0.464671	0.789927
AHNAK	0.0776463	0.468625	0.792853
AHR	-0.0535063	0.898046	0.967689
AHSA1	-0.0585039	0.129329	0.483507
AIDA	0.07113	0.136058	0.49446
AIF1	-0.0416091	0.932591	0.978494
AIFM1	0.0453411	0.190976	0.569403
AIFM2	0.0165793	0.833821	0.949958
AIG1	-0.00496743	0.921145	0.976455
AIMP1	0.0556576	0.336168	0.702368
AIMP2	0.0242664	0.296471	0.669441
AIP	-0.0773283	0.284242	0.657877
AK2	-0.0469513	0.260561	0.636068
AK3	0.0706582	0.0383316	0.314796
AK6	-0.068388	0.0720012	0.39007
AKAP13	0.0862452	0.76698	0.927985
AKAP17A	0.0237087	0.049473	0.34911
AKAP8L	0.0532871	0.27304	0.648698
AKAP9	0.0163448	0.706576	0.906631
AKIP1	0.0361591	0.210437	0.58647
AKIRIN1	-0.0403263	0.105457	0.45197
AKIRIN2	-0.184547	0.148894	0.517215
AKR1A1	-0.231124	0.185046	0.562202
AKR1B1	0.134478	0.506785	0.810539
AKR1C3	0.05707	0.633796	0.872545
AKR7A2	-0.0605228	0.0015657	0.0999759
AKT1	-0.00667731	0.779215	0.933055
AKT1S1	-0.0203683	0.531692	0.823999
AKT2	0.0051966	0.765391	0.927985
AL365205.1	-0.0317307	0.396477	0.749438
AL392172.1	0.0839793	0.193635	0.572392
AL662899.2	0.0435357	0.839013	0.952238
ALAS1	0.0733804	0.104295	0.450231
ALCAM	0.0919931	0.224357	0.599483
ALDH16A1	0.027867	0.172527	0.548668
ALDH1A1	-0.125995	0.0605844	0.368197
ALDH2	-0.0213101	0.730622	0.913429
ALDH3A2	0.00762862	0.156229	0.52754
ALDH3B1	0.0884442	0.0921098	0.427226
ALDH9A1	0.0191422	0.617598	0.864851
ALDOA	-0.160415	0.551777	0.833532
ALG13	-0.0453135	0.248715	0.623906
ALG2	-0.0209051	0.380575	0.737502
ALG3	-0.0367616	0.153185	0.524111
ALG5	-0.0291856	0.20205	0.578361
ALKBH3	0.00331222	0.96092	0.989295
ALKBH5	-0.0481439	0.255017	0.630842
ALKBH7	-0.0543203	0.821807	0.947713
ALOX5	0.126177	0.166203	0.541535
ALOX5AP	0.752411	0.132292	0.488806
ALPK1	0.0341005	0.0663963	0.38225
ALYREF	0.0498293	0.124912	0.481826
AMD1	-0.0119411	0.746793	0.919018
AMDHD2	-0.0191473	0.320454	0.689443
AMFR	0.108538	0.00540068	0.158466
AMIGO2	0.0182173	0.606909	0.861486
AMPD3	0.012807	0.377008	0.733714
AMZ1	0.0259944	0.408544	0.756268
AMZ2	-0.0119237	0.862108	0.959906
ANAPC10	-0.00960821	0.616226	0.864054
ANAPC11	-0.0345806	0.447374	0.781149
ANAPC13	0.00341633	0.510466	0.810539
ANAPC15	-0.0399732	0.640702	0.876608
ANAPC16	0.00175861	0.687917	0.899561
ANAPC5	0.0104115	0.307916	0.680361
ANGEL1	0.0240809	0.048471	0.347267
ANKHD1	0.00824972	0.906118	0.970198
ANKLE2	-0.0181178	0.792034	0.938921
ANKRD10	0.0438442	0.726853	0.912246
ANKRD11	0.0693807	0.322668	0.691422
ANKRD12	0.12027	0.276802	0.653266
ANKRD13A	0.0392379	0.124253	0.481338
ANKRD17	0.015342	0.539743	0.827076
ANKRD22	0.015617	0.533149	0.824896
ANKRD28	-0.00394036	0.405603	0.754482
ANKRD44	0.0477024	0.0502426	0.351204
ANKRD49	0.00103645	0.973814	0.991695
ANKRD9	0.0831808	0.167722	0.543732
ANO6	0.057594	0.220059	0.59609
ANP32A	0.174705	0.00463178	0.153511
ANP32B	-0.0307826	0.420984	0.764361
ANP32E	0.075255	0.0588237	0.36376
ANPEP	0.391969	0.0762064	0.396907
ANXA1	-0.152309	0.0273081	0.275163
ANXA11	-0.0966632	0.666083	0.889552
ANXA2	-0.260793	0.0105851	0.204609
ANXA4	-0.150107	0.0622228	0.37019
ANXA5	0.161881	0.00933675	0.197988
ANXA6	-0.00987924	0.725143	0.911406
ANXA7	0.00806064	0.659757	0.887347
AOC3	0.0570223	0.178581	0.554806
AP1AR	-0.018396	0.881164	0.96532
AP1B1	0.115202	0.0462415	0.339181
AP1G1	0.0302436	0.447319	0.781149
AP1M1	-0.0336371	0.192252	0.571727
AP1S1	0.0808837	0.033474	0.295381
AP1S2	-0.177967	0.0334837	0.295381
AP2A1	0.0764893	0.0575029	0.359249
AP2A2	-0.00557326	0.295968	0.669048
AP2B1	-0.0422717	0.54095	0.827224
AP2M1	0.059948	0.774986	0.930689
AP2S1	0.194219	0.136166	0.49446
AP3B1	0.0611463	0.157015	0.527543
AP3D1	0.0368954	0.776721	0.931836
AP3S1	0.0361589	0.909261	0.970198
AP5B1	-0.0574021	0.0176348	0.240857
AP5M1	0.00720901	0.387192	0.74197
AP5Z1	-0.0240502	0.780391	0.933705
APBB1IP	0.0090351	0.942662	0.982243
APC	0.0319789	0.14483	0.50935
APEH	-0.0396349	0.140155	0.50077
APEX1	0.0945158	0.0267429	0.272139
APEX2	0.00982741	0.60636	0.861055
APH1A	-0.052215	0.855549	0.956192
APH1B	0.0459904	0.577735	0.847057
API5	0.0125715	0.735723	0.914092
APIP	0.286062	0.0575039	0.359249
APLP2	0.221421	0.116953	0.471035
APMAP	-0.0566304	0.380626	0.737502
APOBEC3C	-0.0207057	0.371511	0.729272
APOBR	0.0418847	0.0573551	0.359249
APOC1	-0.790776	0.480351	0.797964
APOC2	-0.0448314	0.907505	0.970198
APOE	-1.19124	0.209814	0.58559
APOL1	0.0341651	0.600404	0.857113
APOL2	0.0152878	0.846499	0.9539
APOL4	0.0153684	0.54225	0.827927
APOL6	0.235107	0.129414	0.483507
APOO	0.0336035	0.0529707	0.35352
APOPT1	-0.0360409	0.0717946	0.389712
APP	-0.0613433	0.247564	0.622787
APPBP2	-0.00683517	0.0257285	0.270268
APPL1	0.00912985	0.672145	0.89206
APRT	-0.252531	0.0334556	0.295381
APTX	0.00258614	0.727935	0.91262
AQP3	0.0101428	0.831088	0.949364
AQP9	-0.149077	0.272492	0.647683
ARAF	-0.049838	0.132302	0.488806
ARAP1	-0.0603353	0.126315	0.48275
ARCN1	0.0488553	0.158901	0.530262
AREG	-0.102496	0.333225	0.70008
ARF1	-0.112557	0.426989	0.769778
ARF3	0.0911022	0.00990694	0.20008
ARF4	-0.194785	0.0023591	0.120781
ARF5	0.112727	0.00538284	0.158466
ARF6	0.0924342	0.701532	0.904537
ARFGAP1	0.0254838	0.510598	0.810539
ARFGAP2	0.00303075	0.980066	0.994159
ARFGAP3	-0.118557	0.0461226	0.339088
ARFGEF1	0.064988	0.0180182	0.240857
ARFGEF2	0.024159	0.316811	0.685291
ARFIP1	0.00809876	0.110767	0.461165
ARFIP2	-0.00331678	0.113861	0.466525
ARFRP1	-0.031463	0.159306	0.530677
ARGLU1	0.0588916	0.0967271	0.436617
ARHGAP10	-0.129197	0.0539305	0.35352
ARHGAP17	-0.0270687	0.655286	0.884558
ARHGAP18	0.160759	0.00529892	0.158466
ARHGAP21	-0.0329409	0.264993	0.64182
ARHGAP25	-0.0108348	0.758555	0.925298
ARHGAP26	-0.0327513	0.624392	0.869071
ARHGAP27	0.0424722	0.0106324	0.204715
ARHGAP30	0.0384827	0.890133	0.965827
ARHGAP31	0.0171772	0.387561	0.742024
ARHGAP4	0.0185143	0.742641	0.91688
ARHGAP45	-0.007094	0.712696	0.90795
ARHGAP5	0.0617149	0.0808165	0.404415
ARHGAP6	0.032323	0.463032	0.789266
ARHGDIA	-0.186332	0.121413	0.476843
ARHGDIB	-0.0598221	0.0533831	0.35352
ARHGEF1	0.00592461	0.215306	0.592248
ARHGEF10L	-0.0423302	0.202057	0.578361
ARHGEF2	-0.0187251	0.0699052	0.389712
ARID1A	0.0536664	0.114428	0.467499
ARID1B	0.014986	0.831164	0.949364
ARID3A	0.02123	0.729002	0.91262
ARID4A	0.0597133	0.0183201	0.24168
ARID4B	0.0715623	0.189541	0.567525
ARID5A	0.021633	0.765722	0.927985
ARID5B	0.039319	0.216309	0.593436
ARIH1	0.0159423	0.862835	0.960016
ARIH2	0.0308697	0.735201	0.914086
ARL1	-0.0305651	0.821525	0.947581
ARL11	-0.0219811	0.303341	0.67524
ARL16	0.0252874	0.444356	0.779069
ARL2	0.167769	0.0159929	0.231531
ARL2BP	0.0172153	0.921789	0.976641
ARL3	0.0227338	0.196842	0.572392
ARL4A	-0.116953	0.197006	0.572392
ARL4C	-0.0436815	0.459235	0.786806
ARL5A	0.0138367	0.140015	0.50077
ARL6IP1	-0.0859351	0.316441	0.685291
ARL6IP4	0.213939	0.178908	0.555125
ARL6IP5	-0.046402	0.448217	0.781149
ARL6IP6	-0.00635208	0.827465	0.948476
ARL8A	-0.0167751	0.401903	0.75231
ARL8B	0.0411611	0.882953	0.965613
ARMC1	0.00275163	0.566944	0.842556
ARMC10	0.032987	0.449548	0.781331
ARMC8	0.0532775	0.028598	0.279539
ARMCX3	0.0315027	0.394921	0.747863
ARMCX6	0.0290563	0.533616	0.824896
ARMH3	-0.000702022	0.571505	0.844326
ARNT	0.0154619	0.641805	0.877406
ARPC1B	-0.119501	0.388278	0.742308
ARPC2	0.106763	0.517611	0.815069
ARPC3	-0.0310713	0.979388	0.994159
ARPC4	-0.0768562	0.26939	0.64497
ARPC5	0.22686	0.00170049	0.101725
ARPC5L	0.0664843	0.41177	0.757066
ARPIN	-0.00385884	0.985511	0.99679
ARPP19	0.0164924	0.890024	0.965827
ARRB1	0.00354507	0.859998	0.959248
ARRB2	-0.057752	0.0794403	0.403871
ARRDC1	0.025197	0.283082	0.657171
ARRDC2	0.0147298	0.0525917	0.35352
ARRDC3	0.0745215	0.29154	0.664742
ARRDC4	0.264844	0.0218528	0.257677
ARSA	-0.0378219	0.446681	0.781149
ARSB	-0.00328873	0.889261	0.965827
ARSD	-0.0201836	0.703782	0.905295
ASAH1	0.0039956	0.854719	0.956192
ASAP1	-0.112302	0.169066	0.546222
ASB8	0.00601364	0.870211	0.962141
ASCC2	-0.0355786	0.335521	0.701811
ASCC3	0.0191526	0.467109	0.791231
ASGR1	0.0166875	0.423901	0.767207
ASH1L	0.0501419	0.39214	0.74694
ASL	-0.0326743	0.607465	0.861628
ASNA1	-0.148687	0.0820107	0.405685
ASNSD1	-0.00473159	0.881378	0.96532
ASPH	-0.00991274	0.98493	0.996685
ASPSCR1	-0.0518253	0.0614228	0.368992
ASXL1	0.00510503	0.979897	0.994159
ASXL2	0.0241055	0.219793	0.595937
ATAD1	0.0370198	0.0963784	0.435932
ATE1	0.0322507	0.0276242	0.277023
ATF1	0.0255235	0.296495	0.669441
ATF2	0.00219409	0.439864	0.77617
ATF3	-0.160763	0.523885	0.819267
ATF4	-0.0984042	0.0672475	0.383318
ATF5	-0.110004	0.0735582	0.391808
ATF6	0.0352834	0.32948	0.697218
ATF6B	0.0191651	0.640648	0.876608
ATF7	0.0587823	0.029592	0.283116
ATF7IP	0.0515683	0.0196821	0.246917
ATG101	-0.084125	0.0413881	0.325229
ATG12	-0.0137529	0.444276	0.779069
ATG13	-0.0151781	0.37029	0.728396
ATG16L2	0.052781	0.0212953	0.255845
ATG3	-0.0717819	0.272007	0.647683
ATG4B	0.0656559	0.289859	0.662885
ATG5	-0.00793689	0.8912	0.965827
ATG7	-0.0234583	0.259868	0.635708
ATIC	0.0142854	0.575986	0.846368
ATL3	0.0351914	0.384249	0.738981
ATM	0.058548	0.0032696	0.136125
ATN1	0.050691	0.00609254	0.164094
ATOX1	-0.236914	0.00977547	0.20008
ATP11A	0.0260699	0.436811	0.773903
ATP11B	0.028381	0.0870808	0.414737
ATP13A1	0.0162613	0.320957	0.689513
ATP13A3	0.0452621	0.719049	0.908595
ATP1A1	-0.0551388	0.530469	0.823516
ATP1B1	-0.041742	0.896959	0.96756
ATP1B3	0.111884	0.577892	0.847057
ATP2A2	-0.00291158	0.77511	0.930689
ATP2B1	-0.0225227	0.808208	0.943991
ATP2B1-AS1	-0.197941	0.329168	0.697218
ATP2C1	-0.0641658	0.0934894	0.430203
ATP5F1A	0.11733	0.175394	0.551173
ATP5F1B	-2.74103e-05	0.715061	0.908085
ATP5F1C	0.0097369	0.985549	0.99679
ATP5F1D	-0.145248	0.679457	0.896003
ATP5F1E	-0.0568216	0.624278	0.869071
ATP5IF1	0.277095	0.00518131	0.157663
ATP5MC1	-0.0684536	0.562023	0.838975
ATP5MC2	-0.153124	0.591511	0.852253
ATP5MC3	0.00100352	0.992705	0.999388
ATP5MD	0.149151	0.612934	0.863337
ATP5ME	0.144293	0.741455	0.916852
ATP5MF	-0.131149	0.409996	0.756268
ATP5MG	-0.00564845	0.69273	0.902709
ATP5MPL	0.0987344	0.400146	0.751508
ATP5PB	0.0358396	0.430562	0.770773
ATP5PD	-0.0444776	0.834993	0.95009
ATP5PF	0.0480348	0.229994	0.606242
ATP5PO	-0.102792	0.520505	0.81816
ATP5S	-0.0173392	0.504653	0.809613
ATP6AP1	-0.167536	0.10572	0.45257
ATP6AP2	-0.0835747	0.711316	0.90795
ATP6V0A1	0.11049	0.221971	0.597228
ATP6V0B	-0.104508	0.646101	0.879587
ATP6V0C	-0.118058	0.919989	0.976417
ATP6V0D1	-0.112643	0.644728	0.879287
ATP6V0E1	0.00040617	0.942982	0.982396
ATP6V1A	-0.0741002	0.593935	0.853555
ATP6V1B2	-0.115415	0.0840029	0.409084
ATP6V1C1	-0.0467387	0.553505	0.834551
ATP6V1D	-0.162985	0.0962377	0.435932
ATP6V1E1	-0.0454606	0.0209569	0.25394
ATP6V1F	-0.171004	0.0624941	0.371112
ATP6V1G1	-0.299521	0.0407305	0.32422
ATP6V1H	-0.0250164	0.35627	0.716055
ATP7A	0.0367863	0.122619	0.47891
ATP9B	-0.021272	0.696648	0.90348
ATPAF2	0.00842717	0.471095	0.793123
ATRAID	0.0589142	0.143568	0.507083
ATRX	0.0602182	0.122786	0.47891
ATXN1	-0.0150818	0.275426	0.651371
ATXN10	-0.000887705	0.987026	0.99679
ATXN2	0.0489276	0.0516876	0.35352
ATXN2L	-0.041162	0.557088	0.836093
ATXN3	0.0189263	0.430428	0.770773
ATXN7L3B	0.0428736	0.0248567	0.269581
AUP1	-0.229102	0.000269609	0.0456335
AURKAIP1	0.0249523	0.845896	0.9539
AVL9	0.00685188	0.354348	0.714731
AVPI1	0.0412905	0.727004	0.912246
AXL	0.0186121	0.501125	0.808958
AZI2	-0.0204537	0.412723	0.758082
AZIN1	0.0867187	0.245824	0.622035
B2M	0.00270712	0.84622	0.9539
B3GALT4	0.0272205	0.377333	0.733714
B3GALT6	0.0297766	0.147884	0.515913
B3GAT3	-0.00457716	0.978633	0.994159
B3GNT2	-0.00517116	0.460049	0.78725
B3GNT5	0.265887	0.00143657	0.0999759
B4GALT1	0.121215	0.0556421	0.354859
B4GALT3	-0.03101	0.416029	0.760712
B4GALT5	-0.0472565	0.811279	0.944782
B4GALT7	-0.0221605	0.302785	0.674796
BABAM1	-0.0271143	0.796073	0.940362
BABAM2	0.00663704	0.0492212	0.34911
BACH1	0.162869	0.0266728	0.272139
BAD	0.0211662	0.0388803	0.316382
BAG1	-0.0451092	0.314908	0.685291
BAG3	-0.0393389	0.591063	0.851892
BAG4	0.0153031	0.449447	0.781331
BAG5	0.0405049	0.0423605	0.326957
BAG6	-0.136383	0.0223808	0.261085
BAIAP2	-0.00851782	0.14031	0.500867
BAK1	0.0288226	0.525492	0.820248
BANF1	-0.259273	1.14643e-05	0.016288
BANP	-0.0452265	0.247099	0.622787
BASP1	0.296631	0.120639	0.476365
BATF3	0.0579102	0.311143	0.683069
BAX	0.241961	0.0355344	0.302762
BAZ1A	0.0543056	0.812764	0.944955
BAZ1B	0.0698736	0.0427507	0.327819
BAZ2A	0.0830552	0.0148211	0.227031
BAZ2B	0.0249373	0.559849	0.837709
BBIP1	-0.0126645	0.711977	0.90795
BBX	0.108749	0.101514	0.447111
BCAP29	0.0592501	0.0675824	0.384841
BCAP31	-0.0950015	0.159091	0.530583
BCAR1	0.0667695	0.111144	0.461165
BCAS2	-0.115004	0.00658174	0.171578
BCAT1	0.053722	0.896547	0.96756
BCCIP	-0.00496749	0.951015	0.985345
BCKDHA	-0.0238968	0.600444	0.857113
BCKDK	0.00916307	0.0509627	0.35352
BCL10	0.0052445	0.828368	0.949129
BCL2A1	-0.312873	0.359356	0.718618
BCL2L1	-0.0330201	0.265976	0.641843
BCL2L13	-0.0104393	0.700607	0.904537
BCL3	0.0179887	0.946011	0.983311
BCL6	0.0517176	0.0974975	0.438006
BCL7B	-0.0552665	0.0373571	0.311062
BCL7C	0.0585798	0.290951	0.664314
BCLAF1	-0.0992352	0.005896	0.162655
BDP1	-0.0214169	0.842804	0.952882
BECN1	0.0607675	0.145196	0.50935
BEST1	0.231685	0.476653	0.795202
BET1	0.015224	0.867325	0.961409
BET1L	0.0190848	0.220599	0.596595
BEX4	0.0331888	0.587859	0.850077
BFAR	0.033603	0.331923	0.698637
BHLHE40	-0.10109	0.251881	0.627275
BHLHE41	0.29185	0.00177973	0.105356
BICD2	0.0722504	0.0466977	0.340671
BID	-0.119033	0.385514	0.739912
BIN1	0.0930078	0.203587	0.578421
BIN2	0.00718215	0.445728	0.780591
BIRC2	0.0280615	0.907534	0.970198
BIRC3	0.100567	0.00398017	0.146047
BIRC6	0.0597042	0.428666	0.770433
BLCAP	0.0175226	0.687725	0.899561
BLOC1S1	-0.09669	0.795983	0.940362
BLOC1S2	-0.21079	0.111254	0.461165
BLOC1S4	0.0602759	0.0213	0.255845
BLOC1S6	-0.0248912	0.839303	0.952238
BLVRA	0.0322356	0.666499	0.889552
BLVRB	-0.128754	0.717236	0.908085
BLZF1	-0.00537656	0.882764	0.965613
BMP2K	-0.00533595	0.568242	0.842945
BMPR2	0.0300822	0.230815	0.607386
BMS1	0.0048022	0.166756	0.541836
BNIP2	0.0865719	0.398542	0.750737
BNIP3	-0.0300179	0.825794	0.948364
BNIP3L	0.0218359	0.666388	0.889552
BOD1	-0.0215395	0.0541604	0.35352
BOD1L1	0.0330896	0.643246	0.878109
BOLA2-SMG1P6	-0.0276434	0.265407	0.64182
BOLA2B	0.00752235	0.920121	0.976417
BOLA3	-0.05134	0.64541	0.879587
BORCS7	-0.0298843	0.171945	0.548668
BPTF	0.0108759	0.414091	0.759021
BRD2	-0.119536	0.104332	0.450231
BRD4	0.0243099	0.861316	0.959683
BRD7	0.0671902	0.22644	0.601334
BRD9	-0.0492662	0.569176	0.843889
BRI3	0.557313	0.138008	0.497653
BRK1	-0.0308431	0.337404	0.703399
BRMS1	-0.0654599	0.0227954	0.26191
BROX	0.080069	0.00868889	0.193643
BRWD1	0.0512934	0.013878	0.220845
BSCL2	0.0154996	0.278718	0.654122
BSDC1	0.0114384	0.631307	0.87214
BSG	-0.2589	0.122342	0.478177
BST1	-0.0833218	0.0179471	0.240857
BST2	-0.197802	0.298879	0.671091
BTBD1	0.0045903	0.746042	0.918292
BTBD7	0.0217469	0.754561	0.922981
BTF3	-0.258811	0.0424589	0.326957
BTF3L4	-0.0349822	0.718859	0.908595
BTG1	0.0988342	0.882844	0.965613
BTG2	-0.0413621	0.371677	0.729272
BTG3	0.0595798	0.682542	0.897059
BTK	-0.0112115	0.292394	0.665203
BTN2A1	0.0157318	0.485096	0.799372
BTN2A2	0.031939	0.458199	0.78666
BTN3A2	0.0226524	0.519792	0.817824
BUB3	0.00536419	0.847164	0.953984
BUD23	0.0245681	0.571099	0.844326
BUD31	-0.0576112	0.696074	0.903407
BX284668.5	-0.0740734	0.308806	0.681339
BZW1	-0.00479969	0.829263	0.949364
BZW2	-0.0223202	0.486288	0.800027
C11orf24	-0.0238419	0.274561	0.650203
C11orf54	0.0398966	0.241378	0.616518
C11orf58	0.137187	0.08883	0.418244
C11orf71	0.0481777	0.0161264	0.231531
C11orf98	-0.0143844	0.912465	0.971438
C12orf10	-0.0139215	0.815943	0.9461
C12orf45	0.00317298	0.554528	0.834804
C12orf49	-0.0329396	0.461294	0.787957
C12orf57	-0.00253864	0.837307	0.951493
C14orf119	0.0288445	0.669434	0.890997
C15orf39	-0.00169857	0.997202	0.999549
C15orf40	0.0207137	0.478878	0.797172
C15orf48	-0.449179	0.575089	0.846368
C15orf61	0.013954	0.154547	0.526552
C16orf70	-0.0187439	0.185488	0.562202
C16orf72	0.0307952	0.384807	0.739429
C16orf87	0.0282563	0.341099	0.705924
C17orf49	0.042904	0.604178	0.859837
C17orf58	-0.0116781	0.688182	0.899561
C18orf32	0.0604345	0.858572	0.958033
C19orf24	-0.0822179	0.0731069	0.39158
C19orf25	0.029105	0.252494	0.627426
C19orf38	-0.00630287	0.332709	0.699254
C19orf53	-0.172696	0.00276464	0.128685
C19orf66	-0.00183432	0.393134	0.746975
C19orf70	-0.0565448	0.659406	0.88732
C1D	0.0575624	0.340872	0.70571
C1GALT1	0.0425204	0.0113436	0.209304
C1GALT1C1	-0.0128688	0.665256	0.889552
C1QA	0.00742341	0.997732	0.999549
C1QB	0.199182	0.823156	0.947979
C1QBP	0.00943421	0.956113	0.987738
C1QC	-0.124653	0.819978	0.946938
C1orf122	0.0357619	0.724978	0.911406
C1orf123	0.0191952	0.522987	0.819166
C1orf131	0.0268643	0.0634682	0.373772
C1orf162	0.569623	0.0085476	0.193144
C1orf35	0.0343791	0.31558	0.685291
C1orf43	-0.143809	0.0262305	0.271509
C1orf52	-0.0878087	0.00566552	0.159392
C1orf54	-0.0032845	0.970369	0.989724
C2	0.235677	0.0126842	0.213899
C20orf27	-0.0116367	0.482333	0.79896
C21orf2	-0.0085034	0.181405	0.558411
C22orf39	0.0260134	0.627707	0.870878
C2orf49	0.0121448	0.751104	0.921728
C2orf68	0.000443817	0.514443	0.81316
C2orf69	0.00916773	0.611425	0.862267
C2orf74	0.018828	0.453968	0.78462
C3AR1	0.00522942	0.499823	0.808367
C3orf14	0.00877622	0.913256	0.971552
C3orf38	-0.0266529	0.495083	0.805374
C4orf3	0.000596193	0.405442	0.754482
C4orf48	0.356791	0.265853	0.64182
C5AR1	0.268746	0.0139121	0.220845
C5AR2	0.07288	0.0185075	0.24168
C5orf15	0.0469967	0.282655	0.656538
C5orf24	0.057556	0.265517	0.64182
C5orf51	0.0110877	0.507603	0.810539
C6orf106	0.0724197	0.232674	0.608958
C6orf120	-0.00484152	0.904051	0.969321
C6orf226	0.069864	0.0198955	0.249044
C6orf48	-0.0101047	0.247794	0.622787
C6orf62	0.193322	0.0756222	0.395364
C6orf89	-0.00507307	0.957675	0.988365
C7orf50	0.129595	0.22114	0.596693
C8orf33	-0.0092878	0.719336	0.908595
C8orf59	0.0529162	0.603577	0.859837
C8orf76	0.0183642	0.280766	0.656084
C9orf16	-0.004718	0.857869	0.958001
C9orf72	0.0737494	0.00555415	0.158466
C9orf78	-0.025955	0.53979	0.827076
CAB39	0.0708726	0.209897	0.58559
CABIN1	-0.00422435	0.940527	0.981695
CACUL1	0.081731	0.392725	0.74694
CACYBP	-0.0414864	0.800589	0.940633
CALCOCO1	0.0320715	0.136656	0.495606
CALCOCO2	-0.0038179	0.970298	0.989724
CALHM2	0.0240614	0.467019	0.791231
CALHM6	0.0521849	0.704628	0.905973
CALM1	0.213856	0.0304344	0.286831
CALM2	0.000958166	0.964417	0.989323
CALM3	-0.167512	0.00971619	0.200062
CALR	-0.431877	0.0115781	0.211131
CALU	-0.0648509	0.208033	0.583097
CAMK2D	0.143277	0.0284261	0.279539
CAMKK2	-0.0230244	0.474565	0.79368
CAMLG	0.0208293	0.527411	0.821521
CAMSAP1	0.0293742	0.382781	0.738279
CAMSAP2	0.0121239	0.339408	0.70499
CAMTA1	0.0581346	0.223481	0.599483
CAND1	0.0173657	0.185793	0.562526
CANT1	-0.0284321	0.00737289	0.179698
CANX	0.0641851	0.393034	0.746975
CAP1	0.0780061	0.155053	0.526592
CAPG	-0.501415	0.0107495	0.205689
CAPN1	0.0135988	0.450852	0.781442
CAPN2	0.0109158	0.956453	0.987738
CAPN7	0.0183984	0.820101	0.946938
CAPNS1	0.191113	0.290089	0.662945
CAPRIN1	0.080459	0.193433	0.572392
CAPZA1	0.133833	0.4384	0.77542
CAPZA2	-0.19029	0.00954225	0.199899
CAPZB	0.156544	0.12905	0.483507
CARD16	-0.0120736	0.889824	0.965827
CARD19	0.191491	0.0346159	0.29897
CARD8	0.00538421	0.702284	0.904537
CARHSP1	0.00999869	0.417353	0.76172
CARM1	0.00628149	0.87134	0.962313
CARS	-0.0206591	0.368414	0.726725
CARS2	0.021417	0.155997	0.52754
CASC3	0.0425375	0.503583	0.809613
CASC4	0.0807296	0.000732415	0.0738035
CASP1	-0.0104094	0.949614	0.984816
CASP4	-0.138969	0.204163	0.578971
CASP7	0.0347269	0.23366	0.608958
CASP8	0.0478199	0.0434071	0.329551
CAST	0.168975	0.208946	0.58437
CAT	0.0800377	0.437133	0.773903
CAVIN3	-0.0268774	0.617151	0.864851
CBFB	0.0169897	0.713333	0.908085
CBL	0.0431111	0.231779	0.608958
CBLB	0.0138891	0.331679	0.698637
CBLL1	-0.00632966	0.911215	0.970694
CBR1	-0.0274985	0.904218	0.969321
CBWD1	0.142573	0.00164175	0.100416
CBWD2	0.0359454	0.210016	0.585633
CBWD5	-0.0229383	0.284018	0.657854
CBX3	0.193199	0.0716029	0.389712
CCAR1	0.0121699	0.966959	0.989463
CCDC107	-0.0588737	0.210916	0.586704
CCDC112	-0.00882843	0.628544	0.870878
CCDC115	0.0604255	0.406025	0.754558
CCDC12	-0.0401562	0.322639	0.691422
CCDC124	-0.0852864	0.00703715	0.176163
CCDC130	-0.023028	0.290641	0.663871
CCDC137	-0.00852706	0.923413	0.976641
CCDC167	-0.0814335	0.0549125	0.353913
CCDC174	0.0340518	0.487793	0.801193
CCDC186	0.0169033	0.143113	0.506736
CCDC22	0.0135527	0.610243	0.862267
CCDC25	0.0845829	0.0114946	0.210878
CCDC28A	0.0342061	0.477496	0.796014
CCDC32	0.00783532	0.959752	0.989071
CCDC43	0.0147211	0.820437	0.946938
CCDC47	0.0229767	0.863052	0.960016
CCDC50	0.0635006	0.0458601	0.338668
CCDC59	-0.0469366	0.196208	0.572392
CCDC6	0.0577549	0.12295	0.47891
CCDC69	0.114938	0.00403475	0.146048
CCDC71L	0.0283986	0.140815	0.501874
CCDC82	0.0061199	0.316707	0.685291
CCDC85B	0.0186363	0.776969	0.931937
CCDC88A	-0.0586385	0.812758	0.944955
CCDC90B	0.0445432	0.198529	0.573584
CCDC91	0.000514966	0.694021	0.902856
CCDC93	0.00459727	0.894519	0.96712
CCL18	0.174201	0.0699747	0.389712
CCL2	-0.307182	0.769272	0.928584
CCL20	0.224755	0.810212	0.944158
CCL23	-0.0274122	0.920406	0.976417
CCL3	-0.254983	0.621001	0.867752
CCL3L1	-0.182515	0.675032	0.893482
CCL4	-0.155007	0.825775	0.948364
CCL4L2	-0.238533	0.777608	0.932306
CCL7	-0.0246527	0.763429	0.926055
CCM2	0.0533229	0.0714619	0.389712
CCNC	0.0451658	0.015607	0.231531
CCND3	0.0221616	0.564809	0.841586
CCNDBP1	0.00821102	0.518157	0.815477
CCNG1	-0.0086988	0.792934	0.938996
CCNG2	0.0923533	0.00332599	0.136125
CCNH	0.0672818	0.0272445	0.27501
CCNI	-0.158052	0.130598	0.484802
CCNK	0.0541034	0.430024	0.770725
CCNL1	-0.0819707	0.65517	0.884558
CCNL2	-0.0227676	0.53373	0.824896
CCNQ	0.0296832	0.129103	0.483507
CCNY	0.00547201	0.735263	0.914086
CCNYL1	0.0280396	0.233391	0.608958
CCPG1	0.078748	0.367828	0.726508
CCR1	-0.0236963	0.484119	0.79896
CCRL2	-0.139097	0.00932315	0.197988
CCS	0.0169342	0.691747	0.902479
CCSER2	-0.0181382	0.285313	0.658299
CCT2	-0.142918	0.00530406	0.158466
CCT3	-0.0787897	0.0751415	0.395364
CCT4	-0.101668	0.0280027	0.278703
CCT5	-0.183218	0.0261383	0.271509
CCT6A	0.0162496	0.80018	0.940633
CCT7	-0.00171897	0.213833	0.590195
CCT8	-0.0354743	0.795443	0.940009
CCZ1	0.030049	0.0797739	0.404023
CD109	0.087796	0.145104	0.50935
CD14	-0.267307	0.00113168	0.0869096
CD151	-0.0398765	0.88313	0.965613
CD163	0.745327	0.0294785	0.282984
CD164	0.0669214	0.426305	0.769003
CD274	0.0149922	0.461968	0.788612
CD276	-0.155988	0.0764135	0.396907
CD2AP	0.0266163	0.179038	0.555125
CD2BP2	-0.046842	0.281953	0.656458
CD300A	0.0684719	0.671049	0.891646
CD300C	-0.0637167	0.244345	0.620192
CD300E	0.0321726	0.448358	0.781149
CD300LF	-0.0231379	0.184594	0.562202
CD302	0.108574	0.500355	0.808367
CD33	0.00411077	0.185375	0.562202
CD36	-0.0612929	0.668469	0.89058
CD37	-0.330868	0.115738	0.470239
CD38	0.0809197	0.187451	0.565235
CD4	-0.0354067	0.864981	0.960846
CD40	-0.218595	0.0456312	0.338668
CD44	-0.24193	0.171009	0.548141
CD46	0.0216045	0.892828	0.966701
CD47	-0.0755624	0.188342	0.565722
CD48	-0.304547	0.0407395	0.32422
CD52	0.0573459	0.546893	0.829905
CD53	0.0909459	0.680681	0.896272
CD55	-0.167102	0.197338	0.572392
CD58	-0.15572	0.0803966	0.404023
CD59	-0.489998	0.00057241	0.0697288
CD63	-0.203214	0.123608	0.479511
CD68	-0.337922	0.398578	0.750737
CD72	0.0374291	0.259821	0.635708
CD74	-0.321537	0.811451	0.944782
CD80	0.0166437	0.706969	0.906931
CD81	0.213847	0.286834	0.65995
CD82	-0.286262	0.00255629	0.123824
CD83	-0.463212	0.110205	0.460849
CD84	-0.165716	0.0361233	0.304505
CD86	0.196655	0.413014	0.758292
CD9	-0.235774	0.440936	0.77675
CD99	-0.130691	0.7091	0.907845
CDC123	-0.0334549	0.171378	0.548619
CDC16	0.0156856	0.462985	0.789266
CDC26	-0.0239944	0.864225	0.960569
CDC27	0.00953891	0.923697	0.976641
CDC34	0.0446892	0.185079	0.562202
CDC37	-0.108614	0.410456	0.756279
CDC40	0.0817414	0.0151045	0.227748
CDC42	0.231085	0.0025299	0.123824
CDC42BPB	0.0387723	0.45484	0.78492
CDC42EP2	0.120541	0.000281044	0.0456335
CDC42EP3	-0.151413	0.0305249	0.287207
CDC42SE1	0.0768279	0.161588	0.533277
CDC42SE2	0.0621938	0.0167051	0.233255
CDC5L	0.0147228	0.818498	0.9461
CDC73	-0.0228698	0.241034	0.616194
CDCP1	0.0501983	0.0659069	0.380252
CDIPT	0.00151474	0.997403	0.999549
CDK11A	-0.00491867	0.204598	0.579337
CDK11B	-0.00927535	0.795088	0.93998
CDK12	0.0231696	0.594597	0.853953
CDK13	0.0243719	0.299769	0.672027
CDK16	0.0287331	0.478793	0.797172
CDK17	0.0187996	0.615513	0.864054
CDK2AP1	0.0772047	0.0301533	0.28632
CDK2AP2	-0.109164	0.0263779	0.271509
CDK4	-0.110033	0.000275725	0.0456335
CDK5	0.0484326	0.00877278	0.193991
CDK5RAP2	0.000942154	0.970088	0.989724
CDK5RAP3	-0.05093	0.234066	0.608958
CDK9	0.0502109	0.0160481	0.231531
CDKN1A	-0.0209634	0.651337	0.882719
CDKN1B	0.000774773	0.878488	0.964574
CDKN2AIP	0.006376	0.76022	0.925322
CDKN2D	0.0405682	0.187772	0.565288
CDS2	0.010008	0.55392	0.834551
CDV3	0.152791	0.289004	0.661986
CDYL	0.0353038	0.129737	0.483507
CEBPA	0.0519236	0.170567	0.548141
CEBPB	0.697508	0.000656417	0.0738035
CEBPD	0.411041	0.0311478	0.289237
CEBPG	0.0034183	0.814821	0.945992
CEBPZ	-0.0807877	0.476265	0.794994
CEBPZOS	0.0299958	0.125181	0.481981
CELF1	0.0152693	0.769814	0.928733
CELF2	0.107489	0.102913	0.449198
CENPB	0.00915659	0.575749	0.846368
CENPW	-0.103348	0.0443894	0.333684
CENPX	0.00778201	0.887485	0.965758
CEP170	0.142588	0.00149186	0.0999759
CEP350	0.079755	0.00557684	0.158466
CEP57	0.0648904	0.0344192	0.298565
CEP63	0.0044249	0.709446	0.907845
CERK	0.0450122	0.00334877	0.136125
CERS2	-0.0131058	0.808817	0.944158
CERS5	0.00609086	0.850753	0.954746
CERS6	0.0180812	0.675261	0.893482
CES1	-0.401951	0.203925	0.578586
CES2	-0.00834078	0.351442	0.712284
CETN2	0.0271295	0.534102	0.824896
CFAP298	0.0096512	0.243523	0.618935
CFAP36	0.0353037	0.409373	0.756268
CFAP97	0.0213841	0.667096	0.889932
CFD	-0.578327	0.236454	0.611838
CFDP1	0.0426322	0.732839	0.913618
CFL1	-0.1186	0.80606	0.94298
CFLAR	0.0928504	0.782109	0.934041
CFP	-0.0338985	0.0230635	0.262665
CGAS	0.0710146	0.0802152	0.404023
CGGBP1	0.00619118	0.572269	0.844779
CGRRF1	0.0239019	0.571349	0.844326
CHCHD1	-0.00679943	0.514949	0.813356
CHCHD10	-0.113854	0.688244	0.899561
CHCHD2	-0.157967	0.0162324	0.231781
CHCHD3	-0.0338383	0.282154	0.656458
CHCHD5	0.0178531	0.843754	0.953291
CHCHD7	-0.0073255	0.661127	0.887749
CHD1	0.0756962	0.107601	0.455661
CHD1L	-0.0152145	0.702281	0.904537
CHD2	0.00850531	0.389333	0.743572
CHD4	0.0843823	0.258094	0.634956
CHD8	0.0401497	0.188938	0.566614
CHD9	0.0186473	0.640911	0.876608
CHFR	0.011479	0.606966	0.861486
CHI3L1	-0.183765	0.120774	0.476365
CHIC2	0.0462483	0.202299	0.578361
CHID1	0.0207273	0.500082	0.808367
CHM	-0.01831	0.0157531	0.231531
CHMP1A	-0.026374	0.247652	0.622787
CHMP1B	-0.148927	0.381794	0.738257
CHMP2A	-0.165974	0.0416903	0.325229
CHMP2B	0.0341562	0.205696	0.580423
CHMP3	0.0113372	0.678682	0.895715
CHMP4A	-0.0147397	0.848479	0.954077
CHMP4B	0.0578482	0.705131	0.906194
CHMP5	-0.00222544	0.675177	0.893482
CHMP6	-0.0160257	0.56147	0.83859
CHORDC1	-0.00128138	0.886421	0.965758
CHP1	0.0624938	0.0969272	0.437172
CHPT1	-0.00297875	0.629167	0.870878
CHRAC1	0.015485	0.818967	0.946165
CHST11	-0.0758989	0.262067	0.638132
CHST15	0.00654341	0.945543	0.983282
CHTF8	0.0101312	0.0319336	0.291766
CHTOP	-0.0199431	0.504675	0.809613
CHUK	0.0274761	0.0210186	0.254145
CHURC1	-0.0431683	0.442601	0.778008
CIAO1	-0.0140589	0.715032	0.908085
CIAPIN1	-0.0228676	0.300163	0.672644
CIB1	0.0870995	0.716293	0.908085
CIC	-0.0177705	0.417039	0.76172
CIITA	0.107856	0.0795944	0.403871
CINP	-0.0475299	0.00306194	0.133031
CIR1	-0.165319	0.0737596	0.39212
CIRBP	0.0013159	0.504886	0.809613
CISD1	-0.0177365	0.64436	0.878996
CISD2	0.210445	0.0462546	0.339181
CISD3	0.0941901	0.110477	0.460969
CITED2	-0.072817	0.203188	0.578421
CIZ1	0.0134041	0.176515	0.551173
CKAP4	0.10398	0.108958	0.457995
CKAP5	0.0353481	0.0496804	0.349423
CKLF	0.176127	0.140509	0.501263
CKS1B	0.0332958	0.170405	0.548141
CKS2	0.0184728	0.893807	0.96712
CLASP2	0.00833447	0.525519	0.820248
CLCN3	-0.00392805	0.922775	0.976641
CLCN7	-0.0289733	0.694706	0.90323
CLDND1	-0.0332763	0.712446	0.90795
CLEC2B	0.0307789	0.830358	0.949364
CLEC4E	-0.152345	0.0215796	0.256563
CLEC5A	0.0473301	0.0504929	0.352087
CLEC7A	0.0192018	0.824998	0.948364
CLIC1	-0.0833203	0.578308	0.847057
CLIC2	-0.0308095	0.0348764	0.300143
CLIC4	-0.0199863	0.802072	0.940994
CLINT1	0.0556273	0.166282	0.541535
CLIP1	0.0343504	0.834226	0.949958
CLIP4	0.0692272	0.0795895	0.403871
CLK1	0.00441767	0.479406	0.797327
CLK3	0.0192788	0.499101	0.808367
CLMN	-0.0151715	0.888178	0.965827
CLN5	0.00645888	0.829143	0.949364
CLN8	0.073119	0.419965	0.763243
CLNS1A	-0.010989	0.820676	0.946938
CLPP	0.0114999	0.77609	0.931472
CLPTM1	-0.0140802	0.429191	0.770588
CLPTM1L	0.0289924	0.387923	0.742277
CLPX	0.021476	0.251062	0.626884
CLTA	-0.159473	0.0240168	0.266058
CLTB	-0.104171	0.0218547	0.257677
CLTC	0.219684	0.125691	0.482378
CLUH	-0.0319018	0.244463	0.620215
CMAS	0.057856	0.158764	0.530262
CMC1	0.0745561	0.320691	0.689443
CMC2	0.105572	0.0546862	0.353563
CMIP	0.106934	0.30346	0.67524
CMKLR1	0.0418933	0.498164	0.807952
CMPK1	0.250934	0.000520518	0.0697288
CMSS1	-0.0108994	0.908694	0.970198
CMTM3	0.0696964	0.142313	0.504846
CMTM6	0.102188	0.345514	0.708443
CMTM7	-0.0840332	0.266303	0.641961
CNBP	0.0294622	0.219739	0.595937
CNDP2	0.0860107	0.179719	0.55575
CNIH1	-0.076444	0.37221	0.729272
CNIH4	0.195278	0.201657	0.578361
CNN2	0.0778186	0.0382375	0.314796
CNOT1	0.0733762	0.313628	0.684125
CNOT2	-0.0464833	0.00704329	0.176163
CNOT4	-0.000436905	0.59056	0.851684
CNOT7	-0.0106277	0.616053	0.864054
CNOT8	0.0287214	0.444438	0.779069
CNOT9	-0.0533936	0.0157755	0.231531
CNP	0.0128265	0.622352	0.868572
CNPPD1	-0.0183554	0.740137	0.916852
CNPY2	-0.0485923	0.217684	0.59391
CNPY3	-0.056065	0.0101249	0.200663
CNST	-0.00360402	0.956294	0.987738
CNTLN	0.00650081	0.860539	0.959475
CNTRL	0.0357994	0.198684	0.573742
COA1	0.0212578	0.716694	0.908085
COA3	-0.0056334	0.986999	0.99679
COA4	-0.0379868	0.205142	0.57978
COA5	0.0887552	0.0161382	0.231531
COA6	0.132142	0.126191	0.48275
COASY	0.00134734	0.995598	0.999549
COG3	0.0127215	0.887586	0.965758
COL4A3BP	-0.00148017	0.99947	0.999646
COLEC12	0.0523102	0.245933	0.622035
COLGALT1	0.0406054	0.849784	0.954746
COMMD1	-0.0684919	0.331887	0.698637
COMMD10	-0.0464272	0.130776	0.484802
COMMD2	0.0177344	0.754348	0.922981
COMMD3	-0.0120779	0.848342	0.954077
COMMD4	0.0573554	0.154384	0.526314
COMMD5	-0.0825732	0.00335343	0.136125
COMMD6	-0.207914	0.340262	0.705304
COMMD7	0.0238186	0.302502	0.674693
COMMD8	-0.0203238	0.847303	0.953984
COMMD9	-0.10793	0.0155586	0.231531
COMT	-0.259239	0.145162	0.50935
COMTD1	-0.000400645	0.935067	0.979025
COP1	0.0330233	0.126543	0.483219
COPA	0.1331	0.00349068	0.139414
COPB1	0.0594028	0.208792	0.584227
COPB2	-0.000334781	0.535413	0.82571
COPE	-0.0721851	0.745634	0.918188
COPG1	0.0080242	0.0175939	0.240857
COPRS	0.131646	0.00257105	0.123824
COPS2	-0.00336369	0.187188	0.565235
COPS3	-0.00390675	0.405806	0.754482
COPS4	0.00893135	0.184376	0.562202
COPS5	-0.0345355	0.328118	0.69627
COPS6	-0.00894857	0.941871	0.981958
COPS7A	-0.0879086	0.0304082	0.286831
COPS8	-0.0187287	0.512676	0.811838
COPS9	-0.0887446	0.641477	0.877169
COPZ1	-0.17143	0.0207575	0.252062
COQ10B	-0.0340763	0.224059	0.599483
COQ2	-0.0115569	0.217482	0.59391
COQ4	-0.006805	0.602813	0.859454
COQ5	0.0122707	0.633587	0.872545
CORO1A	0.0639711	0.58327	0.847957
CORO1B	-0.0415182	0.247586	0.622787
CORO1C	-0.0185013	0.0845461	0.409612
CORO2A	-0.0123924	0.516236	0.814031
CORO7	-0.0555364	0.0941972	0.431795
COTL1	0.0696478	0.87903	0.964574
COX14	0.115988	0.00308598	0.133031
COX15	0.0194616	0.345551	0.708443
COX16	-0.00195391	0.576021	0.846368
COX17	-0.186742	0.505836	0.81045
COX19	0.0198906	0.263272	0.639664
COX20	-0.17066	0.392586	0.74694
COX4I1	-0.0652894	0.604215	0.859837
COX5A	0.0680121	0.622267	0.868572
COX5B	0.0777635	0.81857	0.9461
COX6A1	0.0205401	0.964206	0.989323
COX6B1	0.0234074	0.848257	0.954077
COX6C	0.0392807	0.899344	0.967987
COX7A2	-0.0673244	0.287583	0.660605
COX7A2L	-0.205951	0.00583167	0.161665
COX7B	0.107908	0.348838	0.710545
COX7C	0.0423518	0.731281	0.913618
COX8A	-0.0161172	0.968047	0.989463
CPD	0.155005	0.171011	0.548141
CPEB4	0.00377212	0.996125	0.999549
CPM	0.0109386	0.886925	0.965758
CPNE1	-0.00180169	0.566311	0.842556
CPNE3	0.0790681	0.079471	0.403871
CPNE8	-0.0658856	0.0443181	0.333589
CPPED1	0.0062583	0.347154	0.709666
CPQ	0.0142259	0.806473	0.943236
CPSF2	0.0500021	0.222453	0.598014
CPSF3	0.0104961	0.460948	0.78785
CPSF6	0.00443792	0.847389	0.953984
CPSF7	-0.0128657	0.470829	0.793123
CPT1A	0.13426	0.00398335	0.146047
CPVL	-0.0784803	0.474216	0.79368
CRADD	-0.0259515	0.802657	0.941292
CRBN	0.0165141	0.0687689	0.388483
CRCP	0.00174691	0.201002	0.577209
CREB1	0.0461876	0.0895434	0.420218
CREB3	0.004684	0.981472	0.994695
CREB3L2	0.0175673	0.540921	0.827224
CREB5	-0.0133242	0.534313	0.824912
CREBBP	-0.0266686	0.609027	0.862035
CREBL2	0.0534494	0.236356	0.611838
CREBRF	0.0134686	0.742797	0.91688
CREG1	-0.169553	0.540654	0.827224
CRELD2	-0.00764227	0.982681	0.995114
CREM	0.005654	0.941488	0.981958
CRIP1	-0.111228	0.972937	0.991307
CRIPT	-0.00287037	0.825068	0.948364
CRK	0.0253384	0.922924	0.976641
CRLS1	0.0552426	0.157234	0.527543
CRNKL1	-0.0140737	0.670782	0.8915
CRTAM	-0.0981391	0.0852987	0.411854
CRTAP	-0.0582834	0.338553	0.704423
CRTC2	0.0208949	0.239395	0.614468
CRTC3	0.00618618	0.660127	0.887509
CRYBG1	0.096019	0.053255	0.35352
CRYL1	-0.0288542	0.271884	0.647683
CRYZL1	0.0387247	0.0264333	0.271509
CS	0.0209249	0.770848	0.928871
CSDE1	-0.111525	0.292867	0.666011
CSE1L	0.00994196	0.704388	0.905869
CSF1	-0.205944	0.155793	0.52754
CSF1R	-0.0305652	0.544503	0.828269
CSF2RA	0.0530394	0.678222	0.895316
CSF2RB	0.00681132	0.978655	0.994159
CSF3R	0.0257169	0.877988	0.964574
CSGALNACT2	0.0703254	0.58263	0.847601
CSK	0.0593273	0.538289	0.826531
CSNK1A1	0.17409	0.281744	0.656458
CSNK1D	-0.0471208	0.571495	0.844326
CSNK1G1	-0.0172668	0.736394	0.914092
CSNK1G2	0.025574	0.350578	0.711294
CSNK1G3	0.0586628	0.0183933	0.24168
CSNK2A1	0.0882827	0.0202798	0.24946
CSNK2A2	0.0136276	0.8767	0.964574
CSNK2B	-0.0522723	0.543959	0.828106
CSRNP1	-0.129822	0.147277	0.51443
CSRP1	0.0224621	0.762344	0.926055
CST3	0.0676841	0.769167	0.928584
CSTA	0.00825129	0.882871	0.965613
CSTB	-0.588753	0.0096518	0.199899
CTBP1	0.0104969	0.927477	0.977632
CTBP2	0.0486668	0.22804	0.603831
CTBS	0.0894995	0.443279	0.778237
CTCF	0.0542359	0.271305	0.647553
CTDNEP1	0.022927	0.245466	0.621927
CTDSP1	0.0703023	0.0861771	0.414335
CTDSP2	0.0594795	0.0184128	0.24168
CTNNA1	-0.0761051	0.196929	0.572392
CTNNB1	0.281049	0.0332607	0.294884
CTNNBIP1	-0.0210069	0.200517	0.576278
CTNNBL1	-0.0129782	0.719454	0.908595
CTNND1	0.00889836	0.314579	0.685224
CTR9	0.0242153	0.581801	0.847057
CTSA	-0.162645	0.408813	0.756268
CTSB	0.103403	0.0599741	0.367465
CTSC	0.198275	0.525666	0.820248
CTSD	0.110348	0.816424	0.9461
CTSH	0.0387048	0.697604	0.904308
CTSL	-0.225937	0.233191	0.608958
CTSS	-0.0323695	0.877118	0.964574
CTSZ	0.000896292	0.994636	0.999399
CTTNBP2NL	0.0686313	0.00497652	0.15582
CUEDC2	0.0739294	0.214993	0.591674
CUL1	0.0621099	0.150674	0.519416
CUL2	0.0294366	0.321334	0.689631
CUL3	0.0773877	0.0135975	0.21953
CUL4A	-0.0103523	0.0459653	0.338668
CUL5	0.032186	0.0282335	0.279539
CUTA	-0.104816	0.497404	0.807181
CUX1	0.0206663	0.186889	0.564967
CWC15	0.095339	0.096727	0.436617
CWC22	0.0133164	0.584343	0.847957
CWC25	-0.0181398	0.0867827	0.414737
CWC27	-0.016472	0.345798	0.708443
CXCL1	0.0810012	0.909689	0.970198
CXCL16	-0.108929	0.81876	0.946119
CXCL2	-0.349159	0.299132	0.671128
CXCL3	-0.00218653	0.758897	0.925298
CXCL5	0.486064	0.1422	0.504763
CXCL8	-0.294635	0.77342	0.930304
CXCL9	0.0122497	0.965634	0.989463
CXCR4	-0.0924033	0.0780916	0.400764
CXXC1	-0.0268391	0.533145	0.824896
CXXC5	-0.0210432	0.967207	0.989463
CXorf38	0.0817765	0.00232543	0.12014
CYB561A3	-0.0579369	0.143423	0.506887
CYB561D2	-0.0387815	0.112406	0.463236
CYB5A	0.0502899	0.646885	0.879906
CYB5B	-0.00444889	0.447885	0.781149
CYB5R1	-0.0823272	0.0736749	0.392036
CYB5R3	-0.152729	0.0982838	0.439454
CYB5R4	0.00395905	0.489576	0.802109
CYBA	0.206551	0.111742	0.462177
CYBB	-0.0929315	0.769887	0.928733
CYBC1	-0.00305763	0.748876	0.919738
CYC1	-0.119632	0.533298	0.824896
CYCS	-0.0152435	0.372278	0.729272
CYFIP1	-0.0357244	0.578688	0.847057
CYLD	0.037315	0.408949	0.756268
CYP1B1	0.0883055	0.394626	0.747863
CYP20A1	-0.0372902	0.0813357	0.40476
CYP27A1	-0.190019	0.0568337	0.357964
CYP51A1	0.0358429	0.083719	0.408741
CYSTM1	-0.261463	0.0356544	0.303329
CYTH1	0.154375	0.347384	0.709666
CYTH2	-0.0632082	0.0403985	0.323359
CYTH4	-0.0466394	0.0428017	0.327819
CYTIP	0.0454082	0.458233	0.78666
CYTOR	-0.0827874	0.434136	0.772929
DAB2	-0.34022	0.0757093	0.395456
DAD1	-0.31043	0.020049	0.249212
DAP	-0.016637	0.413305	0.758415
DAP3	-0.028461	0.389969	0.744189
DAPK1	0.0262386	0.800937	0.940633
DARS	-0.064543	0.382602	0.738279
DAXX	-0.0211241	0.513948	0.812928
DAZAP1	0.0120099	0.431814	0.771213
DAZAP2	-0.0877112	0.545706	0.829417
DBF4	-0.0281767	0.181211	0.558299
DBI	-0.0668458	0.786941	0.937903
DBNDD2	0.0277062	0.92372	0.976641
DBNL	0.0429683	0.547402	0.830233
DCAF10	-0.0223389	0.229465	0.60597
DCAF11	-0.0219976	0.719879	0.908723
DCAF12	0.008464	0.2883	0.661181
DCAF13	-0.0525516	0.133678	0.490598
DCAF5	0.0431282	0.0163224	0.231858
DCAF6	0.0116819	0.733491	0.913618
DCAF7	0.0230696	0.78933	0.938248
DCAF8	0.0332784	0.132544	0.488806
DCK	-0.0126555	0.820154	0.946938
DCP1A	0.00368093	0.419827	0.763236
DCP2	0.0847651	0.156786	0.527543
DCSTAMP	0.0123944	0.279582	0.654122
DCTD	-0.040844	0.238227	0.613063
DCTN1	-0.0191433	0.629732	0.87117
DCTN2	0.0547901	0.643775	0.878409
DCTN3	-0.0534652	0.483361	0.79896
DCTN4	0.0947098	0.118806	0.473469
DCTN5	0.0278633	0.454268	0.784682
DCTN6	0.0190069	0.489942	0.802129
DCTPP1	0.0161857	0.566766	0.842556
DCUN1D1	0.0431866	0.205162	0.57978
DCUN1D5	0.0493756	0.205503	0.580423
DCXR	0.019189	0.73304	0.913618
DDA1	0.0503368	0.398949	0.750737
DDAH2	-0.0301332	0.512442	0.811838
DDB1	0.00020738	0.997865	0.999549
DDB2	0.0323969	0.486476	0.800027
DDHD1	0.017351	0.709539	0.907845
DDI2	0.0109759	0.885916	0.965758
DDIT3	-0.0852983	0.179212	0.555125
DDIT4	0.0610341	0.259515	0.635708
DDOST	-0.0547102	0.6892	0.900367
DDRGK1	0.0285051	0.624182	0.869071
DDT	-0.102901	0.469014	0.793041
DDX1	0.0605285	0.277116	0.653736
DDX17	0.086771	0.722211	0.910496
DDX18	-0.0222921	0.150646	0.519416
DDX19B	0.0148476	0.463459	0.789519
DDX21	-0.154149	0.380846	0.737659
DDX23	-0.0215268	0.324845	0.692719
DDX24	0.0254991	0.810139	0.944158
DDX27	-0.0259986	0.721883	0.910496
DDX39A	-0.100164	0.252276	0.627426
DDX39B	-0.0004175	0.92651	0.977237
DDX3X	-0.0661254	0.17302	0.549412
DDX41	-0.0319875	0.279501	0.654122
DDX42	0.0349597	0.182496	0.560003
DDX46	0.0794463	0.149535	0.517884
DDX49	-0.0145815	0.708262	0.90777
DDX5	-0.279792	0.0469783	0.342279
DDX50	0.0158125	0.387009	0.74197
DDX52	-0.0170584	0.832564	0.949711
DDX54	-0.0237307	0.548485	0.831334
DDX56	-0.0397581	0.0360549	0.304505
DDX59	0.022963	0.497402	0.807181
DDX6	0.0353587	0.480732	0.798118
DDX60	0.0485075	0.088669	0.418189
DDX60L	0.0126267	0.945827	0.983311
DECR1	0.122386	0.0726418	0.390473
DEDD	-0.00220766	0.844585	0.953661
DEDD2	0.0161357	0.781833	0.934041
DEF8	0.0412138	0.755292	0.923135
DEFB1	0.338772	0.136131	0.49446
DEGS1	-0.012112	0.543844	0.828106
DEK	0.0600287	0.851991	0.95558
DELE1	0.0175918	0.335419	0.701811
DENND1B	-0.0231553	0.4701	0.793123
DENND2D	-0.0424475	0.421921	0.764716
DENND4A	0.0316761	0.361731	0.721893
DENND4B	-0.00468147	0.845961	0.9539
DENND4C	-0.06368	0.415927	0.760712
DENND5A	0.0613929	0.262508	0.638355
DENR	0.0475764	0.665419	0.889552
DERA	0.0199587	0.770768	0.928871
DERL1	-0.151458	0.014405	0.222718
DERL2	-0.0266849	0.101658	0.447111
DESI1	-0.0111869	0.581681	0.847057
DESI2	0.0659191	0.0710913	0.389712
DFFA	0.023475	0.550409	0.832961
DGCR6L	0.0310001	0.697805	0.904362
DGKZ	-0.0067917	0.877713	0.964574
DGUOK	0.206167	0.00156206	0.0999759
DHDDS	0.00758296	0.523677	0.819267
DHPS	0.0105558	0.800509	0.940633
DHRS3	0.0189542	0.815213	0.9461
DHRS4	-0.0763633	0.0287711	0.279976
DHRS4L2	-0.0537462	0.00669861	0.172642
DHRS7	0.0249115	0.938597	0.98102
DHRS9	-0.0456051	0.508708	0.810539
DHRSX	-0.0314993	0.723549	0.910726
DHX15	-0.0655112	0.511503	0.810933
DHX16	-0.0067135	0.522832	0.819166
DHX29	0.0298482	0.376632	0.733665
DHX30	0.00125519	0.358146	0.717934
DHX36	0.0902155	0.125409	0.482205
DHX38	-0.00347071	0.285004	0.65801
DHX8	-0.000555679	0.655977	0.88528
DHX9	0.00223512	0.380966	0.737659
DIAPH1	0.11432	0.249642	0.624984
DIAPH2	0.0738741	0.0365771	0.30659
DICER1	0.101666	0.0822334	0.406039
DIDO1	0.00725357	0.329219	0.697218
DIP2A	0.0130871	0.661555	0.887749
DIP2B	0.0457522	0.0236465	0.264663
DIS3	-0.00418216	0.800498	0.940633
DIXDC1	0.0491153	0.124392	0.481338
DKC1	0.00222181	0.304072	0.675964
DLD	0.0249598	0.848269	0.954077
DLGAP4	0.014747	0.371404	0.729272
DLST	0.00355545	0.574112	0.845598
DMAC1	-0.0819876	0.309447	0.681358
DMXL1	0.0462611	0.243158	0.618561
DMXL2	0.088365	0.745497	0.918188
DNAJA1	0.142779	0.514097	0.812928
DNAJA2	0.102662	0.013799	0.220845
DNAJB1	-0.130677	0.585012	0.848334
DNAJB11	-0.015429	0.670172	0.891106
DNAJB12	-0.0418632	0.492761	0.804266
DNAJB14	0.0768039	0.12926	0.483507
DNAJB2	-0.0163255	0.140068	0.50077
DNAJB6	0.020657	0.811735	0.944918
DNAJB9	-0.0770289	0.00608938	0.164094
DNAJC1	0.0972301	0.0485185	0.347267
DNAJC10	0.00198933	0.38737	0.74197
DNAJC13	0.0229656	0.544699	0.828344
DNAJC15	-0.0293334	0.920565	0.976417
DNAJC19	-0.0138791	0.808447	0.943991
DNAJC2	-0.0163244	0.927916	0.977632
DNAJC21	0.085782	0.0135182	0.219496
DNAJC25	-0.0216381	0.583425	0.847957
DNAJC3	-0.13009	0.195415	0.572392
DNAJC4	-0.00658466	0.238299	0.613063
DNAJC5	0.0706052	0.24739	0.622787
DNAJC5B	-0.0229193	0.474671	0.79368
DNAJC7	0.056889	0.515606	0.813715
DNAJC8	-0.159698	0.0520034	0.35352
DNASE1L1	-0.0475899	0.106589	0.454083
DNASE2	-0.0768218	0.0942943	0.431809
DNM1L	0.0491408	0.110706	0.461165
DNM2	0.0329288	0.874663	0.964574
DNMT1	-0.00557465	0.592591	0.852797
DNPEP	0.0132682	0.309318	0.681339
DNPH1	-0.120913	0.147178	0.5144
DNTTIP1	-0.00144177	0.816212	0.9461
DNTTIP2	-0.142337	0.203121	0.578421
DOCK10	0.0394207	0.189902	0.567746
DOCK11	0.0522937	0.709758	0.907845
DOCK2	0.137315	0.0012259	0.0914789
DOCK4	-0.00913754	0.896491	0.96756
DOCK7	-0.020634	0.316295	0.685291
DOCK8	0.122942	0.00859861	0.193144
DOK1	0.0131899	0.454906	0.78492
DOK2	0.0885193	0.576354	0.846368
DOK3	-0.0444533	0.0423722	0.326957
DOPEY2	-0.0411373	0.0529466	0.35352
DOT1L	0.00428226	0.556871	0.836093
DPAGT1	-0.0227549	0.241908	0.617435
DPF2	0.00446926	0.952887	0.986026
DPH3	0.0767892	0.47215	0.793123
DPM1	-0.00999951	0.300605	0.67337
DPM2	-0.0351226	0.0867297	0.414737
DPM3	0.17801	0.177936	0.554696
DPP3	-0.0165719	0.717616	0.908085
DPP7	-0.170231	0.178536	0.554806
DPP8	0.0442429	0.0260167	0.271509
DPP9	0.00381396	0.987629	0.996926
DPY30	0.0714515	0.188332	0.565722
DPYD	0.0884298	0.114329	0.467433
DPYSL2	0.0100521	0.91571	0.973071
DR1	0.000428191	0.937958	0.98102
DRAM1	-0.326617	0.0604057	0.368075
DRAM2	0.0102578	0.690915	0.901794
DRAP1	0.119951	0.187799	0.565288
DRG1	-0.0263509	0.294012	0.666833
DRG2	-0.0165893	0.443921	0.77902
DSC2	0.127295	0.0254704	0.270053
DSE	0.0699504	0.213103	0.589327
DST	0.00606752	0.250649	0.626402
DSTN	-0.0309617	0.692484	0.902709
DTD1	-0.0101258	0.725548	0.911627
DTNBP1	-0.0265776	0.278059	0.654122
DTX2	-0.00433104	0.809648	0.944158
DTX3L	0.014191	0.7817	0.934041
DTX4	-0.006618	0.867531	0.961409
DTYMK	-0.0162072	0.350271	0.710999
DUS1L	0.0152366	0.41271	0.758082
DUSP1	0.0714971	0.708622	0.907845
DUSP10	-0.00901144	0.968722	0.989544
DUSP18	0.0392274	0.0141961	0.222018
DUSP2	-0.0683234	0.638241	0.875482
DUSP22	-0.00412546	0.962065	0.989323
DUSP23	-0.0564722	0.534158	0.824896
DUSP3	-0.0581139	0.676572	0.894592
DUSP4	0.0126508	0.696146	0.903407
DUSP5	0.0894806	0.552258	0.833756
DUSP6	0.0421362	0.945563	0.983282
DUT	0.0370498	0.519937	0.817825
DVL3	0.0171152	0.653547	0.88326
DYM	-0.00474224	0.543626	0.828106
DYNC1H1	0.115925	0.636434	0.873848
DYNC1I2	0.143038	0.314192	0.684908
DYNC1LI1	0.010262	0.757867	0.925034
DYNC1LI2	0.0324514	0.242232	0.617435
DYNLL1	-0.271172	0.0883643	0.417725
DYNLL2	0.0064613	0.830699	0.949364
DYNLRB1	-0.0653638	0.547189	0.830132
DYNLT1	0.150924	0.361014	0.720886
DYNLT3	-0.00373799	0.762638	0.926055
DYRK1A	-0.00417283	0.867928	0.961409
DYRK4	0.00363096	0.433452	0.772197
DYSF	0.0254278	0.267481	0.643547
E2F3	0.0174307	0.521597	0.819046
E2F4	-0.0370182	0.170651	0.548141
EAF1	0.0108681	0.863895	0.960569
EAPP	0.0730007	0.0707134	0.389712
EBAG9	0.016846	0.439447	0.77617
EBLN3P	-0.0141694	0.0667333	0.38225
EBNA1BP2	-0.0245042	0.415294	0.760101
EBP	0.00305251	0.868305	0.961409
ECH1	0.280675	0.0322764	0.292958
ECHDC1	0.0544406	0.157294	0.527543
ECHS1	-0.111918	0.127272	0.483507
ECI1	0.0554779	0.0132863	0.218054
ECI2	0.035468	0.0899769	0.421341
ECM1	-0.0114347	0.941801	0.981958
ECPAS	0.0384393	0.57409	0.845598
EDEM1	0.0408369	0.068622	0.388411
EDEM2	0.0155346	0.855744	0.956192
EDEM3	0.0693218	0.0142594	0.222018
EDF1	-0.207517	0.00556093	0.158466
EEA1	-0.00566703	0.909764	0.970198
EEF1A1	-0.340279	0.278012	0.654122
EEF1B2	-0.299073	0.0247651	0.269101
EEF1D	-0.141315	0.136043	0.49446
EEF1E1	-0.0117445	0.849729	0.954746
EEF1G	-0.362248	0.163714	0.536557
EEF2	-0.164318	0.135338	0.493031
EEPD1	-0.0413159	0.615256	0.864054
EFCAB14	0.0549035	0.471021	0.793123
EFHD2	0.243026	0.114546	0.467648
EFR3A	0.0243844	0.615803	0.864054
EFTUD2	-0.025596	0.831257	0.949364
EGLN1	0.018714	0.216573	0.593436
EGLN2	-0.024065	0.34426	0.708014
EGR1	-0.170462	0.0536047	0.35352
EGR2	-0.132142	0.0116662	0.211131
EHBP1L1	0.00243319	0.562387	0.839077
EHD1	-0.0429826	0.149534	0.517884
EHD4	0.107082	0.1682	0.543732
EHMT1	0.00320928	0.850476	0.954746
EI24	0.00481053	0.989648	0.997875
EID1	0.176711	0.0237046	0.264663
EIF1	-0.474621	0.00389513	0.146047
EIF1AD	0.0362176	0.15661	0.527543
EIF1AX	0.0430209	0.932925	0.978494
EIF1AY	0.00086963	0.976196	0.993147
EIF1B	-0.131428	0.30317	0.675123
EIF2A	-0.0484703	0.0718617	0.389712
EIF2AK1	0.0608896	0.154853	0.526592
EIF2AK2	0.0923113	0.217273	0.59391
EIF2AK4	0.0371041	0.22134	0.596693
EIF2B1	-0.0190765	0.30616	0.678857
EIF2B2	0.0055528	0.898577	0.967712
EIF2B3	0.0384856	0.134012	0.490925
EIF2B4	0.0176503	0.216482	0.593436
EIF2B5	0.00671131	0.795272	0.940002
EIF2S1	-0.0394633	0.274401	0.650203
EIF2S2	0.189152	0.0962204	0.435932
EIF2S3	0.0665178	0.0702233	0.389712
EIF3A	0.0764429	0.788135	0.938035
EIF3B	0.00704426	0.980966	0.994617
EIF3C	0.0287401	0.252225	0.627426
EIF3D	-0.159119	0.00499017	0.15582
EIF3E	-0.15965	0.0103711	0.203567
EIF3F	-0.124019	0.0724225	0.390473
EIF3G	-0.0434961	0.127474	0.483507
EIF3H	-0.219329	0.0345163	0.298565
EIF3I	-0.0908159	0.0717069	0.389712
EIF3J	0.0368328	0.597399	0.856463
EIF3K	-0.113191	0.458059	0.78666
EIF3L	-0.166967	0.00261354	0.124813
EIF3M	0.000701096	0.22098	0.596595
EIF4A1	-0.0651331	0.17504	0.551173
EIF4A2	-0.155914	0.00889095	0.194489
EIF4A3	-0.137012	0.0326481	0.292958
EIF4B	-0.0494465	0.38348	0.738279
EIF4E	-0.17148	0.0619132	0.37019
EIF4E2	-0.0504139	0.44603	0.780591
EIF4EBP1	-0.0715121	0.618296	0.865036
EIF4EBP2	0.0611928	0.536982	0.826241
EIF4EBP3	-0.0205651	0.238048	0.613063
EIF4G1	-0.106557	0.00838873	0.191458
EIF4G2	0.00599076	0.963533	0.989323
EIF4G3	0.0347243	0.17235	0.548668
EIF4H	0.00825764	0.189397	0.567525
EIF5	-0.170258	0.292237	0.665203
EIF5A	-0.106322	0.550093	0.832961
EIF5B	0.0176129	0.927865	0.977632
EIF6	-0.0363431	0.567131	0.842556
ELAVL1	-0.0216106	0.579537	0.847057
ELF1	0.00712635	0.722988	0.910496
ELF2	0.0426837	0.0915255	0.426471
ELF4	-0.0148879	0.593567	0.853553
ELK1	-0.0118207	0.909345	0.970198
ELL	0.00590451	0.863264	0.960065
ELL2	0.134925	0.0151084	0.227748
ELMOD2	0.0492768	0.00279781	0.128685
ELMSAN1	0.00470468	0.538658	0.826531
ELOA	0.00706757	0.924834	0.976811
ELOB	0.216795	0.449578	0.781331
ELOC	-0.346096	0.000767738	0.0738035
ELOF1	-0.00443878	0.182818	0.560384
ELOVL1	-0.104268	0.00739913	0.179698
ELOVL5	-0.0339925	0.814666	0.945992
ELP2	0.0148599	0.306868	0.679366
ELP5	-0.0320225	0.77354	0.930304
EMC10	0.00117021	0.268245	0.643694
EMC2	0.0379768	0.113391	0.465889
EMC3	-0.0189965	0.633631	0.872545
EMC4	-0.014232	0.812447	0.944955
EMC6	-0.0181505	0.621617	0.868308
EMC7	-0.0776049	0.730121	0.913334
EMC8	0.00328192	0.574056	0.845598
EMD	-0.0629247	0.0660103	0.380463
EMG1	-0.0740478	0.113096	0.465302
EMILIN2	-0.0705901	0.529107	0.822385
EML3	0.0467602	0.0165791	0.232071
EML4	0.182325	0.242383	0.617435
EMP1	-0.21105	0.430619	0.770773
EMP3	-0.2675	0.276686	0.653266
ENG	0.0783616	0.176337	0.551173
ENO1	-0.101926	0.712663	0.90795
ENOPH1	-0.0595996	0.363148	0.722356
ENOSF1	-0.0350536	0.695584	0.903407
ENPP4	0.196641	0.00102069	0.0833434
ENSA	0.109221	0.349583	0.710545
ENTPD6	0.0167511	0.0734223	0.391808
ENY2	0.088896	0.572983	0.845562
EP300	0.0521084	0.088916	0.418303
EP400	0.00411157	0.631305	0.87214
EPAS1	0.0304561	0.902372	0.969213
EPB41	-0.000214579	0.0972545	0.437954
EPB41L1	-0.0337699	0.0154938	0.231531
EPB41L3	0.253547	0.000277809	0.0456335
EPC1	-0.0768887	0.149592	0.517884
EPHX1	-0.152878	0.0516301	0.35352
EPN1	-0.0635995	0.00895701	0.194489
EPRS	0.0499459	0.169762	0.547226
EPS15	0.0744807	0.0522849	0.35352
EPSTI1	0.0909585	0.579965	0.847057
ERAL1	-0.00338316	0.789853	0.938673
ERAP1	0.0376382	0.099854	0.44299
ERAP2	0.0271963	0.0494902	0.34911
ERBIN	-0.0163418	0.94883	0.984816
ERC1	0.0187017	0.181486	0.558411
ERCC1	-0.0354214	0.212332	0.587767
EREG	0.00494796	0.379663	0.736392
ERGIC1	0.328468	0.0133526	0.218054
ERGIC2	-0.0546111	0.0863663	0.414544
ERGIC3	-0.176052	0.206972	0.582289
ERH	0.00656371	0.988492	0.997621
ERI1	-0.0381317	0.472129	0.793123
ERI3	0.00695906	0.761192	0.925848
ERICH1	0.0407466	0.0609695	0.368878
ERLEC1	0.0877759	0.0614198	0.368992
ERLIN2	-0.0047146	0.784103	0.935754
ERN1	0.0133473	0.682065	0.896976
ERO1A	0.0429022	0.404826	0.754482
ERP29	-0.224963	0.0774542	0.39943
ERP44	-0.0808588	0.198428	0.573584
ERVK3-1	-0.0823641	0.0127889	0.214099
ESD	-0.133625	0.172017	0.548668
ESF1	-0.066202	0.0950825	0.434368
ESYT1	0.0307841	0.471268	0.793123
ESYT2	0.0197473	0.175653	0.551173
ETF1	3.59547e-05	0.969678	0.989724
ETFA	-0.00300382	0.440777	0.77675
ETFB	0.253721	0.0417195	0.325229
ETFRF1	0.0129062	0.62339	0.869071
ETHE1	0.0903807	0.353199	0.713808
ETNK1	-0.00840165	0.962225	0.989323
ETS2	0.365012	0.042245	0.326957
ETV3	0.0343239	0.0984862	0.440013
ETV6	0.152617	0.192725	0.572235
EVI2A	0.0428155	0.306547	0.679317
EVI2B	0.0883202	0.188107	0.565722
EVI5	0.0315958	0.694914	0.903293
EVL	-0.0380544	0.711257	0.90795
EWSR1	-0.146059	0.0044243	0.151895
EXOC1	0.050727	0.112157	0.46322
EXOC3	0.0135584	0.709509	0.907845
EXOC4	-0.0115752	0.737338	0.91491
EXOC5	0.0589971	0.308972	0.681339
EXOC7	0.00892911	0.881409	0.96532
EXOSC1	0.00113416	0.960487	0.989229
EXOSC10	-0.0147657	0.466464	0.791231
EXOSC3	0.00991643	0.664506	0.889552
EXOSC4	-0.00422686	0.953267	0.986061
EXOSC6	0.0218399	0.579151	0.847057
EXOSC7	-0.0162891	0.791858	0.938921
EXOSC8	-0.00340468	0.766031	0.927985
EZR	0.0473788	0.72842	0.91262
F11R	0.122356	0.00021548	0.0439395
F8A1	0.00995472	0.25439	0.629831
FAAP20	0.0637551	0.807204	0.943898
FABP3	-0.155958	0.418261	0.76234
FABP4	0.680803	0.664703	0.889552
FABP5	-0.0916722	0.947357	0.983887
FADD	0.0193632	0.358867	0.718618
FAF2	-0.0113007	0.709683	0.907845
FAH	0.0630757	0.59282	0.852911
FAM102B	0.0397191	0.429295	0.770588
FAM104A	0.0708375	0.00298444	0.132505
FAM107B	0.192886	0.199308	0.574958
FAM110A	0.0385136	0.119632	0.475162
FAM111A	0.0354844	0.162424	0.534314
FAM114A1	0.00857198	0.804402	0.942432
FAM120A	0.161861	0.0440302	0.332744
FAM120AOS	0.0013127	0.733339	0.913618
FAM126A	0.0484333	0.375532	0.732705
FAM126B	0.0482872	0.0586983	0.363379
FAM129A	-0.0211873	0.531524	0.823999
FAM129B	0.0377202	0.647327	0.880038
FAM133B	-0.0380672	0.291729	0.664755
FAM136A	0.0649584	0.0161562	0.231531
FAM13B	-0.020595	0.467945	0.79241
FAM162A	-0.0625982	0.770981	0.928871
FAM168B	0.0318949	0.0605178	0.368197
FAM173A	-0.0311165	0.31055	0.68271
FAM174A	0.0287619	0.141872	0.504415
FAM177A1	0.000757511	0.808425	0.943991
FAM192A	0.0254872	0.271142	0.647483
FAM198B	-0.0322324	0.517466	0.815067
FAM200B	0.0765213	0.0388036	0.316382
FAM204A	0.0238089	0.549487	0.832285
FAM207A	0.0146187	0.21886	0.595396
FAM208A	0.000785533	0.858405	0.958033
FAM20A	-0.0572967	0.00816976	0.189737
FAM20C	0.0324668	0.0213842	0.255845
FAM210A	-0.0269088	0.333581	0.70031
FAM210B	0.0342879	0.0910355	0.424758
FAM213A	-0.00901935	0.714588	0.908085
FAM214B	0.00992062	0.922134	0.976641
FAM234A	0.0146294	0.555051	0.834927
FAM32A	0.00861452	0.949987	0.984819
FAM3A	-0.0113948	0.305131	0.677103
FAM3C	-0.0784858	0.0714222	0.389712
FAM45A	0.109567	0.331912	0.698637
FAM49A	0.184944	0.0117061	0.211131
FAM49B	0.135031	0.312676	0.683857
FAM50A	-0.0499417	0.890147	0.965827
FAM53C	-0.00789939	0.581217	0.847057
FAM89A	0.147273	0.00197129	0.110919
FAM89B	0.02528	0.450259	0.781442
FAM91A1	0.045758	0.10351	0.450231
FAM96A	0.00611191	0.45758	0.78666
FAM96B	-0.335709	0.00368289	0.143355
FAM98A	0.00262573	0.979372	0.994159
FAR1	0.000218789	0.997423	0.999549
FARSA	-0.0295887	0.19539	0.572392
FARSB	-0.00812992	0.592997	0.85295
FAS	0.0154771	0.640912	0.876608
FASTK	-0.00883905	0.434407	0.772929
FAU	-0.135035	0.599115	0.857113
FBL	0.020892	0.516129	0.814031
FBP1	-0.0424729	0.981743	0.994695
FBRS	-0.00957895	0.586927	0.849898
FBXL15	0.0760807	0.0108504	0.205889
FBXL3	0.000545354	0.186897	0.564967
FBXL5	0.0793712	0.309277	0.681339
FBXO11	0.0251668	0.596781	0.856009
FBXO25	0.0101844	0.646186	0.879587
FBXO28	0.0290534	0.111071	0.461165
FBXO34	0.0627383	0.0375931	0.311389
FBXO38	0.0367769	0.176268	0.551173
FBXO6	0.000764882	0.79837	0.940633
FBXO7	0.0227669	0.838249	0.952182
FBXO9	0.0281676	0.328912	0.697218
FBXW11	0.0417639	0.635825	0.873644
FBXW2	-0.00583911	0.0407193	0.32422
FBXW5	-0.0775679	0.304439	0.676094
FCER1G	0.0904648	0.868702	0.961409
FCGR1A	-0.201484	0.102184	0.447111
FCGR1B	-0.0156416	0.231697	0.608958
FCGR2A	0.116849	0.436017	0.773903
FCGR3A	0.207684	0.47339	0.793123
FCGRT	0.119633	0.7331	0.913618
FCHO2	-0.0544441	0.0373844	0.311062
FDFT1	0.0853046	0.0210632	0.254145
FDPS	0.000519587	0.219055	0.595465
FDX1	-0.424788	0.0804371	0.404023
FEM1B	-0.00990216	0.143402	0.506887
FEM1C	0.0374719	0.52324	0.819166
FERMT3	-0.139536	0.312944	0.68389
FES	0.0974407	0.0351771	0.300619
FEZ2	0.0529697	0.581362	0.847057
FGD2	0.0565312	0.0907741	0.424234
FGD4	0.0178052	0.838902	0.952238
FGD5-AS1	0.0489397	0.134623	0.491335
FGFR1OP2	-0.0284095	0.763201	0.926055
FGL2	0.000191738	0.164413	0.537914
FGR	-0.128659	0.128789	0.483507
FH	-0.0261461	0.494084	0.80454
FHL1	0.0377626	0.0349248	0.300143
FHOD1	0.0100322	0.754471	0.922981
FIBP	0.13017	0.00999873	0.20008
FIG4	0.00947611	0.130615	0.484802
FILIP1L	0.081777	0.028677	0.279539
FIP1L1	0.00541194	0.260121	0.635708
FIS1	-0.0839156	0.174353	0.550925
FKBP15	-0.108221	0.28673	0.65995
FKBP1A	-0.0449908	0.717392	0.908085
FKBP2	-0.330987	0.0015583	0.0999759
FKBP3	0.0521223	0.194769	0.572392
FKBP4	-0.050183	0.653317	0.88326
FKBP5	0.394708	0.00467313	0.153511
FKBP8	0.146872	0.139388	0.499774
FLII	-0.00324069	0.0682756	0.387096
FLNA	-0.0348989	0.55588	0.835732
FLNB	0.0302261	0.703202	0.904754
FLOT1	0.106631	0.408974	0.756268
FLOT2	0.0277281	0.276691	0.653266
FLT1	0.0479508	0.683579	0.897621
FLVCR2	0.047526	0.0281649	0.279539
FLYWCH2	0.032419	0.157652	0.527546
FMC1	0.0653342	0.0253925	0.270053
FMN1	0.0842082	0.0292122	0.281916
FMNL1	0.128551	0.162466	0.534314
FMNL2	0.113377	0.04849	0.347267
FMNL3	0.0142713	0.790451	0.938921
FMR1	0.0195099	0.372554	0.729272
FN1	0.212157	0.857517	0.957797
FNBP1	0.291291	6.25901e-05	0.0323363
FNBP4	0.0218579	0.469509	0.793123
FNDC3A	-0.0187018	0.862646	0.960016
FNDC3B	0.0253953	0.297525	0.670654
FNIP1	0.0054318	0.122025	0.477512
FNIP2	-0.129671	0.0326595	0.292958
FNTA	-0.013164	0.80798	0.943991
FOLR2	-0.0737285	0.323624	0.691422
FOPNL	-0.0254764	0.294077	0.666833
FOS	-0.125151	0.818577	0.9461
FOSB	-0.295097	0.0557047	0.354859
FOSL1	-0.0208054	0.0917653	0.426761
FOSL2	0.0406576	0.659518	0.88732
FOXN2	0.121836	0.00729849	0.178782
FOXN3	-0.0136582	0.176476	0.551173
FOXO3	0.0858596	0.479269	0.797327
FOXP1	-0.00156178	0.460311	0.787287
FPGS	0.0884023	0.0138565	0.220845
FPR1	0.216705	0.338223	0.704333
FPR2	0.236847	0.00378147	0.144229
FPR3	0.0247599	0.37066	0.728627
FRA10AC1	0.0123778	0.775399	0.930839
FRG1	0.052049	0.163382	0.536367
FRMD4A	0.053477	0.0429883	0.328806
FRMD4B	-0.0878011	0.0376976	0.311389
FRMD8	0.0244092	0.651594	0.882719
FRYL	0.032639	0.284362	0.657877
FTH1		1	1
FTL
FTSJ1	-0.0193898	0.521156	0.81861
FTSJ3	0.00671975	0.686923	0.899561
FTX	-0.00585421	0.362869	0.722154
FUBP1	-0.00863292	0.881984	0.965613
FUBP3	-0.00510373	0.754808	0.923085
FUCA1	0.0399285	0.907964	0.970198
FUCA2	-0.0418002	0.0540974	0.35352
FUNDC1	-0.00665963	0.673501	0.892896
FUNDC2	-0.15455	0.200401	0.576278
FUOM	-0.0691432	0.778632	0.932946
FURIN	0.0312952	0.665249	0.889552
FUS	-0.146717	0.0442122	0.333234
FXR1	0.113745	0.0262136	0.271509
FXYD5	-0.439027	0.0250563	0.269967
FYB1	0.0964957	0.658074	0.886637
FYTTD1	0.126817	0.155995	0.52754
G0S2	-0.102051	0.79832	0.940633
G3BP1	0.0433438	0.396676	0.749438
G3BP2	0.147432	0.00024789	0.0456335
G6PC3	0.00625836	0.659284	0.88732
G6PD	0.135616	0.502009	0.809613
GAA	0.00101264	0.99081	0.998541
GAB2	-0.0163494	0.647118	0.880013
GABARAP	-0.105025	0.0868777	0.414737
GABARAPL1	0.128558	0.350015	0.710999
GABARAPL2	0.00575193	0.434889	0.773103
GADD45B	-0.0457903	0.293754	0.666788
GADD45G	-0.00372203	0.946766	0.983633
GADD45GIP1	-0.00601435	0.062616	0.371447
GAK	0.0442897	0.640913	0.876608
GALC	0.0895574	0.00103603	0.0833434
GALE	-0.0013562	0.455696	0.785715
GALK1	0.0228345	0.574346	0.845598
GALM	-0.0142774	0.730847	0.913438
GALNS	-0.0431085	0.188618	0.566081
GALNT1	0.0873521	0.0831428	0.408437
GALNT11	-0.0117008	0.455287	0.785249
GALNT2	0.0483296	0.0613912	0.368992
GALNT6	-0.0324529	0.0308396	0.28821
GANAB	0.0240397	0.2655	0.64182
GAPDH	-0.0723072	0.816093	0.9461
GAPVD1	0.015644	0.345256	0.708443
GAR1	-0.0149793	0.853252	0.955851
GARS	-0.0849348	0.0424522	0.326957
GART	0.031008	0.628822	0.870878
GAS2L1	0.0221097	0.233674	0.608958
GAS2L3	-0.00843906	0.642557	0.87744
GAS7	-0.019758	0.911253	0.970694
GATAD1	0.0163287	0.416835	0.76172
GATAD2A	-0.00720959	0.98984	0.997875
GATAD2B	0.0513591	0.0366765	0.30697
GATD3B	-0.0295105	0.458338	0.78666
GBA	-0.0936769	0.492778	0.804266
GBE1	-0.0318953	0.0388195	0.316382
GBF1	-0.0286261	0.15136	0.521288
GBP1	0.376445	0.337003	0.703263
GBP2	0.225367	0.316656	0.685291
GBP4	0.111651	0.434913	0.773103
GBP5	0.227486	0.26208	0.638132
GCA	0.0739943	0.398591	0.750737
GCC2	0.0819748	0.018533	0.24168
GCH1	0.0797479	0.255225	0.630901
GCHFR	-0.0454388	0.856548	0.956903
GCLM	-0.0278914	0.844964	0.95371
GCSH	0.00996284	0.676426	0.894592
GDE1	0.111096	0.0180033	0.240857
GDF15	-0.132336	0.0096563	0.199899
GDI1	-0.0466062	0.0694801	0.389712
GDI2	0.0126183	0.843081	0.952909
GEMIN7	-0.0275162	0.37023	0.728396
GET4	-0.0278523	0.19107	0.569403
GFER	-0.0330909	0.105454	0.45197
GFM1	-0.0193103	0.116455	0.471035
GFPT1	0.0346743	0.488249	0.801449
GGA1	-0.0800726	0.319036	0.687555
GGA2	0.115705	0.0183529	0.24168
GGA3	-0.000477002	0.673952	0.892981
GGCT	-0.0465048	0.223582	0.599483
GGCX	0.01019	0.284553	0.657877
GGNBP2	0.0511795	0.50747	0.810539
GHITM	-0.072574	0.381662	0.738257
GID8	-0.0243384	0.282195	0.656458
GIGYF2	-0.00423244	0.824864	0.948364
GIMAP4	0.0473667	0.466612	0.791231
GINM1	0.0970706	0.216896	0.593886
GIT2	-0.00405659	0.443132	0.778237
GK	-0.125864	0.585201	0.848361
GLA	-0.13387	0.387042	0.74197
GLB1	0.00999609	0.367091	0.72588
GLDN	0.293744	0.0493	0.34911
GLG1	0.0598811	0.296282	0.669441
GLIPR1	-0.227906	0.000203472	0.0439395
GLIPR2	-0.040608	0.481733	0.798876
GLMP	0.0317114	0.49363	0.80454
GLO1	0.215845	3.72998e-05	0.0235528
GLOD4	0.0361338	0.0622738	0.37019
GLRX	-0.0167827	0.868253	0.961409
GLRX2	-0.0121194	0.0552073	0.354512
GLRX3	-0.033651	0.369542	0.728192
GLRX5	0.0431642	0.0255496	0.270268
GLS	0.0257764	0.816871	0.9461
GLTP	0.0805012	0.0884257	0.417725
GLUD1	-0.0179067	0.66393	0.889399
GLUL	0.64394	0.00371069	0.143455
GLYR1	0.0673035	0.0809114	0.404415
GM2A	-0.352453	0.162387	0.534314
GMEB1	-0.00826759	0.189517	0.567525
GMFB	-0.0401177	0.624337	0.869071
GMFG	0.214473	0.0399309	0.320392
GMIP	-0.0249861	0.378041	0.734498
GMPPA	-0.0211971	0.521889	0.819062
GMPPB	-0.0395099	0.301848	0.673765
GMPR2	-0.0116584	0.885851	0.965758
GMPS	0.0349415	0.0667911	0.38225
GNA12	0.103649	0.000576677	0.0697288
GNA13	0.0564935	0.923754	0.976641
GNA15	0.0107227	0.671873	0.891931
GNAI2	0.124138	0.524952	0.82004
GNAI3	-0.0155918	0.250833	0.626586
GNAQ	0.0445778	0.852236	0.95558
GNAS	-0.0978446	0.733037	0.913618
GNB1	0.0143278	0.742093	0.91688
GNB2	0.0335067	0.885124	0.965758
GNB4	0.0242992	0.88637	0.965758
GNG10	-0.0211635	0.239423	0.614468
GNG5	-0.0435355	0.328112	0.69627
GNGT2	0.0300769	0.482068	0.79896
GNL1	0.0617789	0.174051	0.550434
GNL2	0.0104302	0.253242	0.628186
GNL3	-0.0340186	0.636455	0.873848
GNPAT	-0.00323597	0.994385	0.999399
GNPDA1	-0.093591	0.478826	0.797172
GNPTAB	-0.111876	0.00376918	0.144229
GNPTG	-0.235535	0.0928248	0.428534
GNS	-0.00469479	0.957681	0.988365
GOLGA2	0.0184941	0.535429	0.82571
GOLGA3	0.014168	0.216314	0.593436
GOLGA4	0.0615343	0.21272	0.588552
GOLGA5	0.0150886	0.700866	0.904537
GOLGA7	-0.0132653	0.792705	0.938921
GOLGB1	0.0645478	0.0924035	0.427808
GOLIM4	0.0380993	0.252964	0.62777
GOLPH3	-0.0291897	0.265712	0.64182
GOLT1B	-0.122592	0.0104769	0.203567
GON4L	-0.0187822	0.122861	0.47891
GON7	-0.00957495	0.489058	0.802109
GOPC	0.00327319	0.933105	0.978494
GORASP2	0.00630681	0.774565	0.930625
GOSR1	-0.0121578	0.802438	0.941229
GOSR2	0.00783924	0.894484	0.96712
GOT2	0.014699	0.230336	0.60658
GPAA1	0.0124665	0.526587	0.820985
GPANK1	0.077908	0.0232591	0.26352
GPAT4	-0.0228965	0.82316	0.947979
GPATCH11	0.0408185	0.073563	0.391808
GPATCH2L	-0.0102755	0.758292	0.925298
GPATCH3	-0.0160753	0.493938	0.80454
GPATCH8	0.00825324	0.693145	0.902709
GPBP1	0.0536332	0.543254	0.828106
GPBP1L1	0.00790988	0.890575	0.965827
GPCPD1	0.145302	0.279553	0.654122
GPD2	0.0181018	0.561797	0.838858
GPI	-0.154242	0.336884	0.703263
GPN1	-0.0202454	0.0766889	0.396907
GPN3	0.0577229	0.358466	0.718069
GPNMB	-0.639568	0.000289177	0.0456498
GPR107	0.0197537	0.561043	0.838172
GPR108	-0.00850073	0.979929	0.994159
GPR137	0.00522761	0.871265	0.962313
GPR137B	-0.365216	0.00151624	0.0999759
GPR183	0.00711101	0.986866	0.99679
GPR65	0.0917617	0.029366	0.282381
GPR84	-0.013838	0.880305	0.964951
GPRIN3	0.139841	0.125738	0.482378
GPS1	-0.0273484	0.480179	0.797964
GPS2	0.0442445	0.120834	0.476365
GPSM3	-0.00212249	0.632792	0.872545
GPX3	0.164027	0.224546	0.599483
GPX4	0.148301	0.234733	0.610242
GRAMD1A	0.0663311	0.73272	0.913618
GRB2	0.140047	0.274138	0.650203
GRHPR	0.0302322	0.517913	0.815319
GRINA	0.0391393	0.760174	0.925322
GRIPAP1	0.0658688	0.0229758	0.262665
GRK2	0.0124353	0.932606	0.978494
GRK3	0.0693168	0.156161	0.52754
GRK6	0.0380638	0.553022	0.834305
GRN	-0.331398	0.272215	0.647683
GRPEL1	-0.00837643	0.247111	0.622787
GRSF1	-0.0289085	0.198848	0.573922
GSAP	0.111926	0.0541579	0.35352
GSDMD	0.041211	0.696441	0.903419
GSDME	-0.129768	0.02836	0.279539
GSK3A	-0.0212762	0.747076	0.919167
GSK3B	0.0680192	0.0998051	0.44299
GSKIP	0.0247434	0.199534	0.575026
GSN	0.110837	0.225777	0.600418
GSPT1	0.0636699	0.203164	0.578421
GSR	0.00687044	0.359237	0.718618
GSS	-0.0764612	0.0172163	0.237476
GSTK1	0.0270588	0.894831	0.96712
GSTO1	0.0205956	0.551218	0.833382
GSTP1	0.0509724	0.971261	0.990432
GSTZ1	0.00751454	0.850511	0.954746
GTDC1	0.00521746	0.977933	0.993863
GTF2A1	0.0445552	0.0535604	0.35352
GTF2A2	-0.052903	0.357454	0.71709
GTF2B	0.00651865	0.161682	0.533277
GTF2E2	-0.0108478	0.740235	0.916852
GTF2F1	-0.0219012	0.266876	0.642717
GTF2F2	-0.0312695	0.633356	0.872545
GTF2H1	0.0119791	0.376838	0.733665
GTF2H3	-0.0094463	0.399847	0.751432
GTF2H5	0.0461407	0.473199	0.793123
GTF2I	0.153735	0.000634456	0.0738035
GTF3A	-0.0643781	0.17243	0.548668
GTF3C5	0.00456642	0.25509	0.630842
GTF3C6	-0.127445	0.021773	0.257677
GTPBP2	0.0615455	0.00295245	0.132505
GTPBP4	-0.0214814	0.489259	0.802109
GTPBP6	-0.000957547	0.977163	0.993794
GUCD1	-0.0133357	0.800015	0.940633
GUK1	-0.109792	0.298669	0.670962
GUSB	-0.00569482	0.0318203	0.291766
GYG1	0.0291411	0.600044	0.857113
GYPC	-0.0135196	0.932925	0.978494
H1F0	-0.0321736	0.64584	0.879587
H1FX	0.226298	0.092442	0.427808
H2AFJ	0.448478	0.0172922	0.237946
H2AFV	0.0901711	0.0716875	0.389712
H2AFY	0.312344	0.00555299	0.158466
H2AFZ	0.167008	0.557004	0.836093
H3F3A	0.0920594	0.17224	0.548668
H3F3B	-0.0512912	0.901187	0.968462
H6PD	0.0389509	0.249801	0.625107
HACD3	-0.0184323	0.56319	0.839615
HACD4	0.0329742	0.160195	0.531457
HADH	0.0103434	0.344828	0.708443
HADHA	0.102462	0.410847	0.756279
HADHB	0.214219	0.00817974	0.189737
HAGH	0.0273423	0.705716	0.906194
HAGHL	-0.0285337	0.562994	0.839615
HARS	-0.0284301	0.176071	0.551173
HAT1	0.018949	0.47673	0.795202
HAUS1	0.0404567	0.0554324	0.354755
HAUS2	0.0609596	0.400664	0.75168
HAUS4	0.00266005	0.705336	0.906194
HAVCR2	-0.0391053	0.210729	0.58647
HAX1	-0.0492996	0.256054	0.632401
HBEGF	0.095216	0.355153	0.714935
HBP1	-0.0691237	0.0875707	0.415559
HBS1L	0.00763372	0.833193	0.949958
HCAR2	-0.122019	0.00431775	0.150994
HCAR3	-0.146308	0.00271262	0.128465
HCCS	-0.0172455	0.503044	0.809613
HCFC1	-0.0022124	0.689336	0.900367
HCFC1R1	0.111915	0.153509	0.524674
HCK	-0.136295	0.757383	0.924841
HCLS1	0.106538	0.410139	0.756268
HCST	-0.30463	0.118129	0.4731
HDAC1	0.060496	0.00164326	0.100416
HDAC2	0.0626487	0.0800827	0.404023
HDAC3	0.0240992	0.693194	0.902709
HDDC2	-0.0658479	0.64258	0.87744
HDDC3	0.0577086	0.00960518	0.199899
HDGF	0.0775731	0.0193496	0.24447
HDGFL2	0.0275733	0.308508	0.681138
HDLBP	-0.128681	0.0942154	0.431795
HEATR5A	0.00699127	0.797231	0.940633
HEBP1	-0.101053	0.405715	0.754482
HEBP2	0.324069	0.000126383	0.0399083
HECA	0.0241072	0.258066	0.634956
HECTD1	0.0286341	0.713796	0.908085
HECTD3	-0.0106497	0.62886	0.870878
HELZ	-0.0115276	0.768337	0.928584
HERC1	0.0293403	0.121024	0.476365
HERC2	0.0524873	0.405492	0.754482
HERC4	0.0179951	0.669952	0.891065
HERC5	0.07803	0.0455371	0.338668
HERPUD1	-0.191017	0.00481858	0.154463
HERPUD2	-0.00507379	0.822596	0.947979
HEXA	-0.233559	0.0920529	0.427226
HEXB	-0.067836	0.298497	0.670962
HEXIM1	0.0107462	0.682946	0.897383
HGS	-0.0671821	0.169427	0.546608
HGSNAT	0.0109344	0.68127	0.896719
HIF1A	0.232021	0.356983	0.717076
HIF1AN	0.0106302	0.612059	0.862895
HIGD1A	-0.0665571	0.431083	0.771151
HIGD2A	-0.0391731	0.889145	0.965827
HIKESHI	0.057435	0.284071	0.657854
HINT1	0.13651	0.475636	0.794311
HINT2	0.0978835	0.137144	0.495796
HINT3	0.0369027	0.0384568	0.315368
HIP1	0.0883736	0.0196127	0.246591
HIPK1	-0.024363	0.887067	0.965758
HIPK2	0.180233	0.000126225	0.0399083
HIPK3	0.00972965	0.196091	0.572392
HIST1H1C	0.0275786	0.600176	0.857113
HIST1H1E	0.0956543	0.408438	0.756268
HIST1H4C	0.19979	0.00706759	0.176163
HIST2H2AA4	0.0452301	0.929863	0.978245
HIVEP1	-0.015563	0.878723	0.964574
HK1	0.102761	0.0276448	0.277023
HK2	-0.11838	0.1744	0.550925
HK3	-0.0156376	0.0504787	0.352087
HLA-A	-0.14935	0.931333	0.978494
HLA-B	0.0974815	0.680618	0.896272
HLA-C	0.164533	0.405577	0.754482
HLA-DMA	-0.148595	0.737961	0.915333
HLA-DMB	-0.0267735	0.932048	0.978494
HLA-DOA	0.0188602	0.942294	0.982039
HLA-DPA1	-0.467871	0.555029	0.834927
HLA-DPB1	-0.135931	0.929705	0.978245
HLA-DQA1	0.238095	0.868566	0.961409
HLA-DQB1	-0.602855	0.489621	0.802109
HLA-DRA	-0.308269	0.825327	0.948364
HLA-DRB1	-0.390217	0.718619	0.908595
HLA-DRB5	-2.05598	0.00859608	0.193144
HLA-E	0.101476	0.633151	0.872545
HLA-F	0.15829	0.567449	0.842556
HM13	-0.260433	0.0579731	0.361251
HMCES	-0.00201629	0.726986	0.912246
HMG20B	0.0149566	0.137111	0.495796
HMGA1	0.00787635	0.793246	0.939024
HMGB1	0.304749	0.00430946	0.150994
HMGB2	0.236761	0.000761406	0.0738035
HMGB3	0.0773698	0.0779109	0.400695
HMGCL	-0.021787	0.684313	0.898141
HMGN1	0.0808566	0.47288	0.793123
HMGN2	0.0913374	0.692619	0.902709
HMGN3	-0.00476965	0.989412	0.997875
HMGN4	0.0573584	0.176419	0.551173
HMGXB3	0.0524083	0.429705	0.770725
HMGXB4	0.027691	0.543851	0.828106
HMOX1	0.402562	0.466545	0.791231
HMOX2	0.00475288	0.279068	0.654122
HNMT	0.140991	0.615184	0.864054
HNRNPA0	-0.0802013	0.550723	0.833047
HNRNPA1	-0.171867	0.0567875	0.357964
HNRNPA2B1	-0.0100195	0.824005	0.948324
HNRNPA3	0.0788972	0.265779	0.64182
HNRNPAB	0.122526	0.138967	0.499084
HNRNPC	-0.0426303	0.496271	0.806698
HNRNPD	0.0972171	0.170861	0.548141
HNRNPDL	-0.0865751	0.712105	0.90795
HNRNPF	-0.058935	0.081751	0.405685
HNRNPH1	0.0290035	0.891194	0.965827
HNRNPH2	0.0221457	0.686715	0.899561
HNRNPH3	-0.0704559	0.0734871	0.391808
HNRNPK	-0.0514627	0.318234	0.686799
HNRNPL	0.0435033	0.501204	0.808958
HNRNPLL	0.0155986	0.668522	0.89058
HNRNPM	0.00708321	0.985944	0.99679
HNRNPR	0.0156782	0.942162	0.982039
HNRNPU	-0.0665453	0.113541	0.465889
HNRNPUL1	0.0890177	0.0752413	0.395364
HNRNPUL2	0.0359848	0.62548	0.869522
HOMER3	-0.0157549	0.909105	0.970198
HOOK3	0.108239	0.0165129	0.232071
HOTAIRM1	0.0647622	0.0500314	0.351023
HP1BP3	0.213072	0.000979948	0.0833434
HPCAL1	-0.091959	0.0457632	0.338668
HPF1	0.049671	0.0110691	0.205889
HPGD	0.127128	0.761878	0.926055
HPRT1	-0.0651583	0.0703458	0.389712
HPS1	-0.083033	0.0751152	0.395364
HPS3	0.0547874	0.272499	0.647683
HPS5	-0.0090329	0.842209	0.952682
HRAS	0.0800231	0.0944856	0.432336
HS1BP3	-0.0184645	0.44028	0.77657
HSBP1	0.053702	0.20195	0.578361
HSD17B10	-0.0134561	0.0518797	0.35352
HSD17B11	-0.0389852	0.897567	0.967689
HSD17B12	0.114742	0.108618	0.457538
HSD17B14	-0.138994	0.15885	0.530262
HSD17B4	-0.0255837	0.398053	0.750737
HSD3B7	-0.128049	0.277641	0.654122
HSDL2	0.0607905	0.054536	0.35352
HSF1	-0.0377796	0.617755	0.864851
HSP90AA1	-0.438843	0.120708	0.476365
HSP90AB1	-0.283432	0.0701088	0.389712
HSP90B1	-0.152689	0.30136	0.673733
HSPA13	-0.0382594	0.0540465	0.35352
HSPA1A	-0.247454	0.089545	0.420218
HSPA1B	-0.0450862	0.617835	0.864851
HSPA4	-0.0350363	0.597328	0.856463
HSPA5	-0.345343	0.0494427	0.34911
HSPA8	-0.357284	0.0393555	0.318358
HSPA9	-0.244796	9.24693e-06	0.016288
HSPB1	-0.447334	0.214387	0.590863
HSPB11	0.0488175	0.117753	0.472258
HSPBP1	-0.0114242	0.55916	0.837486
HSPD1	-0.155839	0.250036	0.625419
HSPE1	-0.225327	0.0495881	0.349206
HSPH1	-0.0903799	0.238142	0.613063
HTATIP2	-0.0448227	0.87822	0.964574
HTATSF1	0.0307993	0.154805	0.526592
HTRA2	0.0166923	0.15555	0.527127
HTRA4	-0.0960266	0.022859	0.26191
HTT	-0.00231037	0.761421	0.925848
HUS1	0.012597	0.882996	0.965613
HUWE1	0.0574096	0.16381	0.53656
HVCN1	0.0831082	0.280697	0.656084
HYI	-0.00342268	0.581341	0.847057
HYOU1	-0.0555399	0.0915677	0.426471
HYPK	-0.0308253	0.861612	0.959683
IAH1	0.0856123	0.330433	0.697843
IARS	-0.0345503	0.383699	0.738279
IARS2	0.174481	0.00044823	0.0636822
IBTK	0.0512839	0.624388	0.869071
ICAM1	-0.0630725	0.901004	0.968462
ICAM2	0.032422	0.694321	0.902935
ICE1	0.00281321	0.873458	0.964043
ID2	-0.0763323	0.282191	0.656458
IDE	0.0280758	0.275823	0.65204
IDH1	0.180715	0.153534	0.524674
IDH2	0.0341937	0.71214	0.90795
IDH3A	-0.0135652	0.886887	0.965758
IDH3B	-0.00805475	0.00638812	0.168854
IDH3G	0.0324777	0.499851	0.808367
IDI1	0.00931344	0.527769	0.821521
IDS	0.0423146	0.334261	0.701291
IER2	-0.222435	0.409821	0.756268
IER3	-0.0678023	0.812638	0.944955
IER3IP1	0.0707436	0.108689	0.457538
IER5	0.244422	0.000120834	0.0399083
IFI16	0.0282138	0.879835	0.964898
IFI27	0.387356	0.382735	0.738279
IFI27L1	0.0389818	0.437047	0.773903
IFI27L2	0.187834	0.00753177	0.180309
IFI30	-0.0332918	0.864715	0.960846
IFI35	-0.03604	0.742165	0.91688
IFI44	0.0247446	0.379209	0.73576
IFI44L	0.043767	0.224178	0.599483
IFI6	-0.183592	0.633361	0.872545
IFIH1	0.01432	0.950669	0.985345
IFIT2	0.0382781	0.117717	0.472258
IFIT3	0.0615924	0.0900068	0.421341
IFIT5	0.0335188	0.00466129	0.153511
IFITM1	0.0999537	0.321037	0.689513
IFITM2	-0.00448831	0.945097	0.983282
IFITM3	0.00146685	0.880392	0.964951
IFNAR1	0.116919	0.44852	0.781149
IFNAR2	0.061567	0.0852001	0.411728
IFNGR1	-0.0509602	0.576837	0.84659
IFNGR2	0.204567	0.584453	0.847957
IFRD1	-0.029505	0.656589	0.885896
IFRD2	-0.0502787	0.0393816	0.318358
IFT20	0.0408509	0.0422643	0.326957
IFT43	0.00307194	0.949811	0.984816
IFT57	-0.000613821	0.973896	0.991695
IGBP1	-0.00151704	0.966979	0.989463
IGF2R	-0.00132185	0.59763	0.856578
IGFLR1	0.0365504	0.679652	0.896003
IGSF6	-0.651314	0.0154603	0.231531
IK	0.131503	0.0254089	0.270053
IKBIP	0.00754438	0.494219	0.80454
IKBKG	-0.0468798	0.106	0.452591
IKZF1	0.0555519	0.029268	0.281916
IL10RA	0.0810301	0.196518	0.572392
IL10RB	0.0452855	0.310661	0.68271
IL10RB-DT	0.0239723	0.404919	0.754482
IL13RA1	0.133112	0.0646457	0.377576
IL15RA	0.0362619	0.553697	0.834551
IL17RA	-0.00740306	0.506933	0.810539
IL18	-0.0119893	0.901319	0.968462
IL18BP	-0.117323	0.486447	0.800027
IL1B	-0.0815711	0.855552	0.956192
IL1R2	0.27891	0.0158878	0.231531
IL1RAP	2.53656e-05	0.0458168	0.338668
IL1RN	-0.746793	0.00169861	0.101725
IL27RA	-0.00738778	0.958277	0.988365
IL2RG	-0.0897999	0.0672219	0.383318
IL32	0.102314	0.636671	0.873848
IL3RA	0.0809218	0.289022	0.661986
IL4I1	-0.136444	0.0154746	0.231531
IL4R	0.0152962	0.428162	0.770014
IL6R	-0.0444051	0.232511	0.608958
IL6ST	-0.0169108	0.682391	0.897059
IL7R	0.301733	0.0820148	0.405685
ILF2	0.0288956	0.836404	0.950847
ILF3	-0.0185579	0.182706	0.560344
ILF3-DT	0.0228131	0.210621	0.58647
ILK	-0.008446	0.890796	0.965827
ILKAP	-0.0257421	0.312595	0.683857
ILVBL	-0.0141238	0.247319	0.622787
IMMT	0.146143	0.0129679	0.215647
IMP3	-0.0833924	0.0251471	0.269967
IMP4	-0.0336949	0.185734	0.562526
IMPA1	0.0132074	0.436843	0.773903
IMPA2	0.116757	0.000563417	0.0697288
IMPACT	0.0143795	0.452439	0.782911
IMPAD1	0.0810844	0.0201762	0.24946
IMPDH1	-0.024132	0.797755	0.940633
IMPDH2	-0.0384582	0.348446	0.710545
INAFM1	0.0463411	0.173981	0.550434
INF2	0.00169363	0.0908697	0.424332
ING2	0.0519161	0.00757275	0.180309
INHBA	-0.00270622	0.835832	0.950387
INIP	0.0192687	0.478981	0.797172
INO80C	-0.0482597	0.0419226	0.325918
INO80E	-0.0591152	0.0582383	0.361714
INPP1	0.000913047	0.596471	0.85578
INPPL1	0.0436949	0.175879	0.551173
INSIG1	0.173612	0.354774	0.714935
INTS1	-0.0016048	0.546487	0.82951
INTS10	0.020352	0.427663	0.769847
INTS11	-0.0330872	0.375049	0.732693
INTS6	-0.00546942	0.647952	0.880038
IP6K2	-0.00635712	0.916304	0.973337
IPO5	-0.000278012	0.667375	0.890095
IPO7	-0.0698803	0.277841	0.654122
IQGAP1	0.197987	0.237836	0.613063
IQGAP2	0.0799987	0.692968	0.902709
IQSEC1	-0.00110643	0.759925	0.925322
IQSEC2	0.052115	0.000786184	0.0738035
IRAK1	-0.0563383	0.295482	0.668215
IRAK2	-0.0461973	0.27822	0.654122
IRAK3	0.191592	0.198058	0.573388
IREB2	0.0214522	0.689	0.900342
IRF1	0.625064	0.0549271	0.353913
IRF2	0.0371094	0.503751	0.809613
IRF2BP2	0.0676906	0.556781	0.836093
IRF3	0.039446	0.390821	0.745315
IRF5	-0.10584	0.187483	0.565235
IRF7	-0.00905526	0.600244	0.857113
IRF8	0.0687177	0.278577	0.654122
IRS2	-0.0461483	0.116986	0.471035
ISCA1	-0.0165626	0.728783	0.91262
ISCA2	-0.00997746	0.834332	0.949958
ISCU	0.160731	0.0414658	0.325229
ISG15	0.083534	0.894965	0.96712
ISG20	0.0502704	0.588395	0.850506
ISG20L2	0.00157164	0.702196	0.904537
ISOC2	-0.0146783	0.79093	0.938921
IST1	0.0659405	0.196361	0.572392
ISY1	-0.0249183	0.376749	0.733665
ITCH	0.0846107	0.00796845	0.187903
ITFG1	0.03189	0.566707	0.842556
ITGA5	-0.00540312	0.313238	0.684125
ITGAE	0.0372949	0.558239	0.837285
ITGAL	-0.0170142	0.823276	0.947979
ITGAM	0.00828081	0.894876	0.96712
ITGAV	0.07139	0.0250072	0.269967
ITGAX	-0.0572095	0.473155	0.793123
ITGB1	0.161303	0.405107	0.754482
ITGB1BP1	-0.048515	0.753657	0.92267
ITGB2	-0.333234	0.124637	0.481516
ITGB7	0.0816501	0.10395	0.450231
ITGB8	0.1503	0.668955	0.890947
ITM2B	0.0958661	0.818476	0.9461
ITPA	-0.0989163	0.107452	0.455661
ITPK1	0.0271811	0.294416	0.666867
ITPR1	-0.0116479	0.430049	0.770725
ITPR2	0.0698347	0.0570396	0.358184
ITPRIP	0.0383441	0.293588	0.666788
ITPRIPL2	0.0215914	0.793944	0.939148
ITSN2	0.053055	0.277285	0.653864
IVD	-0.00757281	0.071678	0.389712
IVNS1ABP	-0.101962	0.0835007	0.40853
IWS1	0.0588981	0.0336606	0.295381
JAGN1	-0.018115	0.441397	0.777094
JAK1	0.205211	0.0043308	0.150994
JAK2	0.0225836	0.613588	0.863337
JAML	-0.0501729	0.0526895	0.35352
JARID2	0.080691	0.217668	0.59391
JAZF1	-0.00293379	0.806088	0.94298
JKAMP	0.00333831	0.440708	0.77675
JMJD1C	0.0402224	0.605295	0.860461
JMJD6	-0.0199327	0.485562	0.799608
JOSD1	0.0995366	0.117323	0.4712
JOSD2	-0.0214948	0.925589	0.976811
JPT1	0.105467	0.816866	0.9461
JPX	0.0167882	0.653969	0.88362
JTB	0.0686026	0.418154	0.76234
JUN	-0.475927	0.0996714	0.442872
JUNB	-0.4276	0.0788401	0.403284
JUND	0.00290458	0.952155	0.985987
KANSL1	0.034288	0.577958	0.847057
KANSL1-AS1	-0.0839517	0.0286062	0.279539
KANSL3	-0.00379295	0.808306	0.943991
KARS	0.044998	0.258452	0.635224
KAT5	-0.0634886	0.017021	0.236715
KAT6A	0.0300915	0.0607431	0.368413
KAT8	0.00761104	0.32336	0.691422
KATNA1	-0.0158775	0.58136	0.847057
KATNBL1	0.0612366	0.228244	0.603869
KBTBD2	0.0522824	0.0292572	0.281916
KCMF1	0.0281128	0.307184	0.679481
KCNAB2	0.00463833	0.92923	0.978245
KCNE1	0.015467	0.61403	0.863746
KCNE3	0.0644311	0.105767	0.45257
KCNK6	0.00645826	0.84029	0.952537
KCNMA1	-0.162723	0.5576	0.836547
KCNN4	-0.121908	0.00607688	0.164094
KCTD10	0.0312402	0.440968	0.77675
KCTD12	0.165482	0.0710059	0.389712
KCTD20	0.073538	0.0247429	0.269101
KCTD5	0.0201827	0.0446107	0.334623
KCTD9	0.00881457	0.388286	0.742308
KDELR1	0.0907393	0.701018	0.904537
KDELR2	-0.276788	0.163468	0.536367
KDM1A	0.0724458	0.0185941	0.241686
KDM1B	0.00437631	0.951782	0.985901
KDM2A	-0.0179086	0.449323	0.781331
KDM2B	0.0177683	0.261268	0.637246
KDM5A	0.0845203	0.0622511	0.37019
KDM5B	0.0220781	0.194637	0.572392
KDM5C	0.00951619	0.671891	0.891931
KDM6B	-0.000629378	0.835403	0.95009
KDSR	0.0224175	0.640681	0.876608
KEAP1	-0.0580326	0.151442	0.521288
KHDRBS1	0.164727	0.0948749	0.433768
KHNYN	0.0345548	0.0576897	0.35988
KHSRP	-0.00419099	0.771147	0.928875
KIAA0100	0.00256149	0.699266	0.904537
KIAA0232	0.0496153	0.599614	0.857113
KIAA0319L	0.0210804	0.274153	0.650203
KIAA0930	-0.172179	0.244302	0.620192
KIAA1109	0.0457579	0.129831	0.483507
KIAA1143	0.0657927	0.006091	0.164094
KIAA1551	0.0436743	0.0729643	0.391185
KIAA2013	0.0178677	0.533028	0.824896
KIAA2026	0.0133499	0.196875	0.572392
KIDINS220	-0.0147976	0.609512	0.862035
KIF13A	0.0545587	0.0158104	0.231531
KIF13B	0.00858157	0.696202	0.903407
KIF16B	0.00191825	0.987206	0.99679
KIF1B	0.0458177	0.755883	0.923604
KIF1C	0.00304641	0.962008	0.989323
KIF2A	0.02827	0.260159	0.635708
KIF5B	-0.0283379	0.898563	0.967712
KIFAP3	0.0247769	0.125111	0.481981
KIFC3	-0.0251085	0.0722445	0.390362
KIN	-0.0131876	0.844848	0.95371
KLC1	-0.0423459	0.107	0.455151
KLF10	0.149524	0.261865	0.638132
KLF11	0.0421519	0.100828	0.445917
KLF13	0.0552919	0.151751	0.521459
KLF2	0.290745	0.064134	0.376522
KLF3	0.115285	0.0557519	0.354859
KLF4	-0.331156	0.16552	0.540549
KLF6	-0.250992	0.753151	0.922448
KLF7	0.0121854	0.851268	0.955134
KLF9	0.072157	0.358381	0.718069
KLHDC2	0.0257306	0.129732	0.483507
KLHDC3	0.0129385	0.649145	0.881082
KLHDC8B	0.0400414	0.524355	0.819557
KLHL18	0.0701898	0.197495	0.572392
KLHL2	0.0203661	0.198508	0.573584
KLHL24	0.0507794	0.116012	0.470255
KLHL28	0.011768	0.508936	0.810539
KLHL36	0.0356816	0.0655856	0.379392
KLHL6	-0.018254	0.826037	0.948364
KLHL7	0.0593262	0.00353258	0.139414
KLHL9	-0.00114176	0.2118	0.587353
KMO	-0.272426	2.68822e-05	0.0218245
KMT2A	0.0469212	0.0361677	0.304505
KMT2C	0.0140328	0.869578	0.961688
KMT2E	0.121375	0.170637	0.548141
KMT2E-AS1	-0.112955	0.000692283	0.0738035
KMT5B	0.000466821	0.883904	0.965758
KNOP1	-0.00385816	0.995368	0.999549
KPNA1	0.0434376	0.506581	0.810539
KPNA2	-0.049258	0.272178	0.647683
KPNA3	0.034812	0.263533	0.640014
KPNA4	0.105774	0.142014	0.504415
KPNA6	0.0210647	0.368943	0.727264
KPNB1	-0.0460685	0.20361	0.578421
KRAS	-0.00298299	0.999394	0.999646
KRCC1	-0.000448426	0.87688	0.964574
KRIT1	0.0225299	0.194009	0.572392
KRR1	-0.0609466	0.00465247	0.153511
KRT10	-0.0802409	0.589487	0.8507
KRTCAP2	-0.13387	0.297858	0.670654
KTN1	-0.0843732	0.752527	0.922415
KXD1	-0.0196972	0.569589	0.844219
KYAT3	-0.0130055	0.183443	0.560989
KYNU	-0.155764	0.43893	0.775798
LACC1	-0.0202003	0.934812	0.979025
LACTB	0.172684	0.442578	0.778008
LACTB2	-0.0261738	0.389502	0.743572
LAGE3	-0.073842	0.103703	0.450231
LAIR1	-0.0996264	0.084077	0.409084
LAMP1	-0.167298	0.194083	0.572392
LAMP2	-0.0292441	0.360532	0.72043
LAMTOR1	-0.0586053	0.564546	0.841415
LAMTOR2	0.0557354	0.475275	0.793985
LAMTOR3	-0.0883285	0.156742	0.527543
LAMTOR4	-0.0191577	0.828546	0.949129
LAMTOR5	-0.0938776	0.53692	0.826241
LAP3	0.284576	0.491662	0.803831
LAPTM4A	-0.105003	0.454958	0.78492
LAPTM5	0.0785039	0.601895	0.858792
LARP1	0.102066	0.0200592	0.249212
LARP4	0.0491245	0.14814	0.516175
LARP4B	0.0324587	0.396355	0.749438
LARP7	0.041924	0.168059	0.543732
LARS	0.0314086	0.382153	0.738279
LASP1	0.0430587	0.879424	0.96482
LAT	-0.0615284	0.152134	0.521459
LAT2	0.0104681	0.565976	0.842556
LATS2	0.0185519	0.484387	0.799063
LBR	0.109043	0.0150287	0.227748
LCMT1	0.00568707	0.598511	0.857113
LCOR	0.0254044	0.418633	0.762773
LCORL	0.018961	0.553892	0.834551
LCP1	0.0241119	0.650966	0.882719
LCP2	-0.166271	0.263641	0.640014
LDHA	-0.0532795	0.967845	0.989463
LDHB	0.00810685	0.997966	0.999549
LDLRAD4	0.0467276	0.650836	0.882719
LENG1	-0.000897531	0.943973	0.982718
LENG8	0.0761328	0.118256	0.473275
LEPROT	-0.0119245	0.524025	0.819267
LEPROTL1	0.122223	0.125348	0.482205
LFNG	0.0991989	0.195447	0.572392
LGALS1	-0.188557	0.285673	0.658379
LGALS3	-0.622916	0.102046	0.447111
LGALS3BP	-0.0644033	0.332609	0.699254
LGALS8	-0.0593104	0.0149961	0.227748
LGALS9	-0.0493966	0.522085	0.819062
LGMN	-0.447822	0.217156	0.593886
LHFPL2	-0.267984	0.0126566	0.213899
LHPP	0.00605638	0.965918	0.989463
LILRA2	-0.10844	0.0120152	0.212718
LILRA5	-0.0110002	0.964382	0.989323
LILRA6	-0.0404893	0.840573	0.952537
LILRB1	-0.161354	0.261985	0.638132
LILRB2	-0.0662371	0.0484209	0.347267
LILRB3	-0.184274	0.0593746	0.366369
LILRB4	-0.31613	0.23309	0.608958
LIMA1	0.0115701	0.102637	0.448338
LIMK1	-0.00163675	0.974969	0.992254
LIMK2	0.0363261	0.372465	0.729272
LIMS1	-0.122157	0.769607	0.928733
LIN7C	-0.00634349	0.588455	0.850506
LINC00667	0.0268459	0.369759	0.728367
LINC00847	-0.00516323	0.621704	0.868308
LINC02256	0.0480347	0.146869	0.513636
LIPA	-0.121088	0.777532	0.932306
LITAF	-0.355064	0.0488423	0.348441
LIX1L	0.0164496	0.570936	0.844326
LLPH	0.0199765	0.251302	0.626888
LMAN1	-0.00356471	0.792687	0.938921
LMAN2	-0.0739193	0.663287	0.889233
LMBRD1	-0.0460216	0.068319	0.387096
LMF2	-0.0222315	0.657932	0.886637
LMNA	-0.154401	0.885184	0.965758
LMO4	0.0858246	0.609126	0.862035
LNPEP	0.0727138	0.0264677	0.271509
LNPK	0.0501464	0.130395	0.484802
LONP1	0.00505424	0.701843	0.904537
LONP2	0.0271997	0.397731	0.750683
LONRF1	0.108487	0.00388676	0.146047
LONRF3	-0.0182671	0.206859	0.582258
LPCAT1	-0.0458044	0.0705691	0.389712
LPCAT2	0.091181	0.0080997	0.189737
LPCAT3	-0.0165201	0.485303	0.799413
LPGAT1	0.0729321	0.025666	0.270268
LPIN2	0.110853	0.00318211	0.134753
LPL	0.0235256	0.887383	0.965758
LPP	0.0284757	0.537818	0.826506
LPXN	-0.145767	0.0955223	0.434738
LRCH4	0.00868647	0.572303	0.844779
LRIF1	0.0249893	0.0251336	0.269967
LRMDA	-0.0265193	0.812622	0.944955
LRP1	0.256504	0.104281	0.450231
LRP10	0.0202362	0.788865	0.938248
LRP12	-0.0470701	0.417453	0.76172
LRPAP1	-0.15104	0.804459	0.942432
LRPPRC	-0.00317903	0.695317	0.903407
LRR1	0.0323218	0.0883917	0.417725
LRRC23	-0.00245586	0.484033	0.79896
LRRC25	-0.0842034	0.010154	0.200663
LRRC41	0.00447747	0.709395	0.907845
LRRC42	-0.0127517	0.594769	0.853984
LRRC58	0.0470234	0.492695	0.804266
LRRC59	-0.0909725	0.0515	0.35352
LRRFIP1	-0.0759742	0.847606	0.954039
LRRFIP2	0.0464988	0.664808	0.889552
LSM1	-0.0164794	0.530726	0.823516
LSM10	0.0304729	0.0179178	0.240857
LSM12	0.0638951	0.301775	0.673765
LSM14A	0.0380899	0.327179	0.695348
LSM2	0.0756523	0.345613	0.708443
LSM3	0.00870642	0.535883	0.825765
LSM4	0.135201	0.00320107	0.134753
LSM5	-0.019367	0.908765	0.970198
LSM6	0.0974858	0.55715	0.836093
LSM7	-0.0152206	0.965533	0.989463
LSM8	-0.00704426	0.228114	0.603831
LSP1	-0.337181	0.279014	0.654122
LSS	-0.0648441	0.219209	0.59549
LST1	0.159749	0.306747	0.679363
LTA4H	-0.179138	0.523691	0.819267
LTBP3	-0.0765775	0.0799824	0.404023
LTBR	-0.104569	0.108664	0.457538
LTN1	0.0125052	0.462233	0.788612
LTV1	-0.000735047	0.213662	0.59001
LUC7L	-0.0126807	0.0569517	0.358027
LUC7L2	-0.00439717	0.897736	0.967689
LUC7L3	-0.0225421	0.624728	0.869114
LUCAT1	-0.0500355	0.48287	0.79896
LUZP1	-0.00289642	0.801493	0.940898
LY6E	0.0674333	0.791624	0.938921
LY86	-0.196437	0.0600728	0.367465
LY96	-0.218827	0.0015655	0.0999759
LYAR	-0.0387272	0.711019	0.90795
LYL1	0.0575489	0.0317079	0.291766
LYN	-0.0845737	0.747783	0.919241
LYPLA1	0.100194	0.0137395	0.220845
LYPLA2	-0.0535346	0.0963258	0.435932
LYPLAL1	0.0400311	0.0976975	0.438212
LYRM2	-0.012307	0.833854	0.949958
LYRM4	-0.0289235	0.105836	0.45257
LYSMD2	-0.0659198	0.298502	0.670962
LYSMD3	0.0328289	0.107328	0.455571
LYST	0.0473001	0.451129	0.781442
LYZ	-1.03626	0.165984	0.541496
LZIC	0.0194776	0.905451	0.970198
M6PR	-0.0340669	0.315034	0.685291
MACC1	0.0607817	0.562374	0.839077
MACF1	0.0425164	0.41744	0.76172
MACO1	0.0109023	0.414169	0.759021
MAD1L1	-0.0505851	0.0805565	0.404062
MAD2L2	-0.0254977	0.738627	0.915911
MADD	-0.00269917	0.998947	0.999646
MAEA	-0.0251109	0.381691	0.738257
MAF	-0.0167233	0.138484	0.498735
MAF1	-0.000266046	0.983722	0.99599
MAFB	0.100211	0.786672	0.937903
MAFF	-0.011872	0.632299	0.872545
MAFG	0.0486217	0.585329	0.848361
MAFK	-0.00407191	0.279518	0.654122
MAGED2	0.0330121	0.0818761	0.405685
MAGOH	0.0146017	0.635332	0.873389
MAGOHB	-0.0149502	0.732919	0.913618
MAGT1	0.0174182	0.631176	0.87214
MAIP1	0.026465	0.0870133	0.414737
MALAT1	0.419262	0.286124	0.65885
MALSU1	0.0248717	0.636742	0.873848
MALT1	0.0249832	0.376677	0.733665
MAML2	0.0392047	0.800637	0.940633
MAN1A1	0.0830868	0.431659	0.771213
MAN1A2	0.0501596	0.0089664	0.194489
MAN1B1	0.0335305	0.086163	0.414335
MAN2A1	0.0825649	0.00206212	0.112683
MAN2B1	-0.101342	0.122951	0.47891
MAN2B2	0.00451821	0.581488	0.847057
MAN2C1	0.0059554	0.899065	0.96787
MANBA	-0.0607896	0.271907	0.647683
MANBAL	-0.0221929	0.554519	0.834804
MANF	-0.0648284	0.772234	0.929593
MAP1LC3A	-0.0288515	0.541908	0.827867
MAP1LC3B	-0.25694	0.225099	0.600017
MAP1S	0.06935	0.125895	0.482441
MAP2K1	0.17484	0.00250289	0.123824
MAP2K2	0.177507	0.109464	0.458763
MAP2K3	0.0716144	0.0781706	0.400764
MAP3K1	0.0272887	0.0515447	0.35352
MAP3K11	-0.0367743	0.629214	0.870878
MAP3K13	-0.0150099	0.762714	0.926055
MAP3K2	0.0477886	0.750915	0.921696
MAP3K20	0.0103766	0.875671	0.964574
MAP3K5	0.015281	0.727354	0.912483
MAP3K7	-0.0163163	0.223816	0.599483
MAP3K8	0.313253	0.041245	0.324743
MAP4	-0.0120119	0.906473	0.970198
MAP4K3	-0.0162348	0.161145	0.533277
MAP4K4	-0.0130839	0.762893	0.926055
MAP4K5	-0.0171668	0.542997	0.828106
MAP7D1	0.0806743	0.500387	0.808367
MAPK1	0.0515178	0.052626	0.35352
MAPK13	-0.0800807	0.20723	0.582606
MAPK14	0.0638197	0.00277607	0.128685
MAPK1IP1L	0.0625748	0.607544	0.861628
MAPK3	0.0408383	0.0418208	0.325572
MAPK6	-0.00729301	0.76909	0.928584
MAPKAP1	0.00140332	0.847943	0.954077
MAPKAPK2	-0.0242058	0.364742	0.723832
MAPKAPK3	0.0317837	0.239608	0.614468
MAPKAPK5-AS1	-0.0232836	0.589056	0.85051
MAPRE1	0.0816081	0.598337	0.857113
MAPRE2	-0.021866	0.118891	0.473469
MARCH1	-0.0464445	0.159553	0.530837
MARCH2	0.0913026	0.0604283	0.368075
MARCH5	0.0137328	0.864888	0.960846
MARCH6	0.0165361	0.591902	0.852253
MARCH7	0.0635912	0.107099	0.455233
MARCKS	0.00322843	0.686803	0.899561
MARCKSL1	0.138728	0.0203783	0.24959
MARCO	-0.272614	0.717613	0.908085
MARF1	0.0526889	0.0189925	0.243083
MARK2	0.00834787	0.434824	0.773103
MARK3	0.0131231	0.208774	0.584227
MARS	0.000431385	0.0568787	0.357964
MARVELD1	0.0349277	0.429498	0.77071
MAT2A	-0.0803363	0.269368	0.64497
MAT2B	0.0208678	0.679573	0.896003
MATK	-0.074325	0.610872	0.862267
MATR3.1	-0.0772442	0.0180971	0.240857
MAVS	0.0270813	0.1853	0.562202
MAX	-0.0477069	0.499231	0.808367
MAZ	-0.0549924	0.337994	0.704112
MBD1	0.0161557	0.767148	0.927991
MBD2	0.0846405	0.330378	0.697843
MBD3	-0.0158873	0.597917	0.856773
MBD4	0.157842	0.000572917	0.0697288
MBD6	-0.00841194	0.0645408	0.377576
MBNL1	0.188196	0.336754	0.703263
MBOAT7	0.0280549	0.840376	0.952537
MBP	0.0709578	0.208183	0.583097
MBTPS1	0.0101105	0.723375	0.910708
MCEMP1	0.158157	0.320004	0.689327
MCFD2	0.00400019	0.360967	0.720886
MCL1	0.255131	0.228124	0.603831
MCM3AP	0.00676995	0.346426	0.708944
MCM5	-0.00969361	0.212209	0.587711
MCMBP	0.032056	0.27748	0.654053
MCOLN1	-0.0593338	0.0848919	0.410938
MCRIP1	-0.0654365	0.435528	0.77347
MCRIP2	-0.159329	0.137	0.495796
MCRS1	-0.042783	0.0372442	0.310806
MCTP1	0.0801354	0.18038	0.556818
MCTS1	-0.0642996	0.363979	0.72325
MCUB	0.140761	0.211218	0.587008
MCUR1	-0.059774	0.0124537	0.213899
MDFIC	0.0328488	0.175697	0.551173
MDH1	-0.123719	0.383162	0.738279
MDH2	-0.0492697	0.342068	0.706385
MDK	0.034132	0.326135	0.694427
MDM2	0.050144	0.724964	0.911406
MDM4	0.0609751	0.0776808	0.399873
MDP1	0.0528984	0.106588	0.454083
ME1	0.0122585	0.960894	0.989295
ME2	0.155256	0.0150926	0.227748
MEA1	-0.0304344	0.0318717	0.291766
MEAF6	0.0511056	0.428029	0.770014
MECP2	0.0990868	0.346864	0.709586
MED10	-0.0544165	0.56308	0.839615
MED11	-0.0204082	0.354296	0.714731
MED13	0.0902016	0.151992	0.521459
MED13L	-0.00157821	0.195565	0.572392
MED15	-0.0307547	0.782269	0.934041
MED19	-0.00413645	0.78179	0.934041
MED25	0.0401727	0.0585221	0.363013
MED27	0.00444312	0.741511	0.916852
MED28	0.0429695	0.546102	0.829417
MED29	-0.0321419	0.419755	0.763236
MED30	0.00895714	0.516701	0.814538
MED31	0.0114526	0.793973	0.939148
MED4	0.0330556	0.202499	0.578361
MED6	-0.0236697	0.451155	0.781442
MED7	0.0256063	0.120527	0.476365
MED8	0.0186446	0.841988	0.952682
MEF2A	-0.00512885	0.665921	0.889552
MEF2D	0.000172812	0.902561	0.969213
MEGF9	0.0664906	0.0263555	0.271509
MEPCE	-0.0038735	0.959683	0.989071
MESD	0.0633544	0.617859	0.864851
METAP2	-0.100916	0.019358	0.24447
METRNL	0.143596	0.282694	0.656538
METTL1	-0.0560527	0.00998327	0.20008
METTL22	-2.66201e-05	0.99727	0.999549
METTL23	0.000558125	0.979575	0.994159
METTL26	-0.0446504	0.203707	0.578421
METTL5	0.13496	0.1347	0.491335
METTL9	-0.117752	0.000216489	0.0439395
MFAP1	0.0083988	0.888373	0.965827
MFF	0.156232	0.0530528	0.35352
MFHAS1	-0.0274698	0.242421	0.617435
MFN2	0.00319615	0.798273	0.940633
MFNG	0.00460744	0.892391	0.966701
MFSD1	-0.0127316	0.448099	0.781149
MFSD10	-0.0541128	0.15286	0.523632
MFSD11	-0.00275263	0.450813	0.781442
MFSD12	0.0377077	0.89967	0.968155
MFSD13A	0.0807234	0.0171077	0.236989
MFSD14B	0.0808385	0.0176554	0.240857
MFSD2A	-0.0950715	0.109294	0.458389
MFSD5	0.011312	0.328175	0.69627
MGAT1	0.0560804	0.921162	0.976455
MGAT2	-0.0200223	0.552455	0.833756
MGAT4A	0.0441655	0.115218	0.469717
MGAT4B	0.00385468	0.964429	0.989323
MGLL	-0.11544	0.569695	0.844219
MGMT	0.0754121	0.167979	0.543732
MGRN1	-0.0251625	0.527873	0.821521
MGST1	0.145906	0.448597	0.781149
MGST2	0.0123997	0.318444	0.686799
MGST3	-0.200387	0.669463	0.890997
MIA2	0.0111165	0.556809	0.836093
MIA3	0.0250182	0.362538	0.722154
MICA	0.026238	0.341639	0.706385
MICAL1	-0.0258232	0.810093	0.944158
MICALL1	-0.00576322	0.940582	0.981695
MICU1	0.0406935	0.620701	0.867547
MICU2	0.0445871	0.0934392	0.430203
MID1IP1	-0.156766	0.145456	0.509635
MIDN	0.0164749	0.912656	0.97146
MIEF1	0.044764	0.10495	0.451499
MIEN1	-0.143626	0.0307502	0.28821
MIER1	0.156482	0.00646935	0.169425
MIF	-0.318654	0.326523	0.694473
MIF4GD	0.064894	0.021452	0.256117
MIIP	-0.0221301	0.533997	0.824896
MINDY2	-0.0239416	0.587422	0.850077
MINK1	0.018024	0.825277	0.948364
MINOS1	-0.0420701	0.873737	0.964164
MIR155HG	-0.14389	0.00816751	0.189737
MIR22HG	-0.0203467	0.959272	0.989071
MIR3945HG	0.149383	0.604083	0.859837
MIR4435-2HG	-0.0462676	0.714967	0.908085
MIS18BP1	0.0395956	0.741905	0.91688
MITD1	0.0475494	0.296974	0.670256
MITF	-0.0584225	0.320761	0.689443
MKKS	-0.0230214	0.112104	0.46322
MKLN1	0.0202635	0.409322	0.756268
MKNK1	0.00463654	0.761467	0.925848
MKNK2	0.0521679	0.172494	0.548668
MKRN1	0.0583074	0.395689	0.749067
MLEC	0.0865108	0.155409	0.526961
MLF2	0.144367	0.00219591	0.116629
MLLT10	-0.043441	0.0388373	0.316382
MLLT6	-0.0494848	0.306607	0.679317
MLPH	-0.00672657	0.766627	0.927985
MLST8	-0.0230426	0.127946	0.483507
MLX	-0.110431	0.159872	0.531007
MLXIP	-0.0232875	0.364909	0.723832
MMADHC	-0.0639771	0.0530411	0.35352
MMD	0.0750094	0.221522	0.596693
MME	0.0584968	0.441065	0.77675
MMGT1	0.0216267	0.362811	0.722154
MMP14	0.0751292	0.794167	0.939148
MMP19	0.236391	0.053288	0.35352
MMP24OS	0.289895	0.0206833	0.251698
MMP9	-0.286967	0.00310709	0.133031
MNDA	0.334598	0.000377456	0.0564495
MNT	-0.00662824	0.920415	0.976417
MOB1A	0.0275368	0.131708	0.487304
MOB1B	0.0210134	0.373023	0.729487
MOB3A	0.0281728	0.834187	0.949958
MOB3B	0.015109	0.893299	0.966975
MOB3C	0.00696418	0.914729	0.972543
MOB4	-0.0201639	0.372632	0.729272
MOCS2	0.0355407	0.0310366	0.289023
MON1B	-0.0346314	0.0190343	0.243083
MON2	0.020892	0.30135	0.673733
MORC3	0.0357716	0.185412	0.562202
MORF4L1	0.137453	0.0361673	0.304505
MORF4L2	-0.00733071	0.588683	0.85051
MORN2	-0.0139479	0.473173	0.793123
MOSPD1	0.0264669	0.778014	0.932403
MOSPD2	0.00387861	0.977949	0.993863
MOSPD3	0.0645611	0.193344	0.572392
MPC1	0.133594	0.0156789	0.231531
MPC2	-0.0243406	0.461717	0.788443
MPDU1	-0.00689997	0.314482	0.685224
MPEG1	0.0126225	0.464446	0.789927
MPG	0.0397987	0.623565	0.869071
MPHOSPH10	-0.0321666	0.112931	0.465061
MPHOSPH6	0.0707336	0.0271427	0.27447
MPHOSPH8	-0.0208864	0.41448	0.759126
MPLKIP	0.0382563	0.225469	0.600159
MPND	0.0134214	0.663177	0.889233
MPP1	0.0298856	0.9027	0.969213
MPPE1	0.0266754	0.62624	0.869939
MPST	0.10234	0.0545367	0.35352
MPV17	-0.0368216	0.558556	0.837457
MPZL1	0.0062911	0.00392005	0.146047
MR1	0.0365366	0.129594	0.483507
MRAS	-0.0692038	0.189729	0.567746
MRC1	0.242124	0.0955459	0.434738
MREG	-0.118783	0.00328955	0.136125
MRFAP1	-0.123718	0.0580438	0.361295
MRFAP1L1	0.0292775	0.292228	0.665203
MROH1	0.00849871	0.952596	0.986026
MRPL1	-0.0434078	0.214305	0.590863
MRPL11	-0.00496965	0.554817	0.834927
MRPL12	-0.0162757	0.842889	0.952882
MRPL13	0.0678143	0.111128	0.461165
MRPL14	0.145837	0.00994374	0.20008
MRPL15	-0.0296397	0.417062	0.76172
MRPL16	0.0452708	0.303098	0.675123
MRPL17	-0.0292409	0.129059	0.483507
MRPL18	0.0069737	0.967523	0.989463
MRPL19	0.0218356	0.217092	0.593886
MRPL2	0.0345262	0.222805	0.598676
MRPL20	-0.0186615	0.852103	0.95558
MRPL21	0.00393414	0.372656	0.729272
MRPL22	0.0202582	0.716634	0.908085
MRPL23	0.014818	0.443199	0.778237
MRPL24	0.00880416	0.963948	0.989323
MRPL27	-0.131478	0.0327342	0.292958
MRPL28	0.0249536	0.832265	0.949711
MRPL3	0.0189844	0.668099	0.890434
MRPL30	0.0138192	0.246277	0.622035
MRPL32	-0.0193275	0.288136	0.661072
MRPL33	-0.059443	0.171546	0.548619
MRPL34	0.0800355	0.573656	0.845598
MRPL35	0.0211441	0.474632	0.79368
MRPL36	0.0423076	0.281928	0.656458
MRPL37	-0.0903481	0.0165794	0.232071
MRPL38	-0.0475828	0.081767	0.405685
MRPL39	0.00154472	0.10839	0.457474
MRPL4	0.0248749	0.543372	0.828106
MRPL40	-0.0576031	0.309803	0.681878
MRPL41	0.192725	0.28466	0.657877
MRPL42	0.0241297	0.362166	0.722154
MRPL43	-0.0339967	0.701499	0.904537
MRPL44	-0.0612361	0.105969	0.452591
MRPL45	-0.0280861	0.272418	0.647683
MRPL47	0.0202311	0.94127	0.981958
MRPL50	-0.0471111	0.010447	0.203567
MRPL51	0.0648824	0.604292	0.859837
MRPL52	0.0487789	0.366948	0.725849
MRPL53	-0.0854841	0.451472	0.781576
MRPL54	-0.229026	0.00211184	0.114301
MRPL55	0.0201322	0.922319	0.976641
MRPL57	0.00912837	0.871382	0.962313
MRPL58	-0.00645671	0.74326	0.916927
MRPL9	-0.0189302	0.457838	0.78666
MRPS10	0.00996236	0.829794	0.949364
MRPS11	-0.0250562	0.412576	0.758082
MRPS12	-0.0103967	0.922888	0.976641
MRPS14	-0.00574094	0.55052	0.832961
MRPS15	0.00437125	0.949336	0.984816
MRPS16	0.0437058	0.268512	0.643862
MRPS17	-0.0182513	0.200577	0.576278
MRPS18A	-0.00732798	0.906795	0.970198
MRPS18B	-0.0255196	0.472208	0.793123
MRPS18C	0.0455321	0.428601	0.770433
MRPS2	-0.0334657	0.0439756	0.332744
MRPS21	0.200177	0.0553222	0.354755
MRPS22	-0.0545618	0.220921	0.596595
MRPS23	0.01799	0.281629	0.656458
MRPS24	-0.0435602	0.634682	0.872918
MRPS25	-0.00290405	0.974281	0.99191
MRPS26	-0.0406048	0.368579	0.726799
MRPS28	0.0358699	0.126875	0.483507
MRPS30	-0.0365881	0.197407	0.572392
MRPS31	0.0294088	0.239754	0.614468
MRPS33	0.0333975	0.157344	0.527543
MRPS34	0.0835745	0.0766885	0.396907
MRPS35	0.0635775	0.28464	0.657877
MRPS36	-0.00334103	0.640075	0.876608
MRPS5	0.0487526	0.511641	0.810933
MRPS6	-0.258553	0.0227109	0.26191
MRPS7	-0.0256313	0.625653	0.869549
MRTO4	-0.0580973	0.0290434	0.281916
MS4A4A	0.084955	0.826547	0.948387
MS4A6A	-0.0204572	0.741418	0.916852
MS4A7	0.599219	0.0476185	0.345174
MSANTD3	-0.0539477	0.608189	0.86183
MSC	-0.0766827	0.255451	0.631186
MSL1	0.0636719	0.0545739	0.35352
MSL3	0.0654449	0.0257022	0.270268
MSN	0.110126	0.558932	0.837457
MSR1	0.238494	0.567643	0.842556
MSRA	-0.0167935	0.632774	0.872545
MSRB1	0.074025	0.234912	0.610333
MSRB2	0.117827	0.0213633	0.255845
MT-ATP6	0.50608	0.0518012	0.35352
MT-ATP8	0.552168	0.687939	0.899561
MT-CO1	-0.305236	0.135531	0.493416
MT-CO2	-0.154243	0.159645	0.530837
MT-CO3	0.179941	0.536449	0.826241
MT-CYB	-0.215973	0.148329	0.5162
MT-ND1	0.452654	0.141964	0.504415
MT-ND2	0.167217	0.473167	0.793123
MT-ND3	0.305718	0.341982	0.706385
MT-ND4	0.134996	0.4769	0.795253
MT-ND4L	0.0729456	0.269857	0.645454
MT-ND5	-0.0427829	0.780415	0.933705
MT-ND6	0.101541	0.250627	0.626402
MT1E	0.136359	0.0692965	0.389712
MT1F	0.139977	0.0864487	0.414589
MT1G	0.18017	0.166092	0.541535
MT1X	0.153555	0.109249	0.458389
MT2A	1.09633	0.0286468	0.279539
MTCH1	-0.0147976	0.609009	0.862035
MTCH2	0.00283047	0.996368	0.999549
MTDH	0.0274354	0.809064	0.944158
MTERF4	0.0187628	0.535845	0.825765
MTF1	0.0248557	0.407593	0.756268
MTF2	0.036028	0.10516	0.45197
MTFR1L	-0.00967707	0.768437	0.928584
MTG1	-0.02859	0.42181	0.764716
MTHFD1	0.00146188	0.804711	0.942534
MTHFD1L	0.03052	0.0989548	0.441262
MTHFD2	-0.214806	0.00149252	0.0999759
MTHFD2L	0.0155031	0.816214	0.9461
MTHFR	0.0135617	0.536907	0.826241
MTHFS	-0.126175	0.011086	0.205889
MTIF2	0.0242645	0.0653648	0.379392
MTIF3	0.0750318	0.503794	0.809613
MTMR12	0.0353848	0.360033	0.719686
MTMR14	-0.121439	0.0653833	0.379392
MTMR3	0.0147562	0.129642	0.483507
MTMR6	0.0543217	0.0277364	0.277023
MTPN	0.27131	0.0200403	0.249212
MTREX	0.00198943	0.915931	0.973123
MTRF1L	0.0392763	0.0822366	0.406039
MTRNR2L12	0.0449274	0.716869	0.908085
MTSS1	-0.0116445	0.963395	0.989323
MTX1	0.0297614	0.840501	0.952537
MTX2	0.00628883	0.683601	0.897621
MUC12	0.000621829	0.998707	0.999646
MUC20-OT1	0.0342001	0.228649	0.604378
MVB12A	0.0760967	0.0110528	0.205889
MVP	-0.0116781	0.959832	0.989071
MX1	0.232173	0.0483333	0.347267
MX2	0.0205414	0.0771265	0.398102
MXD1	0.136874	0.096422	0.435932
MYADM	-0.378669	0.000240267	0.0456335
MYCBP	0.0467794	0.0716997	0.389712
MYCBP2	-0.002307	0.74751	0.919241
MYD88	0.0494251	0.571156	0.844326
MYDGF	-0.152303	0.370133	0.728396
MYH9	-0.0197595	0.971831	0.990836
MYL12A	0.0226026	0.925216	0.976811
MYL12B	-0.0438485	0.891219	0.965827
MYL6	-0.0716469	0.919486	0.976353
MYO1C	0.0380203	0.111655	0.462151
MYO1E	0.065294	0.352616	0.713322
MYO1F	0.0664954	0.285064	0.65801
MYO1G	0.155982	0.394804	0.747863
MYO5A	0.0502193	0.396651	0.749438
MYO9B	-0.0202307	0.419265	0.763236
MYOF	-0.0491804	0.37534	0.732705
MZT1	-0.0669679	0.0389145	0.316382
MZT2A	0.0611894	0.0330042	0.293985
MZT2B	0.249545	0.0234796	0.264227
N4BP1	0.0692173	0.0335962	0.295381
N4BP2L1	0.00638681	0.825703	0.948364
N4BP2L2	0.125639	0.00548507	0.158466
NAA10	0.0175209	0.215761	0.593212
NAA15	0.0226241	0.617628	0.864851
NAA20	-0.0254913	0.69952	0.904537
NAA38	0.0401921	0.582082	0.847112
NAA50	-0.052016	0.918151	0.975118
NAA60	-0.00825699	0.350249	0.710999
NAAA	0.0109722	0.807916	0.943991
NAB1	0.0231503	0.497118	0.807181
NABP1	-0.059192	0.320615	0.689443
NABP2	0.0246196	0.127714	0.483507
NACA	-0.220713	0.10769	0.455696
NACC1	0.0130413	0.86613	0.961409
NADK	-0.0585903	0.0361288	0.304505
NADSYN1	0.0156437	0.652978	0.88326
NAGA	0.0109702	0.0989986	0.441262
NAGK	-0.272018	0.000166867	0.0439395
NAGLU	0.019845	0.392018	0.74694
NAGPA	-0.0419436	0.265159	0.64182
NAMPT	0.109647	0.336015	0.702307
NANS	-0.023686	0.266363	0.641961
NAP1L1	-0.0377299	0.420824	0.764315
NAP1L4	0.027006	0.30723	0.679481
NAPA	0.0423427	0.733758	0.913618
NAPG	0.0222736	0.46809	0.792421
NAPRT	0.113893	0.0155983	0.231531
NARF	-0.0385561	0.0235996	0.264663
NARS	0.0217611	0.364551	0.723832
NASP	0.0469074	0.0619674	0.37019
NAXE	0.0909946	0.0706318	0.389712
NBDY	0.0142412	0.906401	0.970198
NBEAL1	0.0170451	0.959628	0.989071
NBN	0.125829	0.183329	0.560989
NBPF14	0.0432091	0.76331	0.926055
NBPF19	-0.0584016	0.0345164	0.298565
NBPF26	0.0189207	0.714371	0.908085
NBR1	0.0533117	0.281341	0.656458
NCBP2	-0.0495854	0.0434334	0.329551
NCBP2-AS2	0.0223185	0.348105	0.710545
NCBP3	0.031888	0.10973	0.459542
NCEH1	0.203242	0.0872109	0.414744
NCF1	0.148032	0.766481	0.927985
NCF2	-0.0754705	0.227595	0.603276
NCF4	0.109527	0.224398	0.599483
NCK1	0.0370469	0.435141	0.773138
NCKAP1L	0.194264	0.0264457	0.271509
NCL	-0.0842185	0.262386	0.63833
NCLN	-0.0488224	0.347403	0.709666
NCOA1	-0.0203828	0.777769	0.932306
NCOA3	0.000842562	0.488513	0.801449
NCOA4	0.0722832	0.209086	0.584473
NCOA7	0.0410798	0.236611	0.611838
NCOR1	0.117506	0.140932	0.501874
NCOR2	0.0428828	0.38766	0.742024
NCSTN	-0.032427	0.523179	0.819166
NDEL1	0.00342748	0.489998	0.802129
NDFIP1	0.0521247	0.481005	0.798118
NDRG1	-0.0199539	0.608422	0.86183
NDST1	0.0202103	0.120809	0.476365
NDUFA1	-0.0210508	0.877315	0.964574
NDUFA10	-0.0089768	0.692338	0.902709
NDUFA11	-0.279359	0.208113	0.583097
NDUFA12	0.0615926	0.548566	0.831334
NDUFA13	-0.0969495	0.509759	0.810539
NDUFA2	0.0951009	0.149815	0.517884
NDUFA3	-0.0244204	0.992373	0.99923
NDUFA4	-0.0388708	0.44613	0.780591
NDUFA5	-0.00150041	0.551709	0.833532
NDUFA6	-0.048132	0.508119	0.810539
NDUFA7	0.0155565	0.732516	0.913618
NDUFA8	0.0584769	0.468774	0.792869
NDUFA9	-0.0102689	0.964748	0.989463
NDUFAB1	0.0277198	0.823539	0.947979
NDUFAF1	-0.0309846	0.31343	0.684125
NDUFAF2	-0.0283692	0.854929	0.956192
NDUFAF3	0.00536341	0.66203	0.888175
NDUFAF4	0.0146567	0.678097	0.895316
NDUFAF8	0.0124165	0.966906	0.989463
NDUFB1	0.15771	0.502858	0.809613
NDUFB10	0.136645	0.148291	0.5162
NDUFB11	-0.0632296	0.678023	0.895316
NDUFB2	-0.00377355	0.086861	0.414737
NDUFB3	0.0189487	0.962616	0.989323
NDUFB4	-0.0573159	0.740785	0.916852
NDUFB5	-0.0523467	0.0205415	0.250509
NDUFB6	0.145536	0.0171393	0.236989
NDUFB7	0.157727	0.18866	0.566081
NDUFB8	0.0315701	0.503547	0.809613
NDUFB9	-0.299134	0.000690003	0.0738035
NDUFC1	0.0802505	0.816603	0.9461
NDUFC2	0.181409	0.538707	0.826531
NDUFS1	0.000671124	0.999203	0.999646
NDUFS2	-0.00115118	0.871005	0.962313
NDUFS3	0.00962591	0.934876	0.979025
NDUFS4	-0.04037	0.725212	0.911406
NDUFS5	-0.21764	0.118836	0.473469
NDUFS6	-0.0559282	0.504823	0.809613
NDUFS7	0.0413997	0.877184	0.964574
NDUFS8	0.0350099	0.8853	0.965758
NDUFV1	-0.0668527	0.104882	0.451499
NDUFV2	0.18708	0.170822	0.548141
NDUFV3	0.00802583	0.939206	0.981057
NEAT1	0.828182	0.016062	0.231531
NECAP2	0.119383	0.0325432	0.292958
NECTIN2	0.0675262	0.662185	0.888175
NEDD8	0.00900525	0.986835	0.99679
NEK6	-0.107978	0.0471463	0.343064
NEK7	0.0591452	0.0020147	0.11225
NELFB	0.0349681	0.0340919	0.297347
NELFE	0.0266177	0.722819	0.910496
NEMF	0.0918332	0.0100871	0.200663
NENF	0.0528963	0.860423	0.959475
NEU1	-0.195559	0.0533265	0.35352
NF1	0.0301642	0.174651	0.550941
NFAM1	0.066523	0.0475781	0.345174
NFAT5	0.00826649	0.538506	0.826531
NFATC2IP	0.0442442	0.0204517	0.249951
NFATC3	-0.0171735	0.390527	0.745003
NFE2L1	-0.013378	0.614675	0.864012
NFE2L2	-0.12808	0.791524	0.938921
NFIC	0.0290602	0.878681	0.964574
NFIL3	0.0504082	0.552512	0.833756
NFKB1	-0.0305151	0.76005	0.925322
NFKB2	-0.131764	0.0132461	0.218054
NFKBIA	-0.292532	0.484184	0.79896
NFKBIB	-0.0836958	0.0709644	0.389712
NFKBID	0.0419371	0.532858	0.824896
NFKBIE	0.0332373	0.504576	0.809613
NFKBIZ	-0.144003	0.450893	0.781442
NFU1	0.0243812	0.435205	0.773138
NFX1	-0.00836389	0.773644	0.930304
NFYC	-0.0604485	0.00932741	0.197988
NGDN	-0.0284003	0.117026	0.471035
NGLY1	-0.00422891	0.485919	0.799965
NGRN	-0.0193848	0.123282	0.479214
NHLRC3	0.0736386	0.0489744	0.348774
NHP2	-0.032284	0.892697	0.966701
NIFK	-0.0157917	0.845189	0.953775
NIN	0.00394212	0.923057	0.976641
NINJ1	0.219032	0.71129	0.90795
NIPA2	-0.00799337	0.439685	0.77617
NIPBL	-0.0174852	0.539437	0.826982
NIPSNAP2	0.0205313	0.736281	0.914092
NIPSNAP3A	-0.00449148	0.733514	0.913618
NIT1	0.0304268	0.30083	0.673609
NIT2	-0.0100184	0.715274	0.908085
NKAP	0.0439141	0.0325621	0.292958
NKAPD1	0.000938935	0.736503	0.914092
NKG7	0.170091	0.065691	0.379392
NKIRAS2	0.0234323	0.716847	0.908085
NKTR	0.0123282	0.329875	0.697425
NLN	-0.0901433	0.0593169	0.366369
NMB	-0.0362345	0.707464	0.907291
NME1	-0.0478962	0.0974352	0.438006
NME2	-0.1471	0.117191	0.471035
NME3	0.034663	0.631354	0.87214
NME4	-0.10689	0.0246067	0.268923
NME6	-0.0194985	0.243403	0.618908
NMI	0.00436053	0.693898	0.902856
NMRAL1	0.0229093	0.321317	0.689631
NMRK1	0.0635024	0.0717017	0.389712
NMT1	0.0258416	0.702392	0.904537
NNT	0.0105019	0.660864	0.887749
NOC2L	-0.0265904	0.15725	0.527543
NOL7	0.0320883	0.797245	0.940633
NOL8	-0.0141152	0.481743	0.798876
NOLC1	-0.0400571	0.0540921	0.35352
NOMO1	0.0219819	0.560139	0.837923
NONO	-0.0150729	0.646034	0.879587
NOP10	0.255446	0.423153	0.766342
NOP16	-0.0174089	0.646692	0.879854
NOP53	-0.11677	0.0545154	0.35352
NOP56	0.0366086	0.447711	0.781149
NOP58	-0.0377001	0.483667	0.79896
NORAD	0.0493751	0.837044	0.951384
NOSIP	-0.00673301	0.157588	0.527546
NOTCH1	0.0304012	0.191607	0.570662
NOTCH2	-0.0241479	0.634681	0.872918
NPC1	-0.139839	0.00297162	0.132505
NPC2	-0.301824	0.0395206	0.318976
NPEPPS	0.029372	0.457862	0.78666
NPL	-0.0727672	0.207956	0.583097
NPLOC4	0.00380438	0.839997	0.952537
NPM1	-0.363782	0.00204139	0.112633
NPTN	0.0481685	0.76854	0.928584
NQO1	-0.0531857	0.560674	0.838061
NQO2	-0.0342066	0.488416	0.801449
NR1H2	-0.0510902	0.343288	0.707106
NR1H3	-0.040051	0.812318	0.944955
NR3C1	-0.0595743	0.034114	0.297347
NR4A1	0.0129855	0.378887	0.735561
NR4A2	-0.17018	0.259263	0.635708
NR4A3	-0.0797582	0.469494	0.793123
NRAS	-0.0233772	0.12901	0.483507
NRBF2	-0.0986492	0.229712	0.606059
NRBP1	-0.0876157	0.524892	0.82004
NRDC	0.11171	0.0349629	0.300143
NRIP1	0.0927751	0.227011	0.602289
NRIP3	-0.0259423	0.531221	0.823943
NRP1	0.0216592	0.578569	0.847057
NRP2	-0.240656	0.0342968	0.298482
NRROS	-0.0611866	0.21133	0.587008
NSA2	-0.0561305	0.0612631	0.368992
NSD1	0.0436311	0.357562	0.71709
NSD3	0.0228595	0.338859	0.704423
NSF	0.0229368	0.450003	0.781442
NSFL1C	0.06799	0.118971	0.473469
NSL1	0.00783271	0.526713	0.820985
NSMAF	-0.0123384	0.940413	0.981695
NSMCE1	-0.0149162	0.220681	0.596595
NSMCE2	-0.0167558	0.5308	0.823516
NSMCE4A	0.000328643	0.634524	0.872918
NSRP1	0.00133824	0.507136	0.810539
NSUN5	-0.00753266	0.939453	0.981057
NT5C	0.0929627	0.0432735	0.329551
NT5C2	-0.0117418	0.890277	0.965827
NT5C3A	0.0376511	0.0226609	0.26191
NTAN1	0.00515633	0.95825	0.988365
NTMT1	-0.0331133	0.312458	0.683857
NTPCR	0.0452674	0.0610794	0.368878
NUB1	0.0167106	0.652477	0.88326
NUBP1	-0.0557228	0.138365	0.498623
NUBP2	-0.0036635	0.842051	0.952682
NUCB1	0.126996	0.697969	0.904368
NUCB2	0.0874026	0.083532	0.40853
NUCKS1	0.171514	0.0667336	0.38225
NUDC	-0.0152344	0.187595	0.565273
NUDCD2	0.0394358	0.127311	0.483507
NUDCD3	0.0132016	0.88101	0.96532
NUDT1	0.0024549	0.882152	0.965613
NUDT14	-0.0559941	0.742365	0.91688
NUDT16	0.0631148	0.0279356	0.278523
NUDT2	0.0252486	0.480655	0.798118
NUDT21	0.0465971	0.59501	0.854115
NUDT22	0.0749259	0.0307015	0.28821
NUDT3	0.0871265	0.0543026	0.35352
NUDT4	0.0103891	0.173211	0.549412
NUDT5	-0.0105688	0.894231	0.96712
NUDT9	-0.0265198	0.734289	0.913815
NUFIP2	0.143539	0.0215736	0.256563
NUMA1	-0.0229011	0.533824	0.824896
NUMB	-0.0169619	0.0363654	0.305717
NUP214	0.213972	0.000136066	0.0399083
NUP50	0.0313973	0.0480142	0.347111
NUP54	0.00402654	0.954632	0.987113
NUP58	0.0187198	0.787529	0.938035
NUP62	-0.0361563	0.0502026	0.351204
NUP85	0.00512476	0.867189	0.961409
NUP93	-0.00991453	0.135128	0.492579
NUP98	-0.0187436	0.510409	0.810539
NUPR1	-0.24421	0.458405	0.78666
NUS1	0.0285778	0.509179	0.810539
NUTF2	-0.0360208	0.878342	0.964574
NUTM2A-AS1	-0.0278688	0.137265	0.495917
NXF1	-0.0204348	0.0973916	0.438006
NXT1	-0.0136221	0.540211	0.827224
OARD1	0.0336736	0.257116	0.633646
OAS1	0.108364	0.398882	0.750737
OAS2	0.0596467	0.224477	0.599483
OAS3	0.0488396	0.0466955	0.340671
OASL	0.239726	0.12139	0.476843
OAT	-0.0603405	0.161309	0.533277
OAZ1	-0.0337195	0.53768	0.826506
OAZ2	-0.015777	0.324444	0.692383
OCIAD1	0.0132721	0.515168	0.813476
ODC1	0.00597898	0.789223	0.938248
ODF3B	0.155271	0.58179	0.847057
OGA	0.113494	0.0259456	0.271509
OGDH	-0.00514101	0.0530652	0.35352
OGFOD1	0.00849052	0.584248	0.847957
OGFOD3	-0.0322707	0.161201	0.533277
OGFR	0.00707176	0.464293	0.789927
OGFRL1	0.00990193	0.194761	0.572392
OLA1	-0.0422473	0.361772	0.721893
OLR1	0.143237	0.384873	0.739429
OPA1	0.00431698	0.896046	0.967553
OPN3	0.110798	0.0110348	0.205889
OPTN	-0.199968	0.00256728	0.123824
ORAI1	0.0943601	0.0236952	0.264663
ORAI2	0.0490846	0.0546175	0.35352
ORAI3	0.041231	0.579325	0.847057
ORC3	0.0216684	0.192446	0.572003
ORMDL1	0.0592392	0.0511087	0.35352
ORMDL2	-0.0428762	0.861416	0.959683
OS9	-0.08137	0.338876	0.704423
OSBP	0.0306805	0.205658	0.580423
OSBPL11	0.0625423	0.101744	0.447111
OSBPL1A	0.0510486	0.396877	0.749568
OSBPL8	0.0165772	0.19663	0.572392
OSBPL9	0.0210971	0.283943	0.657854
OSCAR	-0.0512118	0.760624	0.925616
OSER1	-0.0825165	0.395831	0.749087
OSGEP	-6.43811e-05	0.705045	0.906194
OSGIN1	-0.0452932	0.252872	0.62777
OSGIN2	0.0450509	0.0514333	0.35352
OST4	-0.141248	0.375274	0.732705
OSTC	-0.17699	0.134546	0.491335
OSTF1	0.16144	0.0557619	0.354859
OSTM1	0.00417887	0.933211	0.978494
OTOA	-0.401205	0.00686258	0.175561
OTUB1	-0.118321	0.0762754	0.396907
OTUD1	-0.0920983	0.140945	0.501874
OTUD4	-0.00961763	0.495583	0.805837
OTUD5	0.00300202	0.702075	0.904537
OTUD6B-AS1	-0.0275686	0.0813356	0.40476
OTULIN	0.0396192	0.11001	0.460373
OTULINL	0.0183142	0.328226	0.69627
OVCA2	0.00837699	0.774296	0.930498
OXA1L	-0.0231418	0.611087	0.862267
OXLD1	0.053179	0.012803	0.214099
OXR1	-0.00493156	0.551475	0.833519
OXSR1	0.0595386	0.314866	0.685291
P2RX4	0.0143472	0.582717	0.847601
P2RX7	-0.229058	0.000726028	0.0738035
P2RY1	0.0602778	0.193716	0.572392
P4HA1	-0.0475785	0.701811	0.904537
P4HB	-0.161657	0.432938	0.772007
PA2G4	0.183318	0.103579	0.450231
PABPC1	-0.123779	0.509267	0.810539
PABPC4	-0.0366018	0.406401	0.754844
PABPN1	0.0425882	0.139016	0.499084
PACS2	0.0103157	0.756357	0.923786
PACSIN2	-0.00728241	0.908137	0.970198
PAF1	0.0215779	0.225265	0.600159
PAFAH1B1	0.125916	0.14945	0.517884
PAFAH1B2	0.121514	0.152091	0.521459
PAG1	0.0073824	0.728332	0.91262
PAGR1	-0.00403744	0.9389	0.98102
PAIP1	0.0401618	0.389431	0.743572
PAIP2	0.049388	0.726396	0.912104
PAK1	-0.0265972	0.822931	0.947979
PAK1IP1	-0.0253288	0.167766	0.543732
PAK2	0.14042	0.0125215	0.213899
PAM16	0.0177763	0.66599	0.889552
PANK2	0.0266499	0.102278	0.447111
PANK3	0.0167322	0.294167	0.666833
PANX1	-0.0102044	0.753031	0.922448
PAPOLA	-0.0357718	0.465129	0.790204
PAPSS1	0.0434221	0.751865	0.922216
PAPSS2	-0.0348666	0.10689	0.455024
PARK7	-0.126266	0.275408	0.651371
PARL	0.0542027	0.0775394	0.399507
PARP1	0.0199273	0.583929	0.847957
PARP10	0.0259865	0.349511	0.710545
PARP12	-0.0329815	0.712749	0.90795
PARP14	0.138752	0.262212	0.638179
PARP4	0.0122633	0.312452	0.683857
PARP6	-0.0220857	0.680331	0.896272
PARP9	0.0608068	0.475301	0.793985
PARVB	-0.12846	0.0536497	0.35352
PARVG	-0.0193489	0.770764	0.928871
PATL1	-0.0311659	0.411228	0.756558
PAXX	-0.0399732	0.0194785	0.245447
PBDC1	-0.0997881	0.0613873	0.368992
PBRM1	0.0180579	0.747255	0.919188
PBX3	-0.0126718	0.42518	0.767923
PCBD1	-0.135951	0.0507087	0.353159
PCBP1	-0.00248662	0.996257	0.999549
PCBP2	-0.115827	0.663869	0.889399
PCF11	-0.01145	0.705923	0.906203
PCGF1	-0.0342822	0.102268	0.447111
PCGF5	0.0453578	0.528324	0.821918
PCID2	-0.0563276	0.00629649	0.167995
PCIF1	0.0299957	0.738	0.915333
PCK2	-0.0302512	0.17533	0.551173
PCM1	0.18002	0.139966	0.50077
PCMT1	-0.0624969	0.331558	0.698637
PCMTD1	0.0687338	0.049513	0.34911
PCNA	-0.0010504	0.989974	0.997875
PCNP	-0.00254356	0.350806	0.711504
PCNX1	0.0700032	0.0431077	0.329276
PCNX4	0.00316665	0.87538	0.964574
PCOLCE2	0.0883046	0.458596	0.78666
PCSK7	0.0240228	0.195562	0.572392
PCYT1A	-0.00894862	0.509954	0.810539
PDAP1	0.000448266	0.980781	0.994607
PDCD10	0.0841274	0.459223	0.786806
PDCD2	0.000664761	0.982172	0.994937
PDCD4	0.0459286	0.0331593	0.294827
PDCD5	-0.103889	0.559506	0.837638
PDCD6	0.0199285	0.237645	0.613044
PDCD6IP	0.0696715	0.608401	0.86183
PDCL	0.000663001	0.864099	0.960569
PDCL3	-0.00452954	0.980164	0.994159
PDE12	0.0024151	0.967902	0.989463
PDE4A	0.0385058	0.0119813	0.212718
PDE4B	0.0659243	0.786827	0.937903
PDE4DIP	-0.338929	0.236386	0.611838
PDE6D	0.0694223	0.030157	0.28632
PDE7A	0.0276128	0.289457	0.662499
PDE8A	-0.0293924	0.270044	0.645629
PDHA1	-0.0105906	0.846811	0.9539
PDHB	-0.00522774	0.351571	0.712292
PDIA3	-0.110207	0.520582	0.81816
PDIA4	0.100112	0.0823931	0.406458
PDIA6	-0.19396	0.0261262	0.271509
PDK4	0.244552	0.0256006	0.270268
PDLIM1	0.001566	0.527819	0.821521
PDLIM2	0.0252076	0.483166	0.79896
PDLIM5	0.00168333	0.697015	0.90375
PDLIM7	-0.0101538	0.312193	0.683857
PDPK1	0.0126428	0.951898	0.985901
PDS5A	0.0342353	0.659236	0.88732
PDXDC1	-0.0596519	0.112246	0.463236
PDXK	0.132948	0.798536	0.940633
PDZD11	-0.0424203	0.0163602	0.231858
PEA15	-0.184858	0.0617668	0.369885
PEBP1	-0.0897222	0.64012	0.876608
PECAM1	0.0393827	0.766843	0.927985
PEF1	-0.0814715	0.00096675	0.0833434
PELI1	-0.0492023	0.49074	0.803016
PELO	-0.0559125	0.310565	0.68271
PEMT	-0.0219135	0.341651	0.706385
PEPD	-0.0953738	0.156998	0.527543
PER1	0.0697305	0.419116	0.763236
PES1	-0.0253011	0.187458	0.565235
PET100	0.213151	0.204723	0.579403
PEX16	0.0301545	0.0391047	0.317021
PEX19	0.083184	0.00137491	0.0995379
PEX2	0.000435851	0.999298	0.999646
PFDN1	0.0838638	0.692857	0.902709
PFDN2	-0.0737135	0.431425	0.771213
PFDN4	0.0322975	0.734984	0.914086
PFDN5	-0.0182585	0.84957	0.954746
PFDN6	-0.0431485	0.23685	0.611838
PFKFB3	-0.0476548	0.573404	0.845598
PFKL	-0.0371294	0.157003	0.527543
PFKP	0.00325151	0.537698	0.826506
PFN1	0.0328047	0.987161	0.99679
PGAM1	-0.149071	0.429007	0.770588
PGD	0.205548	0.326271	0.694455
PGK1	-0.142495	0.410885	0.756279
PGLS	-0.130085	0.159468	0.530837
PGM1	0.0371793	0.387267	0.74197
PGM2	-0.00448889	0.657475	0.886637
PGM3	0.00539218	0.88887	0.965827
PGP	0.0501355	0.366753	0.725717
PGPEP1	0.0033671	0.94384	0.982718
PGRMC1	-0.0117792	0.197137	0.572392
PGS1	0.00748191	0.504211	0.809613
PHACTR1	-0.150894	0.0016367	0.100416
PHACTR2	0.0188268	0.584763	0.84819
PHACTR4	-0.00193047	0.196452	0.572392
PHAX	-0.0220299	0.457078	0.78666
PHB	-0.0982012	0.016494	0.232071
PHB2	-0.101155	0.0858065	0.413603
PHC2	0.16855	0.00491802	0.15582
PHF1	-0.00337351	0.94542	0.983282
PHF11	0.0902412	0.220805	0.596595
PHF20	0.0177257	0.196662	0.572392
PHF20L1	-0.0112002	0.958064	0.988365
PHF23	0.0673644	0.0601341	0.367465
PHF3	0.0825162	0.017784	0.240857
PHF5A	-0.0169148	0.178143	0.554806
PHIP	0.0463207	0.225378	0.600159
PHKB	0.0521083	0.0350801	0.300619
PHLDA1	-0.104579	0.605312	0.860461
PHLDA2	-0.230636	0.109135	0.458389
PHLDA3	0.0527089	0.0193026	0.24447
PHPT1	-0.206834	0.014924	0.227748
PHYH	0.0734376	0.451	0.781442
PHYKPL	0.00667163	0.474044	0.79368
PI4K2A	-0.0272573	0.705598	0.906194
PI4KA	0.00629517	0.973535	0.991683
PI4KB	0.00130548	0.926857	0.977422
PIAS1	0.0412137	0.291084	0.664351
PICALM	0.131521	0.085615	0.413031
PIEZO1	-0.0299237	0.233279	0.608958
PIGBOS1	0.03657	0.348131	0.710545
PIGF	0.00743247	0.398895	0.750737
PIGP	0.0282339	0.739838	0.916852
PIGS	0.0178947	0.459854	0.787154
PIGT	-0.105689	0.184481	0.562202
PIH1D1	-0.0356586	0.48014	0.797964
PIK3AP1	-0.151593	0.548823	0.831501
PIK3C2A	0.0344323	0.0387449	0.316382
PIK3CB	0.0473093	0.413793	0.758868
PIK3R1	0.0300522	0.181253	0.558299
PIK3R5	0.0349423	0.673005	0.892784
PILRA	-0.303232	0.0845309	0.409612
PIM1	-0.183606	0.0798802	0.404023
PIM3	-0.140315	0.249366	0.624568
PIN1	-0.00997653	0.690002	0.900854
PIN4	-0.0719549	0.165336	0.540313
PINK1	0.0925917	0.04636	0.339515
PIP4K2A	0.0778817	0.0820221	0.405685
PIP4P1	-0.00254788	0.910277	0.970522
PIP5K1C	-0.000797204	0.686821	0.899561
PIR	-0.0208714	0.71947	0.908595
PITHD1	-0.0862993	0.0710452	0.389712
PITPNA	-0.00589262	0.824216	0.948364
PITPNB	-0.0185539	0.185428	0.562202
PJA2	0.0391031	0.488327	0.801449
PKM	-0.19265	0.0423613	0.326957
PKN1	0.0392199	0.247839	0.622787
PKN2	0.0621725	0.0677723	0.385535
PKNOX1	-0.0209007	0.242327	0.617435
PLA2G15	-0.0622801	0.404055	0.75435
PLA2G16	0.104972	0.708961	0.907845
PLA2G7	-0.190934	0.711223	0.90795
PLAA	-0.0298097	0.579627	0.847057
PLAU	-0.0266398	0.0666738	0.38225
PLAUR	-0.419394	0.0640973	0.376522
PLBD1	-0.195924	0.392572	0.74694
PLBD2	-0.0189668	0.938214	0.98102
PLD1	-0.0576521	0.00688898	0.175561
PLD3	-0.601855	0.120232	0.476365
PLEC	0.0963275	0.471987	0.793123
PLEK	-0.411708	0.151999	0.521459
PLEKHA2	0.0412787	0.429901	0.770725
PLEKHA3	0.058613	0.00758293	0.180309
PLEKHB2	0.0501841	0.841131	0.952681
PLEKHF2	0.0348053	0.0686879	0.388411
PLEKHJ1	0.00927379	0.896773	0.96756
PLEKHM1	0.00255351	0.832017	0.949711
PLEKHM2	-0.0743912	0.229988	0.606242
PLEKHO1	0.00341137	0.841705	0.952681
PLEKHO2	0.0569445	0.740429	0.916852
PLGRKT	0.0204923	0.716339	0.908085
PLIN2	0.516293	0.202688	0.578421
PLIN3	0.048719	0.855535	0.956192
PLK3	-0.110508	0.248838	0.623906
PLOD1	-0.0429834	0.372438	0.729272
PLOD3	-0.0139242	0.420316	0.763636
PLP2	-0.0506459	0.529439	0.822385
PLPBP	-0.00266792	0.992231	0.99923
PLPP3	-0.160841	0.0755544	0.395364
PLPP5	-0.062643	0.0981576	0.439236
PLRG1	0.000371	0.742666	0.91688
PLSCR1	-0.12994	0.58729	0.850077
PLTP	-0.0878164	0.457776	0.78666
PLXDC2	0.0206854	0.945357	0.983282
PLXNB2	-0.0172576	0.246384	0.622035
PLXND1	-0.0874282	0.0302434	0.286431
PML	0.00465691	0.920724	0.976417
PMM2	-0.044493	0.118564	0.473469
PMP22	-0.00590715	0.994651	0.999399
PMPCB	0.0149976	0.63283	0.872545
PMVK	-0.0351604	0.186386	0.56402
PNISR	-0.0287002	0.788229	0.938035
PNKD	-0.00124685	0.955206	0.987246
PNKP	-0.0154599	0.898878	0.967852
PNMA1	-0.00313743	0.642285	0.87744
PNN	-0.00800584	0.788325	0.938035
PNO1	-0.011182	0.51537	0.813568
PNP	-0.20374	0.0252765	0.270053
PNPLA2	0.0365869	0.0669016	0.382497
PNPLA6	0.133479	0.315467	0.685291
PNPLA8	0.0719894	0.381217	0.737895
PNPO	0.0209174	0.316469	0.685291
PNRC1	0.215797	0.422216	0.764887
PNRC2	0.0260074	0.874796	0.964574
POGK	0.0422934	0.12196	0.477512
POGZ	0.0226801	0.607673	0.861628
POLD3	0.0404153	0.0867474	0.414737
POLD4	0.171438	0.0916279	0.426471
POLDIP2	-0.0407825	0.16792	0.543732
POLDIP3	-0.00583899	0.879645	0.964876
POLE3	0.0308879	0.507021	0.810539
POLE4	-0.0164505	0.311543	0.683327
POLK	0.052162	0.15923	0.530677
POLR1D	0.0709932	0.383656	0.738279
POLR2A	0.0223673	0.702716	0.904537
POLR2B	-0.0134299	0.718627	0.908595
POLR2C	-0.0133657	0.248403	0.623806
POLR2E	-0.0210749	0.484132	0.79896
POLR2F	-0.0702799	0.236685	0.611838
POLR2G	0.111662	0.540301	0.827224
POLR2H	-0.00789841	0.745988	0.918292
POLR2I	0.112515	0.113529	0.465889
POLR2J	-0.00610305	0.781128	0.934022
POLR2K	-0.0458743	0.748997	0.919738
POLR2L	-0.315514	0.115996	0.470255
POLR2M	0.0104619	0.0638375	0.375558
POLR3GL	0.040241	0.274159	0.650203
POLR3K	-0.0217016	0.590724	0.851684
POM121	-0.00505157	0.934367	0.979025
POM121C	0.00266016	0.921301	0.976455
POMC	0.00877826	0.845569	0.9539
POMP	-0.0226527	0.651491	0.882719
POMZP3	-0.0214029	0.740196	0.916852
POP4	-0.0332186	0.385333	0.739814
POP5	0.0131589	0.482558	0.79896
POP7	-0.0579343	0.105358	0.45197
POR	0.137866	0.155114	0.526592
PPA1	0.00168048	0.586803	0.849898
PPA2	0.0413949	0.313003	0.68389
PPARD	-0.0559426	0.032252	0.292958
PPARG	-0.0592253	0.794219	0.939148
PPCS	-0.0305759	0.593725	0.853555
PPDPF	-0.441309	0.140194	0.50077
PPFIA1	0.0483394	0.61553	0.864054
PPHLN1	0.0294515	0.293521	0.666788
PPIA	-0.0863099	0.0291252	0.281916
PPIB	-0.13855	0.605762	0.860679
PPIC	-0.00341356	0.958126	0.988365
PPID	-0.076184	0.00531692	0.158466
PPIE	-0.0381684	0.102088	0.447111
PPIF	-0.318677	0.079352	0.403871
PPIG	0.0909136	0.357087	0.717076
PPIH	0.0188584	0.402463	0.752616
PPIL3	0.0176197	0.176237	0.551173
PPIL4	0.00994462	0.844349	0.953585
PPIP5K2	0.0497877	0.101021	0.446426
PPM1A	0.0374168	0.160998	0.533277
PPM1B	0.0608534	0.11405	0.466629
PPM1G	0.0443935	0.660947	0.887749
PPM1M	-0.0523604	0.129392	0.483507
PPP1CA	-0.193732	0.0302912	0.286431
PPP1CB	0.0632037	0.383228	0.738279
PPP1CC	0.07724	0.0409412	0.32422
PPP1R10	-0.03605	0.208104	0.583097
PPP1R11	-0.0828299	0.0887705	0.418244
PPP1R12A	0.059442	0.500892	0.808914
PPP1R12C	0.00933369	0.618018	0.86486
PPP1R14B	0.100204	0.362603	0.722154
PPP1R15A	-0.417712	0.104497	0.450231
PPP1R15B	0.039747	0.699278	0.904537
PPP1R18	-0.0117323	0.768699	0.928584
PPP1R2	0.131296	0.0679868	0.385983
PPP1R7	0.050066	0.129758	0.483507
PPP1R9B	0.0162727	0.37503	0.732693
PPP2CA	-0.0958482	0.0557963	0.354859
PPP2CB	0.0386178	0.669712	0.891065
PPP2R1A	-0.109601	0.00518794	0.157663
PPP2R2A	0.0230022	0.661521	0.887749
PPP2R2D	0.0509976	0.150263	0.519117
PPP2R3C	-0.000640471	0.964294	0.989323
PPP2R5A	0.0558182	0.313713	0.684125
PPP2R5C	0.0613325	0.0119815	0.212718
PPP2R5E	0.0824193	0.00238182	0.120856
PPP3CA	0.0726337	0.0200843	0.249212
PPP3CB	0.0368251	0.111002	0.461165
PPP3CC	-0.00966207	0.0801188	0.404023
PPP3R1	0.0417753	0.178196	0.554806
PPP4C	0.0580609	0.762306	0.926055
PPP4R1	0.0163817	0.465402	0.790204
PPP4R2	0.0819634	0.0644289	0.377575
PPP4R3A	-0.00464723	0.155063	0.526592
PPP4R3B	-0.00742998	0.483904	0.79896
PPP6C	0.0258216	0.682058	0.896976
PPP6R1	-0.01033	0.937899	0.98102
PPP6R2	0.0232307	0.383636	0.738279
PPP6R3	-0.0262793	0.0537275	0.35352
PPT1	-0.120218	0.346416	0.708944
PPTC7	0.0464996	0.0765997	0.396907
PQBP1	-0.00999436	0.701296	0.904537
PQLC1	0.011033	0.798174	0.940633
PQLC3	0.00074763	0.992352	0.99923
PRAM1	0.0293667	0.179165	0.555125
PRCC	-0.0448254	0.0459842	0.338668
PRCP	-0.0658145	0.362765	0.722154
PRDM1	0.0297243	0.674096	0.892981
PRDM2	0.0418662	0.177464	0.553529
PRDX1	-0.35521	0.0125599	0.213899
PRDX2	0.10807	0.125794	0.482378
PRDX3	-0.024232	0.399453	0.75094
PRDX4	-0.100936	0.0610635	0.368878
PRDX5	0.186242	0.20446	0.579332
PRDX6	0.0436594	0.79251	0.938921
PREB	-0.00594367	0.701234	0.904537
PRELID1	-0.263868	0.147787	0.515893
PRELID3B	0.116381	0.00356249	0.139625
PREX1	0.0394951	0.698352	0.904537
PRKAA1	0.0209206	0.331699	0.698637
PRKACA	0.0535406	0.0381181	0.314405
PRKAG1	-0.0141951	0.315187	0.685291
PRKAG2	-0.0610675	0.307279	0.679481
PRKAR1A	0.104601	0.229643	0.606059
PRKAR2A	0.0134344	0.874133	0.964414
PRKCB	-0.0352037	0.659067	0.88732
PRKCD	-0.063765	0.0367979	0.307533
PRKCSH	0.00322805	0.234132	0.608958
PRKDC	0.0470325	0.260361	0.635853
PRKRA	0.00198301	0.987318	0.99679
PRKRIP1	0.0156676	0.567246	0.842556
PRMT1	0.0150012	0.172098	0.548668
PRMT2	-0.0389928	0.252431	0.627426
PRNP	-0.0416775	0.383271	0.738279
PROCR	0.0160714	0.931927	0.978494
PRPF18	-0.011477	0.77903	0.933031
PRPF19	0.0367275	0.389515	0.743572
PRPF3	-0.0142331	0.436557	0.773903
PRPF31	-0.00602635	0.986927	0.99679
PRPF38A	0.00346897	0.471897	0.793123
PRPF38B	-0.00854855	0.702154	0.904537
PRPF4	0.0115236	0.589809	0.850948
PRPF40A	0.0970928	0.368412	0.726725
PRPF4B	-0.0193579	0.437109	0.773903
PRPF6	-0.0209351	0.809499	0.944158
PRPF8	0.0749021	0.0486082	0.347472
PRPS1	-0.0035799	0.963324	0.989323
PRPS2	0.00966832	0.780608	0.933739
PRPSAP1	0.030473	0.0477509	0.345692
PRR13	0.00418332	0.989861	0.997875
PRR14	0.0132186	0.673818	0.892981
PRR14L	0.031516	0.458597	0.78666
PRR34-AS1	-0.0148442	0.940873	0.981818
PRRC1	-0.0160623	0.664036	0.889399
PRRC2A	-0.0128074	0.928297	0.977852
PRRC2B	0.0540863	0.194358	0.572392
PRRC2C	0.103891	0.611314	0.862267
PSAP	-0.28298	0.525807	0.820248
PSD3	-0.00177262	0.994355	0.999399
PSEN1	-0.0381173	0.616187	0.864054
PSENEN	-0.0880364	0.401389	0.751911
PSMA1	-0.0463692	0.671565	0.891915
PSMA2	-0.0459317	0.8506	0.954746
PSMA3	-0.108389	0.63184	0.872545
PSMA3-AS1	-0.00898643	0.603656	0.859837
PSMA4	0.0931392	0.353963	0.714643
PSMA5	-0.0552966	0.647494	0.880038
PSMA6	-0.000469652	0.611112	0.862267
PSMA7	-0.0469011	0.294286	0.666838
PSMB1	-0.0796788	0.228945	0.604878
PSMB10	0.128647	0.686397	0.899561
PSMB2	-0.0425335	0.762571	0.926055
PSMB3	-0.0059473	0.924064	0.976641
PSMB4	-0.0469862	0.771701	0.929147
PSMB5	-0.115226	0.0329698	0.293985
PSMB6	-0.0973616	0.5414	0.827312
PSMB7	0.0339737	0.830943	0.949364
PSMB8	0.248611	0.368048	0.726508
PSMB9	0.625991	0.0745075	0.393958
PSMC1	-0.00696807	0.259338	0.635708
PSMC2	-0.0800349	0.0116388	0.211131
PSMC3	-0.161615	0.0452399	0.337843
PSMC4	-0.104404	0.335071	0.701811
PSMC5	-0.0583475	0.40795	0.756268
PSMC6	-0.0773122	0.0266419	0.272139
PSMD1	0.0311742	0.508151	0.810539
PSMD10	0.0404569	0.181	0.558124
PSMD11	-0.0251269	0.588801	0.85051
PSMD12	0.00584793	0.826582	0.948387
PSMD13	-0.0743201	0.0831536	0.408437
PSMD14	-0.0186089	0.867735	0.961409
PSMD2	-0.0205175	0.413105	0.758292
PSMD3	-0.0465318	0.0220362	0.258743
PSMD4	0.0434571	0.725075	0.911406
PSMD6	-0.0354973	0.43435	0.772929
PSMD7	-0.0392011	0.696274	0.903407
PSMD8	-0.253207	0.0886711	0.418189
PSMD9	-0.106449	0.0110075	0.205889
PSME1	0.0646593	0.907211	0.970198
PSME2	-0.0248438	0.927632	0.977632
PSME3	-0.0179465	0.348848	0.710545
PSME4	0.0764034	0.401326	0.751911
PSMF1	-0.142102	0.0125563	0.213899
PSMG1	0.0157721	0.71437	0.908085
PSMG2	0.0572099	0.323759	0.691422
PSMG3	-0.018849	0.687926	0.899561
PSMG4	0.00740808	0.602551	0.859454
PSPC1	0.0120029	0.877069	0.964574
PSTPIP2	0.0694271	0.790931	0.938921
PTAFR	0.132089	0.523859	0.819267
PTBP1	0.00222389	0.967718	0.989463
PTBP3	0.114946	0.232786	0.608958
PTDSS1	-0.0167511	0.747696	0.919241
PTEN	0.0544983	0.48474	0.799372
PTGER2	-0.0405105	0.908589	0.970198
PTGER4	-0.188458	0.267588	0.643547
PTGES2	0.0342758	0.403569	0.754188
PTGES3	0.026163	0.90795	0.970198
PTGR1	-0.110228	0.0979859	0.439159
PTK2B	0.098994	0.00138369	0.0995379
PTMA	0.0226145	0.946283	0.983311
PTMS	-0.121601	0.632517	0.872545
PTOV1	0.0168641	0.854301	0.956192
PTP4A1	-0.00419591	0.0268695	0.272677
PTP4A2	0.305773	0.0286552	0.279539
PTPA	0.0418773	0.128468	0.483507
PTPMT1	-0.0248666	0.714635	0.908085
PTPN1	0.134241	0.317021	0.685291
PTPN11	0.101408	0.00933182	0.197988
PTPN12	0.0372561	0.500352	0.808367
PTPN18	0.0982847	0.000642633	0.0738035
PTPN2	-0.0370948	0.405851	0.754482
PTPN6	-0.0075487	0.311305	0.683069
PTPN9	0.0327893	0.128346	0.483507
PTPRA	0.104612	0.134285	0.491084
PTPRC	0.0475831	0.814367	0.945992
PTPRE	0.10816	0.838826	0.952238
PTPRJ	-0.0691169	0.166741	0.541836
PTRH1	-0.0197946	0.241314	0.616518
PTRH2	-0.022367	0.342475	0.706713
PTRHD1	-0.0224108	0.625051	0.869164
PTS	-0.0517686	0.268731	0.644115
PTTG1IP	0.174724	0.118542	0.473469
PUF60	-0.204228	2.47251e-05	0.0218245
PUM1	0.0395963	0.574177	0.845598
PUM2	-0.00213268	0.884494	0.965758
PUM3	0.00583301	0.653238	0.88326
PURA	0.01064	0.695566	0.903407
PURB	0.0168872	0.818473	0.9461
PWP1	-0.00257028	0.860764	0.959538
PXK	0.0313657	0.473074	0.793123
PYCARD	0.273997	0.0699317	0.389712
PYCR2	-0.0134941	0.88718	0.965758
PYGB	0.0400584	0.127891	0.483507
PYGL	-0.000305493	0.318353	0.686799
PYM1	0.065923	0.0141474	0.222018
PYROXD1	0.0224663	0.309147	0.681339
PYURF	0.20733	0.0270698	0.27422
QARS	0.00711548	0.912847	0.971481
QDPR	-0.00433676	0.977824	0.993863
QKI	0.114033	0.0790899	0.403871
QPCT	-0.0219912	0.2781	0.654122
QRICH1	-0.0082092	0.875783	0.964574
QSOX1	0.0888727	0.0245908	0.268923
R3HCC1L	0.00702058	0.327765	0.69627
R3HDM4	0.0543174	0.0451219	0.337595
RAB10	-0.154077	0.00351298	0.139414
RAB11A	0.0179892	0.844348	0.953585
RAB11B	-0.00422371	0.174696	0.550941
RAB11FIP1	0.020621	0.776324	0.931556
RAB13	0.297692	0.232774	0.608958
RAB14	0.0801927	0.171544	0.548619
RAB18	-0.037687	0.401069	0.751911
RAB1A	-0.112123	0.101637	0.447111
RAB1B	-0.0153328	0.755337	0.923135
RAB20	0.0650067	0.822543	0.947979
RAB21	0.0762767	0.178348	0.554806
RAB22A	0.016952	0.780112	0.933705
RAB24	0.00435788	0.987034	0.99679
RAB27A	0.0343223	0.121579	0.477162
RAB29	0.0264881	0.239121	0.614343
RAB2A	0.0653111	0.427407	0.769847
RAB31	0.261226	0.0040306	0.146048
RAB32	0.0446226	0.579193	0.847057
RAB34	0.0516143	0.80188	0.940994
RAB35	-0.0503266	0.128809	0.483507
RAB3GAP1	0.00648591	0.417587	0.76172
RAB3GAP2	0.0123536	0.0482128	0.347266
RAB42	-0.0492036	0.51056	0.810539
RAB4A	0.0553097	0.0540301	0.35352
RAB5A	-0.0129799	0.424894	0.767923
RAB5B	0.0500561	0.0336371	0.295381
RAB5C	-0.0892178	0.622623	0.868706
RAB5IF	0.07497	0.832029	0.949711
RAB6A	0.0831805	0.134237	0.491084
RAB7A	-0.150174	0.174047	0.550434
RAB7B	-0.0381431	0.495157	0.805374
RAB8A	0.0547823	0.733238	0.913618
RAB8B	0.126568	0.0527023	0.35352
RAB9A	0.0450567	0.699181	0.904537
RABAC1	0.176795	0.161667	0.533277
RABEP1	0.0119688	0.0241477	0.266987
RABEPK	-0.00432894	0.91564	0.973071
RABGAP1	0.0146094	0.584045	0.847957
RABGAP1L	0.0355673	0.130975	0.485222
RABGEF1	0.0113516	0.211873	0.587353
RABGGTA	-0.0392703	0.0237925	0.264756
RABGGTB	-0.0716431	0.076412	0.396907
RABIF	-0.0314442	0.49721	0.807181
RABL6	0.0624892	0.0427699	0.327819
RAC1	0.21509	0.415501	0.760236
RAC2	-0.275628	0.00286579	0.13029
RACK1	-0.208446	0.0534254	0.35352
RAD21	-0.00392089	0.726179	0.912104
RAD23A	0.021801	0.862937	0.960016
RAD23B	0.103817	0.031385	0.289547
RAD51C	0.00767716	0.449515	0.781331
RAE1	-0.0368115	0.0762605	0.396907
RAF1	-0.0243431	0.394913	0.747863
RALA	-0.160472	0.466988	0.791231
RALB	0.0196461	0.721548	0.910426
RALBP1	0.32833	0.00159732	0.100416
RALGDS	0.00317667	0.834665	0.950011
RALY	-0.032606	0.392528	0.74694
RAMMET	-0.0298528	0.470926	0.793123
RAN	-0.344105	0.00182589	0.106566
RANBP1	-0.0215538	0.948704	0.984816
RANBP2	0.0858823	0.244334	0.620192
RANGRF	0.029053	0.337912	0.704112
RAP1A	0.183333	0.00394873	0.146047
RAP1B	-0.0373842	0.865664	0.961409
RAP1GDS1	0.0077958	0.681493	0.896719
RAP2A	0.0550473	0.339224	0.704866
RAP2B	-0.0253563	0.0740337	0.392475
RAP2C	0.0375924	0.133547	0.490598
RAPGEF1	0.0256303	0.355645	0.715444
RAPGEF2	-0.0542622	0.282197	0.656458
RAPH1	-0.0151097	0.736517	0.914092
RARA	0.0998709	0.411549	0.756904
RARA-AS1	0.0580698	0.00573868	0.160655
RARRES1	-0.0739085	0.405	0.754482
RARRES3	0.114552	0.661446	0.887749
RARS	-0.0447051	0.338477	0.704423
RASA1	0.0420436	0.267898	0.643694
RASA2	0.0353915	0.23618	0.611838
RASAL2	-0.0365796	0.252277	0.627426
RASGEF1B	-0.0656811	0.316527	0.685291
RASGRP2	0.106099	0.0501705	0.351204
RASGRP3	-0.0668182	0.16197	0.533918
RASSF3	0.0236076	0.363579	0.72296
RASSF4	-0.0623692	0.0121843	0.213899
RASSF5	0.0317392	0.706091	0.906214
RB1	0.0694275	0.194135	0.572392
RB1CC1	0.0228072	0.723046	0.910496
RBBP4	0.0148687	0.875337	0.964574
RBBP6	0.0223791	0.801348	0.940898
RBBP7	0.0481414	0.0382862	0.314796
RBBP8	-0.0134535	0.723002	0.910496
RBCK1	-0.0302236	0.450196	0.781442
RBL2	0.0284214	0.0653678	0.379392
RBM12	0.0237709	0.242544	0.617435
RBM17	0.0338432	0.287364	0.660394
RBM18	-0.0268281	0.281558	0.656458
RBM19	0.0193942	0.490057	0.802129
RBM22	0.0145069	0.650388	0.882558
RBM23	-0.00265947	0.827475	0.948476
RBM25	-0.00124585	0.654751	0.884257
RBM26	0.0280637	0.247887	0.622787
RBM28	-0.0132732	0.500264	0.808367
RBM3	0.187298	0.087044	0.414737
RBM33	-0.00111791	0.233118	0.608958
RBM39	-0.116108	0.409534	0.756268
RBM4	-0.0115502	0.823517	0.947979
RBM42	-0.005539	0.873382	0.964043
RBM47	-0.0162012	0.271143	0.647483
RBM5	0.0493052	0.0264143	0.271509
RBM6	0.0508141	0.0844778	0.409612
RBM7	-0.0113752	0.63861	0.875566
RBM8A	-0.23509	0.0301787	0.28632
RBMS1	-0.0776444	0.671455	0.891915
RBMX	-0.0134218	0.558944	0.837457
RBMX2	0.0195611	0.521722	0.819046
RBMXL1	0.0333492	0.132651	0.488882
RBP4	0.102369	0.188228	0.565722
RBP7	0.0197333	0.805214	0.942928
RBPJ	-0.0299004	0.670632	0.8915
RBX1	0.0585391	0.497967	0.807863
RC3H1	0.139715	0.217709	0.59391
RC3H2	0.0560188	0.0740048	0.392475
RCAN1	0.183917	0.000198993	0.0439395
RCAN3	0.00144969	0.357599	0.71709
RCC2	-0.0346065	0.176903	0.552081
RCE1	-0.0249288	0.121087	0.476365
RCN1	-0.019536	0.483078	0.79896
RCN2	0.0344026	0.219972	0.59609
RCOR1	0.0383089	0.335766	0.702045
RDH11	0.00186289	0.818484	0.9461
RDX	-0.0772643	0.353126	0.713808
RECQL	0.0995268	0.0184686	0.24168
REEP3	0.103486	0.211335	0.587008
REEP4	0.027655	0.307587	0.679898
REEP5	0.0378629	0.964022	0.989323
REL	-0.0995626	0.846676	0.9539
RELA	-8.28983e-05	0.955743	0.987543
RELB	-0.219549	0.0251773	0.269967
RELT	-0.00316676	0.496396	0.806698
RENBP	0.0257246	0.527924	0.821521
REPS1	-0.0158864	0.480891	0.798118
RER1	-0.0471613	0.316912	0.685291
RERE	0.0128145	0.735386	0.914086
REST	0.0757147	0.295026	0.667715
RETN	0.420608	0.0671176	0.383318
RETREG1	0.0363837	0.419478	0.763236
RETREG2	0.0185666	0.260189	0.635708
RETREG3	0.0357059	0.0399406	0.320392
REV3L	0.0225102	0.127075	0.483507
REX1BD	-0.103714	0.0332025	0.294827
REXO2	0.0891731	0.288429	0.661212
RFC1	0.0423504	0.0629519	0.372662
RFK	0.0268452	0.373591	0.730347
RFNG	0.0318029	0.450482	0.781442
RFTN1	0.00931653	0.826043	0.948364
RFX2	0.0119345	0.817846	0.9461
RFXANK	0.0115449	0.0410282	0.32422
RGCC	-0.40385	0.50822	0.810539
RGL1	-0.00190622	0.791999	0.938921
RGS1	-0.0531095	0.558814	0.837457
RGS10	-0.08806	0.0325986	0.292958
RGS19	0.066177	0.0745911	0.39396
RGS2	-0.122408	0.0435512	0.330002
RHBDD2	0.11324	0.0441539	0.333234
RHBDD3	0.0195464	0.355266	0.714935
RHBDF2	0.0785507	0.185397	0.562202
RHEB	-0.12691	0.511703	0.810933
RHOA	-0.0197434	0.826803	0.948387
RHOB	-0.196149	0.646372	0.879629
RHOBTB3	-0.00585026	0.197057	0.572392
RHOC	0.000371914	0.903757	0.969321
RHOG	-0.0291812	0.483939	0.79896
RHOQ	0.165992	0.0711166	0.389712
RHOT1	0.0291817	0.096194	0.435932
RHOT2	-0.0187869	0.108432	0.457474
RHOU	0.0623238	0.100239	0.444352
RIC8A	-0.00272911	0.331672	0.698637
RICTOR	0.00569759	0.248655	0.623906
RIF1	0.0683132	0.154124	0.526057
RILP	0.0160707	0.759999	0.925322
RILPL2	0.233597	0.0808626	0.404415
RIN3	0.0505145	0.439023	0.775798
RING1	0.00750309	0.018529	0.24168
RIOK3	0.267918	0.0581083	0.361301
RIPK1	-0.00598454	0.335078	0.701811
RIPK2	0.0943542	0.591913	0.852253
RIPOR1	0.0311128	0.393287	0.746975
RIT1	0.00477804	0.970043	0.989724
RLIM	0.0435974	0.173411	0.549635
RMC1	-0.00718234	0.895928	0.967553
RMDN1	0.0874809	0.0722613	0.390362
RMDN3	-0.15754	0.581769	0.847057
RNASE1	-0.208722	0.639274	0.876265
RNASE6	-0.117779	0.0242229	0.267298
RNASEH1	-0.00882356	0.667929	0.890416
RNASEH2B	0.0319274	0.788967	0.938248
RNASEH2C	-0.0239994	0.877425	0.964574
RNASEK	-0.209808	0.613407	0.863337
RNASET2	0.0619824	0.77166	0.929147
RND3	-0.0114719	0.684668	0.8984
RNF10	0.0122624	0.594019	0.853555
RNF11	-0.024884	0.79833	0.940633
RNF111	0.0226958	0.451507	0.781576
RNF113A	0.0300924	0.0711704	0.389712
RNF114	0.078482	0.600567	0.857113
RNF115	0.0091066	0.925762	0.976811
RNF126	-0.0177169	0.437024	0.773903
RNF13	-0.0850545	0.107577	0.455661
RNF130	-0.218454	0.347068	0.709666
RNF135	0.0332431	0.335058	0.701811
RNF139	-0.00852138	0.366329	0.725532
RNF14	0.0293374	0.0511493	0.35352
RNF141	0.0104227	0.817472	0.9461
RNF144B	0.25014	0.13314	0.489996
RNF145	0.0482841	0.409019	0.756268
RNF146	0.00631213	0.849046	0.954526
RNF149	0.260342	0.0103905	0.203567
RNF167	-0.0289157	0.1388	0.499084
RNF168	0.0467214	0.539369	0.826982
RNF181	0.0580457	0.852547	0.95558
RNF185	-0.0228814	0.235791	0.611838
RNF187	-0.0404737	0.0188201	0.243078
RNF19A	0.117455	0.0336806	0.295381
RNF19B	0.0845265	0.719617	0.908595
RNF2	-0.0309987	0.166703	0.541836
RNF20	0.0017998	0.979552	0.994159
RNF213	0.235551	0.429115	0.770588
RNF216	0.0119952	0.791327	0.938921
RNF220	0.0392095	0.0451474	0.337595
RNF24	-0.0176199	0.92372	0.976641
RNF4	0.0399633	0.42582	0.768722
RNF40	3.77524e-05	0.259502	0.635708
RNF41	0.0250767	0.258455	0.635224
RNF5	-0.0286447	0.818344	0.9461
RNF6	0.0448584	0.154746	0.526592
RNF7	0.0306904	0.885507	0.965758
RNFT1	0.00214791	0.665596	0.889552
RNH1	-0.540611	8.84328e-05	0.0399083
RNMT	0.0462636	0.752834	0.922448
RNPC3	0.0266732	0.225583	0.600182
RNPEP	0.0268469	0.743499	0.916949
RNPEPL1	0.0540235	0.101917	0.447111
RNPS1	-0.0621149	0.0498073	0.349882
ROCK1	0.0264846	0.0877837	0.415949
ROCK2	0.0371901	0.166583	0.541836
ROMO1	0.0730273	0.884121	0.965758
RP2	-0.0269322	0.657695	0.886637
RP9	0.00490024	0.887498	0.965758
RPA1	0.0120432	0.370391	0.728396
RPA2	-0.0310005	0.392673	0.74694
RPA3	0.0416589	0.353393	0.713946
RPAIN	0.0731697	0.019227	0.24447
RPE	-0.0189983	0.282525	0.656538
RPF1	-0.00723643	0.981664	0.994695
RPF2	-0.061845	0.0312081	0.289324
RPIA	-0.0236792	0.190783	0.569403
RPL10	-0.26058	0.146843	0.513636
RPL10A	-0.263753	0.0457773	0.338668
RPL11	-0.238329	0.0844781	0.409612
RPL12	-0.117092	0.713514	0.908085
RPL13	-0.064051	0.914096	0.972264
RPL13A	-0.123594	0.133002	0.489857
RPL14	-0.283018	0.214655	0.591316
RPL15	-0.175165	0.00301318	0.132744
RPL17	-0.217945	0.0898979	0.421341
RPL18	-0.152666	0.403711	0.754205
RPL18A	-0.154251	0.303681	0.675467
RPL19	-0.205384	0.172221	0.548668
RPL21	-0.179065	0.53861	0.826531
RPL22	-0.14929	0.473272	0.793123
RPL22L1	-0.0920326	0.487539	0.801008
RPL23	-0.196938	0.139569	0.500108
RPL23A	-0.137747	0.0202552	0.24946
RPL24	-0.207125	0.0724523	0.390473
RPL26	-0.199789	0.340827	0.70571
RPL26L1	0.0604447	0.175228	0.551173
RPL27	-0.000561384	0.10439	0.450231
RPL27A	-0.248797	0.100348	0.444489
RPL28	-0.00311403	0.469807	0.793123
RPL29	-0.186964	0.394103	0.747809
RPL3	-0.220226	0.346053	0.708691
RPL30	-0.165367	0.56701	0.842556
RPL31	-0.311081	0.145789	0.510487
RPL32	-0.135092	0.0819461	0.405685
RPL34	-0.086994	0.532694	0.824896
RPL35	-0.0768008	0.505426	0.810022
RPL35A	-0.149922	0.592072	0.852266
RPL36	0.00198373	0.841531	0.952681
RPL36A	-0.537997	0.148515	0.516531
RPL36AL	-0.182763	0.0066839	0.172642
RPL37	-0.101711	0.852636	0.95558
RPL37A	-0.324197	0.0395703	0.318976
RPL38	-0.256832	0.233946	0.608958
RPL39	-0.0853769	0.944489	0.983064
RPL4	-0.257139	0.00853518	0.193144
RPL41	0.22045	0.830686	0.949364
RPL5	-0.379785	0.199486	0.575026
RPL6	-0.170579	0.239539	0.614468
RPL7	-0.311512	0.0702624	0.389712
RPL7A	-0.280363	0.0263956	0.271509
RPL7L1	-0.0514891	0.20787	0.583097
RPL8	-0.167449	0.284897	0.65801
RPL9	-0.187057	0.413819	0.758868
RPLP0	0.0368844	0.686292	0.899561
RPLP1	0.0315803	0.190588	0.569161
RPLP2	-0.0905597	0.54322	0.828106
RPN1	-0.0653171	0.19341	0.572392
RPN2	-0.151542	0.0632818	0.373772
RPP21	-0.00691359	0.908011	0.970198
RPP25	0.0109699	0.633664	0.872545
RPP25L	-0.00156206	0.884551	0.965758
RPP30	-0.0355045	0.19631	0.572392
RPP38	0.00861653	0.932617	0.978494
RPS10	-0.313643	0.529103	0.822385
RPS11	-0.0947787	0.439916	0.77617
RPS12	-0.0269221	0.839132	0.952238
RPS13	-0.0376538	0.17376	0.550434
RPS14	-0.0971394	0.781173	0.934022
RPS15	-0.187883	0.299072	0.671128
RPS15A	-0.118237	0.299641	0.672005
RPS16	-0.201711	0.224657	0.599483
RPS17	-0.157565	0.212013	0.587453
RPS18	-0.0806198	0.0343584	0.298561
RPS19	-0.191324	0.0139531	0.220878
RPS19BP1	-0.0476906	0.305498	0.677651
RPS2	0.113061	0.691063	0.901794
RPS20	-0.270903	0.144553	0.508979
RPS21	-0.103774	0.799007	0.940633
RPS23	-0.0773781	0.510371	0.810539
RPS24	-0.174385	0.625887	0.869661
RPS25	-0.126825	0.0851983	0.411728
RPS26	-0.265196	0.0267575	0.272139
RPS27	-0.0909278	0.843646	0.953291
RPS27A	-0.0312783	0.900665	0.968462
RPS27L	0.0378525	0.522599	0.819166
RPS28	-0.124626	0.606314	0.861055
RPS29	-0.242744	0.405119	0.754482
RPS3	-0.210754	0.0142237	0.222018
RPS3A	-0.59535	0.00107057	0.0833434
RPS4X	-0.128044	0.498405	0.808113
RPS4Y1	-0.11048	0.00311333	0.133031
RPS5	-0.303046	0.0308851	0.28821
RPS6	-0.0914837	0.800206	0.940633
RPS6KA1	0.00657318	0.191794	0.570662
RPS6KA3	-0.00966655	0.977356	0.993794
RPS6KA4	0.0127005	0.57628	0.846368
RPS6KB2	-0.032946	0.469949	0.793123
RPS7	-0.00731256	0.0535964	0.35352
RPS8	-0.126786	0.587749	0.850077
RPS9	0.0159069	0.607461	0.861628
RPSA	-0.253854	0.0284729	0.279539
RPUSD3	0.0157515	0.669984	0.891065
RRAGA	-0.0313238	0.233025	0.608958
RRAGC	0.0517286	0.571419	0.844326
RRAGD	-0.0339022	0.126028	0.482627
RRAS	0.0786947	0.00963417	0.199899
RRBP1	0.147182	0.340242	0.705304
RREB1	0.0460248	0.183117	0.560989
RRM2B	-0.00806763	0.332428	0.699181
RRN3	-0.0122084	0.653363	0.88326
RRP1	-0.14553	0.00106959	0.0833434
RRP12	-0.0970794	0.00443876	0.151895
RRP15	-0.0483706	0.110464	0.460969
RRP1B	-0.00342367	0.515862	0.813894
RRP7A	-0.0624248	0.583744	0.847957
RRP8	0.0091528	0.759712	0.925322
RSAD2	-0.0700129	0.297741	0.670654
RSBN1	-0.00639106	0.798095	0.940633
RSBN1L	0.00947987	0.924226	0.976641
RSF1	0.0424284	0.297844	0.670654
RSL1D1	-0.0427261	0.401637	0.752061
RSL24D1	0.0540825	0.522721	0.819166
RSPH3	0.0162061	0.24513	0.621352
RSPRY1	0.00516902	0.96275	0.989323
RSRC1	-0.00123797	0.712737	0.90795
RSRC2	-0.0139226	0.609418	0.862035
RSRP1	0.000179126	0.996502	0.999549
RSU1	0.0618887	0.716141	0.908085
RTCA	-0.0437613	0.228645	0.604378
RTCB	0.0425976	0.232283	0.608958
RTF1	0.185286	0.00453106	0.152367
RTF2	-0.0502372	0.206553	0.581974
RTL8A	-0.0224616	0.609203	0.862035
RTL8C	-0.0374595	0.787964	0.938035
RTN3	0.121742	0.141442	0.503328
RTN4	0.00130668	0.814699	0.945992
RTRAF	-0.0565816	0.637291	0.874391
RUBCN	0.0120532	0.622753	0.868706
RUFY1	0.0182647	0.889831	0.965827
RUFY3	-0.00281191	0.865828	0.961409
RUNX1	0.103675	0.539072	0.826868
RUVBL2	-0.0784651	0.0109804	0.205889
RWDD1	0.167773	0.0729006	0.391185
RWDD4	0.0765263	0.0125909	0.213899
RXRA	0.0100292	0.965834	0.989463
RYBP	0.0231753	0.464427	0.789927
S100A10	0.0833068	0.410083	0.756268
S100A11	-0.139708	0.174654	0.550941
S100A13	-0.0381873	0.941709	0.981958
S100A4	-0.116442	0.90587	0.970198
S100A6	0.118722	0.401425	0.751911
S100A8	0.630464	0.0238062	0.264756
S100A9	0.160394	0.421987	0.764716
S100P	0.139623	0.16235	0.534314
SAE1	-0.0133152	0.599458	0.857113
SAFB	-0.0154818	0.826029	0.948364
SAFB2	0.034848	0.459017	0.786806
SAMD4A	0.000762869	0.30112	0.673733
SAMD4B	0.0635199	0.103277	0.450094
SAMD8	0.0487654	0.0601015	0.367465
SAMD9	0.0223023	0.320402	0.689443
SAMD9L	0.0162668	0.44775	0.781149
SAMHD1	-0.0547439	0.87887	0.964574
SAMM50	0.00496115	0.952717	0.986026
SAMSN1	0.249375	0.0918625	0.426864
SAP18	-0.213467	0.0876016	0.415559
SAP30BP	-0.0902539	0.0145392	0.22392
SAR1A	0.0134896	0.679689	0.896003
SAR1B	-0.00321721	0.485137	0.799372
SARAF	-0.0462276	0.888763	0.965827
SARNP	-0.0253174	0.826622	0.948387
SARS	-0.0366924	0.322673	0.691422
SART1	0.0256641	0.201959	0.578361
SASH3	0.0342089	0.476325	0.794994
SAT1	0.624936	0.279474	0.654122
SAT2	0.013206	0.60379	0.859837
SAV1	0.0681492	0.0541346	0.35352
SBDS	0.115294	0.268329	0.643694
SBF2	0.048402	0.291245	0.66445
SBNO1	0.0671638	0.00863253	0.193144
SBNO2	-0.0102366	0.731794	0.913618
SCAF1	-0.00103052	0.744825	0.917987
SCAF11	0.199657	0.193117	0.572392
SCAF4	-0.00601419	0.889724	0.965827
SCAMP2	-0.0541821	0.638436	0.875538
SCAMP3	0.0129572	0.799868	0.940633
SCAMP4	0.00386724	0.0460059	0.338668
SCAND1	0.0632336	0.687343	0.899561
SCARB1	-0.0469913	0.216546	0.593436
SCARB2	0.331864	0.00826548	0.190173
SCCPDH	0.187749	0.0756093	0.395364
SCD	-0.0948171	0.967125	0.989463
SCFD1	0.0374223	0.132444	0.488806
SCIMP	0.0671805	0.0554164	0.354755
SCML1	-0.0161788	0.535556	0.82571
SCNM1	-0.0480232	0.514539	0.81316
SCO1	0.00432934	0.745487	0.918188
SCOC	0.0301149	0.455851	0.785744
SCP2	0.12559	0.0585753	0.363013
SCPEP1	0.143644	0.647786	0.880038
SCYL1	-0.0192627	0.52733	0.821521
SCYL2	-0.014904	0.716248	0.908085
SDAD1	-0.0516077	0.041058	0.32422
SDC2	0.459156	0.00892114	0.194489
SDC3	-0.0189251	0.805593	0.94298
SDC4	0.171836	0.214805	0.591441
SDCBP	-0.0435897	0.10784	0.455994
SDCCAG8	0.0649618	0.0834528	0.40853
SDF2	-0.026736	0.372815	0.729332
SDF2L1	-0.0818756	0.764893	0.927632
SDF4	-0.152804	0.205042	0.57978
SDHA	0.0306716	0.628407	0.870878
SDHAF2	-0.0137114	0.858145	0.958033
SDHB	-0.0274314	0.282475	0.656538
SDHC	-0.0629234	0.287375	0.660394
SDHD	-0.0976569	0.491489	0.803779
SDR39U1	0.0285412	0.143012	0.506695
SDS	-0.030763	0.967734	0.989463
SDSL	-0.0324644	0.854722	0.956192
SEC11A	-0.213061	0.0165636	0.232071
SEC11C	-0.0464807	0.487245	0.800756
SEC13	-0.0873911	0.235073	0.610333
SEC14L1	0.0715171	0.119316	0.474509
SEC16A	0.0166958	0.540751	0.827224
SEC22B	-0.0922045	0.170869	0.548141
SEC22C	-0.0187999	0.623453	0.869071
SEC23A	0.0252486	0.128535	0.483507
SEC23B	-0.00329178	0.221542	0.596693
SEC23IP	0.0101216	0.766826	0.927985
SEC24A	-0.00255775	0.966171	0.989463
SEC24B	-0.00364973	0.964926	0.989463
SEC24C	0.00580692	0.931686	0.978494
SEC24D	0.0104879	0.551237	0.833382
SEC31A	0.0702378	0.111469	0.461721
SEC61A1	-0.122137	0.0313835	0.289547
SEC61B	-0.0519908	0.7848	0.936389
SEC61G	-0.075254	0.855607	0.956192
SEC62	-0.1603	0.383592	0.738279
SEC63	0.0386474	0.123085	0.479057
SECISBP2	-0.0308235	0.202378	0.578361
SECISBP2L	0.0525005	0.130709	0.484802
SECTM1	0.151326	0.00875053	0.193991
SEH1L	-0.0341213	0.0326618	0.292958
SEL1L	0.144357	0.00480897	0.154463
SELENOF	-0.115662	0.0513524	0.35352
SELENOH	0.0594217	0.335531	0.701811
SELENOK	-0.366584	0.000333798	0.0512696
SELENOM	-0.0411321	0.828442	0.949129
SELENON	0.109119	0.00256631	0.123824
SELENOS	0.107546	0.554067	0.834551
SELENOT	-0.00284419	0.367796	0.726508
SELENOW	0.000782157	0.9255	0.976811
SELPLG	0.0668154	0.0415985	0.325229
SEM1	-0.0272801	0.382405	0.738279
SEMA3C	-0.101908	0.242606	0.617435
SEMA4A	-0.0346719	0.729068	0.91262
SEMA6B	0.0654077	0.787094	0.937903
SENP6	0.0681269	0.0691973	0.389712
SEPHS2	-0.0984739	0.116976	0.471035
SEPT10	0.144015	0.0245515	0.268923
SEPT11	-0.00778771	0.993604	0.999399
SEPT2	0.154587	0.134691	0.491335
SEPT6	0.0574978	0.385008	0.739439
SEPT7	0.0691821	0.152029	0.521459
SEPT9	-0.133115	0.128648	0.483507
SERBP1	-0.0229136	0.928532	0.977918
SERF2	-0.0853128	0.926357	0.977237
SERINC1	0.035508	0.311891	0.683825
SERINC2	0.00581185	0.699684	0.904537
SERINC3	0.0354494	0.216409	0.593436
SERINC5	0.0215256	0.800661	0.940633
SERP1	0.0335099	0.520477	0.81816
SERPINA1	0.023741	0.994606	0.999399
SERPINB1	-0.0166766	0.870915	0.962313
SERPINB6	0.117821	0.316079	0.685291
SERPINB8	-0.0451484	0.425207	0.767923
SERPING1	0.324202	0.651889	0.882909
SERTAD1	-0.109489	0.294672	0.667179
SERTAD2	-0.0232299	0.366532	0.725532
SERTAD3	0.0689533	0.0245234	0.268923
SESN2	0.0478178	0.257667	0.634455
SESTD1	0.0279891	0.180987	0.558124
SET	0.229605	0.012355	0.213899
SETD2	0.0186308	0.445886	0.780591
SETD3	0.0226652	0.259895	0.635708
SETD5	0.0122378	0.179883	0.555886
SETD7	-0.00630647	0.338887	0.704423
SETDB2	-0.0369366	0.00601115	0.164094
SETX	0.139367	0.00219362	0.116629
SF1	-0.0653965	0.221708	0.596858
SF3A1	0.0032189	0.059635	0.367179
SF3A2	0.00975148	0.886655	0.965758
SF3A3	-0.021075	0.0753804	0.395364
SF3B1	0.112641	0.0322069	0.292958
SF3B2	-0.0208636	0.934846	0.979025
SF3B3	0.00158715	0.963414	0.989323
SF3B4	-0.0320503	0.328964	0.697218
SF3B5	-0.0534274	0.571016	0.844326
SF3B6	-0.0340547	0.885201	0.965758
SFPQ	0.00553865	0.654563	0.884212
SFSWAP	-0.0298198	0.315518	0.685291
SFT2D1	0.096369	0.472433	0.793123
SFT2D2	0.0348482	0.133623	0.490598
SFXN3	0.0099182	0.673561	0.892896
SGK1	-0.777696	0.00149286	0.0999759
SGK3	0.00157277	0.883205	0.965613
SGMS1	-0.00806918	0.834452	0.949958
SGMS2	0.0601382	0.462555	0.788926
SGPL1	0.0227864	0.396586	0.749438
SGSH	-0.0360613	0.0537915	0.35352
SGTA	0.00635656	0.337383	0.703399
SGTB	-0.059247	0.169265	0.546554
SH2B3	0.0674988	0.0123451	0.213899
SH3BGRL	-0.317689	0.121842	0.477512
SH3BGRL3	0.0855835	0.804193	0.942432
SH3BP1	0.0165498	0.651251	0.882719
SH3BP2	0.0335697	0.295345	0.66817
SH3BP5	0.18416	0.0726942	0.390473
SH3GL1	0.0131295	0.841633	0.952681
SH3GLB1	0.126323	0.13045	0.484802
SH3KBP1	0.0638517	0.203765	0.578421
SH3PXD2B	0.0681477	0.465267	0.790204
SH3TC1	0.0250653	0.309296	0.681339
SHARPIN	-0.0376964	0.626915	0.870452
SHC1	0.0263064	0.509441	0.810539
SHISA5	-0.00568004	0.846611	0.9539
SHKBP1	0.0411982	0.809729	0.944158
SHLD1	-0.00971284	0.348703	0.710545
SHLD2	0.0430781	0.0558857	0.354859
SHMT2	-0.0222088	0.634242	0.872918
SHOC2	0.110304	0.182238	0.55953
SHTN1	0.00376619	0.968959	0.989544
SIAH1	0.034649	0.218037	0.594169
SIAH2	0.0780056	0.0938794	0.430951
SIDT2	0.0581148	0.447462	0.781149
SIGIRR	2.85943e-05	0.999146	0.999646
SIGLEC1	0.013706	0.494182	0.80454
SIGLEC10	0.0955722	0.0132349	0.218054
SIGLEC7	-0.00656699	0.89704	0.96756
SIGLEC9	-0.0222217	0.687015	0.899561
SIK2	0.0570583	0.0995881	0.442847
SIK3	0.0349104	0.134069	0.490925
SIKE1	0.0349633	0.504462	0.809613
SIL1	0.0539942	0.274836	0.650517
SIPA1	0.028295	0.371493	0.729272
SIPA1L1	0.0614676	0.0412572	0.324743
SIPA1L2	0.0284918	0.499316	0.808367
SIRPA	-0.131532	0.304261	0.675964
SIRPB1	0.0291915	0.345344	0.708443
SIRT2	-0.0281737	0.138938	0.499084
SIRT6	-0.0240839	0.254459	0.629831
SIRT7	-0.0146933	0.652631	0.88326
SIVA1	0.0823492	0.0745214	0.393958
SKAP2	0.0537657	0.349149	0.710545
SKI	0.032919	0.218097	0.594169
SKIL	0.102292	0.0952022	0.434566
SKP1	-0.146992	0.534559	0.825068
SLA	0.4016	6.10338e-06	0.016288
SLAIN2	0.106616	0.122088	0.477512
SLAMF7	-0.279494	0.0993252	0.442371
SLAMF8	0.0374664	0.929484	0.978245
SLBP	0.0331206	0.460348	0.787287
SLC10A3	-0.0164543	0.344476	0.708014
SLC11A1	0.292623	0.000825193	0.0756382
SLC11A2	-0.0294636	0.203482	0.578421
SLC12A6	0.0582468	0.0328537	0.293565
SLC12A7	-0.00910925	0.0527797	0.35352
SLC15A3	-0.138576	0.0971871	0.437954
SLC15A4	0.0442733	0.104327	0.450231
SLC16A10	0.189543	0.0508749	0.35352
SLC16A3	0.231289	0.195861	0.572392
SLC16A6	0.272481	0.000920696	0.0830526
SLC17A5	0.0667889	0.244729	0.620614
SLC1A3	-0.0654181	0.573671	0.845598
SLC1A5	-0.00102412	0.110393	0.460969
SLC20A1	-0.0219782	0.0994259	0.442473
SLC22A18	0.032181	0.362093	0.722154
SLC25A1	0.0841039	0.236855	0.611838
SLC25A11	-0.0269791	0.341994	0.706385
SLC25A13	-0.0226383	0.132536	0.488806
SLC25A19	-0.0365843	0.0961032	0.435932
SLC25A24	0.0927508	0.316653	0.685291
SLC25A25	-0.0160698	0.497387	0.807181
SLC25A3	-0.0835201	0.509519	0.810539
SLC25A32	-0.0498162	0.070481	0.389712
SLC25A33	-0.0250689	0.517009	0.814798
SLC25A36	0.0187456	0.0804775	0.404023
SLC25A37	0.174066	0.224737	0.599483
SLC25A39	-0.141402	0.264451	0.641431
SLC25A40	0.00342742	0.431544	0.771213
SLC25A46	0.0157294	0.74382	0.917105
SLC25A5	0.0209229	0.978805	0.994159
SLC25A6	-0.281798	0.15521	0.526601
SLC26A11	-0.0628328	0.0375087	0.311389
SLC27A3	0.00232331	0.85414	0.956192
SLC29A1	0.0299006	0.301259	0.673733
SLC29A3	-0.0823935	0.0228296	0.26191
SLC2A3	0.083534	0.624167	0.869071
SLC2A4RG	0.0443219	0.258538	0.635224
SLC2A6	-0.11673	0.0351356	0.300619
SLC2A8	-0.0611896	0.0123883	0.213899
SLC30A5	-0.00772538	0.405838	0.754482
SLC30A7	0.0450076	0.123611	0.479511
SLC30A9	-0.00640323	0.970392	0.989724
SLC31A1	0.193934	0.040809	0.32422
SLC31A2	0.0765664	0.7325	0.913618
SLC35A4	-0.00166287	0.995785	0.999549
SLC35B1	0.01094	0.556311	0.836093
SLC35B2	0.0293571	0.12687	0.483507
SLC35C2	0.0448591	0.0490516	0.348886
SLC35E1	0.00455769	0.810418	0.944158
SLC35E3	0.027856	0.196978	0.572392
SLC35F5	-0.0331943	0.0488663	0.348441
SLC35F6	0.033747	0.548376	0.831334
SLC36A4	0.131982	0.00472676	0.15438
SLC37A2	-0.0897447	0.000763786	0.0738035
SLC38A10	0.042474	0.0706931	0.389712
SLC38A2	-0.0322316	0.0223996	0.261085
SLC38A6	-0.159637	0.00452521	0.152367
SLC38A7	-0.0645754	0.0533865	0.35352
SLC39A1	-0.0181398	0.963374	0.989323
SLC39A10	-0.0319909	0.224777	0.599483
SLC39A11	-0.0170813	0.334699	0.701811
SLC39A3	-0.024047	0.3161	0.685291
SLC39A6	0.0217563	0.161036	0.533277
SLC39A7	-0.0201055	0.431101	0.771151
SLC39A8	-0.0453052	0.932092	0.978494
SLC3A2	-0.226977	0.0648525	0.378395
SLC43A2	0.242721	0.0110602	0.205889
SLC43A3	-0.359417	7.07713e-06	0.016288
SLC44A1	0.153167	0.061693	0.369833
SLC44A2	0.0245587	0.698532	0.904537
SLC48A1	0.00166094	0.998667	0.999646
SLC49A3	-0.0360408	0.493292	0.80454
SLC4A1AP	0.0163293	0.233885	0.608958
SLC4A2	-0.0542362	0.312747	0.683857
SLC4A7	0.0127725	0.351094	0.711834
SLC50A1	0.00506773	0.861739	0.959683
SLC52A2	-0.0897623	0.0300586	0.28632
SLC6A6	0.107841	0.302177	0.674233
SLC7A11	-0.039896	0.267713	0.643575
SLC7A7	-0.0788589	0.453443	0.784211
SLC7A8	0.0585037	0.617701	0.864851
SLC8A1	0.0971254	0.078427	0.401532
SLC8B1	-0.0283413	0.393538	0.746987
SLC9A3R1	0.0481637	0.574292	0.845598
SLC9A8	0.00767928	0.4023	0.752616
SLCO2B1	0.0190712	0.92075	0.976417
SLCO3A1	-0.0161598	0.740766	0.916852
SLFN11	0.0278546	0.739263	0.9165
SLFN5	0.035693	0.433284	0.772139
SLIRP	0.129389	0.474413	0.79368
SLK	0.0610942	0.315524	0.685291
SLMAP	0.0177575	0.642387	0.87744
SLTM	0.0252844	0.869627	0.961688
SLU7	0.0324553	0.645255	0.879587
SMAD2	0.0380512	0.242081	0.617435
SMAD5	0.0218791	0.468436	0.792769
SMAP1	-0.0138277	0.414494	0.759126
SMAP2	0.324914	0.00750565	0.180309
SMARCA2	0.0574397	0.0123393	0.213899
SMARCA4	-0.0243469	0.49398	0.80454
SMARCA5	0.103637	0.0193295	0.24447
SMARCB1	-0.0362265	0.478194	0.796943
SMARCC1	0.0363698	0.257102	0.633646
SMARCC2	0.00383296	0.61445	0.863909
SMARCD1	0.0413608	0.0630981	0.373139
SMARCD2	0.0441048	0.159728	0.530837
SMARCE1	-0.014555	0.83515	0.95009
SMC1A	0.0646106	0.0666813	0.38225
SMC3	0.0101511	0.684907	0.898505
SMC5	0.00269996	0.897954	0.967689
SMC6	0.0261287	0.403993	0.75435
SMCHD1	0.120434	0.0459797	0.338668
SMCO4	0.0707637	0.512702	0.811838
SMCR8	0.037872	0.143217	0.506788
SMDT1	0.0919961	0.246277	0.622035
SMG1	0.0142673	0.41963	0.763236
SMG5	0.00174973	0.900715	0.968462
SMG7	0.019369	0.406444	0.754844
SMG9	-0.00169287	0.633376	0.872545
SMIM10L1	0.00678789	0.311278	0.683069
SMIM12	0.0168398	0.866371	0.961409
SMIM14	0.122459	0.0143401	0.222664
SMIM15	0.020082	0.479033	0.797172
SMIM19	0.0923817	0.0456616	0.338668
SMIM20	0.0124561	0.475147	0.793985
SMIM25	-0.514521	0.00195145	0.110901
SMIM26	-0.0929526	0.298635	0.670962
SMIM27	0.0684141	0.0230568	0.262665
SMIM29	-0.0932778	0.285952	0.65872
SMIM3	0.0997425	0.74881	0.919738
SMIM30	0.060093	0.0813366	0.40476
SMIM37	-0.0219272	0.65985	0.887347
SMIM4	0.241538	0.0921659	0.427226
SMIM7	-0.107377	0.00480195	0.154463
SMNDC1	0.0803379	0.0178584	0.240857
SMPD1	-0.0457999	0.246797	0.622787
SMPDL3A	-0.172274	0.00227182	0.118816
SMS	-0.320301	0.00563836	0.159392
SMU1	0.0102566	0.897527	0.967689
SMUG1	0.00909707	0.529492	0.822385
SNAP23	-0.0368051	0.433145	0.772134
SNAP29	-0.0688692	0.151982	0.521459
SNAPC2	-0.0172336	0.560674	0.838061
SNAPC5	0.00259554	0.323258	0.691422
SNAPIN	-0.00635533	0.577893	0.847057
SND1	-0.0340227	0.647723	0.880038
SNF8	0.198996	0.0364282	0.305792
SNHG12	0.0392724	0.384829	0.739429
SNHG15	-0.0492535	0.716988	0.908085
SNHG7	0.0041759	0.541196	0.827224
SNHG8	0.0719101	0.719535	0.908595
SNN	0.0168756	0.189915	0.567746
SNRNP200	0.0199256	0.301556	0.673765
SNRNP25	0.0368442	0.11364	0.465958
SNRNP27	0.0109877	0.4457	0.780591
SNRNP35	-0.0339412	0.105311	0.45197
SNRNP40	-0.0317314	0.080829	0.404415
SNRNP70	-0.0352781	0.271468	0.647636
SNRPA	0.00416966	0.340303	0.705304
SNRPA1	-0.0167145	0.074897	0.395209
SNRPB	-0.0808943	0.271161	0.647483
SNRPB2	-0.0662275	0.103105	0.449691
SNRPC	-0.219219	0.00121122	0.0914789
SNRPD1	-0.116534	0.343119	0.707106
SNRPD2	-0.147726	0.304763	0.676549
SNRPD3	0.00853866	0.981229	0.994695
SNRPE	-0.0411533	0.323486	0.691422
SNRPF	-0.0222342	0.579225	0.847057
SNRPG	-0.0695426	0.560617	0.838061
SNRPN	-0.0255242	0.248882	0.623906
SNTB1	0.173704	2.57183e-05	0.0218245
SNU13	-0.15931	0.0535272	0.35352
SNUPN	-0.000963898	0.24597	0.622035
SNW1	0.0232962	0.452553	0.782911
SNX1	-0.0372653	0.734525	0.913815
SNX10	0.289495	0.116688	0.471035
SNX12	-0.0495628	0.163182	0.536047
SNX13	0.0338815	0.111219	0.461165
SNX14	0.00728515	0.035921	0.304505
SNX17	-0.0375141	0.409711	0.756268
SNX18	0.0225126	0.507578	0.810539
SNX2	0.0533571	0.806086	0.94298
SNX24	-0.00953512	0.820802	0.946938
SNX27	0.0507339	0.341993	0.706385
SNX29	0.0225278	0.237024	0.611999
SNX3	-0.252235	0.179741	0.55575
SNX4	-0.0456062	0.022743	0.26191
SNX5	0.0553507	0.460954	0.78785
SNX6	0.107601	0.431753	0.771213
SNX8	0.0258616	0.715099	0.908085
SNX9	-0.141219	0.0010383	0.0833434
SOAT1	0.191063	0.143912	0.507821
SOCS1	0.0394358	0.675146	0.893482
SOCS3	-0.0785141	0.143955	0.507821
SOCS4	0.0308393	0.267128	0.642985
SOCS6	0.0614946	0.0326945	0.292958
SOD1	-0.169854	0.239819	0.614468
SOD2	-0.105877	0.400599	0.75168
SON	-0.0546704	0.854434	0.956192
SORBS3	-0.0674937	0.0594438	0.366398
SORT1	0.132502	0.217791	0.59391
SOS1	-0.00244983	0.76022	0.925322
SOS2	0.0247825	0.0763107	0.396907
SOX4	-0.0700345	0.0574132	0.359249
SP1	0.0164302	0.559768	0.837709
SP100	-0.0151046	0.877543	0.964574
SP110	0.0713862	0.168154	0.543732
SP140	0.0323733	0.219637	0.595937
SP140L	-0.0100772	0.909069	0.970198
SP3	0.0205356	0.62507	0.869164
SPAG7	0.0422436	0.741193	0.916852
SPAG9	0.119975	0.503342	0.809613
SPARC	-0.0760199	0.0828511	0.407712
SPART	0.0422935	0.544288	0.828269
SPATA13	0.021923	0.756047	0.923606
SPATA20	0.0614646	0.20049	0.576278
SPATS2L	0.0788977	0.367924	0.726508
SPCS1	0.0686785	0.792591	0.938921
SPCS2	-0.137374	0.322528	0.691422
SPCS3	0.0776409	0.492572	0.804266
SPEN	0.0357648	0.728226	0.91262
SPG11	0.100076	0.0219102	0.257797
SPG21	0.0133126	0.491411	0.803779
SPG7	0.032037	0.196533	0.572392
SPHK1	-0.100947	0.0794738	0.403871
SPI1	-0.138973	0.0930597	0.42892
SPIN1	0.00308297	0.963924	0.989323
SPINT2	-0.00486032	0.991797	0.99923
SPIRE1	-0.000385605	0.994323	0.999399
SPN	0.148964	0.10447	0.450231
SPNS1	0.0355189	0.525385	0.820248
SPOCD1	0.013896	0.725016	0.911406
SPOP	0.0417754	0.0310739	0.289023
SPP1	-0.0659352	0.808441	0.943991
SPPL2A	0.0759234	0.251323	0.626888
SPPL3	0.0306553	0.297331	0.670654
SPR	-0.00460341	0.883609	0.965683
SPRED1	0.059279	0.0755563	0.395364
SPRYD3	-0.0280414	0.343179	0.707106
SPRYD7	-0.0148197	0.461286	0.787957
SPSB3	0.00324941	0.459654	0.787067
SPTAN1	0.143872	0.00042587	0.0620569
SPTLC1	-0.00735109	0.930494	0.978494
SPTLC2	0.0325664	0.283627	0.657854
SPTSSA	0.0259052	0.160066	0.53134
SPTY2D1	0.0359096	0.629102	0.870878
SQOR	0.214006	0.567864	0.842604
SQSTM1	0.0527629	0.636507	0.873848
SRA1	0.0477188	0.708115	0.90777
SRC	-0.0632343	0.0284319	0.279539
SRD5A3	-0.0352767	0.0955442	0.434738
SREBF1	-0.0610018	0.00415564	0.148532
SREK1	0.0304239	0.21162	0.587225
SREK1IP1	0.0397518	0.48652	0.800027
SRFBP1	-0.0347095	0.612628	0.863337
SRGAP2	0.0377793	0.447366	0.781149
SRGAP2B	0.0244203	0.581895	0.847057
SRGN	0.17793	0.555585	0.83551
SRI	0.102757	0.585891	0.848959
SRM	0.11452	0.00498648	0.15582
SRP14	0.0332397	0.951001	0.985345
SRP19	-0.0145866	0.914313	0.972313
SRP54	-0.00654374	0.464406	0.789927
SRP68	-0.0467861	0.167283	0.542928
SRP72	0.0398749	0.531554	0.823999
SRP9	-0.0216234	0.947551	0.983909
SRPK1	0.0444484	0.166972	0.542228
SRPK2	-0.00316574	0.984927	0.996685
SRPRA	0.018511	0.871112	0.962313
SRPRB	-0.0995771	0.000140448	0.0399083
SRRM1	0.115317	0.365841	0.725151
SRRM2	0.0018422	0.679633	0.896003
SRRT	-0.0536481	0.102253	0.447111
SRSF1	-0.0368994	0.438157	0.775232
SRSF10	0.0113513	0.763079	0.926055
SRSF11	-0.0279351	0.745611	0.918188
SRSF2	0.0372664	0.56513	0.841844
SRSF3	-0.0678751	0.722316	0.910496
SRSF4	-0.00218253	0.680517	0.896272
SRSF5	-0.0112843	0.707569	0.907291
SRSF6	-0.0649721	0.00105001	0.0833434
SRSF7	-0.00686951	0.833379	0.949958
SRSF9	0.289096	0.00184984	0.106566
SS18	0.00196616	0.993531	0.999399
SS18L2	0.0105123	0.878746	0.964574
SSB	-0.00875655	0.862551	0.960016
SSBP1	-0.0283618	0.62799	0.870878
SSBP4	-0.0093596	0.883378	0.965616
SSFA2	0.0195805	0.605336	0.860461
SSH1	0.0156991	0.699152	0.904537
SSH2	0.0859646	0.17118	0.548375
SSNA1	-0.0796684	0.124534	0.481446
SSR1	-0.0160327	0.57155	0.844326
SSR2	-0.220757	0.070973	0.389712
SSR3	-0.129259	0.329693	0.697299
SSR4	-0.21012	0.0976437	0.438212
SSRP1	0.0310425	0.120509	0.476365
SSSCA1	-0.0178985	0.788045	0.938035
SSU72	0.0230543	0.147995	0.515986
ST13	-0.158931	0.553239	0.834409
ST14	0.0296554	0.893975	0.96712
ST3GAL1	-0.0877544	0.260697	0.636126
ST3GAL2	0.0239997	0.265444	0.64182
ST3GAL5	0.0283441	0.334295	0.701291
ST6GALNAC4	-0.0039109	0.686322	0.899561
STAB1	0.0737132	0.184838	0.562202
STAC3	0.0187481	0.348247	0.710545
STAG1	0.00267758	0.965163	0.989463
STAG2	0.0589494	0.503571	0.809613
STAM	-0.00944488	0.855181	0.956192
STAM2	0.00882856	0.409662	0.756268
STAMBP	-0.0191155	0.731951	0.913618
STARD3	-0.0436366	0.144398	0.508979
STARD3NL	-0.023236	0.576956	0.84659
STARD7	0.147326	0.00713227	0.176229
STAT1	0.229357	0.640412	0.876608
STAT2	0.0681522	0.0233488	0.26352
STAT3	-0.0444356	0.30416	0.675964
STAT5A	0.0388871	0.297791	0.670654
STAT6	0.0698813	0.0134727	0.219386
STAU1	0.106605	0.0654943	0.379392
STIM1	0.0451259	0.101441	0.447111
STIP1	-0.0827755	0.0902983	0.422358
STK10	-0.0240675	0.399357	0.75094
STK11	0.0207381	0.325953	0.6943
STK16	-0.000560652	0.910451	0.970522
STK17A	0.0633189	0.64546	0.879587
STK17B	0.0890666	0.0733412	0.391808
STK24	0.0664267	0.193206	0.572392
STK25	-0.00909562	0.579405	0.847057
STK32C	0.0646643	0.0106626	0.204715
STK38	0.0329979	0.133212	0.489996
STK4	0.0653837	0.349369	0.710545
STK40	-0.0166554	0.283373	0.657578
STMN1	0.0288792	0.960143	0.989211
STMP1	-0.0517059	0.629498	0.871058
STOM	0.202344	0.458167	0.78666
STOML2	-0.00803196	0.421544	0.764716
STRAP	-0.0385185	0.537097	0.826241
STRN3	0.0333136	0.219645	0.595937
STRN4	0.00256309	0.342767	0.706801
STT3A	-0.084112	0.00906975	0.19524
STT3B	0.0941436	0.0769926	0.397772
STUB1	0.0266963	0.9279	0.977632
STX10	-0.0365535	0.23392	0.608958
STX11	-0.149746	0.30266	0.674781
STX12	0.0144237	0.877676	0.964574
STX16	0.0349229	0.00998503	0.20008
STX18	-0.0213387	0.348843	0.710545
STX2	0.0562254	0.0233571	0.26352
STX3	-0.0512391	0.595641	0.854806
STX4	-0.154983	0.352126	0.713163
STX5	-0.0263155	0.653425	0.88326
STX6	0.097763	0.0186272	0.241686
STX7	-0.0822096	0.437377	0.774094
STX8	0.0334473	0.684065	0.898023
STXBP2	0.0640559	0.402435	0.752616
STXBP3	0.0479326	0.12093	0.476365
STYX	0.0200965	0.567328	0.842556
STYXL1	-0.00729047	0.470626	0.793123
SUB1	0.0410403	0.449051	0.781331
SUCLG1	-0.0217444	0.363908	0.72325
SUCLG2	0.0481881	0.0319194	0.291766
SUCO	-0.00160758	0.811447	0.944782
SUDS3	0.0206507	0.465083	0.790204
SUGP2	0.00493424	0.924993	0.976811
SUGT1	-0.0050449	0.982332	0.994937
SULT1A1	-0.00614329	0.902105	0.969123
SUMF1	-0.00919734	0.0766217	0.396907
SUMF2	0.05402	0.538065	0.826531
SUMO1	0.0319956	0.769059	0.928584
SUMO2	0.045711	0.925471	0.976811
SUMO3	0.0262553	0.232247	0.608958
SUN2	0.00663038	0.602747	0.859454
SUPT16H	0.0298809	0.323872	0.691422
SUPT20H	0.0221429	0.26958	0.645063
SUPT4H1	-0.0674087	0.196614	0.572392
SUPT5H	-0.0131836	0.364262	0.723559
SUPT6H	-0.0594494	0.00821623	0.189808
SUPT7L	-0.0450053	0.00409164	0.14717
SURF1	0.0405319	0.7298	0.913176
SURF2	-0.0448467	0.114676	0.467842
SURF4	-0.00971574	0.0563558	0.356251
SUSD1	-0.105988	0.0312735	0.289458
SUSD6	-0.0513237	0.279215	0.654122
SUZ12	0.0681623	0.044632	0.334623
SVBP	0.0193716	0.830166	0.949364
SVIL	0.00689566	0.989031	0.99781
SWAP70	-0.0230735	0.615913	0.864054
SYAP1	0.111399	0.00834193	0.191158
SYF2	0.0623253	0.611462	0.862267
SYK	0.00206177	0.508716	0.810539
SYMPK	-0.0136673	0.772864	0.930033
SYNCRIP	-0.0275222	0.182065	0.55953
SYNGR2	0.122659	0.769016	0.928584
SYNRG	0.0288193	0.529347	0.822385
SYPL1	-0.016146	0.939289	0.981057
SYS1	-0.057476	0.500155	0.808367
SZRD1	-0.126425	0.0802205	0.404023
TAB2	-0.0168849	0.683585	0.897621
TACC1	-0.0143457	0.888715	0.965827
TACO1	-0.0170492	0.453724	0.784457
TADA3	-0.04421	0.237417	0.612734
TAF10	0.119348	0.203036	0.578421
TAF11	0.00585082	0.974522	0.991977
TAF12	0.00275125	0.993439	0.999399
TAF13	0.0116343	0.900304	0.968462
TAF15	0.0192128	0.589273	0.850607
TAF1D	0.00189378	0.619305	0.866234
TAF3	-0.0226884	0.0836939	0.408741
TAF7	0.0194953	0.89552	0.967352
TAF9	-0.165498	0.00185643	0.106566
TAGAP	-0.0368716	0.598692	0.857113
TAGLN	0.0635723	0.136872	0.495796
TAGLN2	-0.183228	0.508919	0.810539
TALDO1	-0.186098	0.442188	0.777763
TANGO2	-0.018271	0.222056	0.597228
TANK	0.00793005	0.425242	0.767923
TAOK1	0.0326795	0.329532	0.697218
TAOK3	-0.0586063	0.630533	0.872066
TAP1	0.276026	0.202447	0.578361
TAP2	0.0172195	0.743319	0.916927
TAPBP	0.0632528	0.753604	0.92267
TAPBPL	0.0530619	0.337091	0.703263
TARDBP	-0.0306945	0.816994	0.9461
TARS	0.0363368	0.33986	0.705304
TATDN1	0.0211878	0.494931	0.805374
TATDN3	0.030923	0.0985957	0.440157
TAX1BP1	0.243581	0.0178594	0.240857
TAX1BP3	-0.027653	0.375571	0.732705
TAZ	0.0589093	0.00506573	0.156656
TBC1D1	0.0108663	0.937373	0.98102
TBC1D10B	0.00455669	0.913033	0.971497
TBC1D12	0.0283734	0.162833	0.535211
TBC1D15	0.0176779	0.61315	0.863337
TBC1D16	0.117966	0.005432	0.158466
TBC1D2	-0.154446	0.0233704	0.26352
TBC1D20	0.0106825	0.759422	0.925322
TBC1D22A	-0.00231549	0.986459	0.99679
TBC1D23	-0.03021	0.17221	0.548668
TBC1D5	0.01786	0.867238	0.961409
TBC1D7	0.0283261	0.611084	0.862267
TBC1D8	0.0218116	0.0129775	0.215647
TBC1D9	0.00824646	0.567684	0.842556
TBC1D9B	-0.0326784	0.0474864	0.345096
TBCA	-0.0872144	0.398826	0.750737
TBCB	-0.00431234	0.852867	0.955608
TBK1	0.0187655	0.542079	0.827905
TBL1XR1	0.0543466	0.0232177	0.26352
TBRG1	0.0190543	0.736099	0.914092
TBRG4	-0.0434978	0.00444251	0.151895
TBXAS1	0.0954566	0.254164	0.629831
TCEA1	0.418999	3.08027e-05	0.0218815
TCEA2	0.058953	0.176254	0.551173
TCEAL3	0.0860989	0.0339043	0.296428
TCEAL4	0.177288	0.137972	0.497653
TCEAL8	0.0798611	0.201733	0.578361
TCEAL9	0.0328655	0.71641	0.908085
TCERG1	0.00805734	0.909731	0.970198
TCF12	0.0153359	0.498684	0.808335
TCF25	0.0477165	0.868153	0.961409
TCF7L2	0.0585361	0.0239595	0.265941
TCIRG1	-0.0419109	0.438743	0.775785
TCN2	0.141316	0.659188	0.88732
TCP1	0.0104123	0.887369	0.965758
TCTA	0.0182259	0.156065	0.52754
TDG	0.0342246	0.285421	0.658299
TDP2	0.102487	0.648311	0.88016
TDRD3	-0.0805072	0.12094	0.476365
TECR	-0.0190768	0.830419	0.949364
TEN1	-0.0289826	0.323717	0.691422
TENT2	-0.0221707	0.36292	0.722154
TENT4B	-0.0173161	0.743947	0.917105
TENT5A	0.0423299	0.209857	0.58559
TERF1	0.011852	0.729834	0.913176
TERF2IP	0.0394383	0.669268	0.890997
TES	0.0320125	0.331294	0.698637
TESK1	0.00636133	0.354628	0.714917
TET2	0.0167617	0.734516	0.913815
TEX2	0.0459323	0.161445	0.533277
TEX264	0.00488329	0.546218	0.829417
TEX30	0.00876416	0.148794	0.517183
TFAM	-0.0138562	0.543066	0.828106
TFDP1	0.132545	0.00513202	0.15765
TFE3	0.0150951	0.0291067	0.281916
TFEC	0.00949486	0.842875	0.952882
TFG	-0.028241	0.587715	0.850077
TFPI	0.22254	0.0057905	0.161311
TFPT	0.0141017	0.223832	0.599483
TFRC	0.0464006	0.953175	0.986061
TGFB1	0.0732251	0.677835	0.895316
TGFBI	-0.181855	0.192664	0.572235
TGFBR1	0.00147327	0.751999	0.922216
TGFBR2	0.0261837	0.635705	0.873644
TGIF1	0.0501081	0.269428	0.64497
TGM2	0.213454	0.0634082	0.373772
TGOLN2	-0.0703566	0.458003	0.78666
TGS1	-0.000688307	0.492356	0.804266
THAP11	0.0358595	0.0699984	0.389712
THAP12	0.00496628	0.123532	0.479511
THAP2	-0.0707385	0.19746	0.572392
THAP4	-0.017625	0.0376215	0.311389
THAP5	0.0578607	0.00638461	0.168854
THBD	0.27749	0.153815	0.525317
THBS1	0.385344	0.00551367	0.158466
THEMIS2	0.188785	0.032426	0.292958
THOC2	0.00801505	0.929453	0.978245
THOC6	-0.036774	0.0644462	0.377575
THOC7	0.117986	0.0509078	0.35352
THRA	-0.043031	0.782339	0.934041
THRAP3	-0.0339131	0.580991	0.847057
THUMPD1	0.0016074	0.213326	0.589587
THUMPD3	0.0185268	0.365957	0.725151
THUMPD3-AS1	0.00119587	0.930839	0.978494
THYN1	0.0312121	0.182023	0.55953
TIAL1	0.017388	0.730643	0.913429
TIAM1	-0.0405689	0.139099	0.499084
TICAM1	-0.0597777	0.187428	0.565235
TIGAR	-0.0149702	0.813903	0.945992
TIMM10	0.00321811	0.793453	0.939024
TIMM13	-0.00605623	0.996859	0.999549
TIMM17A	-0.110627	0.00101292	0.0833434
TIMM17B	0.0100129	0.702609	0.904537
TIMM23	-0.0329587	0.274589	0.650203
TIMM44	-0.0525393	0.0929169	0.428609
TIMM50	-0.0249248	0.575824	0.846368
TIMM8B	-0.0424589	0.0838251	0.408908
TIMM9	-0.0277876	0.748505	0.919731
TIMMDC1	0.0556285	0.0349006	0.300143
TIMP1	0.463133	0.380618	0.737502
TIMP2	0.179592	0.442033	0.777732
TINF2	-0.0157623	0.11682	0.471035
TIPARP	0.0124937	0.256868	0.633586
TIPRL	-0.0205084	0.790896	0.938921
TK2	0.0615644	0.0981127	0.439236
TKT	0.00634165	0.49371	0.80454
TLE3	0.0688628	0.00701828	0.176163
TLE4	0.0311071	0.0804722	0.404023
TLK1	0.0309046	0.289618	0.6626
TLK2	0.0349326	0.260154	0.635708
TLN1	0.399941	0.0140212	0.221341
TLNRD1	0.105726	0.559257	0.837486
TLR1	-0.0165829	0.454756	0.78492
TLR2	0.129988	0.268248	0.643694
TLR4	0.101247	0.000713583	0.0738035
TM2D1	-0.0475319	0.0606427	0.368197
TM2D2	-0.0246997	0.469612	0.793123
TM2D3	-0.0224668	0.680472	0.896272
TM4SF19	-0.306407	0.0277187	0.277023
TM9SF2	0.0511029	0.118005	0.472936
TM9SF3	0.0680053	0.370414	0.728396
TM9SF4	0.0223467	0.285687	0.658379
TMA16	-0.0105884	0.938889	0.98102
TMA7	-0.291333	0.204494	0.579332
TMBIM1	0.023903	0.867148	0.961409
TMBIM4	-0.113426	0.589042	0.85051
TMBIM6	-0.161172	0.0493449	0.34911
TMC6	0.0588124	0.410502	0.756279
TMCO1	-0.0424566	0.628819	0.870878
TMCO3	0.0318552	0.576358	0.846368
TMED1	-0.048107	0.238641	0.613664
TMED10	0.0129254	0.887879	0.965827
TMED2	-0.0575083	0.0544105	0.35352
TMED3	-0.00530445	0.827064	0.948387
TMED4	-0.00958874	0.960507	0.989229
TMED5	-0.108118	0.0253893	0.270053
TMED7	0.0653673	0.011777	0.211131
TMED9	-0.123055	0.074214	0.393065
TMEM101	-0.014397	0.766009	0.927985
TMEM106A	-0.0164045	0.712278	0.90795
TMEM106B	0.0505494	0.175013	0.551173
TMEM107	-0.00632317	0.0549031	0.353913
TMEM109	-0.00376104	0.183348	0.560989
TMEM11	-0.00580945	0.399249	0.75094
TMEM115	-0.0293923	0.42451	0.767821
TMEM120A	-0.046204	0.410943	0.756279
TMEM123	0.0646527	0.803351	0.941717
TMEM126A	-0.0525949	0.173126	0.549412
TMEM126B	0.00549975	0.895332	0.967333
TMEM127	0.120481	0.0645814	0.377576
TMEM128	-0.0245993	0.288091	0.661072
TMEM131	0.0512586	0.24012	0.614962
TMEM134	0.007868	0.867709	0.961409
TMEM138	-0.0856716	0.104288	0.450231
TMEM140	0.0268501	0.814392	0.945992
TMEM141	0.0528228	0.454094	0.78462
TMEM147	-0.00500276	0.58026	0.847057
TMEM14A	0.0149266	0.820608	0.946938
TMEM14B	-0.0188247	0.755269	0.923135
TMEM14C	0.0214931	0.83967	0.952464
TMEM159	0.020642	0.510155	0.810539
TMEM160	0.253324	0.0122384	0.213899
TMEM165	0.115818	0.249291	0.624568
TMEM167A	-0.031088	0.424909	0.767923
TMEM167B	-0.0145878	0.833027	0.949958
TMEM170A	-0.0222487	0.658055	0.886637
TMEM173	0.0212657	0.629206	0.870878
TMEM176A	0.0698723	0.869632	0.961688
TMEM176B	-0.020389	0.975441	0.992557
TMEM179B	0.0482459	0.613475	0.863337
TMEM18	-0.074167	0.00903303	0.195189
TMEM181	0.00861425	0.850532	0.954746
TMEM183A	0.0680372	0.117139	0.471035
TMEM184B	0.00137645	0.567445	0.842556
TMEM189	-0.0706798	0.0833871	0.40853
TMEM192	-0.00702483	0.76659	0.927985
TMEM199	-0.0439118	0.116157	0.470508
TMEM203	0.0500425	0.0782064	0.400764
TMEM205	-0.0351881	0.0928251	0.428534
TMEM206	0.00779068	0.51049	0.810539
TMEM208	-0.121173	0.184153	0.562053
TMEM214	0.00037696	0.904336	0.969321
TMEM219	0.0266147	0.568902	0.843703
TMEM220	0.0400665	0.0161742	0.231531
TMEM230	0.0190076	0.972559	0.991222
TMEM242	-0.0187238	0.54586	0.829417
TMEM243	-0.015679	0.0693067	0.389712
TMEM248	-0.0352095	0.511265	0.810933
TMEM251	0.0117396	0.560981	0.838172
TMEM256	0.0351912	0.802022	0.940994
TMEM258	-0.119544	0.622114	0.868572
TMEM259	0.0836827	0.194782	0.572392
TMEM30A	0.0498108	0.459665	0.787067
TMEM33	-0.0138946	0.605792	0.860679
TMEM35B	-0.0482302	0.712804	0.90795
TMEM38B	-0.0770863	0.774893	0.930689
TMEM41B	-0.0139696	0.197547	0.572392
TMEM43	-0.0109981	0.90393	0.969321
TMEM50A	0.195363	0.318983	0.687555
TMEM50B	-0.00408928	0.666209	0.889552
TMEM51	-0.0564168	0.0432589	0.329551
TMEM53	0.0263196	0.266125	0.64193
TMEM59	-0.148609	0.197613	0.572392
TMEM60	-0.016146	0.653069	0.88326
TMEM63A	0.0425572	0.278519	0.654122
TMEM70	-0.152312	0.101838	0.447111
TMEM87A	-0.0418154	0.34	0.705304
TMEM8A	-0.0165659	0.489616	0.802109
TMEM91	-0.0144762	0.470123	0.793123
TMEM9B	-0.0628303	0.0254355	0.270053
TMF1	0.0503039	0.262669	0.638473
TMOD3	0.181505	0.0224653	0.261085
TMPO	0.0586081	0.00147009	0.0999759
TMSB10	0.108169	0.805904	0.94298
TMSB4X	-0.0954242	0.626903	0.870452
TMUB1	0.0360739	0.530583	0.823516
TMUB2	-0.0259503	0.355246	0.714935
TMX1	0.0201627	0.677918	0.895316
TMX2	-0.0458321	0.430334	0.770773
TMX4	-0.00334835	0.377508	0.733714
TNF	-0.0614433	0.693773	0.902856
TNFAIP2	0.307068	0.120749	0.476365
TNFAIP3	0.293522	0.288044	0.661072
TNFAIP6	-0.12544	0.929875	0.978245
TNFAIP8	-0.0442838	0.827	0.948387
TNFAIP8L2	-0.0236962	0.376728	0.733665
TNFRSF12A	0.00780308	0.741078	0.916852
TNFRSF14	-0.191809	0.054172	0.35352
TNFRSF1A	0.0585891	0.690026	0.900854
TNFRSF1B	0.00555645	0.997563	0.999549
TNFRSF21	0.00162264	0.992296	0.99923
TNFSF12	0.0380929	0.660292	0.887522
TNFSF13	0.0315682	0.839146	0.952238
TNFSF13B	-0.0094363	0.817887	0.9461
TNIK	-0.0279058	0.672748	0.892652
TNIP1	-0.0896826	0.642601	0.87744
TNIP2	-0.0703203	0.470434	0.793123
TNIP3	-0.125938	0.758805	0.925298
TNKS2	0.134595	0.00123946	0.0914789
TNNI2	-0.0421558	0.46553	0.790204
TNPO1	0.0218828	0.693793	0.902856
TNPO3	0.0197374	0.584177	0.847957
TNRC6A	0.0120794	0.875403	0.964574
TNRC6B	0.0683821	0.0390823	0.317021
TNS1	-0.0752128	0.220904	0.596595
TNS3	-0.0455023	0.57209	0.844779
TOB1	0.0357775	0.520807	0.818288
TOB2	0.0345936	0.335451	0.701811
TOLLIP	-0.0561898	0.165171	0.540085
TOM1	-0.0593261	0.342703	0.706801
TOMM20	-0.13175	0.107339	0.455571
TOMM22	-0.0734609	0.108022	0.456422
TOMM40	-0.0477865	0.525968	0.820273
TOMM5	-0.00540891	0.997788	0.999549
TOMM7	-0.11095	0.591702	0.852253
TOMM70	0.0353426	0.0795416	0.403871
TOP1	-0.0181536	0.906158	0.970198
TOP2B	0.0373459	0.210664	0.58647
TOPBP1	0.0177425	0.410567	0.756279
TOPORS	0.0133151	0.792253	0.938921
TOR1A	0.036583	0.397564	0.750616
TOR1AIP1	8.7089e-05	0.930638	0.978494
TOR1AIP2	0.0589119	0.0602096	0.367531
TOR2A	-0.0291559	0.291607	0.664742
TOR3A	-0.00526692	0.590769	0.851684
TOR4A	0.0558706	0.0519553	0.35352
TOX4	0.0417251	0.356326	0.716055
TP53BP2	-0.0259435	0.450365	0.781442
TP53I11	-0.00727243	0.768625	0.928584
TP53I13	0.0262067	0.372585	0.729272
TP53I3	-0.00103408	0.424464	0.767821
TP53INP2	0.000383164	0.877295	0.964574
TP53RK	0.00078944	0.935095	0.979025
TP53TG1	0.0126497	0.752637	0.922415
TPD52L2	-0.136756	0.00553528	0.158466
TPGS1	-0.00951415	0.118693	0.473469
TPGS2	0.00906358	0.702471	0.904537
TPI1	-0.183976	0.458151	0.78666
TPK1	0.0176517	0.352707	0.713322
TPM1	-0.0100721	0.890644	0.965827
TPM3	0.0327848	0.77045	0.928871
TPM4	0.276924	0.183508	0.560989
TPMT	-0.0889343	0.0115031	0.210878
TPP1	-0.186336	0.0227267	0.26191
TPP2	0.015165	0.701128	0.904537
TPR	0.0799007	0.426382	0.769003
TPRA1	-0.0300868	0.673471	0.892896
TPRG1L	0.0204281	0.421643	0.764716
TPRKB	0.00493412	0.0146077	0.224367
TPST2	-0.100858	0.0521448	0.35352
TPT1	-0.0870073	0.205852	0.580575
TRA2A	0.0183096	0.378332	0.734812
TRA2B	0.08779	0.663955	0.889399
TRABD	0.0996944	0.0480892	0.347111
TRADD	0.00706997	0.710561	0.90795
TRAF3	-0.0570791	0.0780265	0.400764
TRAF3IP2	-0.00134084	0.969816	0.989724
TRAF7	-0.00930145	0.832407	0.949711
TRAFD1	0.0416999	0.206177	0.581204
TRAM1	0.129494	0.0561378	0.355345
TRAP1	-0.00863128	0.814747	0.945992
TRAPPC1	0.102398	0.224793	0.599483
TRAPPC11	0.0433222	0.104227	0.450231
TRAPPC12	0.0214789	0.124971	0.481826
TRAPPC2B	-0.0486314	0.0101691	0.200663
TRAPPC2L	-0.147995	0.004838	0.154463
TRAPPC3	0.0229925	0.902934	0.969281
TRAPPC4	0.0116117	0.938683	0.98102
TRAPPC5	0.285861	0.298704	0.670962
TRAPPC6A	0.0387349	0.427082	0.769778
TRAPPC6B	0.0084815	0.176515	0.551173
TRAPPC8	0.0200673	0.703021	0.904726
TREM1	0.151337	0.713963	0.908085
TREM2	-0.337722	0.0426973	0.327819
TRIB1	-0.115814	0.00079219	0.0738035
TRIM14	0.0173485	0.0725946	0.390473
TRIM21	-0.00922752	0.832546	0.949711
TRIM22	0.0804237	0.0726539	0.390473
TRIM25	0.0857263	0.393195	0.746975
TRIM26	-0.0175746	0.502063	0.809613
TRIM27	-0.00917515	0.949005	0.984816
TRIM28	0.00161508	0.968524	0.989544
TRIM33	-0.0463444	0.612832	0.863337
TRIM38	0.105776	0.0627976	0.372136
TRIM44	0.0395897	0.464634	0.789927
TRIM47	-0.00605269	0.780332	0.933705
TRIM56	0.147945	0.0160247	0.231531
TRIM69	-0.0342604	0.552417	0.833756
TRIM8	0.0884516	0.0601069	0.367465
TRIO	-0.0242493	0.216017	0.593436
TRIOBP	0.0217782	0.615379	0.864054
TRIP10	-0.00414532	0.153102	0.524111
TRIP11	0.0141748	0.610917	0.862267
TRIP12	0.0799164	0.448649	0.781149
TRIP6	-0.0749913	0.211451	0.587043
TRIR	0.000298739	0.133721	0.490598
TRMT1	-0.0634987	0.0117642	0.211131
TRMT10C	-0.037226	0.282026	0.656458
TRMT112	-0.221299	0.0551675	0.354512
TRMT1L	0.0197516	0.145365	0.509629
TRMT6	-0.0177664	0.506529	0.810539
TRNAU1AP	0.0084775	0.403139	0.753631
TROVE2	0.042419	0.226261	0.601142
TRPC4AP	-0.0265946	0.443999	0.77902
TRPM2	-0.0194034	0.45907	0.786806
TRPM7	0.0123082	0.783674	0.935438
TRPS1	0.00392875	0.657144	0.886435
TRPV2	-0.0902253	0.273557	0.649654
TSC22D1	-0.0182744	0.268188	0.643694
TSC22D2	-0.0432137	0.128782	0.483507
TSC22D3	0.07669	0.608335	0.86183
TSC22D4	0.0410171	0.19325	0.572392
TSEN15	-0.0130653	0.283766	0.657854
TSEN34	0.0770693	0.342434	0.706713
TSFM	-0.0137718	0.20362	0.578421
TSG101	-0.00369848	0.128736	0.483507
TSN	-0.0183997	0.793406	0.939024
TSNAX	0.0636606	0.014422	0.222718
TSPAN14	-0.0594793	0.144847	0.50935
TSPAN3	-0.058122	0.787224	0.937903
TSPAN31	-0.0162891	0.323525	0.691422
TSPAN4	-0.251744	0.115541	0.470239
TSPO	0.0581473	0.667798	0.890416
TSPYL1	-0.0228329	0.0754902	0.395364
TSR2	-0.0352498	0.482505	0.79896
TSR3	0.0631879	0.0666809	0.38225
TSSC4	-0.0157632	0.240909	0.616194
TST	0.0507331	0.0185417	0.24168
TSTA3	-0.0254476	0.393401	0.746975
TSTD1	0.0416159	0.43654	0.773903
TTC1	0.0245668	0.78929	0.938248
TTC17	0.0184224	0.375763	0.732827
TTC19	0.024345	0.129378	0.483507
TTC3	-0.0131175	0.785408	0.936917
TTC37	0.0545772	0.522164	0.819062
TTC39B	-0.0182321	0.251724	0.627159
TTC39C	0.0433676	0.161448	0.533277
TTC7A	0.0528197	0.35441	0.714731
TTC9C	0.0531462	0.0216268	0.256587
TTF1	0.00895652	0.752151	0.922216
TTL	0.0229819	0.266903	0.642717
TTYH3	-0.0952209	0.500411	0.808367
TUBA1A	0.176608	0.195824	0.572392
TUBA1B	-0.333674	0.012677	0.213899
TUBA1C	-0.117606	0.620479	0.86745
TUBB	-0.109628	0.770049	0.928733
TUBB2A	-0.111487	0.326428	0.694473
TUBB4B	-0.38937	0.0317458	0.291766
TUBB6	-0.172369	0.149763	0.517884
TUBG1	-0.00507721	0.752037	0.922216
TUBGCP2	0.0831157	0.236488	0.611838
TUFM	-0.0396191	0.580095	0.847057
TULP4	0.0205269	0.47137	0.793123
TUSC2	-0.0253653	0.447741	0.781149
TUT7	0.114314	0.0180554	0.240857
TVP23B	-0.0103667	0.943715	0.982718
TWF1	0.0617402	0.0415853	0.325229
TWF2	-0.00348516	0.292344	0.665203
TWISTNB	-0.0473067	0.383755	0.738279
TXLNA	0.0170245	0.207984	0.583097
TXN	0.0696559	0.972991	0.991307
TXN2	-0.0548675	0.613214	0.863337
TXNDC11	-0.0221868	0.279166	0.654122
TXNDC12	-0.0432007	0.421791	0.764716
TXNDC15	-0.0176285	0.293594	0.666788
TXNDC17	0.0998981	0.256424	0.63304
TXNDC9	0.0347077	0.00880768	0.194008
TXNIP	1.05181	0.0221626	0.25969
TXNL1	-0.154738	0.0170361	0.236715
TXNL4A	0.308764	0.00280783	0.128685
TXNRD1	-0.0553903	0.949696	0.984816
TXNRD2	-0.00155609	0.727992	0.91262
TYK2	0.0210479	0.251395	0.626888
TYMP	0.534884	0.081316	0.40476
TYROBP	-0.322691	0.344339	0.708014
TYW3	-0.0278983	0.773954	0.930457
U2AF1	-0.0382208	0.0135877	0.21953
U2AF2	-0.0206982	0.3121	0.683857
U2SURP	0.0586197	0.184718	0.562202
UAP1	0.000282213	0.993393	0.999399
UBA1	0.0772633	0.426255	0.769003
UBA2	-0.039472	0.259085	0.635708
UBA3	0.0164808	0.754315	0.922981
UBA5	0.0515085	0.00967309	0.199899
UBA52	-0.157832	0.164042	0.537011
UBA6	0.0781413	0.029542	0.283115
UBAC1	0.0372811	0.377203	0.733714
UBAC2	0.00492539	0.984935	0.996685
UBALD2	0.060046	0.694101	0.902856
UBAP1	-0.0546424	0.681483	0.896719
UBAP2L	0.00365297	0.977183	0.993794
UBASH3B	0.150166	0.246116	0.622035
UBB	-0.265218	0.169475	0.546608
UBC	-0.214704	0.733885	0.913618
UBE2A	-0.0536274	0.07345	0.391808
UBE2B	0.127909	0.0878303	0.415949
UBE2D1	-0.0439132	0.943984	0.982718
UBE2D2	0.103398	0.4747	0.79368
UBE2D3	0.0181951	0.937813	0.98102
UBE2D4	-0.0304005	0.0246822	0.269101
UBE2E1	0.0585328	0.0709529	0.389712
UBE2E2	-0.0401905	0.219095	0.595465
UBE2E3	0.0970208	0.280015	0.654867
UBE2F	0.0207789	0.90108	0.968462
UBE2G1	0.0289796	0.492631	0.804266
UBE2G2	0.0161691	0.925744	0.976811
UBE2H	0.0629411	0.149147	0.517778
UBE2I	-0.159975	0.0203442	0.24959
UBE2J1	-0.0338143	0.0598251	0.367465
UBE2J2	-0.0435084	0.30824	0.680811
UBE2K	0.114753	0.190154	0.568163
UBE2L3	-0.113697	0.136453	0.495187
UBE2L6	0.166672	0.722813	0.910496
UBE2M	0.0159542	0.924076	0.976641
UBE2N	-0.0842342	0.145178	0.50935
UBE2Q1	0.0160409	0.800137	0.940633
UBE2Q2	0.0405543	0.712143	0.90795
UBE2R2	0.101529	0.447894	0.781149
UBE2S	0.0803485	0.126608	0.483219
UBE2V1	-0.0907407	0.123157	0.479057
UBE2V2	-0.0266863	0.51356	0.812928
UBE2W	0.0412347	0.0708616	0.389712
UBE2Z	0.0733622	0.330564	0.697843
UBE3A	-0.0123362	0.084069	0.409084
UBE3C	0.0230695	0.236317	0.611838
UBE4A	0.0477296	0.128482	0.483507
UBL3	0.0470176	0.101588	0.447111
UBL4A	-0.00357139	0.955281	0.987246
UBL5	-0.0318042	0.91075	0.970522
UBL7	0.0382836	0.256862	0.633586
UBLCP1	0.00460848	0.264002	0.640615
UBN1	0.0995495	0.0352747	0.301
UBP1	0.0330078	0.12888	0.483507
UBQLN1	-0.00765752	0.289117	0.661986
UBQLN2	-0.00814346	0.904114	0.969321
UBR2	0.0100817	0.758574	0.925298
UBR4	-0.214064	6.04399e-05	0.0323363
UBR5	0.0802673	0.0187688	0.242969
UBTD1	-0.0238194	0.115631	0.470239
UBTF	-0.00992821	0.196616	0.572392
UBXN1	-0.114287	0.287051	0.660183
UBXN11	0.0505453	0.22325	0.599483
UBXN2A	0.0442845	0.00979671	0.20008
UBXN2B	0.0291242	0.352646	0.713322
UBXN4	0.139567	0.20036	0.576278
UBXN6	2.25528e-05	0.91062	0.970522
UBXN7	0.0220946	0.217049	0.593886
UCHL3	-0.0542276	0.17092	0.548141
UCHL5	0.0272697	0.550517	0.832961
UCP2	0.289725	0.409302	0.756268
UFC1	-0.150278	0.0244585	0.268923
UFD1	-0.00406051	0.259544	0.635708
UFL1	0.00934727	0.466835	0.791231
UFM1	-0.0682957	0.463455	0.789519
UFSP2	-0.047249	0.0189249	0.243083
UGCG	-0.0871974	0.25339	0.628279
UGGT1	0.0178096	0.274369	0.650203
UGP2	0.367277	0.0042163	0.149758
UHMK1	0.11957	0.0201929	0.24946
UHRF1BP1L	0.0472101	0.087558	0.415559
UIMC1	0.0288151	0.60464	0.860117
UMAD1	0.00760371	0.800856	0.940633
UNC119	0.0127437	0.741645	0.916852
UNC13D	0.0337761	0.124421	0.481338
UNC45A	0.00959623	0.238788	0.613764
UNC50	-0.0243625	0.178608	0.554806
UNC93B1	0.0615516	0.118823	0.473469
UPF1	0.00375482	0.953745	0.986376
UPF2	-0.0682473	0.400152	0.751508
UPF3A	-0.0180699	0.173184	0.549412
UPF3B	0.00934287	0.726409	0.912104
UPP1	0.118187	0.599667	0.857113
UQCC2	-0.0135689	0.955251	0.987246
UQCC3	0.0139037	0.772928	0.930033
UQCR10	0.105522	0.408459	0.756268
UQCR11	0.212369	0.329425	0.697218
UQCRB	-0.0283801	0.938598	0.98102
UQCRC1	0.0345203	0.90428	0.969321
UQCRC2	-0.0550063	0.257424	0.63413
UQCRFS1	-0.00990627	0.994495	0.999399
UQCRH	0.137519	0.0739136	0.392475
UQCRQ	-0.05383	0.931761	0.978494
URI1	0.0550013	0.0621117	0.37019
URM1	-0.0472501	0.117199	0.471035
UROD	-0.108978	0.00227889	0.118816
UROS	0.0626311	0.0062404	0.167284
USB1	-0.0177975	0.757712	0.925034
USE1	-0.0175877	0.218304	0.594169
USF2	-0.169103	0.158686	0.530262
USO1	0.0256834	0.774098	0.930457
USP1	0.0433393	0.0828625	0.407712
USP10	0.00520716	0.968998	0.989544
USP11	0.00215585	0.511616	0.810933
USP12	0.0458113	0.575414	0.846368
USP14	0.0673018	0.227275	0.602707
USP15	0.112244	0.0616447	0.369833
USP16	0.000836229	0.610574	0.862267
USP22	0.0531966	0.345477	0.708443
USP25	0.0606922	0.00097227	0.0833434
USP3	0.163476	0.0189216	0.243083
USP30-AS1	0.0658969	0.0224607	0.261085
USP32	0.00420303	0.357227	0.71709
USP33	0.0397578	0.156668	0.527543
USP34	0.0358041	0.0954155	0.434738
USP36	-0.0371727	0.432138	0.77155
USP38	0.0594692	0.359372	0.718618
USP39	0.00944413	0.790734	0.938921
USP4	0.0253674	0.502027	0.809613
USP47	0.00549586	0.313596	0.684125
USP48	0.018133	0.0130631	0.216435
USP5	-0.00389449	0.714283	0.908085
USP6NL	0.0279777	0.121664	0.477166
USP7	0.0366913	0.353989	0.714643
USP8	0.0648696	0.178655	0.554806
USP9X	0.0873958	0.012809	0.214099
UTP11	-0.0324622	0.241033	0.616194
UTP18	0.0235442	0.43421	0.772929
UTP23	-0.0147282	0.796914	0.940633
UTP3	0.048126	0.0608405	0.368611
UTP6	-0.0219945	0.225949	0.600593
UTRN	0.031894	0.540886	0.827224
UVRAG	0.0396112	0.124838	0.481826
UXS1	-0.00684413	0.350307	0.710999
UXT	-0.146211	0.0410766	0.32422
VAC14	-0.133882	9.51026e-05	0.0399083
VAMP2	0.115549	0.0656582	0.379392
VAMP3	-0.0791639	0.660565	0.887678
VAMP4	-0.0302031	0.523067	0.819166
VAMP5	0.467333	0.110999	0.461165
VAMP7	0.00678266	0.62835	0.870878
VAMP8	-0.032169	0.893476	0.966983
VAPA	-0.149671	0.400772	0.75168
VARS	-0.00751023	0.323287	0.691422
VASP	0.158705	0.320101	0.689327
VAT1	-0.331518	0.00717566	0.176534
VAV1	-0.0920257	0.0651254	0.379392
VBP1	-0.0359683	0.15672	0.527543
VCAN	0.263953	0.0798244	0.404023
VCP	-0.134389	0.0338211	0.296157
VCPIP1	0.0531946	0.0104954	0.203567
VDAC1	0.0404789	0.720673	0.909523
VDAC2	-0.0835251	0.630982	0.87214
VDAC3	-0.00707097	0.371667	0.729272
VEGFA	0.123122	0.000278858	0.0456335
VEGFB	-0.006027	0.897075	0.96756
VEZF1	0.104079	0.0124753	0.213899
VEZT	0.00517414	0.936912	0.980746
VHL	0.0177636	0.54628	0.829417
VIM	-0.284236	0.432536	0.771663
VIM-AS1	-0.112614	0.121124	0.476365
VKORC1	-0.0422687	0.619626	0.86647
VMA21	0.191173	0.0064525	0.169425
VMO1	0.0758409	0.493918	0.80454
VMP1	0.137844	0.083525	0.40853
VOPP1	0.0154171	0.858774	0.958071
VPS11	-0.0179636	0.349281	0.710545
VPS13C	0.169788	0.00671368	0.172642
VPS16	-0.0080177	0.798602	0.940633
VPS18	0.0159662	0.206674	0.582026
VPS25	0.0213355	0.377407	0.733714
VPS26A	-0.0457013	0.578131	0.847057
VPS26B	0.0190177	0.0511029	0.35352
VPS26C	-0.00440941	0.967354	0.989463
VPS28	-0.00467581	0.91188	0.970997
VPS29	-0.101735	0.682163	0.896976
VPS33A	0.00315442	0.271567	0.647636
VPS35	0.0735352	0.414878	0.759585
VPS35L	-0.00224326	0.962079	0.989323
VPS36	0.0605531	0.0142521	0.222018
VPS37A	0.0434489	0.179329	0.555125
VPS37B	-0.0507834	0.131294	0.486088
VPS37C	-0.0452541	0.226678	0.601687
VPS41	0.0494335	0.125683	0.482378
VPS4A	-0.0626668	0.086263	0.414398
VPS4B	0.0892196	0.150716	0.519416
VPS51	0.0548859	0.00446356	0.151895
VPS53	0.0529106	0.0532241	0.35352
VPS72	-0.0238357	0.511251	0.810933
VPS8	0.023751	0.38833	0.742308
VPS9D1	0.0280022	0.126315	0.48275
VRK2	0.127599	0.0122884	0.213899
VRK3	-0.00160027	0.922637	0.976641
VSIG4	0.429332	0.157716	0.527546
VSIR	0.103694	0.119648	0.475162
VTA1	-0.00484179	0.90762	0.970198
VTI1A	0.00643498	0.803136	0.941659
VTI1B	0.051546	0.635271	0.873389
VWA5A	0.0403712	0.240292	0.615126
WAC	0.0458449	0.32669	0.694568
WAC-AS1	0.0549713	0.163713	0.536557
WAPL	0.00664269	0.504255	0.809613
WARS	-0.0787103	0.891741	0.966209
WAS	0.0395713	0.800071	0.940633
WASF2	0.120621	0.570358	0.844326
WASHC1	-0.0252844	0.462123	0.788612
WASHC2A	0.0480916	0.513797	0.812928
WASHC2C	0.0131717	0.514745	0.81326
WASHC3	-0.0378958	0.130708	0.484802
WASHC4	-0.0238896	0.0399715	0.320392
WASHC5	0.0222282	0.202523	0.578361
WASL	0.00611987	0.503863	0.809613
WBP1	-0.00563648	0.265555	0.64182
WBP11	0.0248537	0.809102	0.944158
WBP1L	0.0312236	0.298459	0.670962
WBP2	-0.13358	0.505091	0.809713
WBP4	-0.0610187	0.056619	0.357518
WDFY1	-0.0265175	0.0406473	0.32422
WDFY2	0.00848449	0.432582	0.771663
WDR1	-0.248103	0.00756584	0.180309
WDR11	0.0409588	0.106148	0.45288
WDR13	0.0170812	0.702421	0.904537
WDR18	-0.012614	0.799592	0.940633
WDR26	0.101231	0.0709531	0.389712
WDR33	0.0163848	0.728467	0.91262
WDR41	-0.0038954	0.716381	0.908085
WDR43	0.0358566	0.470321	0.793123
WDR45	0.00870577	0.880032	0.964928
WDR45B	0.0606176	0.113153	0.465302
WDR46	-0.01078	0.736152	0.914092
WDR6	-0.0282542	0.507569	0.810539
WDR61	0.0281472	0.544362	0.828269
WDR74	-0.0392291	0.0434337	0.329551
WDR77	0.021067	0.392712	0.74694
WDR82	0.0208849	0.850449	0.954746
WDR83OS	-0.13105	0.33343	0.700253
WHAMM	0.00252174	0.988727	0.997681
WIPF1	0.0540527	0.800566	0.940633
WIPF2	0.0124206	0.932658	0.978494
WIPI1	0.0789188	0.378976	0.735561
WIPI2	0.053789	0.345807	0.708443
WNK1	0.098785	0.209339	0.584893
WRB	0.0144594	0.599723	0.857113
WSB1	0.0256462	0.472586	0.793123
WSB2	0.046192	0.542385	0.827927
WTAP	-0.103626	0.765985	0.927985
WWP1	0.0137345	0.507212	0.810539
WWP2	0.0155335	0.695707	0.903407
WWTR1	-0.0357457	0.32379	0.691422
XAB2	0.0230505	0.394353	0.747863
XAF1	0.0655702	0.417653	0.76172
XBP1	-0.156918	0.0189604	0.243083
XIAP	-0.0843436	0.252955	0.62777
XIST	0.00869708	0.858297	0.958033
XPA	0.0129959	0.0575253	0.359249
XPC	-0.0124945	0.701582	0.904537
XPNPEP1	0.030071	0.42727	0.769847
XPO1	0.135796	0.221317	0.596693
XPO6	0.0412696	0.245749	0.622035
XRCC4	0.00679445	0.687998	0.899561
XRCC5	0.152983	0.029689	0.283568
XRCC6	-0.00944538	0.31024	0.682576
XRN1	0.0782693	0.115843	0.470239
XRN2	0.0169543	0.852674	0.95558
YAF2	0.0368516	0.063349	0.373772
YARS	-0.0548792	0.0107931	0.205829
YBEY	0.0375821	0.137019	0.495796
YBX1	-0.189356	0.57108	0.844326
YBX3	0.0723414	0.782104	0.934041
YEATS4	0.0183636	0.194357	0.572392
YIF1A	-0.0902273	0.00946193	0.199896
YIF1B	-0.0609052	0.115824	0.470239
YIPF1	-0.0186928	0.514106	0.812928
YIPF2	0.00134949	0.903949	0.969321
YIPF3	-0.0995602	0.0118402	0.211597
YIPF4	-0.0125318	0.869222	0.961688
YIPF5	-0.0440207	0.0844194	0.409612
YIPF6	-0.0285073	0.65131	0.882719
YKT6	-0.0851552	0.071551	0.389712
YLPM1	0.0507227	0.0812226	0.40476
YME1L1	0.0764545	0.254249	0.629831
YPEL3	0.0587154	0.409269	0.756268
YPEL5	0.0362273	0.892876	0.966701
YTHDC1	0.0117699	0.674786	0.893482
YTHDF1	0.0137293	0.786047	0.937482
YTHDF2	-0.0400311	0.409262	0.756268
YTHDF3	0.00733018	0.733692	0.913618
YWHAB	0.0523256	0.536754	0.826241
YWHAE	0.0618342	0.750884	0.921696
YWHAG	0.0521421	0.126993	0.483507
YWHAH	0.298967	0.317425	0.685894
YWHAQ	0.0364094	0.949637	0.984816
YWHAZ	-0.00209732	0.996752	0.999549
YY1	0.10377	0.0871364	0.414737
YY1AP1	-0.00400796	0.115467	0.470239
ZBED1	0.00627997	0.934082	0.979025
ZBED5	0.0188697	0.0410398	0.32422
ZBTB1	-0.0146113	0.324721	0.692714
ZBTB38	-0.0541499	0.0323604	0.292958
ZBTB4	0.0880762	0.0162882	0.231858
ZBTB43	0.074942	0.108876	0.457988
ZBTB7A	0.134286	0.0308004	0.28821
ZBTB8OS	-0.0936715	0.224281	0.599483
ZC3H12A	0.0882942	0.517399	0.815067
ZC3H13	-0.0318266	0.276069	0.65235
ZC3H15	-0.0237512	0.290119	0.662945
ZC3H18	0.00375985	0.906378	0.970198
ZC3H7A	0.00733578	0.142972	0.506695
ZC3HAV1	-0.040815	0.0792962	0.403871
ZCCHC10	-0.00484995	0.833682	0.949958
ZCCHC17	0.0191912	0.33215	0.698856
ZCCHC2	0.0758853	0.0398073	0.320392
ZCCHC9	-0.0330931	0.144507	0.508979
ZCRB1	0.113811	0.445293	0.780327
ZDHHC12	0.02439	0.730679	0.913429
ZDHHC2	0.0674884	0.000539107	0.0697288
ZDHHC20	0.136062	0.000207009	0.0439395
ZDHHC24	0.0438281	0.457962	0.78666
ZDHHC3	0.0800911	0.113977	0.466629
ZDHHC4	0.0454073	0.0180323	0.240857
ZDHHC5	0.00287233	0.128339	0.483507
ZDHHC6	-0.00711838	0.439553	0.77617
ZDHHC7	0.0102752	0.846424	0.9539
ZEB2	-0.0615246	0.57682	0.84659
ZFAND2A	-0.0242729	0.947151	0.983852
ZFAND2B	-0.0218646	0.13405	0.490925
ZFAND3	-0.0047469	0.165599	0.540549
ZFAND5	-0.0554541	0.810305	0.944158
ZFAND6	0.097444	0.0069298	0.175813
ZFAS1	-0.00452889	0.575546	0.846368
ZFC3H1	0.0507349	0.157486	0.527546
ZFHX3	-0.0765479	0.0282441	0.279539
ZFP36	0.197653	0.191752	0.570662
ZFP36L1	0.519022	0.000491648	0.0681472
ZFP36L2	-0.119461	0.36642	0.725532
ZFP91	0.108628	0.00711176	0.176229
ZFPL1	-0.00993876	0.840956	0.952681
ZFR	0.0718277	0.34003	0.705304
ZFX	0.022424	0.677082	0.895059
ZFYVE16	-0.0688779	0.104316	0.450231
ZFYVE21	0.0127867	0.60995	0.862267
ZFYVE26	-0.0450324	0.0249824	0.269967
ZGPAT	-0.0236739	0.232334	0.608958
ZHX1	0.0168415	0.359259	0.718618
ZKSCAN1	0.0594574	0.179344	0.555125
ZMAT2	0.00622875	0.724947	0.911406
ZMAT3	0.0141754	0.230114	0.606275
ZMAT5	-0.00240252	0.722387	0.910496
ZMIZ1	-0.19936	0.0133407	0.218054
ZMIZ2	0.00758596	0.594581	0.853953
ZMPSTE24	0.00928842	0.580233	0.847057
ZMYM2	0.0759276	0.000210807	0.0439395
ZMYND8	-0.00574398	0.441574	0.777164
ZNF106	0.103858	0.0465887	0.340671
ZNF143	-0.00375871	0.340631	0.70571
ZNF148	0.0231172	0.482247	0.79896
ZNF207	0.0197138	0.394628	0.747863
ZNF217	0.0931136	0.000115239	0.0399083
ZNF22	0.0311609	0.485101	0.799372
ZNF24	-0.0218375	0.648066	0.880038
ZNF267	0.0670763	0.355217	0.714935
ZNF277	0.0105387	0.628836	0.870878
ZNF281	0.045638	0.0561102	0.355345
ZNF292	-0.0010487	0.817883	0.9461
ZNF316	-0.0391854	0.0274564	0.276168
ZNF32	0.020587	0.356114	0.716055
ZNF326	-0.00258878	0.907051	0.970198
ZNF330	0.0233355	0.872306	0.963147
ZNF331	-0.0580451	0.325691	0.694002
ZNF385A	-0.2425	0.037664	0.311389
ZNF394	0.0102608	0.537209	0.826241
ZNF428	-0.034078	0.214159	0.590808
ZNF430	0.00190573	0.868578	0.961409
ZNF438	-0.0366261	0.330526	0.697843
ZNF451	0.0250677	0.310992	0.683069
ZNF511	-0.0410252	0.0177274	0.240857
ZNF524	0.0261312	0.712875	0.90795
ZNF580	0.027839	0.183819	0.56161
ZNF581	0.0218923	0.437005	0.773903
ZNF585A	0.0322225	0.082532	0.40679
ZNF592	0.00122229	0.191052	0.569403
ZNF593	0.012927	0.861501	0.959683
ZNF622	-0.0491715	0.198335	0.573584
ZNF638	0.00238579	0.614417	0.863909
ZNF644	0.00239175	0.946132	0.983311
ZNF655	-0.0521671	0.233161	0.608958
ZNF672	-0.0266991	0.154269	0.526238
ZNF706	-0.0384006	0.838248	0.952182
ZNF721	0.028127	0.150457	0.519416
ZNF800	-0.013957	0.325073	0.692945
ZNFX1	0.0214656	0.4803	0.797964
ZNHIT1	0.0642259	0.532783	0.824896
ZNHIT3	-0.00914169	0.529075	0.822385
ZNRD1	0.0672002	0.12401	0.48073
ZPR1	-0.0453316	0.0523095	0.35352
ZRANB1	0.0673126	0.0558535	0.354859
ZRANB2	0.0565573	0.0621849	0.37019
ZRSR2	0.0165139	0.645656	0.879587
ZSCAN16-AS1	0.0991059	0.543475	0.828106
ZSWIM6	0.0320347	0.367579	0.726508
ZSWIM7	0.132712	0.000684991	0.0738035
ZSWIM8	0.00028295	0.705757	0.906194
ZYG11B	0.0334614	0.0655791	0.379392
ZYX	-0.311806	0.0678984	0.385867
ZZEF1	0.00822773	0.0937642	0.43077

### Sheet: S4D - Monocytes
HGNC	Log2 Fold Change	P-value	FDR
A1BG	0.00776585	0.109619	0.520117
AAED1	-0.0224887	0.740663	0.980056
AAK1	0.101283	0.0218694	0.25278
AAMP	-0.0216999	0.224442	0.661872
AATF	0.012916	0.747951	0.981784
ABCA1	-0.0432932	0.0939489	0.491187
ABCF1	0.0146073	0.879964	0.997142
ABHD12	-0.0187051	0.873626	0.997142
ABHD17A	0.0120324	0.716199	0.976403
ABHD2	-0.0208734	0.171463	0.604391
ABHD5	0.00259468	0.401223	0.814114
ABI1	-0.0499729	0.17102	0.604391
ABL2	-0.106697	0.35438	0.780109
ABR	-0.0534319	0.0457638	0.366513
ABRACL	-0.0733554	0.22853	0.666625
ABTB1	-0.0196527	0.913639	0.997142
AC004687.1	-0.0103097	0.123126	0.541873
AC005280.2	-0.205188	8.2532e-07	0.000751867
AC007032.1	-0.0826189	0.161815	0.596292
AC007388.1	0.00193875	0.563807	0.933479
AC007952.4	-0.0738249	0.250036	0.696324
AC009779.3	-0.0119229	0.808025	0.995885
AC015912.3	-0.347849	0.114951	0.528417
AC016831.1	-0.0528012	0.13762	0.566521
AC016831.5	-0.0344653	0.26175	0.704444
AC020916.1	-0.180378	0.00197584	0.0917884
AC023157.3	-0.0512414	0.299579	0.739611
AC087239.1	-0.0504371	0.147773	0.582178
AC098613.1	-0.0400765	0.0267872	0.276523
AC100810.1	0.014445	0.984292	0.997142
AC147651.4	-0.00546841	0.980925	0.997142
AC245128.3	-0.0981563	0.0451384	0.363903
ACAA1	-0.0248922	0.039363	0.338254
ACAA2	0.00364677	0.465344	0.871204
ACADVL	0.0244821	0.933827	0.997142
ACAP2	0.044836	0.283427	0.725183
ACBD3	0.00331236	0.180323	0.616187
ACER3	0.0455346	0.00101326	0.0656428
ACIN1	-0.023608	0.685904	0.975961
ACLY	0.00902321	0.589161	0.941061
ACO2	-0.0172024	0.481949	0.883856
ACOT13	0.0210379	0.552082	0.930402
ACOT9	-0.0490034	0.149913	0.584888
ACP1	-0.00379193	0.48725	0.888757
ACP2	-0.0206521	0.127105	0.550756
ACP5	-0.0992728	0.902307	0.997142
ACSL1	0.102736	0.737461	0.980056
ACSL3	0.099452	9.91644e-05	0.0197855
ACSL4	-0.00777803	0.706568	0.976116
ACSL5	-0.140008	0.12538	0.550128
ACTB	-0.802705	0.1363	0.562489
ACTG1	-0.794779	0.00106872	0.0660068
ACTN1	-0.191775	0.0197273	0.238825
ACTN4	-0.00468323	0.973001	0.997142
ACTR10	-0.0039404	0.883997	0.997142
ACTR1A	0.0146986	0.765342	0.986875
ACTR2	0.0463251	0.797627	0.993694
ACTR3	-0.341948	6.47561e-07	0.000751867
ADA	-0.0557932	0.0202639	0.242104
ADA2	-0.0364084	0.245634	0.693332
ADAM10	-0.0139749	0.82529	0.997142
ADAM15	-0.0111325	0.731687	0.980056
ADAM17	-0.110812	0.179535	0.616187
ADAM8	-0.118892	0.00038339	0.0377587
ADAM9	-0.0523629	0.26274	0.705882
ADAP2	-0.0421391	0.56734	0.934575
ADAR	0.0717459	0.0582786	0.402151
ADD1	0.00038728	0.982683	0.997142
ADGRE2	-0.0719705	0.190223	0.624216
ADGRE5	-0.0933377	0.675478	0.971504
ADH5	0.0144149	0.222296	0.659625
ADI1	-0.00764509	0.731587	0.980056
ADIPOR1	-0.0237845	0.934969	0.997142
ADIPOR2	-0.000327781	0.989942	0.997142
ADM	-0.00578089	0.796833	0.993383
ADPGK	0.005324	0.957223	0.997142
ADRM1	0.00975839	0.926727	0.997142
ADSL	-0.0177399	0.101927	0.504648
ADSS	-0.0761436	0.190485	0.624216
AES	0.000267392	0.452128	0.858997
AFF1	0.0052192	0.728536	0.980056
AFF4	0.0856552	0.00602023	0.161307
AFG3L2	0.0157929	0.150353	0.584888
AFTPH	-0.00431737	0.569193	0.934575
AGAP3	-0.10592	0.00294243	0.11169
AGFG1	0.120106	0.0195752	0.237774
AGO2	0.0352929	0.546838	0.928121
AGPAT2	-0.000367779	0.278973	0.720466
AGTRAP	0.0282771	0.730166	0.980056
AHCYL1	-0.0110297	0.847179	0.997142
AHNAK	-0.421974	0.0598908	0.40569
AHR	-0.185508	0.0341796	0.320181
AHSA1	-0.00998601	0.706659	0.976116
AIF1	-0.431147	0.225731	0.66368
AIMP1	0.00505008	0.361577	0.787182
AIP	-0.0151238	0.638898	0.958554
AK2	-0.00571413	0.952039	0.997142
AK4	-0.0758288	0.179976	0.616187
AK6	0.0226422	0.0822649	0.461515
AKAP13	-0.00171035	0.951886	0.997142
AKAP9	0.00420218	0.231987	0.670757
AKIRIN1	-0.0151243	0.348101	0.776298
AKIRIN2	-0.128209	0.0659182	0.418031
AKR1A1	-0.0753325	0.161799	0.596292
AL365205.1	-0.00879587	0.880047	0.997142
AL445524.1	0.0156946	0.888553	0.997142
ALAS1	0.0350718	0.364644	0.790839
ALCAM	-0.0313011	0.393201	0.809049
ALDH2	-0.02215	0.916192	0.997142
ALDH3B1	0.00580801	0.749271	0.981784
ALDOA	-0.236076	0.356441	0.781054
ALG13	-0.0304278	0.0830508	0.464167
ALKBH7	0.019357	0.887509	0.997142
ALOX5	0.0246526	0.0977879	0.497775
ALOX5AP	0.608137	0.0432618	0.353466
ALYREF	-0.00876731	0.825987	0.997142
AMD1	-0.0139333	0.891067	0.997142
AMDHD2	-0.0131276	0.164562	0.600499
AMPD3	-0.0227063	0.744701	0.980056
ANAPC11	-0.0860368	0.581448	0.940333
ANAPC13	0.0246049	0.221652	0.659348
ANAPC15	-0.0362529	0.375165	0.795484
ANAPC16	-0.0116714	0.80398	0.994504
ANAPC5	0.00986175	0.209406	0.647162
ANKHD1	-0.00218642	0.863856	0.997142
ANKLE2	0.00199946	0.929375	0.997142
ANKRD10	-0.0969291	0.00285179	0.111089
ANKRD11	0.0464193	0.572212	0.9363
ANKRD12	0.0835656	0.536715	0.923365
ANKRD17	0.0150772	0.175669	0.611932
ANKRD28	-0.205432	0.00912288	0.189964
ANO6	0.0147774	0.777844	0.990701
ANP32A	0.0187514	0.95203	0.997142
ANP32B	0.0449203	0.422804	0.835226
ANPEP	-0.341701	0.0795525	0.455801
ANTXR2	-0.063037	0.000911872	0.0629931
ANXA1	-0.628663	0.306692	0.748328
ANXA11	-0.102068	0.47268	0.876578
ANXA2	-0.416643	0.228051	0.666625
ANXA4	-0.0533382	0.363261	0.789812
ANXA5	-0.274058	0.0993458	0.498489
ANXA6	-0.0241817	0.801514	0.994504
ANXA7	0.00577794	0.884591	0.997142
AOAH	-0.0469204	0.0636507	0.416284
AP1AR	0.0237241	0.346436	0.775581
AP1B1	-0.033998	0.351145	0.77771
AP1M1	-0.0129571	0.28469	0.725183
AP1S1	-0.000173989	0.95953	0.997142
AP1S2	-0.209541	0.00198992	0.0917884
AP2A1	0.0183553	0.165921	0.601629
AP2A2	0.0232019	0.265942	0.707918
AP2B1	-0.0131725	0.914903	0.997142
AP2M1	-0.0258521	0.707111	0.976116
AP2S1	0.146663	0.320191	0.760609
AP3B1	0.0154992	0.700533	0.976116
AP3D1	0.000784523	0.9597	0.997142
AP3S1	-0.0381892	0.336364	0.768587
AP5B1	0.0259616	0.552625	0.930402
AP5Z1	-0.0212005	0.198335	0.634532
APBB1IP	-0.100286	0.0088818	0.18817
APEX1	0.00385892	0.529444	0.917601
APH1A	-0.0314986	0.569892	0.934575
APH1B	0.0299262	0.188278	0.623398
APIP	0.0399515	0.0391609	0.33773
APLP2	0.184447	0.318723	0.759599
APMAP	0.0212912	0.64295	0.958638
APOBEC3A	-0.0978945	0.0332808	0.315821
APOBR	-0.0121967	0.925846	0.997142
APOC1	0.019731	0.298725	0.738796
APOL6	0.136385	0.0856048	0.469088
APP	-0.00291117	0.983505	0.997142
APPL1	0.0211264	0.650036	0.960408
APRT	-0.0839177	0.705301	0.976116
AQP9	-0.144842	0.610531	0.947456
ARAF	-0.0183723	0.0706382	0.428295
ARAP1	-0.077203	0.175106	0.611194
ARCN1	0.0228912	0.177326	0.61392
AREG	-0.156422	0.370557	0.793617
ARF1	0.0107958	0.921858	0.997142
ARF3	-0.0543766	0.0139617	0.213281
ARF4	-0.0479278	0.2221	0.659625
ARF5	-0.0543528	0.660022	0.965167
ARF6	0.000533402	0.61322	0.947456
ARFGAP3	-0.134406	0.122508	0.541116
ARFRP1	-0.0118627	0.468831	0.872822
ARGLU1	0.0139927	0.775491	0.990497
ARHGAP10	-0.0707826	0.0230987	0.258932
ARHGAP18	0.0086387	0.976248	0.997142
ARHGAP26	-0.0630536	0.0441534	0.358537
ARHGAP30	-0.0296846	0.696672	0.976116
ARHGAP31	-0.0170034	0.0746737	0.442457
ARHGAP4	-0.017489	0.660308	0.965167
ARHGAP45	-0.0233047	0.229015	0.666625
ARHGDIA	-0.202815	0.0186298	0.231153
ARHGDIB	-0.269193	0.018817	0.231652
ARHGEF1	-0.0209442	0.170144	0.604391
ARHGEF2	0.0279601	0.560867	0.932391
ARHGEF40	-0.0640085	0.068198	0.42481
ARID1A	0.0242619	0.734144	0.980056
ARID3A	0.0374226	0.0327191	0.312935
ARID4B	0.0531285	0.0222388	0.254039
ARID5A	-0.0512504	0.184733	0.621003
ARID5B	0.0160523	0.880057	0.997142
ARIH1	0.0171595	0.317175	0.758848
ARIH2	-0.0320818	0.0967407	0.497775
ARL2BP	0.00436419	0.589882	0.941126
ARL4A	-0.112403	0.0562895	0.399601
ARL4C	-0.0219772	0.43089	0.842362
ARL6IP1	0.00907986	0.84661	0.997142
ARL6IP4	0.102384	0.284997	0.725183
ARL6IP5	-0.00393232	0.731562	0.980056
ARL8A	0.00512679	0.963586	0.997142
ARL8B	-0.00130954	0.77983	0.99083
ARMCX3	0.0173173	0.523534	0.914411
ARPC1B	-0.186016	0.0570381	0.399907
ARPC2	-0.132659	0.239343	0.682445
ARPC3	-0.177053	0.681201	0.972942
ARPC4	-0.190347	0.0602066	0.405979
ARPC5	0.162319	0.160087	0.596292
ARPC5L	0.0385181	0.232742	0.670974
ARPP19	-0.0111196	0.754396	0.982495
ARRB2	-0.17086	0.00935905	0.192133
ARRDC3	0.0290379	0.584101	0.941061
ARRDC4	0.0496353	0.156135	0.594519
ARSA	0.00217147	0.210487	0.648364
ASAH1	0.0837349	0.710904	0.976116
ASAP1	-0.0981921	0.00116895	0.0698306
ASGR1	-0.0161308	0.893256	0.997142
ASH1L	0.00511595	0.884435	0.997142
ASNA1	-0.047561	0.204621	0.644136
ASPH	-0.102784	0.517159	0.912006
ASXL1	0.0168603	0.296983	0.738202
ATF3	-0.29768	0.00831767	0.184283
ATF4	-0.166408	0.137784	0.566521
ATF5	-0.0488218	0.284913	0.725183
ATF6	0.00847794	0.146345	0.581552
ATF7IP	-0.00958322	0.763963	0.985793
ATG101	-0.0227033	0.640849	0.958638
ATG12	-0.0090949	0.601257	0.94487
ATG3	0.0160552	0.777025	0.990701
ATG4B	-0.000271477	0.977658	0.997142
ATG5	-0.00442902	0.856805	0.997142
ATG7	-0.0339643	0.301775	0.743522
ATL3	0.00703749	0.886327	0.997142
ATOX1	0.0243462	0.784535	0.991966
ATP13A3	-0.148066	0.508959	0.904306
ATP1A1	-0.0679194	0.6173	0.949096
ATP1B3	0.0288578	0.917893	0.997142
ATP2A2	0.00606064	0.865135	0.997142
ATP2A3	-0.0472455	0.169951	0.604391
ATP2B1	-0.317551	0.0371089	0.330623
ATP2B1-AS1	-0.554349	0.0145188	0.215405
ATP2C1	-0.0210877	0.305116	0.748328
ATP5F1A	-0.011368	0.883076	0.997142
ATP5F1B	0.0594257	0.511225	0.905781
ATP5F1C	-0.0198193	0.967763	0.997142
ATP5F1D	0.0584659	0.828627	0.997142
ATP5F1E	-0.23361	0.321471	0.761665
ATP5IF1	0.0423665	0.361008	0.787182
ATP5MC1	0.0354151	0.488129	0.889372
ATP5MC2	-0.0646481	0.925901	0.997142
ATP5MC3	-0.0915483	0.670108	0.96996
ATP5MD	-0.0103424	0.96111	0.997142
ATP5ME	0.199805	0.508325	0.904306
ATP5MF	-0.1915	0.443379	0.853047
ATP5MG	-0.122874	0.449717	0.858764
ATP5MPL	-0.0136608	0.858041	0.997142
ATP5PB	0.0102212	0.987126	0.997142
ATP5PD	0.0399689	0.873246	0.997142
ATP5PF	-0.053036	0.48439	0.886376
ATP5PO	-0.0834262	0.153055	0.588617
ATP6AP1	-0.0918354	0.496559	0.897106
ATP6AP2	0.0494231	0.190932	0.625097
ATP6V0A1	0.0418857	0.398047	0.812148
ATP6V0B	0.0107919	0.988241	0.997142
ATP6V0C	0.155856	0.878478	0.997142
ATP6V0D1	-0.140744	0.0923681	0.488939
ATP6V0E1	0.0472455	0.859307	0.997142
ATP6V1A	-0.049035	0.308701	0.748328
ATP6V1B2	0.037905	0.769424	0.988617
ATP6V1C1	-0.0610474	0.340271	0.769675
ATP6V1D	-0.0653589	0.149824	0.584888
ATP6V1E1	-0.0146981	0.945994	0.997142
ATP6V1F	-0.295095	0.0011259	0.0683796
ATP6V1G1	-0.146543	0.129965	0.556281
ATP6V1H	-0.0437517	0.160233	0.596292
ATRAID	0.023789	0.491696	0.892746
ATRX	0.00697158	0.0219962	0.25278
ATXN1	-0.0532684	0.281972	0.724989
ATXN2L	-0.0298078	0.00943012	0.192133
AUP1	-0.0752915	0.0381623	0.334287
AURKAIP1	0.0905503	0.150073	0.584888
AVL9	-0.000403091	0.955743	0.997142
AVPI1	-0.0299806	0.532622	0.920718
AZI2	-0.00680041	0.41559	0.83118
AZIN1	0.0265786	0.575578	0.937598
B2M	0.136475	0.603584	0.945801
B3GAT3	0.0181064	0.250865	0.696324
B3GNT2	0.0264997	0.587721	0.941061
B3GNT5	0.0211982	0.836567	0.997142
B4GALT1	-0.0245944	0.729062	0.980056
B4GALT5	-0.0156971	0.449959	0.858764
BABAM1	-0.034267	0.207307	0.647162
BACH1	0.0538623	0.587546	0.941061
BAG1	0.00692193	0.987083	0.997142
BAG6	-0.0664743	0.0678058	0.42481
BANF1	-0.108786	0.199947	0.636895
BASP1	0.170494	0.391545	0.806553
BATF	0.00137913	0.626551	0.953601
BAX	0.058602	0.211131	0.64925
BAZ1A	0.0113161	0.972333	0.997142
BAZ1B	0.0103003	0.405751	0.818239
BAZ2A	0.0558825	0.0106655	0.201373
BAZ2B	-0.000357722	0.837376	0.997142
BBIP1	-0.036011	0.0408505	0.345381
BCAP29	0.0066039	0.882426	0.997142
BCAP31	0.14095	0.027993	0.285567
BCAS2	0.00198817	0.654168	0.962758
BCAT1	-0.00743113	0.752814	0.982495
BCCIP	-0.00940529	0.289404	0.728497
BCKDK	-0.0930211	0.00166569	0.0837027
BCL10	-0.00966919	0.886573	0.997142
BCL2A1	-0.169891	0.599478	0.94487
BCL2L1	0.0130271	0.676297	0.971504
BCL3	0.0468919	0.047127	0.373359
BCL6	-0.0244226	0.528529	0.917601
BCL7B	-0.0369179	0.15495	0.592484
BCLAF1	-0.0384544	0.586159	0.941061
BDP1	0.00295898	0.160733	0.596292
BECN1	0.00328942	0.786459	0.992082
BEST1	0.0983224	0.798035	0.993861
BFAR	0.00198984	0.794822	0.992772
BHLHE40	-0.295721	0.0015778	0.0809791
BID	-0.166319	0.00138043	0.0750791
BIN2	-0.0419834	0.0236913	0.261755
BIRC2	-0.0124203	0.608323	0.947346
BIRC3	0.000327097	0.572524	0.93639
BIRC6	0.0156992	0.528407	0.917601
BLOC1S1	-0.205864	0.337234	0.768934
BLOC1S2	-0.0379114	0.131519	0.559876
BLOC1S6	-0.0275892	0.024108	0.263813
BLVRA	-0.0384735	0.567323	0.934575
BLVRB	-0.0323645	0.941591	0.997142
BNIP2	0.0301309	0.202773	0.642144
BNIP3L	-0.0659385	0.64778	0.960408
BOD1L1	0.00411139	0.982184	0.997142
BORCS7	-0.0601833	0.00960585	0.192133
BORCS8	-0.0301403	0.26057	0.702825
BPTF	0.00306799	0.593995	0.942735
BRD2	-0.0987138	0.113919	0.528417
BRD4	-0.0164051	0.53694	0.923365
BRD9	-0.0114216	0.164084	0.600499
BRI3	0.507333	0.104061	0.510676
BRK1	-0.187642	0.0229798	0.258932
BRMS1	-0.0361869	0.207337	0.647162
BROX	0.0160322	0.446777	0.856506
BRWD1	-0.00725023	0.651673	0.960826
BSG	-0.0422287	0.276259	0.717524
BST1	-0.0375021	0.170887	0.604391
BST2	0.0153474	0.841749	0.997142
BTF3	-0.420994	0.0205361	0.242659
BTF3L4	-0.0345287	0.203577	0.642839
BTG1	-0.441433	0.0260366	0.271855
BTG2	-0.118165	0.0427107	0.353466
BTG3	0.0501954	0.368635	0.793515
BUB3	0.0145325	0.422884	0.835226
BUD23	0.00494579	0.226734	0.664697
BUD31	-0.0302895	0.268275	0.707918
BX284668.5	-0.0754967	0.0510383	0.386881
BZW1	-0.0907401	0.637685	0.958166
C11orf58	0.0694281	0.119538	0.536449
C11orf98	0.0673099	0.0243322	0.264101
C12orf10	0.00974966	0.905901	0.997142
C12orf57	-0.176202	0.258611	0.701722
C14orf119	0.0179723	0.789358	0.992082
C15orf39	-0.0387176	0.0810977	0.457049
C15orf48	-0.783629	0.146167	0.581478
C16orf72	-0.0143512	0.874732	0.997142
C17orf49	-0.0322048	0.762671	0.984824
C18orf32	0.0890667	0.235955	0.677023
C19orf24	-0.0287631	0.567295	0.934575
C19orf25	-0.00540335	0.578699	0.93919
C19orf38	-0.0152152	0.311814	0.751487
C19orf53	-0.0762064	0.195754	0.630896
C19orf70	0.00469849	0.961629	0.997142
C1D	-0.0174187	0.295974	0.736949
C1QA	0.214943	0.0431506	0.353466
C1QB	0.304073	0.0242192	0.264101
C1QBP	0.0435335	0.42357	0.835544
C1orf122	-0.0754716	0.385952	0.802746
C1orf162	0.144523	0.484539	0.886376
C1orf43	-0.0852136	0.0910706	0.488031
C20orf27	-0.0127156	0.241565	0.68503
C22orf39	0.0194086	0.792506	0.992772
C3AR1	-0.137666	0.351754	0.777896
C4orf3	-0.0828355	0.262774	0.705882
C4orf48	0.133288	0.895544	0.997142
C5AR1	-0.013964	0.986702	0.997142
C6orf106	8.9958e-05	0.978164	0.997142
C6orf62	0.0386376	0.864242	0.997142
C6orf89	0.0202478	0.0806111	0.456363
C7orf50	0.0715097	0.13432	0.560906
C8orf59	-0.06416	0.60938	0.947456
C9orf16	0.00948714	0.799616	0.994504
C9orf72	-0.0136827	0.839683	0.997142
C9orf78	0.01646	0.670401	0.96996
CAB39	0.0379634	0.189467	0.624216
CACUL1	-0.0160863	0.696176	0.976116
CACYBP	-0.00783893	0.883853	0.997142
CALCOCO2	0.0113588	0.308039	0.748328
CALM1	0.143485	0.291093	0.731044
CALM2	-0.016207	0.625388	0.95352
CALM3	-0.0522443	0.605955	0.946869
CALR	-0.183528	0.212624	0.65217
CALU	-0.0461765	0.0574824	0.402046
CAMKK2	-0.019534	0.450703	0.858764
CAMLG	0.0142839	0.479091	0.88172
CAMTA1	-0.0180423	0.906379	0.997142
CANT1	-0.0110741	0.205402	0.644136
CANX	0.114516	0.139376	0.570919
CAP1	-0.020126	0.737881	0.980056
CAPG	-0.305374	0.0536613	0.395689
CAPN1	-0.0413309	0.0800297	0.456363
CAPN2	-0.166166	0.0073316	0.178609
CAPNS1	-0.0186046	0.866919	0.997142
CAPRIN1	0.0291754	0.00506671	0.151337
CAPZA1	0.0555174	0.693316	0.976116
CAPZA2	-0.111554	0.00995808	0.19504
CAPZB	-0.0536032	0.870971	0.997142
CARD16	-0.00120036	0.985219	0.997142
CARD19	0.0777088	0.0171092	0.220874
CARD8	-0.0262383	0.31003	0.74917
CASC3	0.0404932	0.440619	0.850432
CASP1	-0.0154887	0.401868	0.814465
CASP4	0.0250371	0.620105	0.950011
CAST	0.0639007	0.601063	0.94487
CAT	0.0145258	0.917392	0.997142
CBFB	-0.00605953	0.950969	0.997142
CBL	0.0217744	0.434322	0.844541
CBWD1	0.0271681	0.143788	0.580249
CBWD2	-0.030073	0.125508	0.550128
CBX3	0.10242	0.153211	0.588617
CCAR1	0.0110756	0.401057	0.814114
CCDC107	-0.0265462	0.632372	0.956564
CCDC12	-0.0139694	0.240802	0.683932
CCDC124	-0.0286191	0.690136	0.976116
CCDC167	-0.029068	0.0213081	0.250474
CCDC186	0.0213955	0.179319	0.616187
CCDC47	0.0234614	0.592248	0.942735
CCDC59	-0.0156627	0.595144	0.944108
CCDC69	0.000174679	0.98761	0.997142
CCDC82	0.00999463	0.754329	0.982495
CCDC88A	-0.101838	0.562093	0.93292
CCDC90B	0.0170173	0.703245	0.976116
CCDC93	0.00423382	0.98618	0.997142
CCL2	-1.13742	0.000612431	0.0498984
CCL20	0.171169	0.730688	0.980056
CCL3	-0.508727	0.586461	0.941061
CCL3L1	-0.155815	0.93086	0.997142
CCL4	-0.54507	0.435721	0.845906
CCL4L2	-0.272649	0.547101	0.928136
CCL7	-0.205416	0.145771	0.581172
CCM2	0.0312617	0.0550472	0.398342
CCND3	0.0158145	0.60355	0.945801
CCNDBP1	0.00272555	0.874487	0.997142
CCNH	-0.0231867	0.389966	0.805506
CCNI	-0.26363	4.50924e-05	0.0126397
CCNK	-0.0117791	0.401303	0.814114
CCNL1	-0.0960808	0.202456	0.64208
CCNY	-0.013411	0.336832	0.768587
CCPG1	0.0461853	0.0367021	0.330623
CCR1	-0.0436682	0.735202	0.980056
CCRL2	-0.0927308	0.633919	0.957609
CCT2	-0.0169716	0.691316	0.976116
CCT3	0.0115344	0.587544	0.941061
CCT4	-0.0435611	0.615932	0.948442
CCT5	-0.10737	0.172846	0.606289
CCT6A	0.0208385	0.770848	0.989074
CCT7	-0.0117188	0.264653	0.707304
CCT8	0.0178353	0.832273	0.997142
CD109	0.0116732	0.947525	0.997142
CD14	-0.163673	0.324882	0.764845
CD151	-0.117588	0.0370522	0.330623
CD163	0.555829	0.0757585	0.445279
CD164	0.0651135	0.383435	0.80202
CD2BP2	-0.00417231	0.738377	0.980056
CD300A	0.0388294	0.566805	0.934575
CD300C	-0.0895403	0.0146598	0.215405
CD300E	-0.198734	0.0156362	0.22008
CD302	-0.0220283	0.942522	0.997142
CD36	-0.140821	0.701675	0.976116
CD37	-0.181209	0.18101	0.616187
CD40	-0.030248	0.132499	0.560219
CD44	-0.481946	0.0135953	0.212624
CD46	0.041992	0.00825686	0.184283
CD47	-0.0849662	0.426219	0.838177
CD48	-0.298736	0.0122375	0.210362
CD52	-0.422846	0.307869	0.748328
CD53	0.0178803	0.974049	0.997142
CD55	-0.118841	0.304724	0.748328
CD58	-0.0747022	0.0421959	0.351719
CD59	-0.048936	0.254727	0.698964
CD63	-0.155161	0.142364	0.577672
CD68	-0.339915	0.0104946	0.199656
CD74	-0.278085	0.905823	0.997142
CD81	0.168906	0.188132	0.623398
CD82	-0.177733	0.220977	0.659348
CD83	-0.535803	0.00274557	0.109943
CD84	-0.134463	0.0166646	0.220874
CD86	0.00577012	0.824392	0.997142
CD9	-0.0470598	0.740124	0.980056
CD93	0.0749845	0.209231	0.647162
CD99	-0.259584	0.300898	0.742365
CDA	-0.0937651	0.0481514	0.375725
CDC123	0.0204279	0.55499	0.930402
CDC26	0.00285303	0.548511	0.929372
CDC37	-0.099483	0.208024	0.647162
CDC40	0.00776259	0.824351	0.997142
CDC42	-0.0188799	0.930168	0.997142
CDC42EP2	0.0190339	0.221456	0.659348
CDC42EP3	-0.0598429	0.553699	0.930402
CDC42SE1	-0.0219463	0.769937	0.988617
CDC42SE2	0.038024	0.169568	0.604391
CDC5L	-0.0106045	0.864347	0.997142
CDC73	0.00187879	0.96458	0.997142
CDCP1	-0.00893794	0.866305	0.997142
CDIPT	0.0146672	0.326916	0.766511
CDK11A	0.00102405	0.746069	0.980056
CDK11B	0.00407255	0.696495	0.976116
CDK12	0.00875075	0.253857	0.697629
CDK2AP2	0.00265853	0.820838	0.997142
CDK4	-0.00407095	0.614546	0.947456
CDK5RAP3	0.00387796	0.970629	0.997142
CDK9	0.00301002	0.789284	0.992082
CDKN1A	-0.209342	0.0406618	0.344585
CDKN2D	0.0454634	0.338044	0.768934
CDS2	0.0222336	0.0362091	0.327409
CDV3	0.0594299	0.0385049	0.335674
CEBPB	0.503608	0.00777926	0.18029
CEBPD	0.2234	0.1117	0.525555
CEBPG	0.00634406	0.812831	0.997142
CEBPZ	0.00156433	0.997658	0.999029
CELF1	-0.0119432	0.601082	0.94487
CELF2	0.0101959	0.0690921	0.42641
CENPX	-0.029787	0.488727	0.890016
CEP170	-0.00359237	0.978446	0.997142
CEP350	0.00943119	0.418165	0.833288
CERS2	-0.0295657	0.00234674	0.10303
CFD	-0.229526	0.05851	0.402151
CFDP1	0.034537	0.650667	0.96071
CFL1	-0.280361	0.0168875	0.220874
CFLAR	-0.0341867	0.794218	0.992772
CFP	-0.136851	0.000715427	0.0554684
CGGBP1	-0.012572	0.62144	0.950011
CHCHD1	0.0163188	0.333635	0.768587
CHCHD10	0.0715472	0.405561	0.818239
CHCHD2	-0.209163	0.0238481	0.261755
CHCHD3	-0.0213248	0.33891	0.769413
CHCHD5	0.00734554	0.180709	0.616187
CHCHD7	-0.0454695	0.00534687	0.155695
CHD1	0.0174527	0.374404	0.795484
CHD2	-0.0389616	0.00899426	0.188596
CHD4	-0.0129123	0.927738	0.997142
CHD9	-0.0181717	0.70118	0.976116
CHFR	-0.0148501	0.154316	0.5913
CHIC2	0.0137908	0.775297	0.990497
CHMP1A	-0.0338953	0.00387125	0.128244
CHMP1B	-0.243988	0.00740119	0.178609
CHMP2A	-0.0480264	0.271543	0.712097
CHMP2B	-0.0524579	0.520608	0.914263
CHMP3	-0.00602719	0.808504	0.995885
CHMP4A	-0.0188482	0.553484	0.930402
CHMP4B	-0.0325355	0.893423	0.997142
CHMP5	0.0685146	0.284717	0.725183
CHORDC1	-0.00365491	0.975646	0.997142
CHP1	-0.0316206	0.401472	0.814114
CHRAC1	-0.0107514	0.744895	0.980056
CHST11	-0.0332401	0.54344	0.926091
CHST15	-0.0522847	0.389331	0.805506
CHTOP	-0.00335051	0.94323	0.997142
CHURC1	0.05309	0.204893	0.644136
CIAO1	0.0201279	0.433399	0.844327
CIB1	-0.0256755	0.954927	0.997142
CIR1	0.00558675	0.047365	0.373359
CIRBP	-0.155471	0.0539675	0.395689
CISD2	0.0677277	0.0678733	0.42481
CISD3	0.0447356	0.0971751	0.497775
CITED2	-0.145519	0.0316012	0.309556
CKAP4	-0.0203644	0.935821	0.997142
CKLF	0.0139865	0.461542	0.867831
CLCN7	0.000959737	0.820709	0.997142
CLDND1	-0.00812154	0.733657	0.980056
CLEC2B	-0.00141715	0.998767	0.99959
CLEC4E	-0.0395692	0.878055	0.997142
CLEC5A	-0.0866596	0.0726678	0.435881
CLEC7A	-0.123484	0.186152	0.622901
CLIC1	-0.235034	0.0168494	0.220874
CLIC4	-0.0300014	0.639299	0.958638
CLINT1	-0.0192063	0.61236	0.947456
CLIP1	-0.00813912	0.727135	0.980056
CLK1	-0.0522926	0.324197	0.764845
CLN8	-0.0119344	0.639813	0.958638
CLPP	0.0201738	0.0535102	0.395689
CLPTM1	-0.0165454	0.523704	0.914411
CLTA	-0.053658	0.372422	0.794093
CLTB	-0.0243557	0.78784	0.992082
CLTC	0.0479195	0.818979	0.997142
CMAS	0.0347727	0.161886	0.596292
CMC1	0.0235052	0.316842	0.758848
CMC2	-0.0220001	0.697926	0.976116
CMIP	0.0188982	0.46688	0.871604
CMPK1	0.0486876	0.00656009	0.169539
CMTM3	-0.0367251	0.0570668	0.399907
CMTM6	-0.0993491	0.309281	0.748354
CMTM7	-0.0207644	0.71367	0.976403
CNBP	0.0265808	0.762417	0.984824
CNDP2	0.0566087	0.134129	0.560906
CNIH1	-0.103571	0.0151051	0.218263
CNIH4	0.250428	0.007191	0.178609
CNN2	-0.0764059	0.137899	0.566521
CNOT1	0.0302572	0.621783	0.950011
CNOT2	-0.0246056	0.208689	0.647162
CNOT7	-0.009398	0.816161	0.997142
CNPPD1	-0.0320495	0.0111174	0.206618
CNPY3	-0.0675029	0.0452731	0.364184
COA3	0.00434395	0.640945	0.958638
COA4	-0.00363635	0.955603	0.997142
COA6	0.0782405	0.049944	0.383149
COL4A3BP	0.053214	0.267596	0.707918
COLGALT1	-0.00425104	0.736031	0.980056
COMMD1	-0.000311065	0.889077	0.997142
COMMD4	0.0135935	0.377647	0.797765
COMMD5	-0.0324584	0.295759	0.736949
COMMD6	-0.207036	0.00076564	0.0569386
COMMD8	0.000168123	0.987183	0.997142
COMMD9	-0.021199	0.375475	0.795484
COMT	0.0131621	0.663626	0.967949
COPA	0.00139945	0.696038	0.976116
COPB1	0.0290079	0.121293	0.538503
COPB2	-0.007705	0.784152	0.991826
COPE	-0.0679171	0.596527	0.94487
COPG1	0.00419367	0.7206	0.978767
COPS2	-0.00993995	0.730511	0.980056
COPS5	-0.000332444	0.985704	0.997142
COPS6	0.0139751	0.133029	0.560219
COPS7A	-0.0256205	0.0128881	0.210362
COPS9	-0.139591	0.00588725	0.161066
COPZ1	0.010265	0.940111	0.997142
COQ10B	-0.0042903	0.975472	0.997142
CORO1A	-0.0899096	0.0491864	0.379754
CORO1B	-0.0202738	0.671259	0.96996
CORO1C	-0.0667634	0.199384	0.63677
COTL1	-0.286524	0.46962	0.87311
COX14	-0.02943	0.39227	0.807588
COX16	-0.00401317	0.571082	0.935543
COX17	0.0217544	0.875605	0.997142
COX19	-0.0398086	0.385363	0.802671
COX20	-0.118407	0.323079	0.763985
COX4I1	-0.129374	0.636156	0.957914
COX5A	0.170736	0.382747	0.801109
COX5B	0.126016	0.484238	0.886376
COX6A1	0.00591556	0.995801	0.998816
COX6B1	-0.055564	0.286212	0.725183
COX6C	-0.0272105	0.890905	0.997142
COX7A2	-0.0376236	0.915483	0.997142
COX7A2L	-0.0789301	0.0592811	0.405063
COX7B	-0.0209738	0.96225	0.997142
COX7C	-0.263161	0.277237	0.718019
COX8A	-0.103656	0.576623	0.937624
CPD	0.144539	0.336402	0.768587
CPEB4	0.0180697	0.739731	0.980056
CPM	-0.0113393	0.942963	0.997142
CPNE1	-0.0022827	0.565898	0.934575
CPPED1	-0.0266682	0.212364	0.651943
CPQ	-0.00368959	0.724076	0.980056
CPSF7	-0.0039142	0.190429	0.624216
CPT1A	0.0217665	0.16643	0.601629
CPVL	-0.128555	0.194054	0.628404
CRADD	-0.140967	0.000218095	0.0294347
CREB1	0.00328692	0.743079	0.980056
CREBBP	-0.0265433	0.252002	0.696324
CREBRF	-0.0175304	0.861764	0.997142
CREG1	0.0339847	0.830733	0.997142
CRELD2	0.00427284	0.988077	0.997142
CREM	-0.0743722	0.696381	0.976116
CRIP1	-0.57488	0.45205	0.858997
CRK	-6.04432e-05	0.957176	0.997142
CRTAP	-0.0225078	0.801541	0.994504
CRTC2	-0.0177181	0.581644	0.940333
CRYBG1	0.0143375	0.33041	0.767607
CS	-0.0244559	0.0322162	0.312138
CSDE1	-0.102354	0.0483609	0.37607
CSF1	-0.0714515	0.0126982	0.210362
CSF1R	-0.112158	0.0102744	0.197052
CSF2RA	0.00841289	0.55592	0.930402
CSF2RB	0.0187075	0.750614	0.982495
CSF3R	0.0273204	0.92108	0.997142
CSGALNACT2	0.0548047	0.328734	0.767396
CSK	-0.0436655	0.254283	0.698272
CSNK1A1	-0.0102642	0.917911	0.997142
CSNK1D	0.00171281	0.994392	0.998408
CSNK2A1	0.0301463	0.200855	0.639227
CSNK2B	-0.0365258	0.715813	0.976403
CSRNP1	-0.155359	0.0214567	0.251409
CST3	-0.442882	0.584669	0.941061
CSTA	-0.184652	0.157518	0.595391
CSTB	-0.618826	0.00583658	0.161066
CTBP2	-0.00110507	0.970863	0.997142
CTBS	0.0594991	0.0811501	0.457049
CTDNEP1	0.0119214	0.843877	0.997142
CTDSP1	-0.0335809	0.293858	0.733438
CTDSP2	0.00173256	0.794653	0.992772
CTNNA1	-0.0590993	0.134618	0.560906
CTNNB1	-0.0692534	0.480821	0.883121
CTNNBL1	0.0163097	0.72644	0.980056
CTR9	0.0163347	0.559409	0.931241
CTSA	-0.126885	0.377357	0.797615
CTSB	-0.460619	0.147312	0.582178
CTSC	0.208995	0.0584184	0.402151
CTSD	0.0235529	0.980157	0.997142
CTSH	0.152486	0.0563652	0.399601
CTSL	-0.242611	0.526128	0.916011
CTSS	0.0398356	0.760787	0.98452
CTSZ	-0.04125	0.949971	0.997142
CUEDC2	0.0157903	0.536072	0.923365
CUL3	0.016282	0.551058	0.930402
CUL4A	-0.046241	0.332488	0.768587
CUL5	0.013053	0.145068	0.580909
CUTA	-0.0115564	0.830159	0.997142
CUX1	-0.0633749	0.0661791	0.418031
CWC15	0.0573198	0.00365458	0.124461
CWC25	-0.0425605	0.581201	0.940333
CXCL1	-0.138277	0.78154	0.990992
CXCL16	-0.0278603	0.959415	0.997142
CXCL2	-0.918426	0.00845071	0.184552
CXCL3	-0.594403	0.0324949	0.312431
CXCL5	0.126509	0.719071	0.978087
CXCL8	-0.281965	0.816785	0.997142
CXCR4	-0.131512	0.0863957	0.472003
CXXC5	-0.0194968	0.851666	0.997142
CYB5A	0.0661816	0.182731	0.617901
CYB5R3	-0.0871438	0.0874168	0.476153
CYB5R4	-0.0292427	0.691583	0.976116
CYBA	0.279345	0.346014	0.775445
CYBB	-0.196392	0.326807	0.766511
CYBC1	-0.00102019	0.897169	0.997142
CYC1	-0.0106486	0.545812	0.927244
CYCS	-0.0967209	0.276717	0.717692
CYFIP1	-0.0727508	0.209307	0.647162
CYLD	-0.0090491	0.759829	0.98452
CYP1B1	-0.0657239	0.840851	0.997142
CYP27A1	-0.136727	0.141451	0.576564
CYSTM1	-0.194511	0.250669	0.696324
CYTH1	0.00208963	0.989534	0.997142
CYTH2	-0.0398252	9.17702e-05	0.0197855
CYTH4	-0.071857	0.375268	0.795484
CYTIP	0.0536164	0.0931863	0.490001
CYTOR	-0.23481	0.00770449	0.18029
DAB2	-0.175659	0.069837	0.42641
DAD1	0.0436948	0.826217	0.997142
DAP	-0.0212511	0.226628	0.664697
DAP3	0.0194548	0.480818	0.883121
DAPK1	-0.00657207	0.873908	0.997142
DARS	0.00735898	0.904104	0.997142
DAXX	-0.00640508	0.910976	0.997142
DAZAP1	-0.0159791	0.563121	0.933158
DAZAP2	-0.11938	0.148143	0.582178
DBI	-0.175706	0.1762	0.612081
DBNL	-0.0801849	0.0478587	0.375048
DCAF7	0.0195854	0.420858	0.83502
DCP2	0.0250777	0.0170419	0.220874
DCTN1	-0.0220925	0.115183	0.528417
DCTN2	-0.0089376	0.857686	0.997142
DCTN3	-0.0507903	0.172218	0.605755
DCTN4	0.00599332	0.504792	0.903333
DCTN6	0.00916363	0.339522	0.769413
DCUN1D5	0.039994	0.0975903	0.497775
DCXR	0.00395016	0.638948	0.958554
DDA1	-0.0159784	0.319096	0.75999
DDAH2	-0.07157	0.16176	0.596292
DDB1	-0.00544233	0.930135	0.997142
DDIT3	-0.0213665	0.93222	0.997142
DDIT4	-0.10458	0.0598451	0.40569
DDOST	-0.0265407	0.309065	0.748328
DDRGK1	0.00381951	0.635353	0.957892
DDT	-0.106004	0.330146	0.767607
DDX17	-0.00911322	0.936722	0.997142
DDX18	0.0274906	0.467323	0.871604
DDX21	-0.04345	0.951389	0.997142
DDX24	0.0509723	0.186529	0.623398
DDX27	0.0227097	0.490846	0.892537
DDX39A	-0.0628637	0.268286	0.707918
DDX39B	-0.00582427	0.777311	0.990701
DDX3X	-0.206162	0.0064154	0.16814
DDX46	-0.00305527	0.974435	0.997142
DDX5	-0.256483	0.00855616	0.184552
DDX6	0.0174511	0.803338	0.994504
DDX60L	0.00820195	0.873508	0.997142
DECR1	0.0384271	0.478401	0.880896
DEDD2	-0.030156	0.0171146	0.220874
DEF8	-0.0192949	0.649472	0.960408
DEGS1	-0.00919641	0.755356	0.982691
DEK	0.105283	0.621227	0.950011
DENND2D	-0.00228184	0.751561	0.982495
DENND3	0.0134945	0.368749	0.793515
DENND4B	-0.0175653	0.287271	0.725407
DENND4C	-0.00236613	0.852833	0.997142
DENND5A	-0.0558652	0.214468	0.652246
DENR	-0.00793169	0.670746	0.96996
DERL1	0.00434669	0.885606	0.997142
DERL2	-0.0100773	0.33241	0.768587
DESI1	0.0197938	0.271908	0.712097
DESI2	0.0266975	0.470657	0.874146
DGKZ	-0.017298	0.696201	0.976116
DGUOK	0.0236143	0.36162	0.787182
DHPS	-0.0198533	0.28948	0.728497
DHRS4	-0.0311695	0.107118	0.517688
DHRS7	0.085999	0.0513957	0.387755
DHX15	0.00498241	0.952095	0.997142
DHX36	0.026753	0.0419277	0.351229
DHX38	-0.0314005	0.123021	0.541873
DHX9	-0.0129481	0.487304	0.888757
DIAPH1	-0.0779833	0.0882067	0.476892
DIAPH2	0.0500449	0.458918	0.865579
DICER1	0.0255835	0.345807	0.775445
DLGAP4	-0.0223141	0.0989359	0.498489
DMXL2	-0.160115	0.0754704	0.445007
DNAJA1	0.135665	0.211846	0.650901
DNAJA2	0.0202709	0.588415	0.941061
DNAJB1	-0.0665128	0.611088	0.947456
DNAJB11	-0.0475346	0.23688	0.677544
DNAJB12	-0.0206926	0.255252	0.699321
DNAJB6	0.0206424	0.830586	0.997142
DNAJB9	-0.0150651	0.558833	0.930715
DNAJC1	0.0224366	0.195986	0.630896
DNAJC15	-0.031557	0.926293	0.997142
DNAJC2	-0.0277934	0.404612	0.817239
DNAJC3	-0.057142	0.540466	0.92444
DNAJC5	0.0257646	0.493569	0.893919
DNAJC7	0.0225568	0.427706	0.839157
DNAJC8	0.0122575	0.945897	0.997142
DNASE2	-0.0358204	0.118874	0.536449
DNM1L	0.0262494	0.0280552	0.285567
DNM2	0.0456912	0.121107	0.538503
DNMT1	-0.00687956	0.661857	0.966657
DNPEP	0.0214533	0.371368	0.794077
DNPH1	-0.0484549	0.0395434	0.338254
DNTTIP2	-0.0788114	0.50712	0.904306
DOCK10	-0.0739446	0.00627653	0.165737
DOCK11	-0.018464	0.508432	0.904306
DOCK2	-0.0338194	0.0466423	0.371913
DOCK4	0.0106861	0.95869	0.997142
DOCK5	-0.00418258	0.97406	0.997142
DOCK8	0.0251658	0.0267077	0.276523
DOK2	-0.0810679	0.367962	0.793515
DOK3	-0.0314693	0.705275	0.976116
DOT1L	-0.0860767	0.0849704	0.468743
DPH3	0.0587967	0.00948457	0.192133
DPM2	-0.0220657	0.134389	0.560906
DPM3	0.0325978	0.600813	0.94487
DPP7	-0.01667	0.410256	0.825253
DPYD	0.048499	0.0200953	0.241456
DPYSL2	-0.085013	0.0886301	0.478471
DR1	-0.00215863	0.19268	0.628018
DRAM1	-0.0241036	0.774282	0.990497
DRAM2	-0.0157711	0.562397	0.93292
DRAP1	0.117317	0.421761	0.835226
DRG1	-0.0180352	0.272019	0.712097
DSC2	0.0468686	0.0416472	0.35049
DSE	-0.195698	0.0055117	0.155695
DSTN	-0.000439349	0.982768	0.997142
DTNBP1	-0.0457791	0.0139935	0.213281
DTX3L	0.0432923	0.364819	0.790839
DUSP1	-0.505007	0.156312	0.594573
DUSP2	-0.219706	0.0641829	0.418013
DUSP23	0.000103672	0.994571	0.998408
DUSP3	-0.0595337	0.0624828	0.413952
DUSP4	-0.0438079	0.379895	0.799092
DUSP5	-0.00483591	0.788169	0.992082
DUSP6	-0.275046	0.107922	0.518486
DYNC1H1	-0.0107943	0.655947	0.964132
DYNC1I2	0.0168108	0.578561	0.93919
DYNC1LI1	0.0240221	0.0934383	0.490619
DYNC1LI2	-0.00194161	0.32146	0.761665
DYNLL1	-0.145863	0.198005	0.634245
DYNLRB1	-0.0363698	0.718671	0.977917
DYNLT1	0.186387	0.0263407	0.274244
DYNLT3	-0.00151289	0.911639	0.997142
DYSF	0.01366	0.760536	0.98452
E2F3	0.0156733	0.237507	0.678805
E2F4	0.00598427	0.808678	0.995885
EAF1	-0.0977505	0.238509	0.680602
EAPP	0.0252998	0.0438033	0.35709
EBNA1BP2	0.00249789	0.994353	0.998408
ECH1	0.0666352	0.270791	0.712097
ECHDC1	-0.00791821	0.74019	0.980056
ECHS1	-0.0092696	0.655999	0.964132
EDEM1	-0.00159312	0.98184	0.997142
EDEM2	0.0258136	0.360651	0.786954
EDEM3	0.00372849	0.166587	0.601629
EDF1	-0.0993368	0.181521	0.616187
EEA1	-0.0262609	0.593818	0.942735
EEF1A1	-0.357015	0.14257	0.577672
EEF1B2	-0.261215	0.296276	0.736949
EEF1D	-0.231642	0.0464569	0.371248
EEF1G	-0.273249	0.0421418	0.351719
EEF2	-0.139358	0.255955	0.699701
EFCAB14	0.00644707	0.499387	0.900429
EFHD2	0.0175516	0.972301	0.997142
EFR3A	-0.0514116	0.313865	0.754934
EFTUD2	-0.0274755	0.158707	0.596292
EGLN2	-0.0205248	0.250635	0.696324
EGR1	-0.22578	0.119275	0.536449
EGR2	-0.173427	0.00143895	0.0759933
EHBP1L1	-0.0209421	0.90876	0.997142
EHD1	-0.226883	0.0200708	0.241456
EHD4	-0.0184361	0.785345	0.992082
EID1	-0.0162668	0.634377	0.957609
EIF1	-0.600047	1.04507e-05	0.00380822
EIF1AX	-0.0377301	0.854529	0.997142
EIF1B	-0.0243836	0.964387	0.997142
EIF2A	-0.0103001	0.67874	0.971901
EIF2S1	-0.00931286	0.540863	0.92444
EIF2S2	0.164515	0.0246469	0.264936
EIF2S3	-0.0490156	0.00975427	0.192133
EIF3A	0.0272423	0.536766	0.923365
EIF3B	-0.00554927	0.649813	0.960408
EIF3D	-0.0563681	0.0392041	0.33773
EIF3E	-0.0798521	0.0691649	0.42641
EIF3F	-0.0932647	0.0645012	0.418031
EIF3G	-0.0529309	0.330556	0.767607
EIF3H	-0.135552	0.0354826	0.325048
EIF3I	-0.0841701	0.106313	0.51594
EIF3J	0.0178205	0.977125	0.997142
EIF3K	-0.0959881	0.701437	0.976116
EIF3L	-0.125094	0.00732452	0.178609
EIF3M	-0.0326097	0.144489	0.580751
EIF4A1	-0.20147	0.0147943	0.216507
EIF4A2	-0.051254	0.0323788	0.312138
EIF4A3	-0.0231552	0.756848	0.983578
EIF4B	-0.0425971	0.396023	0.811838
EIF4E	-0.143287	0.00597929	0.161307
EIF4E2	-0.0784129	0.00172651	0.0840445
EIF4EBP1	-0.0348999	0.8215	0.997142
EIF4EBP2	-0.0284982	0.329557	0.767607
EIF4G1	-0.0161288	0.926675	0.997142
EIF4G2	-0.223239	0.22247	0.659625
EIF4G3	-0.00846248	0.788702	0.992082
EIF4H	-0.0541536	0.0290444	0.292369
EIF5	-0.0303551	0.754021	0.982495
EIF5A	-0.0753172	0.850823	0.997142
EIF5B	0.066194	0.328286	0.766843
EIF6	-0.00448031	0.497598	0.898091
ELAVL1	0.0122615	0.635144	0.957892
ELF1	-0.0319596	0.439744	0.849643
ELF2	0.00362597	0.116609	0.530776
ELF4	-0.00420544	0.677454	0.971504
ELK3	-0.00442708	0.296231	0.736949
ELL	0.00134339	0.95876	0.997142
ELL2	0.0236973	0.29313	0.732623
ELOB	0.0757762	0.70773	0.976116
ELOC	-0.109901	0.146075	0.581478
ELOF1	-0.00736097	0.833298	0.997142
ELOVL1	-0.0807953	0.0152736	0.218263
ELOVL5	-0.0303528	0.157488	0.595391
ELP5	0.00382658	0.984592	0.997142
EMC10	0.00272089	0.975515	0.997142
EMC3	-0.00748116	0.875882	0.997142
EMC4	0.0216045	0.511029	0.905781
EMC6	0.0264001	0.516059	0.910776
EMC7	0.0100658	0.742511	0.980056
EMD	-0.13322	0.062406	0.413952
EMILIN2	-0.127015	0.1151	0.528417
EML3	-0.00959527	0.86158	0.997142
EML4	0.0241244	0.916326	0.997142
EMP1	-0.409374	0.0325955	0.312574
EMP3	-0.580771	0.0304221	0.302023
ENG	-0.123508	0.335608	0.768587
ENO1	-0.183328	0.364282	0.790839
ENOSF1	-0.00323709	0.67632	0.971504
ENSA	0.0277123	0.839114	0.997142
ENY2	-0.0971477	0.109243	0.519123
EP300	0.0024156	0.652501	0.96147
EPB41L3	0.0926881	0.0141583	0.213281
EPC1	-0.0599973	0.239625	0.682716
EPN1	-0.0349686	0.0430768	0.353466
EPS15	-0.00721227	0.845472	0.997142
EPSTI1	0.0160594	0.958287	0.997142
ERBIN	-0.0655506	0.180385	0.616187
ERCC1	0.0189495	0.317317	0.758848
EREG	-0.494246	0.0591528	0.405063
ERGIC1	0.0835758	0.0387526	0.336225
ERGIC3	-0.0771203	0.0960119	0.496266
ERH	-0.023315	0.306876	0.748328
ERICH1	-0.00988161	0.573875	0.936498
ERLEC1	-0.00197888	0.776774	0.990701
ERN1	-0.018875	0.0990914	0.498489
ERO1A	0.0272961	0.853993	0.997142
ERP29	-0.0308725	0.434075	0.84451
ERP44	0.00737514	0.975693	0.997142
ESD	0.00206818	0.61669	0.948933
ESF1	-0.00675366	0.798816	0.994494
ETF1	-0.0542774	0.172824	0.606289
ETFA	0.00666727	0.486564	0.888565
ETFB	0.205513	0.00251226	0.105158
ETHE1	0.0328097	0.600779	0.94487
ETNK1	-0.00263737	0.924197	0.997142
ETS2	0.263582	0.00696906	0.176356
ETV6	0.031509	0.683055	0.973779
EVI2A	-0.0273276	0.256738	0.700694
EVI2B	-0.0171606	0.618614	0.94915
EWSR1	0.0148422	0.755283	0.982691
EXOC1	0.0190462	0.307899	0.748328
EXOC3	-0.00299662	0.941386	0.997142
EXOC5	0.000451717	0.416735	0.832135
EXOC7	0.00346631	0.710864	0.976116
EXOSC4	0.0384522	0.266915	0.707918
EZR	-0.230452	0.170929	0.604391
FAAP20	-0.0152924	0.21906	0.658566
FABP5	-0.304183	0.849668	0.997142
FAH	0.0155585	0.311525	0.751289
FAM107B	-0.0179163	0.859737	0.997142
FAM110A	-0.0323459	0.250621	0.696324
FAM120A	-0.00714235	0.663428	0.967949
FAM129A	-0.0416861	0.0693093	0.42641
FAM129B	-0.0865645	0.0700239	0.42641
FAM133B	-0.00870707	0.739749	0.980056
FAM162A	-0.00294561	0.741975	0.980056
FAM173A	0.0309879	0.224439	0.661872
FAM177A1	0.0225479	0.859122	0.997142
FAM192A	0.0177432	0.181067	0.616187
FAM198B	-0.0439854	0.180539	0.616187
FAM200B	-0.0175815	0.544772	0.926342
FAM204A	-0.013318	0.558423	0.930715
FAM208A	0.00581504	0.745577	0.980056
FAM20A	-0.0454782	0.112144	0.525629
FAM20C	-0.018963	0.259821	0.702364
FAM214B	-0.00744725	0.985044	0.997142
FAM32A	-0.0144025	0.712264	0.976116
FAM45A	0.0278301	0.558089	0.930715
FAM49A	0.0469936	0.312782	0.753323
FAM49B	0.0416972	0.743425	0.980056
FAM50A	-0.0341368	0.854051	0.997142
FAM91A1	-0.00112363	0.534124	0.922002
FAM96A	-0.0316863	0.65785	0.964281
FAM96B	-0.0235949	0.900712	0.997142
FAR1	-0.0201358	0.133561	0.560219
FARSA	0.00339332	0.953733	0.997142
FAU	-0.259165	0.169493	0.604391
FBL	0.017498	0.315288	0.75664
FBP1	0.00371919	0.999235	0.99961
FBRS	-0.0185889	0.693767	0.976116
FBXL15	0.0256316	0.258046	0.701722
FBXL5	0.0298804	0.516123	0.910776
FBXO7	0.00114044	0.855538	0.997142
FBXW11	0.0311241	0.0714944	0.432049
FBXW5	-0.0363091	0.0964343	0.497743
FCAR	-0.112488	0.000466019	0.0414189
FCER1G	-0.0301638	0.99183	0.997303
FCGR1A	-0.0594512	0.721334	0.978972
FCGR1B	-0.016292	0.476126	0.878052
FCGR2A	-0.0301818	0.882923	0.997142
FCGR3A	0.00179661	0.805228	0.994662
FCGRT	-0.0697491	0.789452	0.992082
FCN1	-0.562305	0.000286445	0.0342607
FDFT1	0.0225774	0.355986	0.781054
FDPS	-0.0104896	0.761266	0.984754
FDX1	-0.0352374	0.603295	0.945801
FERMT3	-0.131438	0.0951703	0.495429
FES	0.0552281	0.0160904	0.22008
FEZ2	-0.0144685	0.584171	0.941061
FFAR2	-0.0226932	0.475683	0.878052
FGD4	-0.0126796	0.795123	0.992772
FGD5-AS1	0.00319764	0.936887	0.997142
FGFR1OP2	-0.00425956	0.983825	0.997142
FGL2	-0.0160618	0.838484	0.997142
FGR	-0.0246423	0.844439	0.997142
FIBP	0.0299878	0.243912	0.690075
FIS1	0.0385176	0.874437	0.997142
FKBP15	-0.0366663	0.245455	0.693332
FKBP1A	-0.0892793	0.672983	0.970844
FKBP2	0.0635561	0.247233	0.696227
FKBP3	0.0172412	0.150309	0.584888
FKBP4	-0.00289646	0.0949152	0.494829
FKBP5	0.232057	0.00320835	0.118093
FKBP8	0.0311886	0.609434	0.947456
FLII	-0.0290554	0.461253	0.867737
FLNA	-0.348199	0.0258239	0.271855
FLNB	0.00198495	0.452006	0.858997
FLOT1	-0.00847458	0.963696	0.997142
FLT1	0.0170606	0.202414	0.64208
FMNL1	0.0306585	0.849914	0.997142
FNBP1	0.0853651	0.0379885	0.334229
FNBP4	0.0085432	0.181373	0.616187
FNDC3A	-0.0611132	0.306587	0.748328
FNDC3B	-0.159112	0.0772488	0.44824
FNIP1	-0.053876	0.0320523	0.311463
FNIP2	-0.0727421	0.127992	0.553921
FOS	-0.927832	0.0728618	0.435881
FOSB	-1.01731	0.000411459	0.038445
FOSL2	-0.0854932	0.182398	0.617711
FOXN2	0.0370827	0.0655413	0.418031
FOXN3	-0.0280556	0.060273	0.405979
FOXO3	-0.0199953	0.874148	0.997142
FOXP1	-0.0382903	0.091617	0.488939
FPGS	-0.027971	0.744216	0.980056
FPR1	-0.0587902	0.925666	0.997142
FPR2	0.101005	0.108323	0.518486
FPR3	-0.0544903	0.614266	0.947456
FRG1	-0.00513337	0.972436	0.997142
FTH1	-0.162931	0.0318363	0.311023
FTL	-0.0426915	0.361256	0.787182
FUBP1	-0.0174592	0.298574	0.738796
FUCA2	0.00520558	0.258286	0.701722
FUNDC2	-0.0613025	0.327934	0.766511
FUOM	-0.016742	0.407826	0.821968
FURIN	0.034421	0.0521417	0.389348
FUS	-0.00569147	0.142333	0.577672
FXR1	0.0319039	0.255597	0.699321
FXYD5	-0.305322	0.188048	0.623398
FYB1	-0.00389855	0.942605	0.997142
FYTTD1	0.045875	0.172869	0.606289
G0S2	-0.05175	0.520598	0.914263
G3BP1	0.0418569	0.171391	0.604391
G3BP2	0.0379053	0.203205	0.642218
G6PD	0.0436309	0.70118	0.976116
GAA	0.037313	0.192966	0.628389
GAB2	-0.0215169	0.14455	0.580751
GABARAP	-0.238314	0.114078	0.528417
GABARAPL1	-0.0920999	0.0662225	0.418031
GABARAPL2	-0.0613061	0.769802	0.988617
GADD45B	-0.198952	0.163084	0.597867
GADD45GIP1	0.0475457	0.554625	0.930402
GAK	-0.00201959	0.901322	0.997142
GALK1	0.0141073	0.323684	0.764434
GALNT1	0.0057427	0.944604	0.997142
GALNT6	-0.0289626	0.481333	0.883617
GANAB	-0.0131256	0.641728	0.958638
GAPDH	-0.294781	0.410358	0.825253
GARS	-0.0713575	0.00849373	0.184552
GAS7	0.00150512	0.21869	0.658323
GATAD2A	-0.0258773	0.259791	0.702364
GBA	-0.0638538	0.576558	0.937624
GBP1	0.156433	0.284615	0.725183
GBP2	0.0229397	0.886721	0.997142
GBP5	0.108387	0.215325	0.653326
GCA	0.0999116	0.115283	0.528417
GCC2	0.0333347	0.0257498	0.271855
GCH1	0.0295469	0.368273	0.793515
GCHFR	0.0738586	0.0471256	0.373359
GCLM	0.0849158	0.0866029	0.472426
GDI1	-0.0182924	0.402498	0.814927
GDI2	-0.0720593	0.274633	0.715852
GGA1	-0.0963994	0.000423832	0.0386111
GGA2	0.000516841	0.904896	0.997142
GGCT	-0.00135073	0.972737	0.997142
GGNBP2	-0.0327986	0.375232	0.795484
GHITM	0.0344697	0.472794	0.876578
GID8	-0.00350008	0.758875	0.98452
GINM1	0.0362557	0.0374345	0.331626
GK	-0.136932	0.114901	0.528417
GLA	-0.0947432	0.0474296	0.373359
GLB1	-0.0109024	0.706014	0.976116
GLG1	-0.0190276	0.242414	0.686901
GLIPR1	-0.213305	0.000319666	0.0342607
GLIPR2	-0.0788284	0.303342	0.746877
GLMP	-0.0692739	0.234827	0.675382
GLO1	0.0428573	0.146971	0.582178
GLRX	0.176719	0.0531138	0.394993
GLRX3	-0.0285541	0.168797	0.604391
GLS	0.0276556	0.035559	0.325048
GLTP	-0.029739	0.18795	0.623398
GLUD1	-0.0914365	0.0394865	0.338254
GLUL	0.242381	0.402543	0.814927
GLYR1	0.0105334	0.144947	0.580909
GM2A	-0.0489236	0.371979	0.794077
GMFB	-0.0140914	0.775094	0.990497
GMFG	0.016593	0.905254	0.997142
GMIP	-0.086295	0.0156831	0.22008
GNA12	-0.0309015	0.0136985	0.213281
GNA13	-0.0123839	0.813429	0.997142
GNA15	-0.145517	0.0142226	0.213281
GNAI2	-0.0631381	0.819354	0.997142
GNAI3	-0.031103	0.335263	0.768587
GNAQ	-0.0438374	0.48222	0.883909
GNAS	-0.087004	0.568132	0.934575
GNB1	-0.0804598	0.19203	0.627021
GNB2	-0.135594	0.620354	0.950011
GNB4	0.0167583	0.832045	0.997142
GNG10	-0.0460129	0.575124	0.937598
GNG2	-0.0489932	0.728905	0.980056
GNG5	-0.0834131	0.525667	0.916011
GNL1	-0.0218862	0.298844	0.738796
GNPDA1	0.0397419	0.66007	0.965167
GNPTG	0.00326506	0.806724	0.995773
GNS	-0.0381715	0.756185	0.983418
GOLGA2	0.0139735	0.727718	0.980056
GOLGA4	0.0427027	0.0994516	0.498489
GOLGA7	0.00451115	0.671306	0.96996
GOLGB1	0.0193332	0.536648	0.923365
GOLPH3	-0.0366458	0.175989	0.611932
GOLT1B	-0.0275942	0.0771995	0.44824
GPAA1	-0.0195302	0.468057	0.872429
GPAT3	-0.0537267	0.168565	0.604391
GPAT4	-0.0146815	0.371178	0.794077
GPATCH2L	0.00881846	0.82288	0.997142
GPBP1	0.0668454	0.0654124	0.418031
GPBP1L1	0.000830324	0.968295	0.997142
GPCPD1	0.0383217	0.871061	0.997142
GPI	-0.0907924	0.502926	0.9019
GPNMB	-0.138118	0.292616	0.731918
GPR108	-0.038732	0.462269	0.868371
GPR137B	-0.164471	0.00680658	0.17467
GPR183	-0.145539	0.627401	0.953601
GPR65	0.0437415	0.0977924	0.497775
GPR84	-0.0627064	0.691911	0.976116
GPS1	-0.0176392	0.538777	0.924342
GPSM3	-0.186577	0.0998641	0.499869
GPX4	-0.00439911	0.570118	0.934575
GRAMD1A	0.0221231	0.936699	0.997142
GRB2	0.221812	0.0133735	0.210966
GRHPR	0.0163492	0.584458	0.941061
GRINA	0.142113	0.511723	0.905781
GRIPAP1	0.0233348	0.267257	0.707918
GRK2	-0.0112922	0.801783	0.994504
GRK6	-0.00687155	0.710794	0.976116
GRN	-0.114501	0.638164	0.958166
GRPEL1	0.0270679	0.56229	0.93292
GRSF1	0.0176709	0.0277146	0.283685
GSAP	0.0674447	0.037468	0.331626
GSDMD	0.00606861	0.979483	0.997142
GSK3A	-0.0310735	0.0954198	0.496019
GSK3B	0.0347155	0.221335	0.659348
GSN	0.0291359	0.96391	0.997142
GSPT1	0.0651431	0.0128899	0.210362
GSR	0.0537668	0.15993	0.596292
GSTK1	0.00223491	0.953856	0.997142
GSTO1	-0.00607893	0.879285	0.997142
GSTP1	-0.0188766	0.988705	0.997142
GTF2A2	-0.0425857	0.114042	0.528417
GTF2B	-0.00149055	0.603759	0.945801
GTF2E2	0.00571267	0.20537	0.644136
GTF2F1	-0.0137805	0.709911	0.976116
GTF2H5	0.0166224	0.382173	0.800828
GTF2I	0.0198096	0.423173	0.835343
GTF3A	-0.0159934	0.779455	0.99083
GTF3C6	-0.0524268	0.030848	0.303811
GTPBP4	0.0118428	0.711227	0.976116
GUK1	0.0580132	0.78855	0.992082
GUSB	0.0111697	0.707887	0.976116
GYG1	0.00231172	0.565436	0.934575
GYPC	0.0748149	0.494473	0.895112
H1F0	0.00395271	0.996149	0.99889
H1FX	0.0271145	0.889851	0.997142
H2AFJ	0.138313	0.566337	0.934575
H2AFV	0.036929	0.905799	0.997142
H2AFY	0.142857	0.344896	0.774467
H2AFZ	0.069084	0.847709	0.997142
H3F3A	-0.238414	0.188103	0.623398
H3F3B	-0.167745	0.22741	0.665608
HADHA	0.0102922	0.955707	0.997142
HADHB	0.0345964	0.108223	0.518486
HAVCR2	-0.0919269	0.0801975	0.456363
HAX1	-0.00264465	0.636498	0.957934
HBB	0.00183175	0.0270498	0.278445
HBEGF	-0.00657584	0.879915	0.997142
HBP1	-0.0436431	0.1176	0.533005
HCAR3	-0.0886933	0.073668	0.437531
HCFC1	-0.014476	0.425622	0.837456
HCFC1R1	-0.012744	0.624043	0.952266
HCK	-0.0387896	0.729178	0.980056
HCLS1	-0.126042	0.0401565	0.342694
HCST	-0.0717769	0.738771	0.980056
HDAC1	-0.00311706	0.929404	0.997142
HDAC2	0.0290303	0.0517114	0.388528
HDGF	-0.0140165	0.558838	0.930715
HDLBP	-0.0308753	0.380029	0.799092
HEBP1	0.0621919	0.60482	0.945907
HEBP2	0.125666	5.74416e-05	0.0139545
HECA	-0.0161514	0.553004	0.930402
HECTD1	0.0218314	0.184159	0.620218
HERC4	0.0038326	0.460957	0.867627
HERPUD1	-0.0902803	0.0880714	0.476868
HERPUD2	-0.0283362	0.04437	0.358537
HEXA	0.0426544	0.339432	0.769413
HEXB	-0.0172854	0.728056	0.980056
HGS	-0.0474484	0.174421	0.60997
HIF1A	0.110492	0.233603	0.672394
HIF1A-AS2	-0.151615	0.12596	0.55064
HIGD1A	-0.0560689	0.000315879	0.0342607
HIGD2A	-0.0601555	0.871955	0.997142
HIKESHI	-0.00589769	0.874816	0.997142
HINT1	0.202559	0.0179485	0.227562
HIP1	0.0228623	0.24677	0.695998
HIPK1	-0.0372465	0.109111	0.519123
HIPK2	0.090461	0.0131224	0.210362
HIPK3	-0.0290034	0.23134	0.670113
HIST1H1C	0.0146291	0.872371	0.997142
HIST1H1E	0.134623	0.0519656	0.388835
HIST1H4C	0.0964236	0.131913	0.560219
HIST2H2AA4	0.0446946	0.883126	0.997142
HIVEP1	-0.01387	0.79745	0.993694
HK1	0.0171335	0.673718	0.971504
HK2	-0.00348012	0.988625	0.997142
HK3	-0.046616	0.171481	0.604391
HLA-A	0.0230011	0.979846	0.997142
HLA-B	0.00474961	0.984711	0.997142
HLA-C	0.111106	0.812274	0.997142
HLA-DMA	-0.0458221	0.951958	0.997142
HLA-DMB	-0.00788818	0.702772	0.976116
HLA-DPA1	-0.111837	0.90709	0.997142
HLA-DPB1	0.0168455	0.974115	0.997142
HLA-DQA1	0.0615181	0.920299	0.997142
HLA-DQB1	-0.0254138	0.907414	0.997142
HLA-DRA	-0.252136	0.900112	0.997142
HLA-DRB1	-0.144211	0.945492	0.997142
HLA-DRB5	-0.562705	0.0248588	0.265647
HLA-E	0.0642546	0.920112	0.997142
HLA-F	0.0151041	0.369942	0.793515
HM13	-0.23827	0.0040482	0.130545
HMGA1	-0.213308	0.382559	0.801109
HMGB1	0.18194	0.292647	0.731918
HMGB2	0.196577	0.00015784	0.0239654
HMGN1	0.0403982	0.880578	0.997142
HMGN2	-0.0532695	0.608142	0.947346
HMGN3	-0.0255033	0.61042	0.947456
HMGXB3	0.00390991	0.860419	0.997142
HMOX1	0.274392	0.0803669	0.456363
HNMT	-0.0133997	0.91869	0.997142
HNRNPA0	-0.0607916	0.169997	0.604391
HNRNPA1	-0.274205	0.0688853	0.42641
HNRNPA2B1	-0.0606214	0.600756	0.94487
HNRNPA3	-0.0491403	0.422447	0.835226
HNRNPAB	0.0993539	0.162114	0.596292
HNRNPC	-0.0473327	0.724193	0.980056
HNRNPD	0.0373792	0.505842	0.903573
HNRNPDL	-0.075655	0.853942	0.997142
HNRNPF	-0.0252574	0.810518	0.996803
HNRNPH1	-0.0295311	0.671781	0.970261
HNRNPH2	-0.048273	0.181609	0.616187
HNRNPH3	-0.039069	0.00802565	0.182784
HNRNPK	-0.11111	0.00259285	0.106161
HNRNPL	-0.00488171	0.643571	0.958847
HNRNPM	-0.138306	0.129263	0.556121
HNRNPR	0.0310532	0.354173	0.780109
HNRNPU	-0.00884257	0.648503	0.960408
HNRNPUL1	-0.0483751	0.00645983	0.16814
HOMER3	-0.0315617	0.223464	0.660991
HOOK3	0.0504961	0.00317681	0.118093
HP1BP3	0.0849269	0.0100624	0.19504
HPCAL1	-0.0610397	0.0858637	0.469801
HPRT1	-0.0490369	0.0129167	0.210362
HPS1	-0.0488025	0.205769	0.644731
HPSE	-0.0753098	0.102751	0.507352
HRH2	0.00157327	0.362165	0.787897
HSBP1	-0.0104729	0.809282	0.996292
HSD17B10	-0.0305199	0.0583688	0.402151
HSD17B11	-0.0323232	0.618069	0.949112
HSD17B12	0.00907929	0.733775	0.980056
HSD17B4	0.0064112	0.920221	0.997142
HSD3B7	-0.0851369	0.0153714	0.218803
HSF1	-0.0130287	0.730841	0.980056
HSP90AA1	-0.201937	0.653385	0.961994
HSP90AB1	-0.107674	0.889727	0.997142
HSP90B1	-0.0585727	0.878796	0.997142
HSPA1A	-0.103786	0.554969	0.930402
HSPA1B	-0.063108	0.451129	0.858764
HSPA4	0.0124961	0.74467	0.980056
HSPA5	-0.0758316	0.86336	0.997142
HSPA8	-0.197013	0.49597	0.896603
HSPA9	0.0206857	0.905656	0.997142
HSPB1	-0.252463	0.264215	0.707304
HSPD1	0.00170663	0.573196	0.936498
HSPE1	-0.00654689	0.647695	0.960408
HSPH1	0.00481672	0.905444	0.997142
HTATIP2	0.00806206	0.965313	0.997142
HTT	0.00287327	0.447311	0.856543
HUS1	0.00797237	0.81039	0.996803
HUWE1	0.0207521	0.286081	0.725183
HYOU1	-0.0194424	0.722914	0.980056
IAH1	0.00178581	0.995281	0.998569
IARS2	0.0431897	0.0823228	0.461515
IBTK	0.0368562	0.252186	0.696324
ICAM1	-0.115435	0.531804	0.920177
ID2	-0.422822	0.00102679	0.0656428
IDH1	0.0517168	0.125605	0.550128
IDH2	-0.00974256	0.939559	0.997142
IDH3B	-0.0257535	0.335457	0.768587
IDH3G	-0.0191253	0.15572	0.593586
IDI1	0.0111601	0.568139	0.934575
IDS	-0.114159	0.00030041	0.0342607
IER2	-0.42283	0.202342	0.64208
IER3	-0.326563	0.187485	0.623398
IER3IP1	-0.0110204	0.917352	0.997142
IER5	0.0408373	0.50921	0.904306
IFI16	0.115176	0.147588	0.582178
IFI27L2	0.0260072	0.210354	0.648364
IFI30	-0.336895	0.890143	0.997142
IFI35	0.0212122	0.795166	0.992772
IFI6	0.0458349	0.862613	0.997142
IFITM1	0.14383	0.297802	0.738726
IFITM2	0.292245	0.475764	0.878052
IFITM3	0.541166	0.0519264	0.388835
IFNAR1	0.0292238	0.702032	0.976116
IFNGR1	-0.0288464	0.79155	0.992772
IFNGR2	-0.0094566	0.996458	0.998899
IFRD1	0.00750852	0.961942	0.997142
IGBP1	-0.0404041	0.0633658	0.416263
IGF2R	-0.000790395	0.872001	0.997142
IGFLR1	0.0105845	0.374718	0.795484
IGSF6	-0.264967	0.00286876	0.111089
IK	0.017644	0.586719	0.941061
IKBKG	-0.022748	0.0967494	0.497775
IL10	-0.0181007	0.301144	0.742469
IL10RA	0.0179275	0.802493	0.994504
IL10RB	0.00022868	0.60834	0.947346
IL10RB-DT	-0.0539441	0.133598	0.560219
IL13RA1	0.0358626	0.241088	0.684208
IL17RA	0.05879	0.286822	0.725315
IL18BP	-0.0528626	0.248406	0.696324
IL1B	-0.358379	0.554414	0.930402
IL1R1	0.00169385	0.881895	0.997142
IL1R2	0.703588	0.00125362	0.0713781
IL1RN	-0.808146	0.00724679	0.178609
IL2RG	-0.0377603	0.626875	0.953601
IL3RA	0.217625	0.000139683	0.0239654
IL4I1	-0.0442215	0.103633	0.510322
IL4R	-0.031058	0.508314	0.904306
IL6R	-0.121427	0.0189637	0.231891
IL6ST	0.016208	0.306875	0.748328
IL7R	0.0982188	0.0609149	0.408792
ILF2	-0.00106839	0.996706	0.998899
ILF3	-0.042826	0.0189093	0.231891
ILK	-0.0203298	0.749258	0.981784
IMMT	0.028494	0.106104	0.51594
IMP3	-0.0372054	0.130683	0.55762
IMP4	0.00711098	0.613463	0.947456
IMPDH1	-0.0478697	0.00550453	0.155695
INF2	-0.0239689	0.155512	0.593586
INSIG1	-0.313663	0.0786004	0.452945
INTS11	-0.00905515	0.831281	0.997142
IPO7	-0.0214434	0.647313	0.960408
IQGAP1	-0.110185	0.517597	0.912006
IQGAP2	-0.00377815	0.690677	0.976116
IQSEC1	-0.0313327	0.0610964	0.409256
IRAK1	-0.133425	0.0357141	0.325048
IRAK2	-0.0600066	0.656954	0.964132
IRAK3	0.14794	0.581606	0.940333
IRF1	0.390712	0.0633157	0.416263
IRF2	0.006557	0.926971	0.997142
IRF2BP2	-0.0744248	0.0253049	0.268837
IRF5	-0.0294426	0.496035	0.896603
IRF7	-0.0182306	0.841391	0.997142
IRF8	-0.033531	0.0152199	0.218263
IRS2	-0.0707886	0.331352	0.767607
ISCU	0.13543	0.0288199	0.292044
ISG15	0.0390324	0.878943	0.997142
ISG20	0.0917099	0.213215	0.652246
IST1	0.00790522	0.133375	0.560219
ISY1	-0.00421772	0.384901	0.802671
ITCH	-0.00287133	0.83633	0.997142
ITGA5	-0.13509	0.0666231	0.4193
ITGAE	0.00726849	0.668544	0.96996
ITGAM	-0.104429	0.0700488	0.42641
ITGAV	-0.0397486	0.0083443	0.184283
ITGAX	-0.128615	0.116436	0.530776
ITGB1	-0.0384632	0.87743	0.997142
ITGB1BP1	-0.0856529	0.00120905	0.0705866
ITGB2	-0.0615074	0.351293	0.77771
ITGB8	-0.0109175	0.538661	0.924342
ITM2B	0.174501	0.691281	0.976116
ITPA	-0.0532091	0.0135112	0.212219
ITPR1	-0.0555868	0.0014147	0.0758113
ITPR2	-0.000666992	0.959465	0.997142
ITPRIP	0.00586231	0.885663	0.997142
ITPRIPL2	0.0161599	0.0787897	0.452945
ITSN2	-0.0208541	0.327336	0.766511
IVNS1ABP	-0.0674147	0.467375	0.871604
IWS1	0.0311005	0.0020193	0.0919789
JAK1	0.0871882	0.551284	0.930402
JAKMIP2	-0.0492745	0.0310154	0.304636
JARID2	-0.0807483	0.25254	0.696545
JMJD1C	-0.0945064	0.0775374	0.449199
JMJD6	-0.031369	0.114812	0.528417
JOSD1	-0.0373701	0.115584	0.529104
JOSD2	-0.0142581	0.557091	0.930402
JPT1	0.00453011	0.523309	0.914411
JTB	0.0624588	0.335565	0.768587
JUN	-0.73738	0.00253949	0.105158
JUNB	-0.656038	0.0193113	0.235352
JUND	-0.41421	0.111774	0.525555
KANSL1	1.21774e-05	0.985832	0.997142
KARS	0.00917317	0.350589	0.77771
KATNBL1	0.0581716	0.427455	0.839157
KCMF1	0.00628693	0.847492	0.997142
KCNAB2	0.0176405	0.212836	0.65217
KCNN4	-0.0959285	0.00454557	0.140373
KCTD12	-0.00676165	0.930463	0.997142
KCTD20	-0.0129738	0.763911	0.985793
KDELR1	0.0131447	0.973288	0.997142
KDELR2	-0.0427425	0.84282	0.997142
KDM2A	-0.0374134	0.0565474	0.399907
KDM5A	0.0156566	0.17167	0.604412
KDM5C	-0.0229678	0.140315	0.573217
KDM6B	-0.184649	0.00398026	0.130545
KDSR	0.0394267	0.279614	0.721609
KHDRBS1	0.0635408	0.235133	0.675729
KHSRP	-0.0181955	0.67689	0.971504
KIAA0930	-0.0518198	0.391546	0.806553
KIAA1551	0.0623263	0.522477	0.914411
KIDINS220	0.00205734	0.972641	0.997142
KIF1B	-0.0287241	0.676567	0.971504
KIF5B	0.0345334	0.418474	0.833288
KIFC3	-0.0238816	0.814392	0.997142
KLC1	-0.0131674	0.525722	0.916011
KLF10	0.0144159	0.835236	0.997142
KLF13	-0.00712167	0.682759	0.973767
KLF2	-0.190573	0.530017	0.917601
KLF3	0.0674959	0.370674	0.793617
KLF4	-0.637346	0.000151854	0.0239654
KLF6	-0.525647	0.119239	0.536449
KLF9	0.0558057	0.408987	0.823852
KLHL18	-0.0163996	0.00857999	0.184552
KLHL24	-0.00309583	0.411399	0.82611
KLHL6	-0.012721	0.190362	0.624216
KMT2C	-0.0213482	0.463756	0.870648
KMT2E	0.01918	0.882374	0.997142
KMT2E-AS1	-0.169278	1.79412e-08	3.26889e-05
KPNA1	0.0162125	0.264413	0.707304
KPNA3	0.0258153	0.0594701	0.405063
KPNA4	0.0545832	0.227386	0.665608
KPNB1	-0.0209041	0.761863	0.984824
KRAS	0.0241369	0.803567	0.994504
KRT10	-0.0570985	0.810808	0.996823
KRTCAP2	-0.0346813	0.870243	0.997142
KTN1	-0.0707648	0.474189	0.877374
KXD1	-0.0165799	0.752601	0.982495
KYNU	-0.254535	0.00745667	0.178656
LACC1	0.00618484	0.881928	0.997142
LACTB	0.155857	0.0220262	0.25278
LAGE3	-0.0135683	0.78066	0.99083
LAIR1	-0.061092	0.472929	0.876578
LAMP1	0.104498	0.260132	0.702683
LAMP2	0.0160067	0.90857	0.997142
LAMTOR1	-0.00319458	0.939252	0.997142
LAMTOR2	0.0452938	0.442479	0.852645
LAMTOR3	-0.0226516	0.530063	0.917601
LAMTOR4	-0.279861	0.000145334	0.0239654
LAMTOR5	-0.0670315	0.342108	0.77096
LAP3	0.220656	0.22387	0.661624
LAPTM4A	-0.0253799	0.933835	0.997142
LAPTM5	-0.189835	0.268192	0.707918
LARP1	-0.00510956	0.128659	0.554832
LARP4B	0.0135205	0.326808	0.766511
LARP7	-0.0260968	0.198071	0.634245
LARS	0.0381482	0.185752	0.622488
LASP1	-0.01615	0.54265	0.926091
LAT2	-0.0243779	0.134801	0.560906
LBR	0.0614259	0.033866	0.318061
LCOR	0.0150823	0.251281	0.696324
LCP1	-0.160497	0.231203	0.670113
LCP2	-0.0635865	0.692371	0.976116
LDHA	-0.193324	0.506543	0.904306
LDHB	0.0232268	0.674131	0.971504
LDLR	-0.0896486	0.0125	0.210362
LENG8	0.0335901	0.666351	0.969335
LEPROT	-0.064856	0.150702	0.584888
LEPROTL1	0.0244912	0.607012	0.947303
LFNG	0.00778754	0.932961	0.997142
LGALS1	-0.483642	0.225773	0.66368
LGALS3	-0.586472	0.00375976	0.126857
LGALS8	-0.0101902	0.696805	0.976116
LGALS9	-0.112615	0.475008	0.877753
LGMN	-0.0857701	0.384	0.80202
LHFPL2	-0.19791	0.0114855	0.210362
LILRA1	-0.0635344	0.0851345	0.468743
LILRA2	-0.170928	0.00591972	0.161066
LILRA5	-0.129256	0.134839	0.560906
LILRA6	-0.0353087	0.211018	0.64925
LILRB1	-0.235693	0.0537307	0.395689
LILRB2	-0.367353	0.015027	0.218263
LILRB3	-0.0819464	0.493375	0.893919
LILRB4	-0.235952	0.0163598	0.220874
LIMD2	-0.018588	0.192324	0.627421
LIMK2	0.0447961	0.331041	0.767607
LIMS1	-0.306568	0.111743	0.525555
LINC01943	0.0472509	0.474562	0.877374
LIPA	0.0137489	0.753908	0.982495
LITAF	-0.329054	0.0125407	0.210362
LLPH	-0.0124334	0.927498	0.997142
LMAN1	0.0494489	0.0658786	0.418031
LMAN2	0.0222504	0.754385	0.982495
LMNA	-0.668987	0.114263	0.528417
LMO4	0.0572642	0.0545397	0.396692
LPCAT1	-0.0974997	0.145635	0.581172
LPCAT2	0.0500608	0.0215399	0.251575
LPGAT1	0.014086	0.544065	0.926091
LPIN2	0.0439558	0.0057022	0.159837
LPP	0.0378122	0.0105198	0.199656
LPXN	-0.111309	0.0652731	0.418031
LRCH4	-0.0257321	0.207251	0.647162
LRP1	-0.106783	0.325122	0.764845
LRP10	-0.00466306	0.816106	0.997142
LRPAP1	0.0677352	0.421515	0.835226
LRRC25	-0.0199287	0.823072	0.997142
LRRC59	-0.0235383	0.77229	0.989531
LRRFIP1	-0.0901969	0.634147	0.957609
LRRFIP2	-0.0523673	0.1135	0.528417
LSM1	-0.000616917	0.97893	0.997142
LSM10	-0.0084107	0.249904	0.696324
LSM12	0.00594549	0.00739365	0.178609
LSM14A	0.0283185	0.34494	0.774467
LSM2	0.0276016	0.543859	0.926091
LSM3	-0.0657391	0.142769	0.577672
LSM4	0.0123056	0.745451	0.980056
LSM5	-0.0173335	0.455237	0.86099
LSM6	0.038481	0.0600074	0.40569
LSM7	-0.004877	0.990348	0.997142
LSM8	0.00843126	0.465487	0.871204
LSP1	-0.363559	0.0660018	0.418031
LST1	-0.245236	0.132895	0.560219
LTA4H	-0.0458003	0.782369	0.990992
LTBR	0.0381273	0.307471	0.748328
LUC7L2	0.0150117	0.282714	0.724989
LUC7L3	0.0584025	0.00289612	0.111089
LUCAT1	-0.0975393	0.335781	0.768587
LY6E	0.0812757	0.649455	0.960408
LY96	-0.080093	0.126837	0.550756
LYAR	-0.0370286	0.0517005	0.388528
LYN	0.00326769	0.983514	0.997142
LYPLA1	0.0208421	0.0508301	0.386881
LYPLA2	-0.0104182	0.694598	0.976116
LYRM2	-0.0155017	0.529163	0.917601
LYSMD2	-0.0315405	0.318069	0.758848
LYST	-0.0285731	0.801654	0.994504
LYZ	-1.38648	0.00755021	0.178656
LZIC	0.00245178	0.759741	0.98452
M6PR	0.0723405	0.263958	0.707304
MACF1	0.0240979	0.468654	0.872822
MAD1L1	-0.0523554	0.0164657	0.220874
MAD2L2	0.00157224	0.897312	0.997142
MAF1	0.00227464	0.503293	0.902116
MAFB	-0.302481	0.333363	0.768587
MAFF	-0.118389	0.085315	0.468911
MAFG	0.0132878	0.954322	0.997142
MAGOH	-0.0158166	0.77164	0.989399
MAGT1	-0.0235168	0.221652	0.659348
MALAT1	-0.0803489	0.727048	0.980056
MALT1	0.0133084	0.699546	0.976116
MAML2	-0.0575106	0.0548418	0.398094
MAN1A1	0.00749086	0.943421	0.997142
MAN1A2	-0.0130956	0.874472	0.997142
MAN2B1	-0.0568359	0.107589	0.518385
MANBA	-0.0542528	0.185641	0.622488
MANF	0.0475676	0.0179981	0.227562
MAP1LC3B	-0.0370222	0.969474	0.997142
MAP1S	0.0254379	0.36977	0.793515
MAP2K1	0.0687294	0.282278	0.724989
MAP2K2	0.0279514	0.283908	0.725183
MAP2K3	-0.231257	0.106202	0.51594
MAP3K11	-0.0187851	0.103974	0.510676
MAP3K2	0.0334454	0.589014	0.941061
MAP3K20	-0.102332	0.0012998	0.071765
MAP3K8	0.160514	0.219609	0.658733
MAP4	0.016836	0.61691	0.948933
MAP4K4	-0.0737654	0.36787	0.793515
MAP7D1	-0.0026961	0.845258	0.997142
MAPK1	0.0220931	0.348111	0.776298
MAPK13	-0.0143767	0.5081	0.904306
MAPK1IP1L	-0.10503	0.0405481	0.344423
MAPK6	-0.00675814	0.768327	0.988617
MAPKAP1	0.0264364	0.310627	0.749624
MAPKAPK2	-0.0559144	0.118836	0.536449
MAPKAPK3	-0.0445716	0.336522	0.768587
MAPRE1	0.00204948	0.715098	0.976403
MARCH6	-0.0173979	0.114445	0.528417
MARCH7	0.0134603	0.422585	0.835226
MARCKS	-0.0757422	0.924938	0.997142
MARCKSL1	-0.149827	0.309061	0.748328
MARCO	-0.167316	0.710338	0.976116
MARK2	-0.015159	0.485684	0.887579
MARK3	0.00927898	0.432672	0.844327
MAST3	0.017521	0.209564	0.647162
MAT2A	-0.0487179	0.422501	0.835226
MAT2B	0.0207315	0.474457	0.877374
MATK	-0.0381874	0.349932	0.777531
MAX	0.00176148	0.745438	0.980056
MAZ	-0.0241789	0.433569	0.844327
MBD2	-0.00115792	0.880453	0.997142
MBD4	0.0534979	0.000217269	0.0294347
MBD6	-0.0185056	0.492556	0.893861
MBNL1	-0.129544	0.371834	0.794077
MBOAT7	0.0170172	0.933524	0.997142
MBP	0.128366	0.183214	0.618179
MCEMP1	-0.0054309	0.967893	0.997142
MCFD2	0.00619861	0.942579	0.997142
MCL1	-0.171555	0.127014	0.550756
MCMBP	0.0307741	0.0509513	0.386881
MCOLN1	-0.037807	0.162224	0.596292
MCRIP1	-0.0429451	0.21645	0.654018
MCRIP2	-0.0317724	0.320893	0.761665
MCTP1	-0.0132904	0.787778	0.992082
MCTS1	-0.00199768	0.982004	0.997142
MCUB	-0.0361377	0.820559	0.997142
MCUR1	0.00554727	0.546084	0.927273
MDH1	0.00191591	0.481818	0.883856
MDH2	0.00046414	0.99983	0.99983
MDM2	0.0487775	0.286128	0.725183
MDM4	0.0497114	0.0259899	0.271855
ME2	0.0508545	0.168373	0.604391
MEA1	0.0124261	0.593467	0.942735
MEAF6	0.0175239	0.538334	0.924342
MECP2	-0.0260583	0.250068	0.696324
MED10	-0.0306915	0.7309	0.980056
MED13	-0.0213599	0.160066	0.596292
MED13L	-0.0234842	0.129068	0.555938
MED15	-0.0397371	0.0728749	0.435881
MED28	-0.0172633	0.680467	0.972531
MED29	-0.00419012	0.86136	0.997142
MED4	0.00903612	0.735209	0.980056
MED8	-0.0120816	0.815204	0.997142
MEF2A	0.012081	0.914601	0.997142
MEF2C	-0.0525807	0.190248	0.624216
MEF2D	-0.0464232	0.073262	0.43622
MESD	0.0433268	0.199831	0.636895
METAP2	-0.0442845	0.636695	0.957934
METRNL	0.0104609	0.714976	0.976403
METTL26	-0.0210344	0.564084	0.933479
METTL7B	-0.116554	3.17449e-05	0.00963986
METTL9	-0.0374158	0.684629	0.974907
MFF	0.112358	0.0129189	0.210362
MFSD1	0.0210863	0.886234	0.997142
MFSD10	-0.0113522	0.742008	0.980056
MFSD12	0.0119034	0.63064	0.955135
MFSD5	0.0180675	0.359934	0.785859
MGAT1	-0.0793769	0.715572	0.976403
MGAT4A	-0.014464	0.745592	0.980056
MGLL	-0.0253419	0.617537	0.949096
MGRN1	0.00152454	0.934351	0.997142
MGST1	0.0807094	0.253073	0.696545
MGST3	-0.0718019	0.831525	0.997142
MICAL1	-0.0196489	0.348042	0.776298
MICU1	0.00156852	0.622324	0.95044
MICU2	0.0116516	0.349808	0.777531
MID1IP1	-0.146603	0.00348565	0.121353
MIDN	-0.0479681	0.418365	0.833288
MIEN1	-0.0875365	0.0418609	0.351229
MIER1	0.084377	0.0563511	0.399601
MIF	-0.263978	0.613934	0.947456
MIIP	0.0064258	0.817807	0.997142
MINOS1	-0.0478893	0.847841	0.997142
MIR22HG	-0.107693	0.354238	0.780109
MIR3945HG	-0.0611863	0.749265	0.981784
MIR4435-2HG	-0.212347	0.0186496	0.231153
MITD1	0.0271162	0.431722	0.843536
MITF	-0.0304499	0.598328	0.94487
MKKS	-0.0835425	0.00966839	0.192133
MKNK1	-0.0234458	0.338028	0.768934
MKNK2	-0.00141721	0.801845	0.994504
MKRN1	0.00688164	0.726847	0.980056
MLEC	0.0520984	0.0319937	0.311463
MLF2	0.0857571	0.000360642	0.036505
MLLT6	-0.0232041	0.682533	0.973767
MLX	0.0123323	0.142592	0.577672
MMADHC	-0.00751686	0.922286	0.997142
MMGT1	-0.0247813	0.157671	0.595391
MMP14	0.0784158	0.290162	0.729291
MMP19	-0.170089	0.0903519	0.484893
MMP24OS	0.176749	0.121326	0.538503
MMP9	-0.149504	0.0422758	0.351719
MNDA	-0.00403585	0.778014	0.990701
MNT	-0.0321753	0.208222	0.647162
MOB1A	-0.0549563	0.588972	0.941061
MOB3A	0.0116415	0.502435	0.901677
MOB4	0.00916397	0.420947	0.83502
MORC3	0.00227633	0.609089	0.947456
MORF4L1	-0.00340192	0.667058	0.969589
MORF4L2	0.00218391	0.413572	0.828964
MPC1	-0.0206008	0.104265	0.510676
MPC2	-0.0180264	0.607615	0.947346
MPDU1	-0.051136	0.0118188	0.210362
MPEG1	-0.106702	0.0117933	0.210362
MPG	0.00711479	0.866551	0.997142
MPHOSPH6	0.00603482	0.182035	0.617058
MPHOSPH8	0.0255744	0.601687	0.945064
MPLKIP	-0.00343959	0.784087	0.991826
MPP1	-0.131377	0.398051	0.812148
MPV17	-0.00597845	0.588953	0.941061
MRAS	0.00230498	0.967741	0.997142
MRC1	0.0721603	0.41945	0.834471
MRFAP1	-0.0523661	0.0594672	0.405063
MROH1	-0.00103134	0.98308	0.997142
MRPL11	-0.0114632	0.582417	0.941061
MRPL13	-0.00455151	0.0637449	0.416284
MRPL14	0.0415611	0.499256	0.900429
MRPL18	-0.0155095	0.648768	0.960408
MRPL20	0.015993	0.941594	0.997142
MRPL21	0.00257667	0.695229	0.976116
MRPL23	-0.0793764	0.229059	0.666625
MRPL27	-0.014445	0.814448	0.997142
MRPL28	-0.0067598	0.221273	0.659348
MRPL33	-0.0488169	0.230928	0.669985
MRPL34	0.0214443	0.373737	0.795484
MRPL36	0.026825	0.220882	0.659348
MRPL37	-0.0189715	0.107641	0.518385
MRPL4	0.015939	0.390153	0.805506
MRPL40	0.00982452	0.617887	0.949112
MRPL41	0.148949	0.0356582	0.325048
MRPL43	-0.027458	0.476804	0.878844
MRPL47	-0.0351323	0.314389	0.755694
MRPL51	0.0386194	0.820936	0.997142
MRPL52	0.106902	0.554087	0.930402
MRPL53	-0.0304616	0.17583	0.611932
MRPL54	-0.0517739	0.148636	0.583025
MRPL55	0.0245588	0.327878	0.766511
MRPL57	0.0147081	0.628371	0.954077
MRPS12	-0.0174258	0.428959	0.83994
MRPS15	0.00989603	0.738605	0.980056
MRPS16	0.0312811	0.0174745	0.223428
MRPS18C	0.0483405	0.170029	0.604391
MRPS21	0.0804581	0.11665	0.530776
MRPS24	-0.0275347	0.518572	0.912006
MRPS34	0.0523343	0.104623	0.511741
MRPS35	0.0165823	0.257268	0.700694
MRPS36	-0.0102123	0.722679	0.980056
MRPS5	0.0317206	0.0620316	0.413952
MRPS6	-0.0630006	0.549105	0.929372
MRPS7	0.0211018	0.369766	0.793515
MS4A4A	0.0116426	0.369046	0.793515
MS4A6A	-0.143989	0.48972	0.891379
MS4A7	0.0130279	0.950948	0.997142
MSC	-0.0716271	0.0659402	0.418031
MSL1	0.00225921	0.709806	0.976116
MSL3	0.00561642	0.651801	0.960826
MSN	-0.0829004	0.343853	0.773416
MSR1	0.0996437	0.229631	0.667285
MSRB1	0.0427832	0.305542	0.748328
MT-ATP6	0.101599	0.851165	0.997142
MT-ATP8	0.248627	0.838532	0.997142
MT-CO1	-0.377848	0.493367	0.893919
MT-CO2	-0.282144	0.509018	0.904306
MT-CO3	-0.142591	0.882798	0.997142
MT-CYB	-0.304094	0.179292	0.616187
MT-ND1	-0.0204075	0.966693	0.997142
MT-ND2	-0.0860761	0.865922	0.997142
MT-ND3	-0.199869	0.700253	0.976116
MT-ND4	-0.0435793	0.948375	0.997142
MT-ND4L	0.0463915	0.842522	0.997142
MT-ND5	-0.0152238	0.991122	0.997142
MT-ND6	0.126467	0.0925681	0.488939
MT1X	0.143869	0.108181	0.518486
MT2A	0.710792	0.0289319	0.292044
MTCH1	-0.0430997	0.791982	0.992772
MTCH2	0.0142579	0.585423	0.941061
MTDH	0.0580731	0.442702	0.852645
MTF1	0.0464145	0.308209	0.748328
MTHFD2	0.0165718	0.920212	0.997142
MTHFD2L	-0.0276015	0.324334	0.764845
MTHFS	-0.0732798	0.0442544	0.358537
MTIF3	0.0130375	0.0834457	0.464948
MTMR14	-0.0310791	0.189238	0.624216
MTMR3	-0.00302469	0.810202	0.996803
MTMR6	0.013854	0.37582	0.795751
MTPN	0.0384607	0.715584	0.976403
MTSS1	-0.119199	0.29348	0.732997
MTX1	-0.0196393	0.378932	0.799092
MVB12A	0.0146157	0.100865	0.503057
MVP	-0.0355344	0.14413	0.580751
MX1	0.0498002	0.61351	0.947456
MXD1	0.0265257	0.80166	0.994504
MYADM	-0.531339	0.00151413	0.0788211
MYCBP2	0.00616252	0.860716	0.997142
MYD88	-0.0740238	0.008311	0.184283
MYDGF	0.0866653	0.397587	0.812148
MYH9	-0.1623	0.00900542	0.188596
MYL12A	0.0224724	0.967593	0.997142
MYL12B	-0.0314123	0.665604	0.969021
MYL6	-0.366819	0.0237806	0.261755
MYO1E	-0.0265446	0.164626	0.600499
MYO1F	-0.0366368	0.614403	0.947456
MYO1G	-0.065556	0.306507	0.748328
MYO5A	-0.00503744	0.909693	0.997142
MYO9B	-0.101736	0.0415479	0.350464
MYOF	-0.012347	0.934996	0.997142
MZT2B	0.0718156	0.0141805	0.213281
N4BP1	0.0665209	0.204412	0.644136
N4BP2L2	0.0513137	0.0644691	0.418031
NAA10	0.00252593	0.718017	0.977749
NAA20	-0.00598889	0.921564	0.997142
NAA38	0.06355	0.108421	0.518486
NAA50	-0.0440414	0.729794	0.980056
NABP1	0.000286808	0.822165	0.997142
NACA	-0.275042	0.130064	0.556281
NADK	-0.026181	0.0455707	0.36577
NAGA	-0.0268077	0.157377	0.595391
NAGK	-0.0550485	0.0443744	0.358537
NAIP	-0.0287282	0.629373	0.954802
NAMPT	0.047753	0.957603	0.997142
NANS	-0.0462353	0.471695	0.875627
NAP1L1	-0.106654	0.0807778	0.456363
NAP1L4	0.0233581	0.264851	0.707304
NAPA	-0.0562451	0.269585	0.710831
NAPRT	0.00468085	0.960008	0.997142
NARS	0.0292494	0.346757	0.775581
NAXE	0.0514445	0.0487123	0.377676
NBDY	0.012792	0.857968	0.997142
NBN	0.151531	0.038064	0.334229
NBPF14	-0.0144387	0.901054	0.997142
NBPF19	-0.0802914	0.0689989	0.42641
NBPF26	-0.0481736	0.556878	0.930402
NCBP2	-0.0285637	0.210471	0.648364
NCBP3	0.015486	0.38972	0.805506
NCEH1	-0.0137735	0.960083	0.997142
NCF1	0.0476732	0.907882	0.997142
NCF2	-0.110397	0.622818	0.950796
NCF4	0.000176334	0.374831	0.795484
NCKAP1L	-0.0160587	0.669393	0.96996
NCL	0.0252121	0.923257	0.997142
NCLN	-0.00496157	0.830113	0.997142
NCOA3	0.00417841	0.934487	0.997142
NCOA4	-0.0450593	0.41237	0.82701
NCOR1	0.0279418	0.130024	0.556281
NCOR2	-0.0639703	0.232646	0.670974
NCSTN	-0.019412	0.160688	0.596292
NDFIP1	0.00352276	0.906675	0.997142
NDRG1	-0.0412536	0.607009	0.947303
NDUFA1	-0.0297333	0.932796	0.997142
NDUFA10	-0.00190408	0.912522	0.997142
NDUFA11	-0.23265	0.100452	0.502122
NDUFA12	0.0153341	0.790351	0.992432
NDUFA13	-0.0812863	0.379732	0.799092
NDUFA2	-0.0176143	0.857264	0.997142
NDUFA3	0.108594	0.64979	0.960408
NDUFA4	-0.0870516	0.778836	0.99083
NDUFA5	0.00984136	0.587831	0.941061
NDUFA6	0.024186	0.543055	0.926091
NDUFA7	0.0189601	0.757634	0.983898
NDUFA9	0.0099348	0.363528	0.78992
NDUFAB1	0.00999593	0.554029	0.930402
NDUFAF2	0.00144978	0.968468	0.997142
NDUFAF3	0.04663	0.274433	0.715852
NDUFAF8	0.0152904	0.932507	0.997142
NDUFB1	0.0193083	0.98205	0.997142
NDUFB10	0.069089	0.152056	0.586962
NDUFB11	-0.110622	0.647219	0.960408
NDUFB2	-0.198758	0.476133	0.878052
NDUFB3	0.0289952	0.429673	0.840435
NDUFB4	-0.0336814	0.870454	0.997142
NDUFB5	-0.00663053	0.460542	0.867294
NDUFB6	0.0146635	0.823102	0.997142
NDUFB7	0.0338032	0.575452	0.937598
NDUFB8	-0.0474798	0.13944	0.570919
NDUFB9	-0.106912	0.396339	0.811838
NDUFC1	0.124419	0.000629892	0.0498984
NDUFC2	0.0119249	0.991447	0.997193
NDUFS2	0.0173155	0.335836	0.768587
NDUFS3	0.0151737	0.309748	0.748986
NDUFS4	-0.025254	0.378635	0.799092
NDUFS5	-0.0366322	0.968931	0.997142
NDUFS6	-0.09276	0.278142	0.719341
NDUFS7	0.0412946	0.712793	0.976308
NDUFS8	0.0889104	0.21479	0.652246
NDUFV1	0.0138178	0.676033	0.971504
NDUFV2	0.135399	0.00319988	0.118093
NDUFV3	0.0719626	0.0123665	0.210362
NEAT1	0.354535	0.0931191	0.490001
NECAP2	-0.0191272	0.656516	0.964132
NECTIN2	-0.000684478	0.215998	0.654018
NEDD8	-0.0494999	0.218189	0.658144
NEK6	-0.0667353	0.286039	0.725183
NELFE	0.000477937	0.997596	0.999029
NEMF	0.00588714	0.970232	0.997142
NENF	0.0579579	0.433671	0.844327
NEU1	-0.144127	0.00817734	0.184283
NFAT5	-0.0143997	0.645337	0.95984
NFATC2IP	0.0277614	0.153615	0.589235
NFE2L1	0.0194484	0.782307	0.990992
NFE2L2	0.00405203	0.803421	0.994504
NFIC	0.018813	0.0474383	0.373359
NFIL3	-0.0107568	0.815329	0.997142
NFKB1	-0.132068	0.0299282	0.297974
NFKB2	-0.0725077	0.340822	0.769794
NFKBIA	-0.680077	0.0973577	0.497775
NFKBIB	-0.0815795	0.0158425	0.22008
NFKBID	-0.00265432	0.533962	0.922002
NFKBIE	-0.0159897	0.732755	0.980056
NFKBIZ	-0.154119	0.447599	0.856645
NFYC	-0.0475392	0.000101833	0.0197855
NHP2	-0.0606846	0.701029	0.976116
NIFK	0.024017	0.191143	0.625097
NIN	0.0111392	0.680241	0.972531
NINJ1	0.218355	0.334276	0.768587
NIPA2	0.000380506	0.244893	0.692312
NIPBL	-0.00480793	0.926088	0.997142
NIPSNAP2	0.018836	0.591753	0.94246
NKAP	0.021837	0.132166	0.560219
NKG7	0.301232	0.0331906	0.315821
NKIRAS2	-0.00763316	0.573596	0.936498
NKTR	0.00707446	0.287456	0.725407
NLRP3	-0.0216944	0.749764	0.982077
NME1	-0.00955444	0.949251	0.997142
NME2	-0.125216	0.753116	0.982495
NMI	0.0662691	0.0541276	0.396066
NMT1	0.0190187	0.851444	0.997142
NOL7	0.0911742	0.251435	0.696324
NONO	-0.0334321	0.250393	0.696324
NOP10	0.247824	0.356584	0.781054
NOP53	-0.0621585	0.00534439	0.155695
NOP58	-0.023097	0.43545	0.845906
NORAD	0.00419437	0.984397	0.997142
NOSIP	0.011968	0.904228	0.997142
NOTCH2	-0.0324758	0.251485	0.696324
NPC1	-0.089413	0.0129482	0.210362
NPC2	-0.259349	0.155727	0.593586
NPEPPS	-0.0161923	0.28022	0.722152
NPIPB5	-0.0224174	0.158431	0.596292
NPL	-0.0460808	0.620005	0.950011
NPLOC4	-0.00840092	0.737009	0.980056
NPM1	-0.0425165	0.862109	0.997142
NPTN	0.0127371	0.597732	0.94487
NQO2	-0.0191438	0.866944	0.997142
NR1H2	-0.0274407	0.317765	0.758848
NR3C1	-0.0471756	0.707598	0.976116
NR4A1	-0.231703	2.83281e-05	0.00938432
NR4A2	-0.342134	0.00051676	0.0448351
NR4A3	-0.10555	0.0228983	0.258932
NRAS	-0.0281606	0.0233789	0.259734
NRBF2	-0.000434582	0.941461	0.997142
NRBP1	-0.0292029	0.539875	0.92444
NRDC	0.0884776	0.0243518	0.264101
NRIP1	-0.00554676	0.865296	0.997142
NRIP3	-0.0682559	0.154644	0.591937
NRP1	-0.0314155	0.576564	0.937624
NRP2	-0.0743834	0.0990011	0.498489
NRROS	-0.0415379	0.010792	0.202711
NSA2	-0.060408	0.523051	0.914411
NSD1	0.0251073	0.0663068	0.418031
NSD3	0.0104027	0.590741	0.94126
NSFL1C	0.0248262	0.286562	0.725183
NSMAF	-0.0309854	0.847708	0.997142
NSRP1	0.012125	0.687263	0.976116
NT5C	0.00746018	0.642675	0.958638
NT5C2	-0.031367	0.00860973	0.184552
NTAN1	-0.0445006	0.204559	0.644136
NTMT1	0.00450501	0.924634	0.997142
NUBP1	0.00980656	0.348526	0.776298
NUCB1	0.0848192	0.38369	0.80202
NUCKS1	0.0488267	0.286518	0.725183
NUDC	-0.0217492	0.607621	0.947346
NUDT1	0.00276698	0.988151	0.997142
NUDT14	-0.00594188	0.79634	0.993109
NUDT16	0.007547	0.589583	0.941061
NUDT21	-0.00100342	0.709972	0.976116
NUDT3	0.00920067	0.899268	0.997142
NUDT5	0.00822609	0.0390074	0.337631
NUFIP2	0.0481251	0.0387493	0.336225
NUMA1	-0.0347967	0.0584673	0.402151
NUMB	-0.123068	0.0155691	0.22008
NUP214	0.025831	0.711603	0.976116
NUP58	0.0165957	0.691924	0.976116
NUP62	-0.0386351	0.162328	0.596292
NUP98	-0.00916373	0.688153	0.976116
NUS1	0.00787532	0.433749	0.844327
NUTF2	-0.0543197	0.075761	0.445279
NUTM2A-AS1	-0.0112301	0.670435	0.96996
NXF1	-0.0300821	0.266003	0.707918
OAZ1	-0.268983	0.0931004	0.490001
OAZ2	-0.0345583	0.0802188	0.456363
OCIAD1	0.0256165	0.0656197	0.418031
ODC1	0.0145987	0.85134	0.997142
ODF3B	0.0149252	0.86176	0.997142
OGA	0.0467354	0.120084	0.538231
OGDH	-0.0691899	0.0119685	0.210362
OGFR	0.0878605	0.0129548	0.210362
OGFRL1	0.0352099	0.208221	0.647162
OLA1	-0.0171209	0.663805	0.967949
OLFML2B	0.0274644	0.509991	0.905216
OLR1	-0.303816	0.497498	0.898091
OPTN	-0.0662331	0.526094	0.916011
ORAI1	0.0407646	0.0344379	0.320946
ORAI2	-0.0154765	0.627534	0.953601
ORAI3	0.0260832	0.637795	0.958166
ORMDL1	0.0215825	0.164397	0.600499
ORMDL2	-0.00764137	0.902818	0.997142
OS9	-0.0815647	0.0298113	0.297974
OSBPL11	-0.0182145	0.394755	0.810872
OSBPL8	-0.00373455	0.815712	0.997142
OSCAR	0.0122039	0.398017	0.812148
OSER1	0.00177578	0.796023	0.993053
OST4	-0.115538	0.135866	0.561672
OSTC	-0.0178545	0.70163	0.976116
OSTF1	-0.0930185	0.0764847	0.446651
OSTM1	0.0234499	0.789799	0.992082
OTOA	-0.104998	0.0851558	0.468743
OTUB1	-0.0208384	0.0949191	0.494829
OTUD1	-0.197722	0.0374945	0.331626
OTUD6B-AS1	-0.0157103	0.675355	0.971504
OVCA2	0.00158731	0.736602	0.980056
OXA1L	-0.0391591	0.500992	0.901677
OXSR1	-0.0590987	0.0580341	0.402151
P2RX4	0.0263202	0.73282	0.980056
P2RX7	-0.0873053	0.0168078	0.220874
P4HA1	0.0243016	0.924597	0.997142
P4HB	-0.0507397	0.415114	0.83118
PA2G4	0.072782	0.446694	0.856506
PABPC1	-0.279914	0.0334476	0.315901
PABPC4	-0.0604454	0.518501	0.912006
PABPN1	-0.0133765	0.734554	0.980056
PACSIN2	-0.0213812	0.514371	0.908563
PAFAH1B1	0.0718674	0.0357695	0.325048
PAFAH1B2	0.0369488	0.0955787	0.496138
PAG1	0.0645201	0.627814	0.953628
PAIP2	-0.0323749	0.724477	0.980056
PAK1	-0.0321818	0.37302	0.794904
PAK2	0.122482	0.0182566	0.228132
PAPOLA	-0.0410752	0.106611	0.516612
PAPSS1	-0.0133043	0.844419	0.997142
PAPSS2	-0.0376263	0.416816	0.832135
PARK7	-0.0232129	0.853955	0.997142
PARP14	0.0368242	0.704426	0.976116
PARP9	0.0695595	0.0359478	0.325855
PARVB	-0.0235427	0.630953	0.955211
PARVG	-0.0795826	0.078599	0.452945
PATL1	-0.00363253	0.593545	0.942735
PAXX	-0.0196136	0.803915	0.994504
PBDC1	0.0014437	0.127109	0.550756
PBRM1	0.00320742	0.886951	0.997142
PCBD1	-0.0397882	0.13025	0.556426
PCBP1	-0.06975	0.839589	0.997142
PCBP2	-0.0564974	0.804231	0.994504
PCF11	-0.0239643	0.450204	0.858764
PCGF5	-0.0115772	0.593621	0.942735
PCID2	-0.0460962	0.0010667	0.0660068
PCIF1	-0.0159675	0.470611	0.874146
PCM1	0.125129	0.0131027	0.210362
PCMT1	0.0284035	0.447057	0.856506
PCNP	-0.0174976	0.0259061	0.271855
PCNX1	0.0428225	0.0681365	0.42481
PCYT1A	-0.000464281	0.829368	0.997142
PDAP1	-0.0253324	0.558047	0.930715
PDCD10	0.0213279	0.101556	0.504182
PDCD5	-0.0118739	0.956773	0.997142
PDCD6	0.0339366	0.718678	0.977917
PDCD6IP	-0.0118024	0.825653	0.997142
PDCL3	-0.0133478	0.778486	0.99083
PDE4A	-0.0483779	0.224499	0.661872
PDE4B	-0.0830565	0.126823	0.550756
PDE4DIP	-0.108089	0.291505	0.731091
PDIA3	0.0133255	0.713209	0.976308
PDIA4	0.0118735	0.795081	0.992772
PDIA6	0.0255997	0.913285	0.997142
PDLIM5	-0.0640181	0.436693	0.846823
PDLIM7	-0.0844061	0.135637	0.561672
PDPK1	-0.0208389	0.271953	0.712097
PDS5A	0.0291368	0.00471242	0.143189
PDXDC1	-0.0354734	0.11216	0.525629
PDXK	0.070014	0.160961	0.596292
PEA15	-0.260022	0.00545322	0.155695
PEBP1	0.021063	0.680558	0.972531
PECAM1	-0.0137253	0.979222	0.997142
PEF1	-0.00229824	0.819766	0.997142
PELI1	-0.0418467	0.11435	0.528417
PELO	-0.00024089	0.939015	0.997142
PEPD	-0.00804667	0.900691	0.997142
PER1	-0.0436457	0.503742	0.902476
PES1	-0.0177748	0.327872	0.766511
PET100	-0.00426652	0.980553	0.997142
PFDN1	0.0231387	0.712231	0.976116
PFDN2	0.0391441	0.702816	0.976116
PFDN5	-0.339877	0.193223	0.628404
PFDN6	-0.0441032	0.000333769	0.0347501
PFKFB3	-0.0414218	0.589481	0.941061
PFKL	-0.0502579	0.249283	0.696324
PFKP	-0.0129202	0.611889	0.947456
PFN1	-0.175034	0.862943	0.997142
PGAM1	-0.117285	0.218358	0.658144
PGD	0.469666	0.000319666	0.0342607
PGK1	-0.184755	0.450252	0.858764
PGLS	-0.0542187	0.609744	0.947456
PGS1	0.00622159	0.330628	0.767607
PHACTR1	-0.208798	0.219638	0.658733
PHACTR2	0.0253891	0.195742	0.630896
PHB	0.0133397	0.366955	0.793515
PHB2	-0.0436324	0.46719	0.871604
PHC2	0.11839	0.00167681	0.0837027
PHF11	0.0606768	0.119043	0.536449
PHF20	-0.0057173	0.740308	0.980056
PHF20L1	0.0291816	0.348862	0.776298
PHF3	0.0361022	0.00243765	0.104503
PHF5A	0.00986102	0.1966	0.631268
PHIP	0.0092093	0.316465	0.758683
PHKB	0.0134621	0.271295	0.712097
PHLDA1	-0.654603	0.0161366	0.22008
PHLDA2	-0.178774	0.304217	0.748271
PHPT1	-0.074114	0.185812	0.622488
PHYKPL	0.0083605	0.433723	0.844327
PI3	0.0851479	0.946877	0.997142
PI4K2A	-0.0169702	0.48796	0.889372
PI4KA	-0.0204178	0.128293	0.554568
PI4KB	-0.000710985	0.795738	0.993037
PIAS1	0.0222193	0.135208	0.561159
PICALM	-0.0472365	0.267906	0.707918
PID1	-0.0461325	0.719869	0.978442
PIGBOS1	0.0073021	0.264948	0.707304
PIH1D1	-0.0192411	0.19397	0.628404
PIK3AP1	-0.110326	0.703418	0.976116
PIK3CB	0.0328977	0.108858	0.519123
PIK3R1	0.0904997	0.0115873	0.210362
PIK3R5	-0.0775119	0.0298671	0.297974
PILRA	-0.20381	0.273704	0.715479
PIM1	-0.124923	0.31514	0.75664
PIM3	-0.0910808	0.649807	0.960408
PIN1	-0.00106794	0.87385	0.997142
PIN4	-0.0292351	0.400304	0.814114
PIP4K2A	-0.00908558	0.862346	0.997142
PIP4P1	-0.00716583	0.568252	0.934575
PITHD1	-0.000242301	0.679078	0.971901
PITPNA	-0.0632338	0.216426	0.654018
PITPNB	0.00452049	0.344047	0.773416
PJA2	0.00716445	0.943481	0.997142
PKM	-0.339896	0.00957584	0.192133
PKN1	-0.0136533	0.737644	0.980056
PLA2G7	-0.111015	0.374882	0.795484
PLAUR	-0.298211	0.0896248	0.482807
PLBD1	-0.0500401	0.232114	0.670757
PLBD2	-0.0478232	0.055463	0.399601
PLD3	-0.0690201	0.236722	0.677544
PLEC	-0.214421	0.0938226	0.491187
PLEK	-0.222394	0.25862	0.701722
PLEKHA2	-0.0595787	0.00592285	0.161066
PLEKHB2	-0.0546457	0.664615	0.968743
PLEKHG2	-0.0496218	0.0168995	0.220874
PLEKHJ1	-0.0136973	0.151064	0.584888
PLEKHM1	-0.00798226	0.677963	0.971504
PLEKHM2	-0.1124	0.0737223	0.437531
PLEKHO1	-0.0162774	0.873114	0.997142
PLEKHO2	0.0546739	0.578875	0.93919
PLGRKT	0.0235697	0.456136	0.861253
PLIN2	0.443756	0.098882	0.498489
PLIN3	-0.118112	0.0168651	0.220874
PLK3	-0.160911	0.0248169	0.265647
PLOD3	-0.03026	0.0631046	0.416263
PLP2	-0.215082	0.0922214	0.488939
PLPBP	0.0186643	0.181179	0.616187
PLPP3	-0.0437361	0.615325	0.948095
PLSCR1	0.0280023	0.80409	0.994504
PLXDC2	-0.107351	0.286152	0.725183
PLXNB2	-0.082657	0.0729658	0.435881
PLXNC1	-0.00764008	0.689344	0.976116
PLXND1	-0.0512202	0.0569611	0.399907
PNISR	-0.0132907	0.384063	0.80202
PNKD	0.0192289	0.888361	0.997142
PNKP	0.0224414	0.500308	0.901197
PNP	-0.282071	0.000920145	0.0629931
PNPLA2	0.0221821	0.512342	0.906299
PNPLA6	-0.00731692	0.974282	0.997142
PNPLA8	-0.0557341	0.345788	0.775445
PNRC1	-0.0334233	0.958277	0.997142
PNRC2	0.0156751	0.932857	0.997142
POLD4	-0.0039835	0.845006	0.997142
POLDIP2	0.00944935	0.00342032	0.121006
POLDIP3	0.0112642	0.657351	0.964281
POLE3	0.0328636	0.195064	0.630248
POLE4	-0.0448119	0.695214	0.976116
POLR1D	-0.0656238	0.183127	0.618179
POLR2A	0.0212316	0.489974	0.891395
POLR2B	0.00166548	0.931582	0.997142
POLR2E	-0.0717695	0.596829	0.94487
POLR2F	-0.0162971	0.710542	0.976116
POLR2G	0.0329528	0.0123088	0.210362
POLR2I	0.0395212	0.205189	0.644136
POLR2J	-0.0590596	0.0403293	0.343364
POLR2K	0.0100175	0.326642	0.766511
POLR2L	-0.187527	0.502554	0.901677
POMP	-0.0264708	0.633104	0.95689
POP4	0.00585044	0.418438	0.833288
POR	-0.00883208	0.900824	0.997142
POU2F2	-0.113434	0.264104	0.707304
PPA1	0.019962	0.338845	0.769413
PPARG	-0.0444033	0.337811	0.768934
PPCS	0.0159063	0.324977	0.764845
PPDPF	-0.223761	0.545622	0.927244
PPFIA1	-0.00759895	0.818286	0.997142
PPIA	-0.0887371	0.835587	0.997142
PPIB	0.00455029	0.867449	0.997142
PPID	-0.00182178	0.891411	0.997142
PPIF	-0.270792	0.0432349	0.353466
PPIG	0.0216477	0.603974	0.945801
PPM1A	0.0186189	0.108569	0.518511
PPM1G	0.0274245	0.42027	0.834762
PPM1M	-0.0543565	0.058601	0.402151
PPP1CA	-0.170092	0.0124144	0.210362
PPP1CB	0.00100867	0.761845	0.984824
PPP1CC	0.0227839	0.325465	0.765158
PPP1R10	-0.00364114	0.837473	0.997142
PPP1R11	-0.034252	0.573196	0.936498
PPP1R12A	-0.0159251	0.177403	0.61392
PPP1R12C	-0.0255966	0.0913383	0.488747
PPP1R14B	0.0203736	0.777156	0.990701
PPP1R15A	-0.618302	0.00416287	0.133066
PPP1R15B	-0.101141	0.00172978	0.0840445
PPP1R18	0.0170794	0.845246	0.997142
PPP1R2	0.00339017	0.971893	0.997142
PPP1R7	-0.0153877	0.64408	0.959145
PPP1R9B	-0.0266634	0.0642391	0.418013
PPP2CA	-0.0570519	0.0732472	0.43622
PPP2CB	-0.00664405	0.637959	0.958166
PPP2R1A	-0.0456598	0.16031	0.596292
PPP2R2A	0.0301463	0.131892	0.560219
PPP2R3C	-0.00796195	0.855814	0.997142
PPP2R5C	-0.0259769	0.400477	0.814114
PPP3CA	0.00928769	0.711276	0.976116
PPP3R1	0.0222748	0.0680477	0.42481
PPP4C	0.0430237	0.710902	0.976116
PPP4R2	0.0754978	0.358939	0.784157
PPP4R3A	-0.0363808	0.28239	0.724989
PPP4R3B	-0.00365933	0.759795	0.98452
PPP6C	-0.0323615	0.0646751	0.418031
PPP6R1	-0.0164363	0.109266	0.519123
PPP6R2	0.031837	0.194178	0.628404
PPT1	-0.103459	0.25056	0.696324
PQBP1	-0.0395327	0.395759	0.811838
PQLC3	-0.00160069	0.876669	0.997142
PRCP	-0.0550581	0.00250325	0.105158
PRDM2	0.0321375	0.321438	0.761665
PRDX1	-0.141729	0.466825	0.871604
PRDX3	-0.0162273	0.203005	0.642144
PRDX4	0.0132227	0.795253	0.992772
PRDX5	0.109399	0.247492	0.696324
PRDX6	0.0552761	0.814687	0.997142
PRELID1	-0.0589998	0.965423	0.997142
PRELID3B	-0.0029664	0.959212	0.997142
PREX1	-0.00346899	0.987495	0.997142
PRKACA	-0.0132681	0.340016	0.769576
PRKAG2	-0.0873745	0.0130009	0.210362
PRKAR1A	-0.00426804	0.887233	0.997142
PRKAR2A	0.00190381	0.817878	0.997142
PRKCB	0.010111	0.852334	0.997142
PRKCD	-0.00770457	0.88288	0.997142
PRKCSH	-0.0239927	0.508069	0.904306
PRKDC	0.00622742	0.936539	0.997142
PRMT1	0.0204845	0.748747	0.981784
PRMT2	-0.0751929	0.0660503	0.418031
PRNP	-0.0579819	0.0479816	0.375204
PRPF38A	-0.0187891	0.0352606	0.324469
PRPF38B	-0.0182929	0.739589	0.980056
PRPF40A	0.0277071	0.33111	0.767607
PRPF4B	0.0471632	0.153069	0.588617
PRPF6	0.0311768	0.0760755	0.446407
PRPF8	0.0181757	0.335935	0.768587
PRR13	0.00699822	0.994573	0.998408
PRRC2A	0.00302588	0.816603	0.997142
PRRC2B	0.00697783	0.437947	0.847716
PRRC2C	0.0746826	0.536715	0.923365
PSAP	-0.324126	0.0615871	0.411786
PSEN1	-0.0762814	0.0348274	0.322109
PSENEN	0.0021444	0.982481	0.997142
PSMA1	-0.000355374	0.842865	0.997142
PSMA2	-0.00451926	0.399059	0.813296
PSMA3	0.0826945	0.208015	0.647162
PSMA3-AS1	-0.0624461	0.0115626	0.210362
PSMA4	0.0762155	0.148026	0.582178
PSMA5	0.0638317	0.37174	0.794077
PSMA6	0.0695779	0.811927	0.997142
PSMA7	0.118761	0.207577	0.647162
PSMB1	0.0183353	0.423734	0.835544
PSMB10	0.0923797	0.451299	0.858764
PSMB2	0.0942417	0.182793	0.617901
PSMB3	0.0438323	0.834241	0.997142
PSMB4	0.0355937	0.650975	0.960775
PSMB5	0.0277193	0.45408	0.860462
PSMB6	-0.0639978	0.58328	0.941061
PSMB7	0.0210668	0.491644	0.892746
PSMB8	0.109706	0.276609	0.717692
PSMB9	0.30612	0.0675162	0.424188
PSMC1	0.00476273	0.804282	0.994504
PSMC2	0.0225784	0.0637213	0.416284
PSMC3	0.0104387	0.638005	0.958166
PSMC4	0.000767249	0.980866	0.997142
PSMC5	-0.0286854	0.456152	0.861253
PSMC6	0.0119619	0.75808	0.984127
PSMD1	0.0213255	0.792777	0.992772
PSMD11	0.0387051	0.555622	0.930402
PSMD12	0.0341053	0.229068	0.666625
PSMD13	-0.0103038	0.872543	0.997142
PSMD14	0.0235043	0.878546	0.997142
PSMD2	0.0198872	0.731892	0.980056
PSMD3	0.025685	0.454847	0.86099
PSMD4	0.00599576	0.795205	0.992772
PSMD6	0.0241326	0.170461	0.604391
PSMD7	0.0308618	0.807134	0.995773
PSMD8	-0.080024	0.668738	0.96996
PSMD9	-0.0657582	0.179664	0.616187
PSME1	0.165579	0.462305	0.868371
PSME2	0.220432	0.548813	0.929372
PSME3	-0.0013121	0.667397	0.969694
PSMF1	-0.021035	0.74242	0.980056
PSMG2	0.0291905	0.441288	0.851273
PSTPIP1	-0.0646206	0.0161859	0.22008
PSTPIP2	0.0763053	0.400903	0.814114
PTAFR	-0.0465141	0.730547	0.980056
PTBP1	-0.0654403	0.336177	0.768587
PTBP3	0.0225944	0.159674	0.596292
PTDSS1	-0.0123683	0.760418	0.98452
PTEN	0.0685859	0.0223679	0.254715
PTGER2	-0.131967	0.000845908	0.060441
PTGER4	-0.1382	0.00966437	0.192133
PTGES3	0.115589	0.322751	0.763705
PTGS2	-0.0886635	0.12023	0.538231
PTK2B	0.023669	0.716614	0.976403
PTMA	-0.28801	0.56198	0.93292
PTMS	-0.0502195	0.542628	0.926091
PTOV1	0.0101748	0.129659	0.556281
PTP4A1	-0.0281977	0.55238	0.930402
PTP4A2	0.116265	0.0985798	0.498489
PTPN1	0.0129653	0.94686	0.997142
PTPN11	0.0250906	0.056029	0.399601
PTPN12	0.0569507	0.259715	0.702364
PTPN18	-0.00438629	0.950284	0.997142
PTPN2	-0.012372	0.85586	0.997142
PTPN6	-0.0426142	0.914283	0.997142
PTPN7	-0.0117085	0.150599	0.584888
PTPRA	0.0717009	0.00238564	0.103491
PTPRC	-0.0907509	0.52266	0.914411
PTPRE	-0.0771589	0.716155	0.976403
PTPRJ	-0.0479736	0.119461	0.536449
PTRHD1	-0.0324947	0.379495	0.799092
PTTG1IP	0.0225945	0.855704	0.997142
PUF60	-0.0410181	0.366531	0.793135
PUM1	-0.0102188	0.686218	0.976026
PUM2	-0.00747526	0.711353	0.976116
PURB	-0.025517	0.620562	0.950011
PXK	0.0152865	0.170098	0.604391
PYCARD	0.00324608	0.856359	0.997142
PYGL	0.0103353	0.69999	0.976116
PYM1	0.0068351	0.25308	0.696545
PYURF	0.0539285	0.0173635	0.222791
QKI	-0.0213338	0.50167	0.901677
QSOX1	-0.0795858	0.0431363	0.353466
R3HDM4	-0.0463264	0.187705	0.623398
RAB10	-0.142257	0.0171535	0.220874
RAB11A	-0.00141354	0.882771	0.997142
RAB11B	-0.0220534	0.435692	0.845906
RAB11FIP1	-0.042045	0.077199	0.44824
RAB13	0.205415	0.251022	0.696324
RAB14	0.0914225	0.000191236	0.0278745
RAB18	-0.0175348	0.768237	0.988617
RAB1A	-0.0456107	0.284754	0.725183
RAB1B	-0.101391	0.000109921	0.0200276
RAB20	0.040165	0.866235	0.997142
RAB21	0.0109945	0.883272	0.997142
RAB22A	0.012642	0.298715	0.738796
RAB24	-0.0120368	0.614034	0.947456
RAB27A	0.0266302	0.167054	0.602719
RAB2A	0.0116692	0.783611	0.991826
RAB31	0.139548	0.31978	0.760454
RAB32	-0.0414457	0.769949	0.988617
RAB34	-0.0304656	0.627026	0.953601
RAB35	0.0112793	0.368124	0.793515
RAB4A	0.0128773	0.678981	0.971901
RAB5A	-0.0407325	0.0145657	0.215405
RAB5B	-0.00443291	0.911871	0.997142
RAB5C	-0.0813184	0.25164	0.696324
RAB5IF	0.151084	0.276036	0.717457
RAB6A	0.01049	0.640336	0.958638
RAB7A	-0.156419	0.101702	0.504221
RAB7B	-0.0500858	0.590428	0.941172
RAB8A	0.0213861	0.114205	0.528417
RAB8B	0.0275898	0.415374	0.83118
RAB9A	-0.00341357	0.990973	0.997142
RABAC1	0.0914605	0.343263	0.772607
RABEP1	0.00854348	0.645045	0.959798
RABGEF1	-0.0150263	0.780234	0.99083
RABGGTB	-0.0292681	0.247063	0.696227
RABIF	-0.0279917	0.473868	0.877374
RABL6	0.0109052	0.415238	0.83118
RAC1	0.169262	0.384421	0.802308
RAC2	-0.220782	0.144396	0.580751
RACK1	-0.282549	0.236386	0.677194
RAD21	0.0378339	0.100915	0.503057
RAD23A	0.118842	0.0957323	0.496228
RAD23B	0.0447646	0.19704	0.632054
RAF1	-0.0162025	0.502311	0.901677
RALA	-0.127511	0.195093	0.630248
RALB	-0.0264445	0.460158	0.867019
RALBP1	0.100763	0.000797841	0.0581467
RALGDS	-0.0247113	0.339965	0.769576
RALY	-0.000250245	0.943042	0.997142
RAMMET	-0.0179923	0.43689	0.846823
RAN	-0.130236	0.568885	0.934575
RANBP1	0.0128122	0.774328	0.990497
RANBP2	0.0168868	0.774693	0.990497
RAP1A	0.000552699	0.538034	0.924342
RAP1B	-0.168733	0.0805265	0.456363
RAP2B	-0.0189866	0.633113	0.95689
RAP2C	0.0137491	0.779718	0.99083
RAPGEF1	-0.0538886	0.327624	0.766511
RARA	-0.0381162	0.427869	0.839157
RARRES3	0.0326466	0.677497	0.971504
RASA2	0.0134173	0.68914	0.976116
RASA3	-0.0241201	0.335251	0.768587
RASGEF1B	-0.167062	0.0352061	0.324469
RASSF2	0.0301643	0.636029	0.957914
RASSF3	-0.00923174	0.890925	0.997142
RASSF5	-0.0364777	0.231569	0.670244
RB1	0.0490649	0.0119253	0.210362
RB1CC1	-0.0138468	0.849963	0.997142
RBBP4	0.00435395	0.778097	0.990701
RBBP6	-0.00631858	0.58633	0.941061
RBBP7	0.00641349	0.214494	0.652246
RBCK1	0.058316	0.11155	0.525555
RBKS	-0.125379	2.17263e-06	0.001479
RBM17	0.0525096	0.180274	0.616187
RBM23	-0.0390496	0.705016	0.976116
RBM25	0.0611926	0.235761	0.677001
RBM3	0.013215	0.813186	0.997142
RBM33	-0.00175576	0.97522	0.997142
RBM39	-0.085358	0.176815	0.613047
RBM4	-0.0310833	0.208609	0.647162
RBM42	-0.015379	0.641074	0.958638
RBM47	-0.0649715	0.142017	0.577672
RBM5	-0.000196758	0.990946	0.997142
RBM6	0.0123592	0.260416	0.702825
RBM8A	-0.00358164	0.877245	0.997142
RBMS1	-0.0281741	0.841041	0.997142
RBMX	-0.0395892	0.129562	0.556281
RBPJ	-0.120414	0.166567	0.601629
RBX1	0.0884424	0.171498	0.604391
RC3H1	0.0755515	0.0762696	0.446651
RCOR1	-0.00354518	0.877805	0.997142
RDX	-0.0291348	0.518519	0.912006
RECQL	0.00285398	0.693294	0.976116
REEP3	0.0247155	0.256702	0.700694
REEP5	0.0224186	0.963568	0.997142
REL	-0.18337	0.0847756	0.468743
RELA	-0.0161509	0.681647	0.972942
RELB	-0.125526	0.266915	0.707918
RELT	-0.0522129	0.0127343	0.210362
RENBP	-0.0179882	0.871389	0.997142
RER1	0.0319214	0.553588	0.930402
REST	0.00463405	0.833244	0.997142
RETN	0.371377	0.142833	0.577672
RETREG2	0.0231179	0.165596	0.601628
REX1BD	-0.0616045	0.242919	0.687799
RFLNB	0.0130114	0.817543	0.997142
RFX2	-0.0932869	0.170005	0.604391
RFXANK	-0.00835387	0.754905	0.982691
RGCC	-0.960308	0.0181224	0.227718
RGL1	0.00912656	0.665338	0.969021
RGS1	-0.0615265	0.558458	0.930715
RGS10	-0.245592	0.0625926	0.413952
RGS19	-0.00815119	0.851895	0.997142
RGS2	-0.389363	2.43523e-06	0.001479
RHBDD2	0.0236663	0.549867	0.93023
RHBDF2	0.0725128	0.00752913	0.178656
RHEB	0.0137353	0.859009	0.997142
RHOA	-0.126096	0.659826	0.965167
RHOB	-0.142537	0.397288	0.812148
RHOC	-0.0127806	0.813943	0.997142
RHOG	0.0529008	0.8657	0.997142
RHOH	0.125026	0.0220593	0.25278
RHOQ	-0.0128537	0.893683	0.997142
RHOT2	-0.0206822	0.318193	0.758848
RIC8A	-0.0166314	0.221004	0.659348
RIF1	0.0388751	0.0550944	0.398342
RILPL2	0.0417186	0.598426	0.94487
RIN2	-0.0372264	0.54038	0.92444
RIN3	-0.00262476	0.992259	0.99746
RIOK3	0.00791745	0.927327	0.997142
RIPK2	0.00999114	0.976004	0.997142
RIPOR1	-0.0263426	0.218779	0.658323
RIPOR2	0.0438553	0.780076	0.99083
RIT1	-0.00380578	0.920909	0.997142
RLIM	0.000971598	0.679317	0.971901
RNASE1	-0.107552	0.562527	0.93292
RNASE2	-0.0286379	0.724716	0.980056
RNASE6	-0.102558	0.0511736	0.386881
RNASEH2C	-0.0191837	0.511708	0.905781
RNASEK	-0.214136	0.450966	0.858764
RNASET2	0.0094429	0.0696073	0.42641
RNF10	0.0277558	0.208472	0.647162
RNF11	-0.00228527	0.340799	0.769794
RNF114	0.0333651	0.29761	0.738726
RNF13	-0.0762354	0.397464	0.812148
RNF130	-0.0987308	0.551903	0.930402
RNF135	0.0140996	0.262866	0.705882
RNF144B	0.161059	0.308397	0.748328
RNF145	-0.0571495	0.751585	0.982495
RNF149	0.107722	0.331688	0.767897
RNF168	0.0102122	0.354007	0.780109
RNF181	0.0704893	0.42726	0.839157
RNF187	-0.00238978	0.954394	0.997142
RNF19A	-0.0111322	0.551569	0.930402
RNF19B	-0.0599654	0.0699636	0.42641
RNF213	0.247725	0.150767	0.584888
RNF24	-0.0113086	0.827661	0.997142
RNF7	0.0557315	0.106331	0.51594
RNFT1	-0.0225892	0.0703694	0.427377
RNH1	-0.233046	0.00550474	0.155695
RNMT	-0.0370135	0.404723	0.817239
RNPEP	0.0077998	0.875175	0.997142
RNPEPL1	0.00437032	0.729235	0.980056
RNPS1	-0.00617821	0.980568	0.997142
ROCK1	-0.0286565	0.776429	0.990701
ROMO1	0.079951	0.782246	0.990992
RP2	-0.0249296	0.0110651	0.206618
RPF2	0.000325933	0.997218	0.999029
RPL10	-0.395948	0.259432	0.702364
RPL10A	-0.210443	0.521332	0.914411
RPL11	-0.30756	0.560589	0.932354
RPL12	-0.125947	0.872727	0.997142
RPL13	-0.192037	0.696827	0.976116
RPL13A	-0.161326	0.652858	0.961607
RPL14	-0.181226	0.550647	0.930402
RPL15	-0.272545	0.277061	0.718019
RPL17	-0.319417	0.161384	0.596292
RPL18	-0.230326	0.586744	0.941061
RPL18A	-0.383659	0.079195	0.454467
RPL19	-0.247212	0.54891	0.929372
RPL21	-0.17078	0.701493	0.976116
RPL22	-0.209277	0.677974	0.971504
RPL22L1	-0.111573	0.330924	0.767607
RPL23	-0.187345	0.233312	0.672087
RPL23A	-0.307803	0.229077	0.666625
RPL24	-0.236802	0.364739	0.790839
RPL26	-0.326636	0.410588	0.825253
RPL27	-0.142658	0.677351	0.971504
RPL27A	-0.155536	0.522601	0.914411
RPL28	-0.199212	0.708705	0.976116
RPL29	-0.39548	0.145523	0.581172
RPL3	-0.102043	0.915562	0.997142
RPL30	-0.276092	0.240102	0.683007
RPL31	-0.279604	0.117521	0.533005
RPL32	-0.226	0.438564	0.847812
RPL34	-0.268882	0.31781	0.758848
RPL35	-0.173135	0.595379	0.944108
RPL35A	-0.330204	0.147147	0.582178
RPL36	-0.195828	0.524198	0.914836
RPL36A	-0.508646	0.160318	0.596292
RPL36AL	-0.200755	0.0347711	0.322109
RPL37	-0.213615	0.39145	0.806553
RPL37A	-0.378796	0.274453	0.715852
RPL38	-0.242179	0.388493	0.805506
RPL39	-0.144152	0.39624	0.811838
RPL4	-0.242131	0.0764426	0.446651
RPL41	-0.0860529	0.788014	0.992082
RPL5	-0.30362	0.538371	0.924342
RPL6	-0.209278	0.658868	0.964997
RPL7	-0.364929	0.121583	0.538988
RPL7A	-0.275927	0.458211	0.864692
RPL7L1	0.0149948	0.381381	0.800828
RPL8	-0.13921	0.901019	0.997142
RPL9	-0.240355	0.420166	0.834762
RPLP0	-0.255884	0.580823	0.940333
RPLP1	-0.2697	0.601304	0.94487
RPLP2	-0.229797	0.64249	0.958638
RPN1	-0.11643	0.334669	0.768587
RPN2	-0.00713296	0.570132	0.934575
RPP21	0.000874653	0.977331	0.997142
RPS10	-0.268423	0.49559	0.896603
RPS11	-0.135285	0.684042	0.974452
RPS12	-0.242612	0.732391	0.980056
RPS13	-0.18284	0.701507	0.976116
RPS14	-0.274317	0.355675	0.781054
RPS15	-0.244537	0.42509	0.83686
RPS15A	-0.280593	0.286571	0.725183
RPS16	-0.331322	0.175094	0.611194
RPS17	-0.247649	0.159528	0.596292
RPS18	-0.0644566	0.956891	0.997142
RPS19	-0.193123	0.670961	0.96996
RPS19BP1	-0.0250989	0.861673	0.997142
RPS2	0.0656	0.952647	0.997142
RPS20	-0.209883	0.0577719	0.402151
RPS21	-0.24751	0.379417	0.799092
RPS23	-0.251167	0.436065	0.846123
RPS24	-0.399995	0.354517	0.780109
RPS25	-0.237003	0.329031	0.767599
RPS26	-0.423259	0.00403934	0.130545
RPS27	-0.224604	0.460094	0.867019
RPS27A	-0.212079	0.618432	0.94915
RPS27L	-0.0219157	0.968596	0.997142
RPS28	-0.264522	0.0231646	0.258932
RPS29	-0.279337	0.272536	0.712937
RPS3	-0.346203	0.201242	0.639899
RPS3A	-0.542177	0.159695	0.596292
RPS4X	-0.362643	0.544371	0.926091
RPS4Y1	-0.00185339	0.048402	0.37607
RPS5	-0.31754	0.304775	0.748328
RPS6	-0.237766	0.529478	0.917601
RPS6KA1	-0.05443	0.0622542	0.413952
RPS6KA3	-0.0631434	0.00495686	0.149279
RPS6KB2	-0.0274594	0.369524	0.793515
RPS7	-0.174265	0.743442	0.980056
RPS8	-0.176286	0.630396	0.955135
RPS9	-0.206381	0.599578	0.94487
RPSA	-0.339012	0.387776	0.805506
RRAGA	0.0230746	0.180861	0.616187
RRAGC	0.00698391	0.933867	0.997142
RRAGD	-0.0124399	0.661625	0.966657
RRAS	0.0104707	0.876534	0.997142
RRBP1	0.0924013	0.00923483	0.191203
RREB1	0.00667741	0.710727	0.976116
RRP1	-0.0405688	0.278506	0.719769
RRP12	-0.106453	0.0182806	0.228132
RRP7A	-0.0206643	0.767964	0.988617
RSF1	0.0184563	0.45055	0.858764
RSL1D1	-0.0168315	0.642941	0.958638
RSL24D1	-0.0202791	0.824887	0.997142
RSRC2	0.0221023	0.606657	0.947303
RSRP1	-0.0143749	0.731202	0.980056
RSU1	0.0228612	0.174085	0.60938
RTCA	-0.00873531	0.676949	0.971504
RTCB	0.00488771	0.506984	0.904306
RTF1	0.0567346	0.287434	0.725407
RTF2	-0.0137468	0.856593	0.997142
RTL8C	-0.0657528	0.0111701	0.206618
RTN3	0.0156223	0.863037	0.997142
RTN4	-0.0141568	0.795198	0.992772
RTRAF	0.0225555	0.509231	0.904306
RUFY1	0.0250039	0.196445	0.631268
RUNX1	0.00864038	0.958973	0.997142
RWDD1	0.0584944	0.222958	0.660535
RXRA	-0.0661014	0.0230301	0.258932
RYBP	-0.0238533	0.438281	0.847716
S100A10	-0.433873	0.438089	0.847716
S100A11	-0.148323	0.694274	0.976116
S100A12	-0.339215	0.365412	0.791655
S100A4	-1.12214	0.0345255	0.320946
S100A6	-0.523909	0.339231	0.769413
S100A8	-0.114188	0.944339	0.997142
S100A9	-0.361858	0.593101	0.942735
S100P	0.0428674	0.922605	0.997142
SAFB	0.0126404	0.770478	0.988947
SAFB2	-0.0133043	0.66704	0.969589
SAMD4B	-0.0115536	0.746384	0.980116
SAMHD1	-0.104842	0.502447	0.901677
SAMSN1	0.160617	0.400539	0.814114
SAP18	0.0218036	0.921536	0.997142
SAP30BP	-0.0355531	0.0920899	0.488939
SAR1A	0.0231565	0.0896982	0.482807
SAR1B	0.0245707	0.0165105	0.220874
SARAF	0.000556063	0.767089	0.988427
SARNP	-0.0209694	0.62875	0.954254
SARS	0.0119622	0.918606	0.997142
SASH3	-0.0553473	0.000751206	0.0569386
SAT1	0.273207	0.672439	0.970442
SAT2	-0.0584097	0.00783821	0.18029
SBDS	0.0255329	0.219221	0.658566
SBNO1	0.0227479	0.34251	0.771389
SBNO2	-0.00136384	0.187825	0.623398
SCAF11	0.105897	0.00122035	0.0705866
SCAMP2	0.015339	0.641529	0.958638
SCAMP3	0.007489	0.178442	0.615177
SCAMP4	-0.0177147	0.133839	0.560583
SCAND1	-0.0734229	0.469225	0.872822
SCARB2	0.0295423	0.776579	0.990701
SCCPDH	0.00937918	0.115723	0.529104
SCFD1	0.00871083	0.529531	0.917601
SCNM1	0.0161301	0.249577	0.696324
SCP2	0.0202911	0.30572	0.748328
SCPEP1	0.0304463	0.505783	0.903573
SCYL2	-0.0199665	0.0323477	0.312138
SDC2	0.00193049	0.883899	0.997142
SDC4	0.0553653	0.205167	0.644136
SDCBP	-0.0629485	0.539654	0.92444
SDCCAG8	0.0358522	0.0424799	0.352612
SDF2	-0.0259813	0.396918	0.812148
SDF2L1	0.0154613	0.948408	0.997142
SDF4	-0.0730158	0.213602	0.652246
SDHA	0.0202807	0.202833	0.642144
SDHAF2	-0.0170583	0.0939509	0.491187
SDHB	-0.0100435	0.726263	0.980056
SDHC	0.00464823	0.543756	0.926091
SDHD	-0.00152045	0.78978	0.992082
SDS	-0.0545878	0.688615	0.976116
SDSL	-0.0453909	0.669767	0.96996
SEC11A	-0.123684	0.388783	0.805506
SEC11C	-0.0290549	0.616071	0.948442
SEC13	-0.0436273	0.44509	0.855437
SEC14L1	0.0420403	0.592448	0.942735
SEC16A	0.00524323	0.794012	0.992772
SEC22B	-0.0582803	0.336837	0.768587
SEC23B	0.00976142	0.0880331	0.476868
SEC31A	0.00847216	0.669961	0.96996
SEC61A1	-0.00759178	0.942104	0.997142
SEC61B	-0.0554214	0.769609	0.988617
SEC61G	-0.0447418	0.922073	0.997142
SEC62	0.0376248	0.896118	0.997142
SEC63	0.00360196	0.728844	0.980056
SECISBP2	0.012883	0.428354	0.839206
SEL1L	0.0290855	0.275389	0.716797
SELENOF	-0.0342642	0.133496	0.560219
SELENOH	-0.111978	0.0832409	0.464518
SELENOK	-0.107606	0.193856	0.628404
SELENOS	0.0317594	0.539057	0.924387
SELENOT	-0.0421682	0.428172	0.839206
SELENOW	-0.123076	0.350158	0.77756
SELPLG	0.0172841	0.764284	0.985858
SEM1	-0.104002	0.618914	0.949209
SEMA4A	-0.0580798	0.000933487	0.0629931
SEMA6B	0.0331758	0.856403	0.997142
SENP6	0.00458349	0.584921	0.941061
SEPHS2	0.0787761	0.0180476	0.227562
SEPT2	0.0522267	0.25728	0.700694
SEPT6	-0.000161629	0.899755	0.997142
SEPT7	0.0482727	0.751069	0.982495
SEPT9	-0.0418908	0.649956	0.960408
SERBP1	-0.00269301	0.999336	0.99961
SERF2	-0.263648	0.315405	0.75664
SERINC1	0.000534345	0.979083	0.997142
SERINC3	-0.0194118	0.814195	0.997142
SERINC5	-0.0580532	0.0983732	0.498489
SERP1	0.0527463	0.84251	0.997142
SERPINA1	-0.072977	0.921604	0.997142
SERPINB1	-0.0332425	0.82395	0.997142
SERPINB2	0.0331747	0.92764	0.997142
SERPINB6	0.0156024	0.773665	0.990497
SERPINB8	-0.0571751	0.337878	0.768934
SERPINB9	-0.085319	0.153293	0.588617
SERTAD1	-0.175268	0.000305196	0.0342607
SERTAD2	-0.112568	0.0379052	0.334229
SET	0.0906991	0.0216587	0.252154
SETD3	-0.0123282	0.610117	0.947456
SETD5	0.0202052	0.252964	0.696545
SETX	0.0265355	0.379714	0.799092
SF1	-0.0143889	0.711055	0.976116
SF3A1	-0.0241018	0.33128	0.767607
SF3A2	-0.00758152	0.888925	0.997142
SF3B1	-0.0507914	0.084598	0.468743
SF3B2	0.0444781	0.555687	0.930402
SF3B4	-0.033295	0.255624	0.699321
SF3B5	-0.0961352	0.248173	0.696324
SF3B6	-0.0035379	0.909197	0.997142
SFPQ	-0.0884994	0.565952	0.934575
SFSWAP	-0.00362176	0.642022	0.958638
SFT2D1	-0.00248382	0.944183	0.997142
SFT2D2	0.0206717	0.120957	0.538503
SFXN3	-0.0341533	0.183426	0.618322
SGK1	-1.05593	1.50618e-08	3.26889e-05
SGK3	-0.0362375	0.282586	0.724989
SGMS1	-0.00358935	0.794298	0.992772
SGTA	-0.0107192	0.862679	0.997142
SGTB	-0.0423532	0.0802027	0.456363
SH2B3	-0.0116482	0.912312	0.997142
SH3BGRL	-0.287555	0.0232748	0.259368
SH3BGRL3	-0.380673	0.443619	0.853059
SH3BP1	-0.0160319	0.523124	0.914411
SH3BP2	-0.0406654	0.599407	0.94487
SH3BP5	-0.0953923	0.193697	0.628404
SH3GLB1	0.145983	0.416258	0.832059
SH3KBP1	0.022078	0.165121	0.6011
SH3PXD2B	0.0378898	0.385566	0.802671
SHARPIN	0.00889018	0.885961	0.997142
SHC1	-0.0213028	0.229221	0.666625
SHISA5	0.0287314	0.711218	0.976116
SHKBP1	-0.0497108	0.44195	0.852098
SHOC2	0.00896185	0.872714	0.997142
SHTN1	-0.0538206	0.0653085	0.418031
SIGIRR	-0.0225644	0.34133	0.77016
SIGLEC10	0.017798	0.844388	0.997142
SIGLEC14	-0.0965927	0.0787639	0.452945
SIGLEC9	-0.020819	0.0700931	0.42641
SIPA1L1	0.017122	0.65683	0.964132
SIPA1L2	-0.0188467	0.612656	0.947456
SIRPA	-0.122802	0.054365	0.39634
SIRT2	-0.0503099	0.000410149	0.038445
SIVA1	-0.0204772	0.539962	0.92444
SKAP2	-0.0384772	0.815007	0.997142
SKIL	-0.0107631	0.936229	0.997142
SKP1	-0.160708	0.153271	0.588617
SLA	0.346729	0.00453583	0.140373
SLAIN2	0.0369786	0.199307	0.63677
SLAMF7	-0.0823334	0.454672	0.86099
SLAMF8	0.0251239	0.583665	0.941061
SLBP	0.0257264	0.419525	0.834471
SLC11A1	0.0458873	0.955792	0.997142
SLC11A2	-0.00602349	0.963616	0.997142
SLC12A6	-0.0194158	0.566443	0.934575
SLC15A3	-0.0930829	0.0507554	0.386881
SLC16A10	-0.0113571	0.976532	0.997142
SLC16A3	0.0879122	0.257007	0.700694
SLC16A6	-0.015524	0.92494	0.997142
SLC17A5	0.0247692	0.1713	0.604391
SLC20A1	-0.00455754	0.963307	0.997142
SLC25A1	0.00629097	0.520881	0.914302
SLC25A11	0.00410755	0.89254	0.997142
SLC25A13	-0.0608651	0.156885	0.595391
SLC25A24	0.0365442	0.101226	0.503232
SLC25A3	-0.108202	0.523095	0.914411
SLC25A37	0.185294	0.556936	0.930402
SLC25A39	-0.00349905	0.780918	0.99083
SLC25A5	-0.0392705	0.907476	0.997142
SLC25A6	-0.340235	0.137081	0.565073
SLC2A3	-0.0368961	0.547852	0.928977
SLC2A6	-0.092083	0.0576613	0.402151
SLC31A1	0.0681681	0.0256345	0.271547
SLC31A2	0.00652475	0.988603	0.997142
SLC35B1	-0.00905645	0.557118	0.930402
SLC36A4	0.0165429	0.626445	0.953601
SLC38A10	0.00714112	0.453302	0.859656
SLC38A2	-0.0553544	0.581006	0.940333
SLC39A1	-0.00506334	0.473536	0.877258
SLC39A8	-0.308091	0.0921048	0.488939
SLC3A2	0.057103	0.873088	0.997142
SLC43A2	-0.110098	0.309056	0.748328
SLC43A3	-0.180673	0.0119413	0.210362
SLC44A1	0.0174195	0.69971	0.976116
SLC4A2	-0.0491352	0.00971494	0.192133
SLC52A2	-0.00226643	0.157212	0.595391
SLC6A6	-0.0386829	0.341547	0.770172
SLC7A11	0.050574	0.789608	0.992082
SLC7A5	-0.0617569	0.147556	0.582178
SLC7A7	0.0226738	0.933462	0.997142
SLC8A1	-0.0120927	0.373683	0.795484
SLC8B1	-0.0250229	0.689895	0.976116
SLCO3A1	-0.0206567	0.394384	0.810567
SLCO4A1	-0.0404193	0.807495	0.995773
SLIRP	0.0154752	0.956704	0.997142
SLK	0.02242	0.511801	0.905781
SLPI	0.08735	0.486711	0.888565
SLTM	-0.00448338	0.941469	0.997142
SLU7	0.00216805	0.82843	0.997142
SMAD2	0.0324798	0.027351	0.280752
SMAP1	-0.00350256	0.178044	0.614894
SMAP2	0.289853	6.26031e-06	0.00325894
SMARCA4	-0.0146053	0.667931	0.96996
SMARCA5	0.036648	0.347025	0.775581
SMARCB1	-0.025115	0.304319	0.748271
SMC1A	-0.000278058	0.505212	0.903333
SMC3	0.0211274	0.267662	0.707918
SMCHD1	0.127095	0.015193	0.218263
SMCO4	0.0123168	0.973953	0.997142
SMDT1	-0.0997579	0.437788	0.847716
SMG1	0.0358164	0.0843325	0.468743
SMIM12	-0.0121325	0.604594	0.945907
SMIM14	0.0235403	0.116672	0.530776
SMIM15	-0.00201353	0.990581	0.997142
SMIM25	-0.362394	0.00192335	0.0917884
SMIM26	-0.0105348	0.448474	0.857868
SMIM29	0.0121538	0.947604	0.997142
SMIM3	0.116229	0.149296	0.584436
SMIM37	0.0158276	0.387959	0.805506
SMIM4	0.0763925	0.335128	0.768587
SMIM7	-0.00617441	0.564664	0.934016
SMNDC1	0.0322192	0.144931	0.580909
SMS	-0.142823	0.160772	0.596292
SMU1	-0.00268154	0.846625	0.997142
SNAP23	-0.0467568	0.266435	0.707918
SNAP29	0.0489725	0.024544	0.264611
SNAPC1	-0.0627379	0.21424	0.652246
SNAPC2	-0.0253693	0.0187893	0.231652
SNAPIN	-0.00494491	0.624753	0.952951
SND1	-0.0160463	0.699593	0.976116
SNF8	0.0599694	0.00353003	0.121353
SNHG15	0.00840089	0.654805	0.963306
SNHG8	-0.118863	0.126946	0.550756
SNHG9	-0.0101863	0.911696	0.997142
SNN	-0.00143013	0.901645	0.997142
SNRNP200	0.00653106	0.935918	0.997142
SNRNP27	0.0530079	0.0205768	0.242659
SNRNP70	-0.0149755	0.480356	0.883121
SNRPA	-0.0188995	0.646651	0.960408
SNRPB	-0.0981402	0.214399	0.652246
SNRPB2	-0.0541843	0.167824	0.604391
SNRPC	-0.0382317	0.72619	0.980056
SNRPD1	-0.0164487	0.738077	0.980056
SNRPD2	-0.0611651	0.665926	0.969103
SNRPD3	-0.0317827	0.6627	0.967499
SNRPE	-0.0289883	0.51734	0.912006
SNRPF	-0.0412812	0.589013	0.941061
SNRPG	0.066594	0.0580728	0.402151
SNU13	-0.0394388	0.25184	0.696324
SNW1	0.0144657	0.737172	0.980056
SNX1	0.00386204	0.841008	0.997142
SNX10	0.181878	0.347139	0.775581
SNX17	0.00182855	0.994972	0.998534
SNX2	-0.00261544	0.902107	0.997142
SNX27	0.0531256	0.0522479	0.389348
SNX29	-0.00968075	0.028877	0.292044
SNX3	0.047548	0.351804	0.777896
SNX5	0.0231585	0.45554	0.86099
SNX6	0.0330307	0.377113	0.797563
SNX8	-0.0255601	0.466418	0.871604
SNX9	-0.13255	0.188354	0.623398
SOAT1	0.0321481	0.723406	0.980056
SOCS3	-0.0550739	0.400475	0.814114
SOD1	0.0419317	0.766925	0.988427
SOD2	-0.280659	0.876941	0.997142
SON	-0.032023	0.805145	0.994662
SP1	0.00803313	0.635791	0.957914
SP100	0.081495	0.841598	0.997142
SP110	0.0679743	0.0267506	0.276523
SP3	0.0064843	0.568542	0.934575
SPAG7	-0.0267352	0.556266	0.930402
SPAG9	-0.0120569	0.980696	0.997142
SPART	0.0530964	0.0556694	0.399601
SPCS1	0.0158487	0.827783	0.997142
SPCS2	-0.0343992	0.904178	0.997142
SPCS3	0.0991617	0.283666	0.725183
SPEN	0.00975122	0.917745	0.997142
SPG21	-0.047075	0.281575	0.724755
SPG7	0.0338745	0.114003	0.528417
SPHK1	-0.222537	0.000552491	0.0468204
SPI1	-0.125918	0.505038	0.903333
SPINK1	-0.196255	0.330686	0.767607
SPNS1	-0.0302682	0.0921633	0.488939
SPP1	-0.0166407	0.967061	0.997142
SPPL2A	0.0239287	0.807326	0.995773
SPTAN1	0.0162515	0.024997	0.266342
SPTLC1	-0.0189665	0.0471783	0.373359
SPTLC2	0.0334135	0.0828228	0.463604
SPTY2D1	0.000313723	0.724123	0.980056
SQLE	-0.0371152	0.532404	0.920718
SQOR	0.204966	0.00385091	0.128244
SQSTM1	0.198515	0.706853	0.976116
SRA1	0.00151241	0.949144	0.997142
SRC	-0.0433576	0.0224547	0.254907
SREBF2	-0.0387097	0.00786666	0.18029
SREK1	-0.0166988	0.571236	0.935543
SREK1IP1	0.000823269	0.911376	0.997142
SRGAP2	-0.00409215	0.751616	0.982495
SRGN	-0.144125	0.716362	0.976403
SRI	0.056707	0.261488	0.704259
SRM	0.0445161	0.0237934	0.261755
SRP14	0.0460446	0.930035	0.997142
SRP19	-0.018286	0.526116	0.916011
SRP54	0.0447338	0.00618314	0.164462
SRP72	0.0161311	0.914272	0.997142
SRP9	-0.0239331	0.109821	0.520398
SRPRA	0.0726883	0.133026	0.560219
SRRM1	0.0644956	0.063399	0.416263
SRRM2	0.0330464	0.875699	0.997142
SRRT	-0.0488608	0.166101	0.601629
SRSF1	-0.00451024	0.225841	0.66368
SRSF10	-0.0187482	0.782405	0.990992
SRSF11	-0.0271628	0.597958	0.94487
SRSF2	-0.0723909	0.0146248	0.215405
SRSF3	-0.0801351	0.642421	0.958638
SRSF4	0.0256146	0.336764	0.768587
SRSF5	-0.215487	0.0599154	0.40569
SRSF6	-0.0368674	0.01324	0.210683
SRSF7	-0.0069343	0.482729	0.884397
SRSF9	0.120948	0.0102592	0.197052
SS18L2	-0.0259995	0.0491888	0.379754
SSB	0.0379768	0.559848	0.931545
SSBP1	-0.0389598	0.599738	0.94487
SSFA2	-0.00566873	0.452851	0.859473
SSH1	0.0220342	0.165449	0.601628
SSH2	-0.00732837	0.70576	0.976116
SSNA1	-0.025337	0.586431	0.941061
SSR1	0.0813005	0.0751164	0.443637
SSR2	-0.0886848	0.35288	0.778857
SSR3	0.0651204	0.584471	0.941061
SSR4	-0.0578981	0.752769	0.982495
SSSCA1	-0.00600961	0.716761	0.976403
SSU72	-0.00238378	0.412112	0.826947
ST13	0.0101129	0.918885	0.997142
ST14	-0.0196207	0.885902	0.997142
ST3GAL1	-0.112906	0.164401	0.600499
STAB1	-0.0274439	0.900234	0.997142
STAG2	0.00781038	0.78673	0.992082
STARD3	-0.0112323	0.719694	0.978442
STARD3NL	-0.0346931	0.156831	0.595391
STARD7	0.0452726	0.0694973	0.42641
STAT1	0.17211	0.356811	0.781054
STAT2	0.0337358	0.416981	0.832135
STAT3	0.00484023	0.850333	0.997142
STAT6	-0.0593259	0.0558879	0.399601
STAU1	0.0284468	0.307973	0.748328
STIP1	-0.0198517	0.920555	0.997142
STK10	-0.0631924	0.128637	0.554832
STK17A	0.0994218	0.0880543	0.476868
STK17B	-0.104061	0.0567005	0.399907
STK24	-0.00972358	0.883899	0.997142
STK38L	-0.0151619	0.358304	0.783709
STK4	0.0297559	0.369973	0.793515
STK40	-0.0333816	0.453419	0.859656
STMP1	-0.162489	0.0305006	0.302023
STOM	0.119399	0.0384002	0.335565
STOML2	0.0104763	0.827793	0.997142
STRAP	-0.0269285	0.711865	0.976116
STT3B	0.0109098	0.902085	0.997142
STUB1	0.0347894	0.2679	0.707918
STX10	-0.0432691	0.24999	0.696324
STX11	-0.102251	0.0978064	0.497775
STX12	0.0292044	0.306001	0.748328
STX3	-0.0291857	0.683302	0.973779
STX4	-0.114531	0.214682	0.652246
STX5	-0.011229	0.396051	0.811838
STX7	-0.00427571	0.102135	0.504992
STXBP2	0.0274364	0.985032	0.997142
SUB1	-0.150528	0.125248	0.550128
SUCLG1	0.00445297	0.957378	0.997142
SUGT1	-0.0118584	0.325058	0.764845
SUMO1	-0.062058	0.0201434	0.241456
SUMO2	0.0431711	0.899033	0.997142
SUMO3	0.0333159	0.76895	0.988617
SUN2	-0.0668684	0.015959	0.22008
SUPT16H	0.0304437	0.0141161	0.213281
SUPT4H1	-0.0620966	0.00783392	0.18029
SUPT5H	-0.0241713	0.226105	0.663922
SUPT6H	-0.0379085	0.513786	0.907971
SURF1	0.0142783	0.193676	0.628404
SURF4	0.0129257	0.742701	0.980056
SUSD6	-0.0279389	0.775096	0.990497
SVBP	-0.0302637	0.446505	0.856506
SVIL	-0.00714602	0.956167	0.997142
SWAP70	-0.0426482	0.280006	0.722111
SYAP1	-0.00169244	0.9799	0.997142
SYF2	-0.0304699	0.852735	0.997142
SYK	-0.0578842	0.147624	0.582178
SYNCRIP	-0.0447661	0.3182	0.758848
SYNGR2	0.0148489	0.949445	0.997142
SYPL1	-0.00346313	0.918998	0.997142
SYS1	-0.0116898	0.634849	0.957892
SZRD1	-0.0558883	0.0334626	0.315901
TAB2	-0.00549201	0.962221	0.997142
TACC1	0.0036313	0.951833	0.997142
TADA3	-0.0134881	0.185858	0.622488
TAF10	0.0637505	0.016456	0.220874
TAF11	-0.00775448	0.873243	0.997142
TAF13	-0.0156592	0.707728	0.976116
TAF15	0.00633964	0.528871	0.917601
TAF1D	-0.0275707	0.519089	0.912475
TAF7	-0.00336987	0.951687	0.997142
TAF9	-0.117819	0.00286433	0.111089
TAGAP	-0.0900412	0.011785	0.210362
TAGLN2	-0.485169	0.00540831	0.155695
TALDO1	0.0298611	0.905712	0.997142
TANK	-0.0218833	0.598151	0.94487
TAOK1	-0.0197794	0.8188	0.997142
TAOK3	0.0414783	0.190378	0.624216
TAP1	0.131881	0.261367	0.704259
TAPBP	-0.101376	0.217144	0.655571
TARDBP	0.00736143	0.739369	0.980056
TARS	0.0289585	0.37661	0.796962
TAX1BP1	0.0503765	0.443369	0.853047
TBC1D1	0.0096257	0.713114	0.976308
TBC1D10B	-0.00351497	0.753477	0.982495
TBC1D2	-0.0252639	0.676354	0.971504
TBC1D7	0.0263677	0.464549	0.870872
TBC1D9B	-0.0298402	0.258447	0.701722
TBCA	-0.00456555	0.845685	0.997142
TBCB	-0.0252102	0.787855	0.992082
TBK1	0.0109566	0.590316	0.941172
TBRG1	-0.0367353	0.187391	0.623398
TBXAS1	0.0421252	0.308323	0.748328
TCEA1	0.154434	0.0123096	0.210362
TCEAL4	0.00800155	0.544275	0.926091
TCEAL9	-0.00380971	0.97429	0.997142
TCF25	-0.00432352	0.875782	0.997142
TCIRG1	-0.179637	0.149317	0.584436
TCN2	0.0474026	0.404807	0.817239
TCP1	-0.0186854	0.802547	0.994504
TDG	-0.00535261	0.938967	0.997142
TDP2	0.0590306	0.31331	0.754096
TECR	-0.00421982	0.937743	0.997142
TENT4B	-0.0380964	0.220555	0.659348
TERF2IP	0.0502333	0.053829	0.395689
TES	-0.00595139	0.88312	0.997142
TET2	-0.0573427	0.151358	0.584888
TFDP1	0.00655201	0.807194	0.995773
TFE3	-0.0362892	0.14016	0.573217
TFEC	0.0180381	0.630561	0.955135
TFG	0.00307013	0.968438	0.997142
TFPI	0.0609437	0.321928	0.762251
TFPT	0.0205323	0.47727	0.879258
TFRC	0.00842709	0.905404	0.997142
TGFB1	-0.0398762	0.855418	0.997142
TGFBI	-0.340707	0.112445	0.525629
TGIF1	-0.0133668	0.161426	0.596292
TGM2	0.0113612	0.270455	0.712094
TGOLN2	-0.0398376	0.604562	0.945907
THAP2	-0.109019	0.000622685	0.0498984
THBD	0.0618182	0.771916	0.989399
THBS1	0.317069	0.00875216	0.186508
THEMIS2	0.0651706	0.0555273	0.399601
THOC2	0.00271088	0.804997	0.994662
THOC7	-0.00137048	0.824931	0.997142
THRAP3	0.048209	0.00425128	0.133549
THUMPD3-AS1	0.00439259	0.736633	0.980056
TIAL1	-0.0154963	0.265189	0.707428
TICAM1	-0.0342806	0.0877257	0.476868
TIMM10	-0.00578341	0.951119	0.997142
TIMM13	-0.0180091	0.64481	0.959798
TIMM17A	-0.02171	0.599722	0.94487
TIMM17B	-0.019921	0.0204952	0.242659
TIMM8B	-0.0454717	0.479695	0.882386
TIMP1	-0.397355	0.446402	0.856506
TIMP2	-0.00564561	0.93363	0.997142
TINF2	-0.0366902	0.184654	0.621003
TIPARP	-0.0438469	0.599989	0.94487
TIPRL	0.00543504	0.872467	0.997142
TKT	0.00130439	0.826735	0.997142
TLE3	-0.029098	0.274492	0.715852
TLE4	0.00792533	0.569219	0.934575
TLK1	0.0319787	0.0770025	0.44824
TLN1	0.0518729	0.832563	0.997142
TLNRD1	-0.00884747	0.605196	0.94609
TLR2	0.124751	0.510893	0.905781
TLR4	0.00734023	0.398822	0.813266
TM2D1	0.00678317	0.738693	0.980056
TM2D2	-0.00221143	0.259373	0.702364
TM2D3	0.0181048	0.350936	0.77771
TM4SF19	-0.141686	0.000103162	0.0197855
TM9SF2	-0.0063274	0.931352	0.997142
TM9SF3	0.0276332	0.0131002	0.210362
TMA7	-0.180192	0.126049	0.55064
TMBIM1	-0.0579681	0.140749	0.574344
TMBIM4	-0.00696107	0.989522	0.997142
TMBIM6	0.0356033	0.794653	0.992772
TMC6	0.0218578	0.104127	0.510676
TMCO1	-0.0208007	0.93169	0.997142
TMCO3	-0.0104564	0.859703	0.997142
TMED10	0.048338	0.536498	0.923365
TMED2	-0.00596437	0.214227	0.652246
TMED4	0.0240921	0.389612	0.805506
TMED5	-0.0191001	0.189791	0.624216
TMED7	-0.00779958	0.627158	0.953601
TMED9	0.0311818	0.657784	0.964281
TMEM107	-0.044646	0.215884	0.654018
TMEM120A	-0.00305238	0.911677	0.997142
TMEM123	0.0632348	0.410498	0.825253
TMEM126A	-0.0201011	0.310629	0.749624
TMEM127	0.0300346	0.277988	0.719341
TMEM141	0.0169275	0.390616	0.806004
TMEM147	0.0635202	0.0562928	0.399601
TMEM14B	0.0420777	0.393917	0.810064
TMEM14C	0.031477	0.240477	0.683539
TMEM158	0.00337504	0.990066	0.997142
TMEM160	0.00591794	0.854238	0.997142
TMEM165	0.0668377	0.0748624	0.442855
TMEM167A	-0.0158332	0.828545	0.997142
TMEM167B	-0.0122106	0.641146	0.958638
TMEM170A	-0.0203688	0.165074	0.6011
TMEM176A	0.012096	0.501166	0.901677
TMEM176B	0.0407472	0.808327	0.995885
TMEM179B	0.0321107	0.485248	0.887227
TMEM183A	0.0619938	0.00351073	0.121353
TMEM189	-0.0267099	0.121091	0.538503
TMEM199	-0.00451732	0.90698	0.997142
TMEM205	-0.00270242	0.984798	0.997142
TMEM208	0.0191813	0.659897	0.965167
TMEM219	0.041614	0.389656	0.805506
TMEM230	-0.0104604	0.787751	0.992082
TMEM248	-0.00606463	0.85876	0.997142
TMEM251	-0.0449041	0.056153	0.399601
TMEM256	-0.00454459	0.930559	0.997142
TMEM258	0.0462622	0.771826	0.989399
TMEM259	0.00609421	0.176548	0.612705
TMEM30A	0.0350052	0.034335	0.320812
TMEM33	-0.0105502	0.555193	0.930402
TMEM38B	0.0262973	0.350706	0.77771
TMEM50A	0.0574983	0.571899	0.936208
TMEM51	-0.0522818	0.0655648	0.418031
TMEM59	0.0119333	0.916704	0.997142
TMEM60	0.0141124	0.669932	0.96996
TMEM70	0.00232473	0.61465	0.947456
TMEM87A	-0.0046893	0.92734	0.997142
TMEM8A	-0.0155004	0.665432	0.969021
TMEM9B	-0.0383027	0.372249	0.794093
TMF1	0.0249115	0.358867	0.784157
TMOD3	0.040327	0.222444	0.659625
TMSB10	-0.180801	0.875982	0.997142
TMSB4X	-0.353987	0.694284	0.976116
TMUB1	0.0162818	0.251833	0.696324
TMX1	0.00368309	0.870294	0.997142
TMX4	-0.0340927	0.0475437	0.373382
TNF	-0.0164279	0.687408	0.976116
TNFAIP2	0.096711	0.656617	0.964132
TNFAIP3	-0.101804	0.793038	0.992772
TNFAIP6	0.0708563	0.898896	0.997142
TNFAIP8	-0.0406348	0.0568475	0.399907
TNFRSF14	-0.144055	0.0493413	0.37999
TNFRSF1A	0.0347507	0.499763	0.90066
TNFRSF1B	-0.182112	0.533662	0.922002
TNFSF13B	0.00857667	0.978748	0.997142
TNFSF14	-0.148766	0.0718326	0.432658
TNIP1	-0.189363	0.356107	0.781054
TNIP2	0.0188226	0.938587	0.997142
TNIP3	-0.0504893	0.76254	0.984824
TNKS2	0.0292764	0.0658268	0.418031
TNPO1	0.00388702	0.914941	0.997142
TNRC6B	0.0168741	0.213937	0.652246
TNS3	-0.0505755	0.151219	0.584888
TOLLIP	-0.00665875	0.927942	0.997142
TOM1	-0.0913007	0.09938	0.498489
TOMM20	-0.060883	0.220917	0.659348
TOMM22	-0.0383628	0.569643	0.934575
TOMM5	-0.01855	0.834276	0.997142
TOMM7	-0.221453	0.0624144	0.413952
TOP1	0.111953	0.268222	0.707918
TOR4A	-0.0202722	0.452458	0.859175
TOX4	-0.0273256	0.139352	0.570919
TP53BP2	-0.0100546	0.65842	0.96473
TPD52L2	-0.0962469	0.228719	0.666625
TPGS1	-0.00867636	0.455518	0.86099
TPI1	-0.07668	0.887245	0.997142
TPM3	-0.0721992	0.757509	0.983898
TPM4	-0.148111	0.697046	0.976116
TPMT	-0.0457723	0.00198616	0.0917884
TPP1	0.000497456	0.841937	0.997142
TPR	0.0343546	0.0146598	0.215405
TPRA1	0.0189533	0.906106	0.997142
TPRKB	-0.0152337	0.291514	0.731091
TPST1	0.0156435	0.356876	0.781054
TPST2	-0.0270662	0.196621	0.631268
TPT1	-0.467261	0.00685937	0.174794
TRA2A	-0.0150275	0.603096	0.945801
TRA2B	-0.0507454	0.294539	0.734634
TRABD	0.0127912	0.292261	0.731918
TRAF1	-0.0775466	0.224978	0.662749
TRAF3	-0.0310917	0.143491	0.579692
TRAF7	-0.0107769	0.191269	0.625097
TRAM1	0.0660126	0.030819	0.303811
TRAPPC1	-0.0052742	0.102926	0.507528
TRAPPC2L	-0.0126337	0.721217	0.978972
TRAPPC3	-0.00200205	0.819697	0.997142
TRAPPC4	0.0331326	0.0368596	0.330623
TRAPPC5	0.248549	0.189861	0.624216
TREM1	-0.177319	0.0854798	0.469088
TRIB1	-0.0919052	0.112511	0.525629
TRIM22	0.084406	0.0697993	0.42641
TRIM25	0.0281272	0.890919	0.997142
TRIM28	-0.00805726	0.879857	0.997142
TRIM33	0.000116363	0.946882	0.997142
TRIM38	0.0367851	0.175299	0.611282
TRIM44	0.025487	0.263509	0.70709
TRIM56	0.0648484	5.23624e-05	0.0136292
TRIM8	0.00881954	0.621723	0.950011
TRIO	-0.0292568	0.14826	0.582178
TRIP11	0.0245122	0.013976	0.213281
TRIP12	0.052935	0.250791	0.696324
TRIR	-0.0268075	0.970101	0.997142
TRMT1	-0.0700085	0.0133332	0.210966
TRMT112	0.0323017	0.896437	0.997142
TRMT6	-0.0385291	0.562722	0.93292
TRNAU1AP	-0.00355413	0.830347	0.997142
TROVE2	0.00993169	0.209023	0.647162
TRPC4AP	-0.00421503	0.528932	0.917601
TRPM2	0.0392507	0.101125	0.503232
TRPM7	0.0215775	0.0152513	0.218263
TRPS1	-0.0134213	0.699848	0.976116
TRPV2	-0.0302211	0.0788054	0.452945
TSC22D1	-0.109738	0.00327449	0.119322
TSC22D2	-0.0338583	0.0071396	0.178609
TSC22D3	-0.251289	0.275845	0.717457
TSC22D4	0.00368618	0.927866	0.997142
TSEN34	0.0518725	0.0159238	0.22008
TSG101	0.0177915	0.230594	0.669549
TSPAN14	0.0327671	0.744691	0.980056
TSPAN3	-0.0191601	0.50474	0.903333
TSPO	-0.183151	0.340957	0.769794
TSSC4	-0.0174901	0.6502	0.960408
TTC1	0.0686517	0.0245082	0.264611
TTC3	-0.00797631	0.902211	0.997142
TTC7A	-0.00571649	0.720645	0.978767
TTYH3	-0.0269604	0.563999	0.933479
TUBA1A	-0.0758411	0.161111	0.596292
TUBA1B	-0.024448	0.804106	0.994504
TUBA1C	-0.0715249	0.84046	0.997142
TUBB	0.087157	0.522044	0.914411
TUBB2A	-0.0403162	0.239925	0.683007
TUBB4B	-0.179771	0.0850431	0.468743
TUBB6	-0.0549387	0.425006	0.83686
TUBGCP2	0.0134799	0.743254	0.980056
TUFM	-0.0483403	0.0925817	0.488939
TUSC2	0.00992418	0.752569	0.982495
TUT7	0.0545782	0.0124877	0.210362
TWF2	-0.113951	0.150936	0.584888
TXN	0.253482	0.288262	0.726938
TXN2	-0.0410448	0.0535911	0.395689
TXNDC12	0.00456417	0.681488	0.972942
TXNDC17	-0.0149037	0.759157	0.98452
TXNIP	0.759391	9.73969e-06	0.00380822
TXNL1	0.00385722	0.389521	0.805506
TXNL4A	0.088324	0.0219184	0.25278
TXNRD1	0.0563428	0.845348	0.997142
TYMP	0.287808	0.411468	0.82611
TYROBP	-0.431396	0.132713	0.560219
U2AF1	-0.03204	0.501545	0.901677
U2AF2	-0.0171171	0.672432	0.970442
U2SURP	0.0369466	0.110513	0.522321
UBA1	-0.0534609	0.112463	0.525629
UBA2	0.00187712	0.348951	0.776298
UBA52	-0.389618	0.0370198	0.330623
UBA6	0.000665663	0.998137	0.999233
UBAC1	-0.0051945	0.715886	0.976403
UBAC2	-0.0135119	0.0294702	0.295838
UBALD2	0.0124202	0.902226	0.997142
UBAP1	-0.0497503	0.0685875	0.42641
UBAP2L	-0.0143411	0.270848	0.712097
UBASH3B	-0.0210596	0.643617	0.958847
UBB	-0.152844	0.422343	0.835226
UBC	-0.234307	0.46479	0.870872
UBE2A	-0.0349422	0.389445	0.805506
UBE2B	0.178103	0.237964	0.679579
UBE2D1	0.0637751	0.576414	0.937624
UBE2D2	0.0613069	0.646626	0.960408
UBE2D3	-0.0215057	0.937044	0.997142
UBE2E1	-0.05223	0.0959114	0.496266
UBE2E2	0.00874794	0.168676	0.604391
UBE2E3	-0.0178137	0.449211	0.858764
UBE2F	-0.0396498	0.0204986	0.242659
UBE2G2	0.000792955	0.536884	0.923365
UBE2H	0.022237	0.62592	0.953601
UBE2I	-0.0617981	0.099398	0.498489
UBE2J1	-0.0460737	0.737934	0.980056
UBE2J2	-0.0124046	0.745937	0.980056
UBE2K	0.0465398	0.133114	0.560219
UBE2L3	-0.0412564	0.552148	0.930402
UBE2L6	0.16715	0.323689	0.764434
UBE2M	0.0110871	0.907956	0.997142
UBE2N	-0.0596204	0.117541	0.533005
UBE2Q2	0.0229541	0.12132	0.538503
UBE2R2	-0.0411175	0.574733	0.937479
UBE2V1	-0.02272	0.610315	0.947456
UBE2V2	0.0178526	0.299518	0.739611
UBE2Z	-0.0204884	0.745494	0.980056
UBE3A	0.00679863	0.947857	0.997142
UBL3	-0.0208731	0.602169	0.945413
UBL5	-0.116905	0.19598	0.630896
UBLCP1	0.00181845	0.969377	0.997142
UBN1	0.0577808	0.0131621	0.210362
UBQLN1	0.0105914	0.82887	0.997142
UBQLN2	0.0166632	0.216414	0.654018
UBR4	-0.271347	0.00128826	0.071765
UBR5	0.0231821	0.070938	0.429399
UBXN1	-0.100102	0.135715	0.561672
UBXN11	-0.0261451	0.385636	0.802671
UBXN4	0.115126	0.00217645	0.0979134
UCHL3	-0.031321	0.466568	0.871604
UCP2	-0.113248	0.577279	0.937854
UFC1	-0.0460613	0.674639	0.971504
UFD1	0.00138597	0.966142	0.997142
UFM1	-0.0314189	0.686877	0.976116
UGCG	0.0523721	0.366084	0.792639
UGP2	0.0945005	0.050336	0.385345
UHMK1	0.0255287	0.25363	0.697529
UHRF1BP1L	0.00700455	0.333194	0.768587
UNC13D	-3.22283e-06	0.703951	0.976116
UNC93B1	0.0224125	0.528868	0.917601
UPF2	0.0236242	0.469062	0.872822
UPF3A	0.0288076	0.223474	0.660991
UPP1	0.31817	0.00265687	0.107574
UQCC2	0.0263604	0.0971616	0.497775
UQCR10	0.0773346	0.708095	0.976116
UQCR11	0.060812	0.844008	0.997142
UQCRB	-0.145837	0.57709	0.937854
UQCRC1	-0.00157567	0.888787	0.997142
UQCRC2	-0.0153855	0.788977	0.992082
UQCRFS1	0.0177417	0.924963	0.997142
UQCRH	-0.122944	0.433567	0.844327
UQCRQ	-0.00247642	0.962355	0.997142
URM1	-0.0317956	0.00223076	0.0991327
UROD	-0.0273306	0.130844	0.557658
USB1	-0.0175602	0.145355	0.581172
USF2	-0.0466745	0.0124625	0.210362
USO1	0.0200891	0.319916	0.760454
USP10	0.00966702	0.947581	0.997142
USP12	-0.0340447	0.651337	0.960826
USP14	0.0470592	0.0157833	0.22008
USP15	0.0752064	0.165962	0.601629
USP16	-0.0196434	0.613602	0.947456
USP22	0.0246249	0.162697	0.597047
USP3	0.0211263	0.424935	0.83686
USP32	0.00668011	0.848643	0.997142
USP34	0.0217449	0.543905	0.926091
USP36	-0.0365737	0.178191	0.614894
USP4	-0.00962664	0.825377	0.997142
USP7	0.000276168	0.856596	0.997142
USP8	0.0242701	0.381834	0.800828
USP9X	-0.0165897	0.283314	0.725183
UTP11	0.0235786	0.0332682	0.315821
UTP23	-0.000800249	0.926607	0.997142
UVRAG	0.00578648	0.346918	0.775581
UXT	-0.0969828	0.160897	0.596292
VAC14	-0.0383649	0.0543825	0.39634
VAMP2	-0.0048834	0.960565	0.997142
VAMP3	-0.0344993	0.613678	0.947456
VAMP4	-0.0243936	0.189322	0.624216
VAMP5	0.14403	0.269962	0.711311
VAMP8	0.0414444	0.970924	0.997142
VAPA	-0.0782606	0.199946	0.636895
VASP	-0.0842678	0.123112	0.541873
VAT1	-0.0398683	0.0807154	0.456363
VAV1	-0.0267479	0.714668	0.976403
VBP1	-0.00559691	0.823435	0.997142
VCAN	-0.355159	0.106014	0.51594
VCP	-0.0448822	0.705821	0.976116
VDAC1	-0.00825182	0.920338	0.997142
VDAC2	-0.0660403	0.493454	0.893919
VDAC3	-0.0180733	0.387661	0.805506
VEGFA	-0.051755	0.36863	0.793515
VEZF1	0.0302969	0.120894	0.538503
VHL	-0.0171733	0.339352	0.769413
VIM	-0.682532	0.0920169	0.488939
VIM-AS1	-0.149784	0.0511623	0.386881
VKORC1	-0.0254901	0.0724344	0.435563
VMA21	-0.0297504	0.800652	0.994504
VMP1	0.0276433	0.883899	0.997142
VOPP1	-0.0355875	0.464453	0.870872
VPS13C	0.069354	8.7027e-06	0.00380822
VPS25	0.00477331	0.583803	0.941061
VPS26A	0.0226633	0.148023	0.582178
VPS26C	0.0055824	0.800048	0.994504
VPS28	0.052277	0.121745	0.539049
VPS29	-0.0249812	0.813093	0.997142
VPS35	0.0461425	0.0974249	0.497775
VPS36	0.0101508	0.266177	0.707918
VPS37B	-0.0579155	0.0607675	0.408555
VPS37C	-0.0344825	0.288485	0.726998
VPS41	0.0135695	0.614298	0.947456
VPS4A	0.00196933	0.783748	0.991826
VPS4B	0.0157695	0.707089	0.976116
VRK2	0.017854	0.426527	0.838329
VSIG4	0.228595	0.12216	0.54023
VSIR	0.0393382	0.135948	0.561672
VTI1B	0.0141665	0.281628	0.724755
WAC	0.00932606	0.813657	0.997142
WAPL	-0.0171708	0.699273	0.976116
WARS	0.0153654	0.949196	0.997142
WAS	-0.0240836	0.290195	0.729291
WASF2	0.00998456	0.981762	0.997142
WASHC1	-0.00410921	0.573848	0.936498
WASHC2A	0.0141878	0.708385	0.976116
WASHC2C	0.0322956	0.742152	0.980056
WASHC4	0.00804853	0.440388	0.850432
WBP11	-0.00942138	0.866823	0.997142
WBP1L	-0.00262489	0.580399	0.940333
WBP2	-0.0355493	0.686794	0.976116
WBP4	0.0195987	0.446976	0.856506
WDFY1	-0.0196291	0.071649	0.432266
WDR1	-0.197198	0.00337455	0.121006
WDR13	-0.00160498	0.963027	0.997142
WDR26	0.0223351	0.650054	0.960408
WDR33	-0.0230158	0.126176	0.55064
WDR43	0.0112485	0.68797	0.976116
WDR45	0.00198208	0.976607	0.997142
WDR45B	0.0251776	0.284815	0.725183
WDR74	-0.0491716	0.0494279	0.37999
WDR82	0.023926	0.530027	0.917601
WDR83OS	0.0131949	0.975894	0.997142
WIPF1	-0.066813	0.110428	0.522321
WIPF2	-0.017475	0.382016	0.800828
WIPI1	0.07031	0.105931	0.51594
WIPI2	-0.002404	0.978398	0.997142
WNK1	0.0302369	0.540654	0.92444
WSB1	0.0514723	0.817134	0.997142
WSB2	-0.0304811	0.403653	0.816265
WTAP	-0.125069	0.173634	0.608385
WWP2	-0.0119218	0.748986	0.981784
XBP1	0.0137126	0.964091	0.997142
XIAP	-0.047193	0.518281	0.912006
XIST	-0.0032666	0.0138163	0.213281
XPO1	0.0400746	0.275173	0.716748
XPO6	0.0174939	0.429508	0.840435
XRCC5	0.030252	0.630069	0.955135
XRCC6	-0.0330669	0.107689	0.518385
XRN1	0.0465743	0.099355	0.498489
XRN2	-0.0729397	0.0161261	0.22008
YARS	-0.00928883	0.76882	0.988617
YBX1	-0.171439	0.319515	0.760454
YBX3	-0.0657017	0.728881	0.980056
YIF1A	0.016312	0.725503	0.980056
YIF1B	-0.00222295	0.867657	0.997142
YIPF3	-0.039118	0.271979	0.712097
YIPF4	0.0257343	0.0900807	0.48415
YKT6	-0.00435306	0.979989	0.997142
YME1L1	-0.0682732	0.0171219	0.220874
YPEL5	-0.11189	0.000951263	0.0630255
YTHDC1	-0.0276873	0.352187	0.77827
YTHDF2	0.00492877	0.83705	0.997142
YTHDF3	-0.0246716	0.367785	0.793515
YWHAB	-0.0349864	0.889665	0.997142
YWHAE	-0.0473605	0.859682	0.997142
YWHAG	0.0453145	0.381827	0.800828
YWHAH	0.160717	0.178122	0.614894
YWHAQ	-0.0288891	0.941691	0.997142
YWHAZ	-0.180281	0.0100124	0.19504
YY1	0.0706533	0.036945	0.330623
YY1AP1	-0.0170853	0.0428891	0.353466
ZBTB43	-0.0702733	0.355538	0.781054
ZBTB7A	0.050288	0.355437	0.781054
ZBTB8OS	0.0262553	0.700853	0.976116
ZC3H12A	0.0285165	0.834834	0.997142
ZC3H13	0.0279721	0.252236	0.696324
ZC3H15	0.0344868	0.621422	0.950011
ZC3H18	0.00270031	0.780486	0.99083
ZC3HAV1	0.0328281	0.403119	0.815639
ZCCHC10	-0.0261872	0.212975	0.65217
ZCCHC2	0.0046841	0.920075	0.997142
ZCRB1	0.0253417	0.106764	0.516665
ZDHHC12	0.00437867	0.370232	0.793602
ZDHHC20	0.0319391	0.0846289	0.468743
ZDHHC3	0.0369982	0.0142059	0.213281
ZDHHC6	-0.0427835	0.0539473	0.395689
ZDHHC7	-0.00767854	0.864523	0.997142
ZEB2	-0.18903	0.348839	0.776298
ZFAND2A	-0.0309306	0.789497	0.992082
ZFAND3	2.46569e-05	0.993232	0.998162
ZFAND5	-0.0106493	0.923526	0.997142
ZFAND6	0.0206449	0.255615	0.699321
ZFAS1	-0.169065	0.298189	0.738796
ZFC3H1	-0.0142159	0.420359	0.834762
ZFHX3	-0.116086	0.000303645	0.0342607
ZFP36	-0.424817	0.236173	0.677116
ZFP36L1	0.0455465	0.963619	0.997142
ZFP36L2	-0.0898445	0.513059	0.907125
ZFR	0.0124877	0.760815	0.98452
ZFYVE16	-0.0987032	0.297534	0.738726
ZMAT2	-0.00997874	0.934713	0.997142
ZMIZ1	-0.192311	0.00420329	0.133189
ZMIZ2	-0.0208067	0.135039	0.561096
ZNF106	0.0222613	0.291767	0.731224
ZNF148	0.0134597	0.11905	0.536449
ZNF207	-0.0106259	0.464832	0.870872
ZNF24	0.0281475	0.159268	0.596292
ZNF267	0.000820054	0.988379	0.997142
ZNF292	0.00197725	0.961806	0.997142
ZNF316	-0.0739092	0.00471533	0.143189
ZNF330	-0.0221948	0.206925	0.647162
ZNF331	-0.0616268	0.187495	0.623398
ZNF385A	-0.220224	0.00341127	0.121006
ZNF394	-0.0177215	0.171404	0.604391
ZNF438	-0.0129074	0.756674	0.983578
ZNF511	-0.027895	0.595944	0.944594
ZNF524	-0.000857034	0.491327	0.892746
ZNF593	0.00587228	0.86702	0.997142
ZNF622	-0.0260714	0.38215	0.800828
ZNF638	0.0135952	0.579746	0.940185
ZNF655	-0.0482215	0.0157116	0.22008
ZNF706	0.0550042	0.858084	0.997142
ZNF800	0.0157366	0.385696	0.802671
ZNFX1	0.0297368	0.352717	0.778857
ZNHIT1	-0.0765241	0.232329	0.670844
ZNRD1	0.0458126	0.0818889	0.460498
ZPR1	-0.00474528	0.631387	0.955471
ZRANB2	0.0487848	0.0176679	0.225111
ZSCAN16-AS1	-0.0344077	0.772838	0.989884
ZSWIM6	-0.0155779	0.685002	0.975058
ZSWIM7	0.047108	0.168549	0.604391
ZSWIM8	-0.00145666	0.947387	0.997142
ZYX	-0.28927	0.0338169	0.318061

### Sheet: S4E - Neutrophils
HGNC	Log2 Fold Change	P-value	FDR
ABHD5	0.0190349	0.651615	0.823713
ABTB1	-0.0418204	0.0971469	0.350982
AC007032.1	-0.0722978	0.378689	0.65008
AC015912.3	-0.180661	0.396557	0.652631
AC020916.1	-0.162006	0.0035105	0.0666399
AC023157.3	-0.148023	0.141785	0.415705
ACAP2	0.0667622	0.0842131	0.326414
ACSL1	0.0490059	0.519657	0.748092
ACSL5	-0.0805834	0.222345	0.498545
ACTB	-0.396622	0.526221	0.751198
ACTG1	-0.259889	0.2862	0.560392
ACTN1	-0.101139	0.00542928	0.0868685
ACTR2	-0.000176798	0.557524	0.766168
ACTR3	-0.176306	0.000182463	0.0127724
ADAM17	-0.010038	0.744575	0.867959
ADAM8	-0.0788586	0.0264181	0.180036
ADAR	0.0701148	0.0565268	0.259467
ADGRE2	-0.0476721	0.217154	0.494335
ADGRE5	-0.0427334	0.867576	0.926912
ADGRG3	-0.123869	0.0269781	0.180053
ADIPOR1	0.0466846	0.267637	0.544018
ADM	0.0217591	0.371457	0.645011
AFF4	0.0596485	0.00233881	0.0534585
AGTRAP	0.0112079	0.856244	0.920155
AIF1	-0.1737	0.252114	0.523956
AKAP13	0.0743851	0.00897631	0.104724
AKIRIN2	-0.0521201	0.148362	0.421738
ALDOA	-0.129634	0.519105	0.748092
ALOX5AP	0.189172	0.673073	0.832975
ALPK1	0.0252906	0.456788	0.697186
ALPL	-0.145196	0.0365774	0.207953
AMDHD2	-0.036361	0.00162706	0.0492514
ANKRD12	0.0373689	0.628378	0.805244
ANP32A	-0.362872	0.0166205	0.136875
ANXA1	-0.125126	0.608452	0.795101
ANXA11	-0.0197544	0.0863365	0.328901
ANXA3	-0.0190614	0.161565	0.432902
ANXA5	0.0114826	0.98597	0.993301
AP5B1	0.0118694	0.862736	0.924655
APBB1IP	-0.0935632	0.00638427	0.0908394
APLP2	0.0838594	0.678694	0.834337
APOBEC3A	-0.0410853	0.552129	0.764381
APOBR	-0.0399705	0.114544	0.379554
APOL6	0.0366818	0.139313	0.41168
AQP9	-0.348711	0.00148216	0.0491587
ARAP1	-0.0487369	0.0398943	0.218187
ARF1	0.0469319	0.21256	0.48985
ARF4	0.0145218	0.321146	0.591959
ARF5	0.0209175	0.567834	0.768664
ARHGAP26	-0.0506677	0.0294411	0.18631
ARHGAP30	-0.0418332	0.03248	0.194533
ARHGDIA	-0.0899627	0.0446724	0.228462
ARHGDIB	-0.0162081	0.836839	0.912912
ARHGEF40	-0.124449	0.0186251	0.151161
ARID4B	0.0409348	0.00648853	0.0908394
ARL6IP1	-0.00734974	0.92933	0.964548
ARL6IP5	0.0439276	0.507521	0.7411
ARL8B	-0.0222657	0.325905	0.595455
ARPC1B	-0.0670292	0.233967	0.511803
ARPC2	-0.00573242	0.978118	0.9905
ARPC3	0.0302535	0.817207	0.907107
ARPC4	-0.0834933	0.000594185	0.0277286
ARPC5	0.204418	0.136053	0.408037
ARRB2	-0.0778508	0.199964	0.474875
ASAH1	-0.0921555	0.0538347	0.253877
ASAP1	-0.030714	0.103967	0.360505
ASPH	0.0731898	0.291762	0.563566
ATG3	0.000918367	0.725016	0.859276
ATOX1	0.0538027	0.367453	0.640043
ATP13A3	-0.0698458	0.0290496	0.18631
ATP2B1	-0.147508	0.24935	0.523956
ATP2B1-AS1	-0.266566	0.220416	0.497712
ATP5F1E	0.0598954	0.748997	0.868402
ATP5MD	0.0404397	0.0773039	0.314574
ATP5ME	0.0235664	0.0991498	0.355922
ATP5MF	0.0191275	0.589755	0.782924
ATP5MG	-0.00434824	0.437515	0.683426
ATP5MPL	-0.000501871	0.71335	0.853581
ATP6AP1	-0.0500107	0.0803019	0.320065
ATP6V0B	-0.0677675	0.200774	0.474875
ATP6V0C	0.0890172	0.908164	0.954168
ATP6V0D1	-0.214024	2.77281e-05	0.00520589
ATP6V0E1	-0.0822278	0.549741	0.763317
ATP6V1B2	0.0679783	0.477571	0.716997
ATP6V1C1	-0.0581888	0.00105686	0.0402322
ATP6V1D	-0.0104466	0.024346	0.171957
ATP6V1E1	0.0162011	0.373268	0.647152
ATP6V1F	-0.111504	0.0267515	0.180053
ATP6V1G1	0.0129834	0.909772	0.954873
AURKAIP1	0.038152	0.142554	0.416122
B2M	0.106275	0.352533	0.624017
B3GNT5	0.0122964	0.434064	0.680931
B4GALT5	-0.033521	0.0300345	0.186881
BACH1	0.0873074	0.00644469	0.0908394
BASP1	-0.131886	0.249569	0.523956
BATF	-0.0394797	0.620686	0.800885
BAX	0.0057008	0.905707	0.954168
BAZ1A	0.0840905	0.0446514	0.228462
BCAP31	0.0477488	0.303699	0.575938
BCL2A1	-0.319266	0.0400984	0.218187
BCL3	-0.000875971	0.528326	0.751198
BCL6	0.0169658	0.15607	0.426328
BEST1	0.0947984	0.361637	0.632865
BHLHE40	-0.0202543	0.139677	0.41168
BID	-0.0925134	0.0150245	0.132234
BLOC1S1	-0.0856845	0.286878	0.560632
BNIP2	0.0458833	0.0714164	0.302929
BNIP3L	-0.0518195	0.127603	0.395886
BOD1L1	-0.0177527	0.699029	0.8481
BRD2	-0.0104615	0.444851	0.692952
BRD4	-0.0191158	0.194208	0.467771
BRI3	0.297652	0.16146	0.432902
BRK1	-0.0612011	0.251147	0.523956
BTG1	-0.109539	0.00934137	0.104836
BTG2	-0.0759387	0.200502	0.474875
BZW1	0.0155631	0.728381	0.861443
C15orf39	-0.0384745	0.0777485	0.314574
C15orf48	-0.150616	0.960556	0.979802
C18orf32	0.0546871	0.0954354	0.347038
C1orf43	-0.0212905	0.380325	0.65008
C3AR1	-0.0866556	0.513118	0.741861
C4orf3	-0.122044	0.0824455	0.326286
C5AR1	-0.139781	0.457243	0.697186
C6orf62	-0.00527179	0.225017	0.500038
C9orf72	-0.017253	0.605904	0.793913
CALM1	0.110325	0.314364	0.589296
CALM2	0.0386092	0.451132	0.694532
CALM3	0.000393566	0.381876	0.65008
CAMKK2	-0.0575062	0.00367492	0.0669875
CANX	0.0727866	0.0468114	0.233017
CAP1	0.0754948	0.663849	0.827963
CAPG	-0.0330496	0.181158	0.456431
CAPZA1	-0.00420054	0.487145	0.72361
CAPZA2	-0.0159276	0.0922028	0.342512
CAPZB	-0.0447758	0.674359	0.833644
CARD16	-0.169238	0.203376	0.477305
CASC3	0.0176817	0.300664	0.572912
CASP1	-0.00620601	0.959037	0.979144
CASP4	-0.0430053	0.663053	0.827893
CAST	-0.0673685	0.287419	0.560632
CBX3	0.0524906	0.281794	0.558462
CCDC93	-0.00673925	0.70968	0.851008
CCL2	-0.0589955	0.424941	0.675083
CCL20	-0.0196827	0.315168	0.589296
CCL3	0.0612466	0.855696	0.920155
CCL3L1	0.190417	0.818772	0.907945
CCL4	-0.0701876	0.829678	0.912912
CCL4L2	0.0348746	0.992098	0.996372
CCNI	-0.0543609	0.182612	0.458578
CCNL1	-0.0674294	0.379862	0.65008
CCR1	0.0206834	0.619725	0.800885
CCRL2	-0.0951393	0.689778	0.842477
CD14	-0.258858	1.23046e-08	1.37812e-05
CD163	0.0511698	0.158004	0.429349
CD164	0.0118339	0.221506	0.498545
CD22	0.0109035	0.640775	0.818322
CD300A	-0.0287519	0.00784492	0.100534
CD37	-0.0245291	0.199291	0.474875
CD44	-0.244524	0.0413309	0.219805
CD48	-0.182481	2.24152e-05	0.00520589
CD53	0.0167857	0.642974	0.818725
CD55	-0.111435	0.680878	0.834337
CD58	0.00127643	0.187946	0.46202
CD63	-0.244907	3.11974e-05	0.00520589
CD68	-0.0340684	0.187746	0.46202
CD74	0.0804814	0.414138	0.662621
CD82	-0.0269591	0.912196	0.955715
CD83	-0.234714	0.00107765	0.0402322
CDC37	0.0244312	0.262953	0.538672
CDC42	-0.0234514	0.624104	0.80301
CDC42EP3	0.0192004	0.599619	0.792767
CDC42SE1	-0.0195837	0.0415098	0.219805
CDKN1A	-0.0426849	0.479792	0.718404
CDKN2D	0.0416198	0.563501	0.767561
CEBPB	0.593029	0.00333208	0.0654725
CEBPD	0.248686	0.000368068	0.0196303
CELF2	0.0185502	0.39097	0.652631
CFDP1	0.0133685	0.934937	0.967097
CFL1	-0.155325	0.50085	0.735909
CFLAR	0.0419679	0.510965	0.741297
CHCHD2	0.0411769	0.389139	0.651473
CHD2	-0.0134506	0.568263	0.768664
CHI3L1	-0.021832	0.67816	0.834337
CHMP2A	-0.0774576	6.6388e-05	0.00652324
CHMP2B	-0.0457431	0.224658	0.500038
CHMP3	0.00621137	0.805794	0.902489
CHMP4B	0.00368389	0.417073	0.666365
CHMP5	0.0409657	0.185133	0.461801
CHST15	-0.00834494	0.52333	0.748569
CHURC1	0.00197585	0.172007	0.443135
CIB1	0.0331286	0.257966	0.530132
CIR1	-0.0610976	0.146749	0.421339
CIRBP	-0.0119433	0.100624	0.357776
CKLF	-0.0535016	0.462199	0.700491
CLCN7	-0.022825	0.482964	0.720852
CLEC2B	-0.0285192	0.930616	0.964548
CLEC4E	0.031042	0.755651	0.873416
CLEC7A	-0.110434	0.217122	0.494335
CLIC1	-0.163069	0.420258	0.669015
CLTA	0.0320213	0.598539	0.792392
CLTC	-0.0184954	0.281582	0.558462
CMTM2	-0.158873	0.135538	0.408037
CMTM6	-0.0812489	0.00847743	0.103203
CNBP	0.00816273	0.964912	0.982456
CNN2	-0.0597585	0.396823	0.652631
COL4A3BP	0.0533307	0.00942075	0.104836
COMMD6	-0.0458021	0.0112162	0.114202
COPE	0.031357	0.256827	0.528761
CORO1A	-0.126465	0.108931	0.37196
CORO1C	-0.0386056	0.193149	0.467771
COTL1	-0.0844985	0.341657	0.616216
COX17	0.0257586	0.291563	0.563566
COX4I1	-0.00821057	0.193834	0.467771
COX5B	0.0458908	0.329575	0.600201
COX6A1	0.0354761	0.0719456	0.302929
COX6B1	0.00201676	0.417898	0.666732
COX7A2	0.058043	0.0847915	0.326414
COX7B	0.0191652	0.508331	0.741297
COX8A	0.0409034	0.122383	0.390213
CPD	-0.0703845	0.562937	0.767561
CPEB4	0.0220076	0.584105	0.779735
CR1	-0.0153016	0.950155	0.974518
CREBRF	0.0344852	0.200974	0.474875
CREG1	0.0348248	0.41138	0.662108
CREM	-0.1888	0.0467136	0.233017
CSDE1	0.0127603	0.659528	0.826254
CSF1	-0.0265415	0.676046	0.834337
CSF2RA	0.0154571	0.687735	0.840898
CSF2RB	-0.0611099	0.0247189	0.171957
CSF3R	-0.159557	0.553555	0.76541
CSGALNACT2	0.0495665	0.162645	0.434756
CSNK1A1	0.016058	0.209407	0.487335
CSNK1D	-0.0322053	0.571126	0.769749
CSNK2B	0.0234044	0.46104	0.699681
CSRNP1	-0.108052	0.0374543	0.209744
CST7	-0.119804	0.184442	0.461104
CSTB	-0.444752	0.131845	0.404564
CTBS	0.00384545	0.834488	0.912912
CTSA	-0.0600733	0.136796	0.408566
CTSB	-0.0382554	0.322153	0.591959
CTSC	0.144409	0.0307167	0.19007
CTSD	-0.412082	0.115679	0.379944
CTSL	0.0570767	0.264045	0.538672
CTSS	0.053655	0.300779	0.572912
CWC25	1.01072e-05	0.0533306	0.253877
CXCL1	-0.0175057	0.897923	0.951442
CXCL16	-0.0758378	0.14267	0.416122
CXCL2	-0.17218	0.0243921	0.171957
CXCL8	-0.419559	0.202477	0.476937
CXCR4	-0.301933	0.0543259	0.254582
CYB5R4	0.0244452	0.720775	0.859276
CYBA	0.21049	0.452324	0.694828
CYBB	0.0305972	0.606068	0.793913
CYSTM1	-0.370715	0.016304	0.136875
CYTH1	-0.00381903	0.396782	0.652631
CYTH4	-0.0814414	0.135099	0.408037
CYTIP	-0.0109661	0.94057	0.969125
DAD1	0.0321697	0.737961	0.867651
DAZAP2	-0.080839	0.347257	0.619311
DBI	-0.0157806	0.384124	0.65008
DDAH2	-0.0430515	0.0774639	0.314574
DDIT3	0.0227003	0.815075	0.906186
DDX17	0.00533292	0.873095	0.931301
DDX21	0.0882535	0.427559	0.677284
DDX3X	-0.114129	0.0467351	0.233017
DDX5	-0.121144	0.00479078	0.0800847
DDX60L	0.0551792	0.611777	0.795313
DEK	0.0846042	0.00618729	0.0908394
DENND3	0.00101967	0.693616	0.84448
DENND5A	-0.0646387	0.00256654	0.0574906
DHRS7	0.0949883	0.202698	0.476937
DMXL2	-0.0562841	0.000883701	0.035348
DNAJA1	0.0859358	0.285719	0.560392
DNAJB6	0.0455902	0.117594	0.38398
DNAJC8	0.00231937	0.935149	0.967097
DNTTIP2	-0.06255	0.210163	0.487335
DOCK4	0.0428295	0.0338239	0.199383
DOCK5	-0.0259904	0.543114	0.75856
DOK3	-0.03906	0.00702909	0.0971924
DSE	-0.0768516	0.0909372	0.341777
DUSP1	-0.573148	0.0429681	0.22488
DUSP6	-0.051965	0.0259447	0.178271
DYNLRB1	0.000320446	0.824684	0.912327
DYNLT1	0.0794042	0.114952	0.379782
DYSF	-0.0815243	0.0467833	0.233017
E2F3	0.0135721	0.589989	0.782924
ECE1	-0.0396548	0.398424	0.654303
EDN1	0.0138208	0.158322	0.429349
EEF1A1	-0.0744083	0.164456	0.438337
EEF1D	-0.102543	0.111089	0.373632
EEF2	-0.00695895	0.365194	0.638093
EFHD2	-0.045696	0.620048	0.800885
EHBP1L1	-0.0074884	0.222293	0.498545
EHD1	-0.0881794	0.0686246	0.293357
EIF1	-0.5201	0.0155045	0.132557
EIF1B	0.0933006	0.0293484	0.18631
EIF2S2	0.0415224	0.0853124	0.327226
EIF3K	0.0248996	0.0560346	0.258266
EIF4A1	-0.0385083	0.102699	0.359228
EIF4G2	-0.024977	0.0225537	0.168401
EIF5	0.0186106	0.843017	0.916679
ELF1	-0.0353907	0.527299	0.751198
ELOB	0.0144027	0.451346	0.694532
ELOC	0.0109538	0.610524	0.795101
EMD	-0.0600691	8.53356e-05	0.00735199
EML4	0.094601	0.0189718	0.152867
EMP3	-0.105437	0.244836	0.521324
ENO1	-0.0523575	0.450594	0.694532
EP300	-0.00209248	0.832675	0.912912
ERBIN	-0.0879796	0.00173652	0.0498118
ETF1	-0.0524039	0.0649454	0.284136
ETS2	0.16687	0.154886	0.426234
EVI2B	0.114211	0.382422	0.65008
EXOSC4	0.0475402	0.458494	0.6972
FAM129A	-0.0438145	0.28322	0.558462
FAM177A1	0.0406572	0.600732	0.792767
FAM49B	0.00290614	0.769157	0.882639
FAM50A	0.00613173	0.986679	0.993301
FAU	-0.029266	0.627384	0.804891
FBXL5	-0.0140133	0.165929	0.438869
FCER1G	-0.0207625	0.832883	0.912912
FCGR1A	-0.00330896	0.968771	0.983925
FCGR1B	0.00211048	0.975856	0.989103
FCGR2A	-0.0573125	0.34222	0.616216
FCGR3B	-0.106137	0.498216	0.734213
FCGRT	-0.0418848	0.0319198	0.192205
FERMT3	-0.0502616	0.0752934	0.313209
FFAR2	-0.082156	0.0280711	0.181732
FGR	-0.0820096	0.0115768	0.116318
FKBP15	-0.0304359	0.323279	0.591959
FKBP1A	0.0238398	0.240086	0.521117
FKBP5	0.138353	0.000313099	0.0184564
FKBP8	-0.0323532	0.0211721	0.164672
FLNA	-0.185588	0.022099	0.167208
FLOT1	0.0290904	0.573662	0.772237
FMNL1	-0.0240141	0.852349	0.920155
FNDC3A	-0.0149317	0.384029	0.65008
FNDC3B	-0.0386956	0.00792089	0.100534
FNIP1	-0.0344928	0.256627	0.528761
FNIP2	-0.0117481	0.25147	0.523956
FOS	-0.8659	0.0416059	0.219805
FOSB	-0.715192	0.00185708	0.0498118
FOSL2	-0.0994237	0.00877199	0.103417
FPR1	-0.415337	0.0236034	0.170554
FPR2	-0.0512981	0.396747	0.652631
FTH1	-0.0568806	0.624484	0.80301
FTL	-0.0267886	0.995712	0.996771
FUS	0.0786892	0.0316919	0.192205
FXYD5	-0.0502747	0.122424	0.390213
FYB1	0.0407307	0.894717	0.948943
G0S2	-0.61221	0.00159268	0.0492514
GABARAP	-0.228497	0.0141777	0.128227
GABARAPL1	-0.00205234	0.44667	0.693856
GABARAPL2	-0.163111	0.113157	0.378315
GADD45B	0.125582	0.169938	0.442629
GAPDH	-0.380195	0.380896	0.65008
GBA	-0.0422739	0.123271	0.390213
GBP1	0.0846311	0.241293	0.521324
GBP2	0.0501744	0.433339	0.680931
GBP5	0.145556	0.0359562	0.206518
GCA	0.0918688	0.24084	0.521324
GCLM	0.033913	0.00423987	0.0738673
GDI1	0.00440931	0.936506	0.967608
GHITM	0.0313494	0.316967	0.590687
GK	-0.139078	0.610177	0.795101
GLA	-0.0906007	0.00974065	0.105909
GLIPR2	-0.0330531	0.0948956	0.346199
GLRX	0.0308078	0.505419	0.738993
GLUL	-0.190347	0.510879	0.741297
GMFG	0.0284567	0.836151	0.912912
GNA13	0.00779425	0.494202	0.731631
GNAI2	-0.0476059	0.138753	0.41168
GNAI3	-0.0311252	0.00342813	0.0661984
GNAS	-0.013044	0.944184	0.971062
GNB1	-0.0162823	0.455403	0.696791
GNB2	-0.0321739	0.31468	0.589296
GNG10	0.0387212	0.451446	0.694532
GNG2	-0.0704452	0.279097	0.557572
GNG5	0.137989	0.578574	0.774198
GNPDA1	-0.0543374	0.452879	0.694828
GNS	-0.0108478	0.0801263	0.320065
GPBP1	0.0614723	0.000216919	0.0142911
GPCPD1	0.0673048	0.305804	0.577572
GPSM3	-0.182115	0.00856963	0.103204
GPX4	0.0412077	0.701185	0.8481
GRAMD1A	-0.010354	0.782071	0.891975
GRB2	0.0772399	0.0118835	0.117583
GRINA	0.0588623	0.736229	0.867062
GRN	-0.0722146	0.168396	0.441212
GSTO1	-0.140829	0.0518959	0.250532
GUK1	-0.0243654	0.793352	0.898437
GYPC	0.0251312	0.856894	0.920155
H2AFY	0.07242	0.0401309	0.218187
H2AFZ	0.0468117	0.411466	0.662108
H3F3A	-0.312844	0.244385	0.521324
H3F3B	-0.203761	0.604014	0.793079
HBB	0.0156296	0.469635	0.707844
HCAR2	-0.163099	0.147472	0.421339
HCAR3	-0.323985	0.187964	0.46202
HCK	-0.054401	0.579922	0.775074
HCLS1	-0.1068	0.316589	0.590687
HCST	-0.019934	0.0877832	0.332153
HEXB	-0.0224642	0.0777925	0.314574
HIF1A	0.197035	0.023358	0.17009
HIF1A-AS2	-0.166433	0.06241	0.277269
HINT1	0.0687451	0.0532252	0.253877
HIST2H2AA4	0.0848566	0.901381	0.953302
HLA-A	-0.259256	0.427984	0.677284
HLA-B	-0.0486769	0.786728	0.895463
HLA-C	-0.000269813	0.917767	0.960653
HLA-DRA	0.0179268	0.656948	0.826246
HLA-DRB1	0.0347152	0.382367	0.65008
HLA-E	-0.121743	0.80133	0.90072
HLA-F	0.0216181	0.448244	0.694508
HM13	-0.0341818	0.322839	0.591959
HMGB1	0.130218	0.211291	0.48793
HMOX1	0.0626268	0.73984	0.867696
HNRNPA2B1	0.062691	0.0250501	0.173186
HNRNPA3	-0.0145684	0.175139	0.447845
HNRNPC	-0.0172101	0.850256	0.920155
HNRNPF	-0.0156335	0.928606	0.964548
HNRNPH2	-0.019651	0.190564	0.463983
HNRNPK	0.0158534	0.516754	0.745831
HNRNPU	0.0762316	0.0294437	0.18631
HPCAL1	-0.0314102	0.0415731	0.219805
HSBP1	0.0330105	0.569397	0.769269
HSP90AA1	-0.181975	0.0927506	0.342512
HSP90AB1	-0.000789247	0.438656	0.684255
HSPA1A	-0.0835626	0.0150996	0.132234
HSPA5	0.0374496	0.58984	0.782924
HSPA8	-0.0236428	0.203707	0.477305
ICAM1	-0.0591866	0.677893	0.834337
IDS	-0.0372772	0.323215	0.591959
IER2	-0.114988	0.64767	0.820577
IER3	-0.0135275	0.193404	0.467771
IER5	0.0145635	0.0319164	0.192205
IFI16	0.119402	0.141574	0.415705
IFI30	-0.0898113	0.680771	0.834337
IFIT2	0.0701802	0.18052	0.456431
IFIT3	0.0901953	0.0932734	0.342512
IFITM1	0.111917	0.789633	0.897057
IFITM2	-0.147639	0.907958	0.954168
IFITM3	0.715202	0.0729891	0.306171
IFNAR1	0.0210507	0.530458	0.751978
IFNGR1	0.00554061	0.420524	0.669015
IFNGR2	0.00173936	0.799931	0.90072
IFRD1	0.0263663	0.765512	0.879357
IGF2R	0.00270546	0.660311	0.82631
IGSF6	-0.0948918	0.11444	0.379554
IL17RA	0.0182899	0.18135	0.456431
IL18R1	0.20777	0.0017223	0.0498118
IL1B	-0.0296299	0.40939	0.660836
IL1R2	0.525361	0.0029162	0.0604841
IL1RAP	0.00930992	0.837107	0.912912
IL1RN	-0.504508	0.00983442	0.105909
IL2RG	-0.0882088	0.156447	0.426328
IL4R	-0.0458618	0.0927268	0.342512
IL6R	-0.0457444	0.0353379	0.204013
INSIG1	-0.0260097	0.39241	0.652631
IPO11	-0.0461481	0.218607	0.495481
IQGAP1	-0.0250194	0.926308	0.964548
IRAK1	-0.0451	0.10484	0.362411
IRAK2	-0.041918	0.491728	0.729451
IRAK3	0.217141	0.187733	0.46202
IRF1	0.261178	0.323463	0.591959
IRF2	0.00762293	0.812663	0.906186
IRF7	0.0147439	0.0207352	0.162988
IRS2	-0.00447281	0.180804	0.456431
ISG15	-0.0169675	0.531756	0.751978
ISG20	-0.0556629	0.0214926	0.166012
ITGA5	-0.0373569	0.152714	0.426234
ITGAM	-0.0145529	0.450898	0.694532
ITGAX	-0.142627	0.332061	0.603748
ITGB2	-0.0232468	0.953263	0.975027
ITM2B	0.0603055	0.825223	0.912327
IVNS1ABP	-0.268068	0.053949	0.253877
JAK1	0.0342884	0.556193	0.766168
JMJD1C	-0.11202	0.384075	0.65008
JMJD6	-0.0576424	0.0246116	0.171957
JUN	-0.218161	0.00970311	0.105909
JUNB	-0.0803937	0.482598	0.720852
JUND	-0.290353	0.091434	0.342495
KATNBL1	-0.0377623	0.790531	0.897057
KCNJ15	-0.0059158	0.84977	0.920155
KDM6B	-0.0932817	0.276766	0.555516
KIAA1551	-0.0389577	0.539083	0.758509
KIFC3	0.0370296	0.266043	0.541761
KLF10	0.0928144	0.0311362	0.19056
KLF2	-0.320931	0.0462845	0.233017
KLF4	-0.174001	3.25368e-05	0.00520589
KLF6	-0.611247	0.00199223	0.0498118
KMT2C	0.00524208	0.958273	0.979144
KMT2E	-0.0192589	0.320444	0.591959
KRAS	0.0375521	0.225821	0.50083
LACTB	0.0641698	0.0122944	0.119736
LAMP1	0.0326562	0.614331	0.797278
LAMP2	-0.0160213	0.54942	0.763317
LAMTOR1	0.0302349	0.301654	0.573603
LAMTOR3	-0.0209572	0.528522	0.751198
LAMTOR4	-0.0962544	0.0145048	0.129963
LAP3	0.0424969	0.10284	0.359228
LAPTM5	-0.199575	0.457528	0.697186
LAT2	0.00783375	0.391309	0.652631
LCP1	-0.232166	0.244394	0.521324
LCP2	-0.0772404	0.561315	0.767346
LDHA	-0.0871244	0.458782	0.6972
LGALS1	-0.0838835	0.336419	0.609691
LGALS3	-0.322144	0.0346386	0.201011
LILRA2	-0.0895132	0.00208677	0.0501963
LILRA5	-0.0168655	0.209934	0.487335
LILRB3	-0.122337	0.169932	0.442629
LIMK2	-0.0043399	0.997031	0.997031
LIMS1	-0.152276	0.00305486	0.0610972
LITAF	-0.559966	0.00766857	0.100534
LMNB1	-0.0867449	0.0104995	0.110518
LPCAT1	-0.212045	6.98919e-05	0.00652324
LRG1	-0.0184693	0.74078	0.86786
LRRC25	0.0247931	0.748714	0.868402
LRRFIP1	0.0580923	0.718281	0.857724
LRRK2	0.0435758	0.244242	0.521324
LSP1	-0.299866	0.149734	0.422989
LST1	-0.278695	0.0195719	0.155464
LTB	-0.103211	0.000708804	0.0317544
LUCAT1	-0.102547	0.0844705	0.326414
LY96	-0.0908779	0.0576549	0.263565
LYN	-0.0668805	0.730073	0.862533
LYST	-0.00861551	0.603098	0.792805
LYZ	-0.215791	0.00524485	0.0851338
M6PR	-0.0231559	0.649696	0.822214
MAFB	0.0717055	0.561807	0.767346
MAFF	-0.0390307	0.694434	0.84448
MALAT1	-0.0689813	0.385965	0.651473
MAML2	0.0240408	0.403697	0.656228
MAP1LC3B	0.0294496	0.813364	0.906186
MAP2K3	-0.12971	0.00373761	0.0669875
MAP3K2	-0.0354378	0.512055	0.741861
MAP3K8	0.0602605	0.195537	0.469959
MAP4K4	-0.138063	0.0176159	0.144013
MAP7D1	0.00102096	0.643825	0.818725
MAPK6	-0.0245777	0.282359	0.558462
MAPKAPK2	-0.0352423	0.0920232	0.342512
MARCKS	-0.187776	0.0471772	0.233798
MBOAT7	-0.0375393	0.322699	0.591959
MBP	0.0438852	0.166143	0.438869
MCEMP1	-0.0960331	0.239992	0.521117
MCL1	-0.101822	0.665833	0.828593
MCOLN1	-0.0633258	0.0553956	0.25744
MCTP1	0.0145906	0.556674	0.766168
MECP2	-0.00692799	0.814779	0.906186
METRNL	-0.0323552	0.119072	0.385647
METTL9	-0.0166218	0.809683	0.905904
MGAT1	-0.0811629	0.144874	0.419447
MGLL	-0.0320465	0.352681	0.624017
MIDN	-0.030514	0.323415	0.591959
MIEN1	-0.00338018	0.964681	0.982456
MIER1	0.0530916	0.153588	0.426234
MIF	-0.328079	0.280089	0.558185
MIR3945HG	-0.0566646	0.412044	0.662108
MIR4435-2HG	-0.105194	0.139193	0.41168
MLF2	0.0216356	0.0517147	0.250532
MLLT6	-0.0268996	0.100404	0.357776
MMP24OS	0.0775886	0.0227892	0.168935
MNDA	-7.05879e-05	0.987092	0.993301
MOB1A	-0.0139833	0.834826	0.912912
MOB3A	0.00347145	0.670368	0.830544
MORF4L1	0.0239405	0.713038	0.853581
MPP1	0.00316331	0.496058	0.731996
MSN	0.0133343	0.445841	0.693531
MSRB1	0.0234547	0.866001	0.926382
MT-ATP6	-0.0485579	0.693951	0.84448
MT-ATP8	-0.0306039	0.865645	0.926382
MT-CO1	-0.117146	0.256803	0.528761
MT-CO2	-0.422043	0.00822064	0.101177
MT-CO3	-0.428184	0.0580753	0.264408
MT-CYB	-0.166653	0.217935	0.495106
MT-ND1	-0.287802	0.0846014	0.326414
MT-ND2	-0.227492	0.093074	0.342512
MT-ND3	-0.157695	0.0208101	0.162988
MT-ND4	-0.261698	0.0116318	0.116318
MT-ND4L	0.0431647	0.522611	0.748569
MT-ND5	-0.0253188	0.746043	0.867959
MT2A	0.0641622	0.575369	0.773606
MTDH	0.0543209	0.102425	0.359228
MTHFS	-0.0223157	0.510658	0.741297
MTPN	0.0686388	0.0242887	0.171957
MX2	-0.0586116	0.027651	0.180053
MXD1	-0.0911707	0.75693	0.873416
MYADM	-0.127565	0.392855	0.652631
MYD88	-0.0437055	0.114262	0.379554
MYH9	-0.0781567	0.105888	0.363788
MYL12A	0.149313	0.759424	0.874157
MYL12B	0.00792098	0.62589	0.803896
MYL6	-0.374576	0.403302	0.656228
MYO1F	-0.0382498	0.282775	0.558462
MYO9B	-0.0570752	0.0778008	0.314574
N4BP1	0.0129553	0.748368	0.868402
N4BP2L2	0.0228209	0.609158	0.795101
NABP1	-0.0572325	0.577852	0.774156
NACA	0.00846921	0.19029	0.463983
NADK	-0.0574753	0.000873197	0.035348
NAGK	-0.0206336	0.0371003	0.208806
NAIP	-0.0480032	0.548763	0.763317
NAMPT	-0.122463	0.752333	0.871369
NAPA	-0.0545254	0.662091	0.827613
NBN	0.100311	0.214898	0.492999
NBPF19	-0.0253193	0.523116	0.748569
NBPF26	-0.0753204	0.576586	0.774156
NCF1	0.0370594	0.560909	0.767346
NCF2	-0.190954	0.0648769	0.284136
NCF4	-0.0895588	0.000344675	0.0193018
NDRG1	-0.0387698	0.151324	0.423857
NDUFA1	-0.00626617	0.907452	0.954168
NDUFB1	-0.000730725	0.120674	0.388377
NEAT1	0.292888	0.395035	0.652631
NEDD8	-0.000439396	0.295328	0.565882
NEDD9	-0.000973133	0.268325	0.544427
NEU1	-0.0476642	5.71432e-05	0.00652324
NFE2L2	-0.0358251	0.756633	0.873416
NFKB1	-0.022045	0.702128	0.8481
NFKB2	-0.0644376	0.550503	0.763317
NFKBIA	-0.152335	0.802606	0.90072
NFKBIZ	-0.0743556	0.681828	0.834588
NINJ1	0.0717625	0.772797	0.885908
NOP10	0.025566	0.967673	0.983925
NPC2	-0.164083	0.0165096	0.136875
NPL	-0.00550922	0.718343	0.857724
NR3C1	0.0307778	0.746289	0.867959
NRBF2	0.00698233	0.0767917	0.314574
NRDC	0.0317215	0.476719	0.716678
NSMAF	-0.0861289	0.559218	0.767346
NUMB	-0.0383576	0.167588	0.440607
OAZ1	-0.233402	0.167138	0.440458
ODF3B	0.0244398	0.657144	0.826246
OGA	-0.00903559	0.927273	0.964548
OGFR	0.0657266	0.0585981	0.264636
OSBPL8	0.0253392	0.103278	0.359228
OSER1	-0.0330282	0.000149217	0.0111415
OSM	-0.0813311	0.0133421	0.124526
OST4	0.0747977	0.0535902	0.253877
OSTF1	-0.00257036	0.115324	0.37989
OSTM1	0.0205013	0.72239	0.859276
OTOA	-0.0706133	0.0904983	0.341273
P2RX4	0.080692	0.00778826	0.100534
PABPC1	-0.0292345	0.745233	0.867959
PAFAH1B1	0.0336858	0.083546	0.326414
PAG1	0.0267928	0.013988	0.128227
PAIP2	0.00205973	0.413023	0.662393
PAK2	0.0631894	0.0516473	0.250532
PAPOLA	0.0121754	0.743075	0.867959
PARP14	0.0348599	0.541527	0.75856
PCBP1	-0.0896165	0.436691	0.683092
PCBP2	0.0584235	0.0559632	0.258266
PCNX1	0.00858955	0.644256	0.818725
PDE4B	0.00275706	0.939356	0.969125
PDE4DIP	0.0172099	0.724559	0.859276
PDLIM7	-0.0864091	0.547971	0.763317
PDXK	-0.00187126	0.995881	0.996771
PELI1	0.0739734	0.328694	0.599572
PET100	0.0151592	0.387103	0.651473
PFDN5	-0.0934163	0.0847585	0.326414
PFKFB3	-0.110717	0.0622824	0.277269
PFN1	-0.070538	0.91054	0.954873
PGD	0.209114	0.00302709	0.0610972
PGK1	-0.0355202	0.831662	0.912912
PGS1	-0.0565387	0.0092546	0.104836
PHACTR1	-0.358825	0.00607847	0.0908394
PHC2	0.0115881	0.920694	0.962817
PHF20L1	0.0133962	0.757221	0.873416
PHLDA2	0.0331341	0.706492	0.850234
PI3	-0.0443365	0.940162	0.969125
PICALM	-0.0268413	0.274297	0.553105
PIK3AP1	-0.085197	0.554437	0.765684
PIK3R5	-0.0253218	0.205141	0.479663
PILRA	-0.107118	0.155298	0.426234
PIM1	0.112402	0.0457345	0.23283
PIM3	0.0113541	0.904174	0.954168
PJA2	0.0362497	0.380415	0.65008
PKM	-0.102148	0.251609	0.523956
PLAU	-0.110674	0.101706	0.359228
PLAUR	-0.414032	2.043e-06	0.00114408
PLEK	-0.122487	0.432219	0.680851
PLEKHB2	-0.0410128	0.285798	0.560392
PLEKHO2	-0.0390782	0.0342161	0.199594
PLIN2	0.0767725	0.722005	0.859276
PLK3	-0.0785911	0.147845	0.421339
PLP2	0.032295	0.81046	0.905904
PLPP3	-0.0971301	0.0276442	0.180053
PLSCR1	0.0434022	0.105171	0.362435
PLXNC1	-0.0513422	0.0747591	0.312426
PNISR	0.0033932	0.991654	0.996372
PNPLA8	-0.0297273	0.341929	0.616216
PNRC1	0.0571517	0.868152	0.926912
POLR2A	0.0163268	0.589719	0.782924
POLR2L	0.0362206	0.0341071	0.199594
POMP	0.00938197	0.589808	0.782924
POR	0.0171961	0.0517758	0.250532
PPIA	0.0203202	0.53032	0.751978
PPIB	0.0618363	0.00182465	0.0498118
PPIF	-0.252612	0.058423	0.264636
PPP1CA	0.0208213	0.12371	0.390213
PPP1CB	-0.0167261	0.170785	0.442776
PPP1R10	0.00433995	0.968991	0.983925
PPP1R12A	0.00442564	0.852298	0.920155
PPP1R15A	-0.373189	0.0297045	0.186621
PPP1R18	-0.0450451	0.151377	0.423857
PPP1R2	0.0123304	0.483659	0.720852
PPP4C	-0.0358447	0.20886	0.487335
PPP4R2	0.0375209	0.0443136	0.228462
PRDX1	-0.0133102	0.454897	0.696791
PRDX5	0.0341719	0.725781	0.859276
PRELID1	0.0487196	0.388586	0.651473
PREX1	-0.0829193	0.0218476	0.166458
PRKAR1A	0.0145897	0.83216	0.912912
PRKCB	-0.0348823	0.0370895	0.208806
PRKCD	-0.0344145	0.0792782	0.319394
PROK2	-0.254581	0.1108	0.373632
PRR13	0.0467493	0.778011	0.890064
PRRC2C	0.030781	0.346848	0.619311
PSAP	-0.185706	0.00518277	0.0851338
PSMA6	0.0614555	0.146861	0.421339
PSMA7	0.067891	0.153634	0.426234
PSMB1	0.0230119	0.406411	0.659411
PSMB10	0.0701853	0.010026	0.106944
PSMB3	0.0297277	0.270835	0.548528
PSMB8	0.0436482	0.029826	0.186621
PSMB9	0.14607	0.00872474	0.103417
PSMD8	0.0280274	0.135227	0.408037
PSME1	0.0330953	0.606824	0.793975
PSME2	0.0545129	0.345127	0.618488
PSTPIP2	0.0321923	0.0848093	0.326414
PTAFR	-0.0145177	0.899665	0.952386
PTBP3	0.0154897	0.738278	0.867651
PTEN	0.0581844	0.0246059	0.171957
PTGER4	0.0170861	0.929294	0.964548
PTGES3	0.0506873	0.180654	0.456431
PTK2B	-0.0441881	0.0770494	0.314574
PTMA	-0.00811821	0.287824	0.560632
PTP4A2	0.0443625	0.159619	0.430778
PTPN12	0.0448898	0.188214	0.46202
PTPN6	0.00545649	0.802145	0.90072
PTPRC	-0.0887276	0.230799	0.507849
PTPRE	-0.0994072	0.133849	0.408037
PYCARD	0.018641	0.80529	0.902489
R3HDM4	-0.0960449	0.171421	0.443135
RAB10	-0.0431986	0.228739	0.505319
RAB11A	-0.00612007	0.154715	0.426234
RAB11FIP1	-0.038146	0.478723	0.717764
RAB1A	-0.0129453	0.123521	0.390213
RAB20	-0.0125006	0.288526	0.561024
RAB21	0.00117474	0.739866	0.867696
RAB27A	-0.00406922	0.528322	0.751198
RAB2A	0.0123452	0.51063	0.741297
RAB31	0.0381444	0.218985	0.495481
RAB32	-0.00261906	0.949255	0.974518
RAB5A	-0.00663753	0.189779	0.463983
RAB5C	0.0106448	0.603051	0.792805
RAB5IF	0.0601478	0.18818	0.46202
RAB7A	-0.103611	0.00282965	0.0597965
RAB8B	0.000358645	0.944098	0.971062
RABAC1	0.0261083	0.494594	0.731631
RAC1	0.109626	0.119137	0.385647
RAC2	-0.149382	0.0152305	0.132234
RACK1	-0.00718119	0.773935	0.886306
RALB	-0.019652	0.118081	0.384451
RALGDS	-0.160765	0.00137089	0.0479812
RANBP2	-0.0542683	0.0105584	0.110518
RAP1A	0.0524979	0.577637	0.774156
RAP1B	0.0460102	0.299101	0.571661
RARA	-0.0137125	0.534359	0.753889
RASSF2	-0.0296492	0.0719253	0.302929
RB1CC1	-0.0234388	0.012813	0.120593
RBCK1	0.0427734	0.00807859	0.100534
RBM25	0.0512694	0.00945397	0.104836
RBM39	-0.00525238	0.123386	0.390213
RBM47	0.0155067	0.881602	0.939481
RBM8A	0.0401343	0.409482	0.660836
RBMS1	0.0109093	0.733726	0.865024
RBPJ	0.0560323	0.666858	0.828704
RC3H1	0.0659272	0.00210645	0.0501963
REL	-0.0209834	0.0420249	0.220976
RELB	-0.066219	0.388923	0.651473
RENBP	-0.0014485	0.428801	0.677284
RGL4	-0.12891	0.0824288	0.326286
RGS19	0.0162579	0.800542	0.90072
RGS2	-0.412077	0.00162079	0.0492514
RHEB	0.0272945	0.540403	0.75856
RHOA	0.0559056	0.951525	0.975027
RHOB	-0.0766764	0.3799	0.65008
RHOG	-0.00773551	0.992814	0.996372
RHOH	0.0552986	0.513341	0.741861
RILPL2	0.00836974	0.983572	0.993088
RIOK3	0.0157989	0.830339	0.912912
RIPOR2	0.0809324	0.708275	0.850234
RIT1	0.0110935	0.922607	0.963902
RNASEK	-0.207758	0.00270584	0.0582795
RNASET2	-0.0245967	0.0999967	0.357776
RNF13	-0.0799275	0.0154658	0.132557
RNF130	0.0162497	0.784559	0.893903
RNF144B	0.0703253	0.557253	0.766168
RNF145	-0.0146185	0.634493	0.812151
RNF149	0.0017022	0.885046	0.942254
RNF181	0.0237661	0.376094	0.650039
RNF213	0.147589	0.534453	0.753889
ROCK1	-0.00107747	0.653303	0.824914
ROMO1	0.10221	0.0222446	0.167208
RPL10	-0.0517462	0.304424	0.575938
RPL11	-0.00911632	0.110739	0.373632
RPL12	0.0445276	0.132301	0.404856
RPL13	0.0274493	0.14937	0.422989
RPL13A	-0.000866078	0.158869	0.42979
RPL14	0.0559961	0.124032	0.390213
RPL15	0.0112253	0.282421	0.558462
RPL17	-0.034583	0.315087	0.589296
RPL18	-0.0124703	0.357215	0.627086
RPL18A	0.00940677	0.295572	0.565882
RPL19	0.0139539	0.448329	0.694508
RPL21	0.0013003	0.468528	0.707406
RPL23	-0.0118456	0.367255	0.640043
RPL24	-0.022404	0.600945	0.792767
RPL26	-0.00246641	0.345138	0.618488
RPL27	0.0234279	0.110551	0.373632
RPL28	0.0328789	0.538	0.757938
RPL29	-0.00755255	0.25164	0.523956
RPL30	-0.0918441	0.401439	0.656228
RPL32	0.0371443	0.235705	0.514601
RPL34	-0.0746494	0.348414	0.620387
RPL35	0.0415485	0.335475	0.608966
RPL35A	-0.00269889	0.251323	0.523956
RPL36	0.0079408	0.248246	0.523956
RPL36AL	0.0848001	0.215247	0.492999
RPL37	-0.0877277	0.155096	0.426234
RPL37A	0.00258925	0.188521	0.46202
RPL38	-0.0379106	0.244633	0.521324
RPL39	0.0103579	0.434094	0.680931
RPL41	0.0529621	0.291847	0.563566
RPL6	0.00766392	0.407421	0.659411
RPL7A	-0.00254279	0.149934	0.422989
RPL8	0.0125031	0.468656	0.707406
RPL9	-0.0288668	0.413404	0.662393
RPLP0	-0.000414289	0.129963	0.399887
RPLP1	-0.0318203	0.436427	0.683092
RPLP2	0.0798818	0.147679	0.421339
RPS10	-0.015308	0.886169	0.942554
RPS11	-0.0293918	0.0696719	0.296702
RPS12	0.0141729	0.210873	0.48793
RPS13	0.0591006	0.13527	0.408037
RPS14	7.72821e-05	0.255443	0.528761
RPS15	-0.00862022	0.531489	0.751978
RPS15A	-0.069285	0.284321	0.559648
RPS16	-0.137931	0.0410974	0.219805
RPS18	0.02244	0.243516	0.521324
RPS19	-0.0697646	0.345081	0.618488
RPS2	0.118416	0.107501	0.368198
RPS21	0.0221459	0.315108	0.589296
RPS23	0.0206762	0.00366939	0.0669875
RPS24	-0.042499	0.361423	0.632865
RPS25	-0.0196325	0.568084	0.768664
RPS26	0.0258057	0.63881	0.816743
RPS27	-0.0390453	0.667784	0.828704
RPS27A	0.0201796	0.428734	0.677284
RPS28	-0.141234	0.647169	0.820577
RPS29	-0.0393275	0.196651	0.471625
RPS3	-0.0167183	0.222609	0.498545
RPS3A	-0.0807778	0.30442	0.575938
RPS6	0.00803052	0.249122	0.523956
RPS7	0.0425231	0.129953	0.399887
RPS8	-0.00191298	0.186975	0.46202
RPS9	-0.0457496	0.89377	0.948836
RRAGC	-0.0420771	0.0678211	0.291033
RSRP1	-0.00459594	0.701538	0.8481
RTF2	0.000532589	0.758347	0.873816
RTN3	-0.0212555	0.644746	0.818725
RTN4	0.0269353	0.341913	0.616216
RXRA	-0.0825268	0.00113556	0.0410268
S100A10	-0.0394433	0.733359	0.865024
S100A11	0.0341632	0.949353	0.974518
S100A12	-0.269038	0.815567	0.906186
S100A4	-0.615056	0.120107	0.387666
S100A6	-0.287199	0.744311	0.867959
S100A8	-0.0513788	0.641684	0.818549
S100A9	-0.749608	0.170588	0.442776
S100P	-0.349238	0.153874	0.426234
SAMSN1	-0.0173928	0.903783	0.954168
SAP18	0.0495469	0.176535	0.450385
SARAF	-0.0269501	0.135545	0.408037
SAT1	-0.494397	0.355123	0.624476
SBNO2	-0.0146998	0.659298	0.826254
SCAF11	0.0320269	0.128077	0.396261
SCAND1	0.0246355	0.224885	0.500038
SDCBP	-0.187878	0.15065	0.423857
SEC14L1	-0.00945203	0.790129	0.897057
SEC22B	-0.0413794	0.384244	0.65008
SEC61B	0.0820631	0.0666704	0.288304
SEC61G	0.0147319	0.320128	0.591959
SEC62	0.0345874	0.618661	0.800885
SECTM1	0.0243416	0.406998	0.659411
SELPLG	-0.0206763	0.0659274	0.28731
SERF2	0.0350704	0.849998	0.920155
SERINC1	-0.00726846	0.12699	0.395081
SERINC3	-0.0913099	0.000276913	0.0172302
SERP1	0.096169	0.254873	0.528625
SERPINA1	-0.258974	0.174548	0.447353
SERPINB1	0.0870721	0.402341	0.656228
SF1	-0.0168635	0.0639616	0.282035
SF3B1	-0.0280355	0.215788	0.49323
SF3B2	0.00423411	0.799415	0.90072
SF3B6	0.0230063	0.484644	0.720852
SFT2D1	-0.0147015	0.0877738	0.332153
SGK1	-0.257911	0.0127351	0.120593
SGTB	-0.0691358	0.022927	0.168935
SH3BGRL3	-0.162427	0.831683	0.912912
SH3BP2	-0.0223262	0.0151796	0.132234
SH3BP5	-0.0739587	0.00376804	0.0669875
SH3GLB1	0.181294	0.00264096	0.0579975
SHKBP1	-0.0449811	0.656491	0.826246
SHOC2	0.042378	0.229347	0.505646
SIRPA	-0.0444027	0.277915	0.556824
SKAP2	-0.0255102	0.56402	0.767561
SKIL	-0.00849729	0.568252	0.768664
SKP1	0.0636746	0.0327895	0.195342
SLA	0.177067	0.0386189	0.214125
SLAMF7	-0.0874048	0.601949	0.792805
SLC11A1	-0.121751	0.160854	0.432902
SLC12A6	-0.0316778	0.191206	0.464535
SLC15A3	-0.0891826	1.40057e-05	0.00520589
SLC16A3	-0.126598	0.0119683	0.117583
SLC20A1	0.0110125	0.852985	0.920155
SLC25A13	-0.0719443	0.000779673	0.0335859
SLC25A37	0.182291	0.570222	0.769457
SLC2A3	-0.0935762	0.723632	0.859276
SLC38A2	0.058819	0.0670042	0.288634
SLC3A2	-0.0723573	0.168606	0.441212
SLC43A2	-0.0409697	0.0156698	0.132956
SLC43A3	-0.00503457	0.952785	0.975027
SLC6A6	-0.0195094	0.31091	0.586228
SLPI	0.0150821	0.822568	0.911252
SMAP2	0.199312	0.0046235	0.0784594
SMCHD1	0.0419514	0.825982	0.912327
SMG1	0.0583213	0.00216442	0.0505032
SMIM25	-0.324638	0.0125354	0.119997
SMIM29	-0.0145225	0.856672	0.920155
SNX10	0.102662	0.274656	0.553105
SNX3	0.0664253	0.136255	0.408037
SNX6	0.0301446	0.0550139	0.256731
SOCS3	0.0652974	0.228747	0.505319
SOD2	-0.380756	0.501449	0.735909
SON	0.0187544	0.702712	0.8481
SORL1	-0.0628624	0.346119	0.619254
SP100	0.0558977	0.541533	0.75856
SP110	0.0540276	0.155651	0.426234
SPAG9	0.0197456	0.970297	0.98436
SPHK1	0.00301319	0.779473	0.890826
SPI1	-0.246447	0.0217753	0.166458
SPPL2A	0.0391747	0.00585127	0.0908394
SQOR	0.08213	0.00798492	0.100534
SQSTM1	0.0243406	0.984221	0.993088
SRA1	-0.014511	0.0662761	0.28771
SRGN	-0.340068	0.470211	0.707844
SRP14	0.0999183	0.502984	0.736394
SRPK1	-0.0596293	0.197518	0.471684
SRRM2	0.0384273	0.0989544	0.355922
SRSF5	-0.0601661	0.0857702	0.327859
SSR2	-0.00285476	0.658877	0.826254
SSU72	0.0188786	0.0971282	0.350982
ST13	0.0231854	0.800786	0.90072
STAG2	-0.0244321	0.294505	0.565773
STAT1	0.0593868	0.657308	0.826246
STAT3	-0.0324824	0.495157	0.731631
STEAP4	0.00382175	0.559766	0.767346
STK10	-0.0470066	0.0755058	0.313209
STK17A	0.0936464	0.00605663	0.0908394
STK17B	-0.0108954	0.23858	0.519864
STK4	-0.0487592	0.274581	0.553105
STK40	-0.0305356	0.00618421	0.0908394
STX11	0.0212129	0.394863	0.652631
STX3	-0.0271067	0.23178	0.509006
STX4	-0.083475	3.98567e-05	0.00557994
STXBP2	0.329833	0.700778	0.8481
SUB1	-0.053108	0.0141966	0.128227
SUMO2	0.004227	0.349927	0.621106
SUSD6	-0.00948622	0.550678	0.763317
SVIL	-0.0343259	0.263704	0.538672
SYF2	0.0360741	0.371425	0.645011
TAF7	-0.0188722	0.124481	0.390528
TAGAP	-0.0706615	0.0270115	0.180053
TAGLN2	-0.42017	0.0265232	0.180036
TALDO1	0.0625311	0.690838	0.842852
TANK	-0.0323348	0.612107	0.795313
TAP1	0.0376423	0.0611144	0.273792
TAPBP	-0.0693398	0.353952	0.624476
TAX1BP1	0.0564123	0.00555234	0.0875862
TBC1D2	-0.0709115	0.144988	0.419447
TBC1D7	0.0171476	0.354643	0.624476
TBCA	0.0470447	0.0140136	0.128227
TBXAS1	0.0306275	0.388063	0.651473
TCF25	0.013091	0.923452	0.963902
TCIRG1	-0.0442442	0.110177	0.373632
TDP2	-0.0958352	0.103075	0.359228
TGFB1	0.0446265	0.567171	0.768664
THEMIS2	-0.00789864	0.929607	0.964548
TIMP1	-0.0226122	0.802068	0.90072
TIMP2	-0.00246432	0.74432	0.867959
TKT	0.0600833	0.293773	0.565773
TLE3	-0.0143396	0.706879	0.850234
TLN1	0.0330814	0.814203	0.906186
TLR2	-0.0264245	0.70754	0.850234
TMA7	0.0629875	0.233003	0.510691
TMBIM4	0.0225932	0.855275	0.920155
TMBIM6	0.0438976	0.22301	0.498545
TMEM140	-0.0257044	0.349489	0.621106
TMEM154	-0.00498678	0.979929	0.991437
TMEM258	0.113364	0.0938927	0.34366
TMEM50A	0.051001	0.0433754	0.225762
TMEM59	-0.0153368	0.467937	0.707406
TMOD3	0.0552254	0.126175	0.393639
TMSB10	0.112609	0.853702	0.920155
TMSB4X	-0.637769	0.25168	0.523956
TNFAIP2	0.0887783	0.243338	0.521324
TNFAIP3	-0.0405536	0.619929	0.800885
TNFAIP6	-0.0380056	0.850885	0.920155
TNFRSF14	-0.0765022	0.123103	0.390213
TNFRSF1A	0.0221821	0.836112	0.912912
TNFRSF1B	-0.307908	0.0111369	0.114202
TNFSF14	-0.132711	0.00428694	0.0738673
TNIP1	-0.133805	0.125794	0.393545
TOM1	-0.137376	0.00799868	0.100534
TOP1	0.0450686	0.033455	0.198252
TPD52L2	-0.0638236	0.0363868	0.207924
TPI1	-0.106245	0.664857	0.828298
TPM3	0.0607678	0.668142	0.828704
TPM4	-0.139498	0.172111	0.443135
TPP1	-0.0324844	0.016433	0.136875
TPT1	-0.372486	0.0275729	0.180053
TRAPPC5	0.0996488	0.387588	0.651473
TREM1	-0.317847	0.010784	0.111834
TRIB1	0.013761	0.680402	0.834337
TRIM22	0.0622152	0.0311072	0.19056
TRIM25	-0.0138755	0.50195	0.735909
TRIR	0.0136115	0.401796	0.656228
TRMT112	-0.00920311	0.930961	0.964548
TRPM2	-0.0163134	0.723594	0.859276
TSC22D3	-0.29633	0.252154	0.523956
TSPAN14	0.0290985	0.112163	0.376114
TSPO	-0.0142074	0.906157	0.954168
TUBA1A	-0.135118	0.027233	0.180053
TUBA1B	0.0362426	0.39616	0.652631
TUBB4B	-0.00277963	0.99413	0.996771
TUT7	0.0638302	0.080274	0.320065
TXN	0.163707	0.762642	0.87696
TXNIP	0.899924	6.23893e-05	0.00652324
TXNRD1	-0.0347187	0.838765	0.913611
TYMP	0.105932	0.521379	0.748569
TYROBP	-0.401445	0.17345	0.445559
UBA52	-0.11791	0.00200137	0.0498118
UBALD2	-0.0431406	0.294002	0.565773
UBAP1	-0.0028288	0.501995	0.735909
UBB	-0.006894	0.0531135	0.253877
UBC	-0.114344	0.393903	0.652631
UBE2B	0.0690994	0.780528	0.891123
UBE2D1	0.058622	0.0435399	0.225762
UBE2D2	0.0581064	0.0125012	0.119997
UBE2D3	-0.0964976	0.00196323	0.0498118
UBE2J1	0.0656423	0.0475646	0.23468
UBE2L6	0.0690549	0.00924203	0.104836
UBE2R2	-0.0685825	0.0072573	0.0991176
UBL5	0.0214371	0.861171	0.923862
UBR4	-0.0677412	0.00734532	0.0991176
UBXN1	0.021508	0.355171	0.624476
UBXN4	0.0469602	0.0194057	0.155246
UGCG	0.0483755	0.275071	0.553105
UPP1	0.188649	0.000484635	0.0246723
UQCR10	0.0293622	0.178781	0.455078
UQCR11	0.0195326	0.320822	0.591959
UQCRB	-0.0148239	0.165159	0.438337
USF2	0.00122236	0.984215	0.993088
USP15	0.0538019	0.403683	0.656228
USP3	0.041205	0.247152	0.523956
VAMP2	-0.0159609	0.0839349	0.326414
VAPA	-0.0141905	0.144685	0.419447
VASP	-0.150328	0.000136253	0.0109003
VCP	0.00364057	0.799231	0.90072
VEGFA	-0.0813552	0.00149232	0.0491587
VIM	-0.315994	0.375804	0.650039
VMP1	0.111118	0.117512	0.38398
VNN2	-0.0713442	0.623089	0.80301
VOPP1	-0.030296	0.0486698	0.23908
VPS4B	0.0248115	0.42935	0.677284
VPS9D1	-0.0196127	0.103124	0.359228
VSIR	0.0557768	0.520426	0.748238
WAC	-0.0166135	0.145308	0.419447
WARS	0.0210124	0.83938	0.913611
WAS	-0.00641385	0.701301	0.8481
WASHC2C	0.00176101	0.213259	0.490453
WBP2	-0.00576922	0.137708	0.410193
WDR1	-0.0697289	0.0385226	0.214125
WDR83OS	0.0490229	0.0411933	0.219805
WIPF1	0.00182678	0.705963	0.850234
WSB1	0.0297667	0.889475	0.945173
WTAP	0.0475528	0.543183	0.75856
XIAP	-0.0333925	0.243546	0.521324
XPO6	-0.0236676	0.263787	0.538672
YBX1	0.0585924	0.680471	0.834337
YME1L1	-0.0300071	0.183165	0.458937
YPEL3	0.00226781	0.062633	0.277269
YPEL5	-0.113889	0.00643029	0.0908394
YWHAB	0.00708517	0.399074	0.654412
YWHAE	0.0404154	0.29113	0.563566
YWHAH	0.0705192	0.379005	0.65008
YWHAZ	-0.0202033	0.279284	0.557572
ZEB2	-0.0846188	0.0233874	0.17009
ZFAND5	0.0832234	0.000582738	0.0277286
ZFAS1	-0.033616	0.598538	0.792392
ZFP36	-0.103466	0.484062	0.720852
ZFP36L1	-0.0977872	0.542705	0.75856
ZFYVE16	-0.114115	0.00192764	0.0498118
ZNF207	0.0376821	0.0590871	0.265774
ZNF267	0.0920017	0.0399833	0.218187
ZNF429	-0.0295937	0.19728	0.471684
ZNF438	-0.011558	0.79235	0.89821
ZYX	-0.0415505	0.165084	0.438337
