## Supplementary Data 5 for "Distinct respiratory tract biological pathways characterizing ARDS molecular phenotypes"

### Sheet: S5A - T-cells
Upstream regulator	DESeq Log Ratio	Molecule Type	IPA Z-score	P-value	Genes
LARP1		translation regulator	7.808	6.43e-72	EEF1A1,EEF1D,EEF1G,EEF2,EIF3E,EIF3F,EIF3H,HNRNPA1,PABPC1,RACK1,RPL10,RPL10A,RPL11,RPL13,RPL13A,RPL14,RPL15,RPL17,RPL18,RPL19,RPL21,RPL22,RPL23,RPL23A,RPL24,RPL27A,RPL28,RPL29,RPL30,RPL31,RPL32,RPL34,RPL35,RPL35A,RPL36,RPL37,RPL37A,RPL38,RPL39,RPL4,RPL5,RPL6,RPL7,RPL7A,RPL8,RPS11,RPS12,RPS13,RPS14,RPS15,RPS15A,RPS20,RPS21,RPS23,RPS24,RPS27A,RPS28,RPS3,RPS3A,RPS4X,RPS7,RPS8
torin1		chemical reagent	3.464	2.22e-54	ATP5PB,ATP5PF,COX4I1,COX8A,EEF1A1,EEF1D,EEF1G,EEF2,EIF3E,EIF3F,EIF3H,HNRNPA1,LDHA,NDUFA9,NDUFB1,NDUFB2,PABPC1,PDHB,PFKL,RACK1,RPL10,RPL10A,RPL11,RPL13,RPL13A,RPL14,RPL15,RPL17,RPL18,RPL19,RPL21,RPL22,RPL23,RPL23A,RPL24,RPL27A,RPL28,RPL29,RPL30,RPL31,RPL32,RPL34,RPL35,RPL35A,RPL36,RPL37,RPL37A,RPL38,RPL39,RPL4,RPL5,RPL6,RPL7,RPL7A,RPL8,RPS11,RPS12,RPS13,RPS14,RPS15,RPS15A,RPS20,RPS21,RPS23,RPS24,RPS27A,RPS28,RPS3,RPS3A,RPS4X,RPS7,RPS8
MLXIPL		transcription regulator	-6.686	2.59e-41	PGD,RGS16,RPL10,RPL10A,RPL11,RPL13,RPL13A,RPL14,RPL15,RPL17,RPL18,RPL18A,RPL19,RPL21,RPL22,RPL23,RPL24,RPL27A,RPL28,RPL30,RPL31,RPL35,RPL35A,RPL36AL,RPL37,RPL37A,RPL38,RPL39,RPL4,RPL5,RPL6,RPL7,RPL7A,RPL8,RPLP0,RPLP2,RPS11,RPS12,RPS13,RPS14,RPS15,RPS15A,RPS17,RPS20,RPS21,RPS23,RPS24,RPS26,RPS27A,RPS28,RPS3,RPS7,RPS8,RPSA,TXNIP
acyline		biologic drug		1.61e-39	BCL2,EEF1A1,EEF2,EIF3F,EIF3H,FOS,GADD45B,JUNB,LDLR,RGS2,RPL10,RPL10A,RPL13,RPL13A,RPL15,RPL17,RPL18A,RPL21,RPL23,RPL24,RPL27A,RPL28,RPL30,RPL31,RPL35,RPL35A,RPL37,RPL39,RPL5,RPL6,RPL7,RPL8,RPLP2,RPS11,RPS13,RPS15,RPS15A,RPS17,RPS20,RPS23,RPS24,RPS26,RPS28,RPS7,RPS8,RPSA,SLC16A3
MYC		transcription regulator	-5.387	5.75e-37	ABCC1,ACTB,ACTN4,ADIPOR1,ANXA6,ARAF,ARF3,ARL6IP1,BCL2,BCL2L11,BIRC2,BRD2,CANX,CASP8,CD47,CD48,CD69,CDC25B,CFLAR,CPD,CTBS,CXCL8,CYCS,DCTPP1,DDIT4,DDX3X,DDX5,DDX54,EEF2,EIF3D,EIF3G,EIF5A,ELAVL1,F2R,FAS,FBXO32,FKBP5,FLNA,FOS,GADD45B,GART,GCLM,GDI1,GLUL,GTF2B,H3-3A/H3-3B,HERC5,HNRNPA1,HNRNPAB,HSP90AA1,IFI16,IFI6,IQGAP2,ISG20,ITGA1,ITGAL,LAMP2,LDHA,LDHB,LDLR,MAP4,MCL1,MDM2,NAP1L1,NIBAN1,NME2,NPM1,OAT,PFKL,PHB2,PLSCR1,PPID,PPP2CA,PRDX3,PTBP1,PTMA,RCC1,RHOB,ROCK1,RPL10,RPL10A,RPL11,RPL13,RPL13A,RPL14,RPL15,RPL17,RPL18,RPL18A,RPL19,RPL21,RPL22,RPL23,RPL24,RPL27A,RPL28,RPL30,RPL31,RPL35,RPL35A,RPL36AL,RPL37,RPL37A,RPL38,RPL39,RPL4,RPL5,RPL6,RPL7,RPL7A,RPL8,RPLP0,RPLP1,RPLP2,RPS11,RPS12,RPS13,RPS14,RPS15,RPS15A,RPS17,RPS20,RPS21,RPS23,RPS24,RPS26,RPS27A,RPS28,RPS3,RPS7,RPS8,RPSA,S100A6,SLC16A3,SNRPD2,TLE4,TLN1,TRIP12,TXNIP,UBE2I,USP36,UXT,VPS72,XPO1,YBX1,YME1L1,ZFP36,ZFP36L1
MYCN		transcription regulator	-6.182	1.23e-35	ABCC1,ACTB,ACTG1,ACTN4,EEF1A1,EEF1D,EEF1G,EEF2,EIF4G2,EIF5A,FAU,FBXO32,JUNB,LDHA,MAP4,MDM2,NACA,NME2,NPM1,PDIA4,POLR2L,PSMA7,PTDSS1,PTMA,RNF11,RPL10,RPL11,RPL13,RPL13A,RPL17,RPL18,RPL18A,RPL19,RPL21,RPL22,RPL23,RPL23A,RPL24,RPL27A,RPL28,RPL29,RPL30,RPL31,RPL35,RPL35A,RPL37,RPL37A,RPL38,RPL39,RPL4,RPL5,RPL6,RPL7,RPL8,RPLP0,RPLP1,RPLP2,RPS12,RPS13,RPS15,RPS17,RPS20,RPS23,RPS24,RPS26,RPS28,RPS3,RPS3A,RPS4X,RPS7,RPS8,TMED9
sirolimus		chemical drug	5.249	8.45e-35	ACADVL,ACTB,ATP6V1G1,BCL2,BCL2L11,BCL3,CCR7,CEBPB,CFLAR,CYCS,DDIT4,DDT,EEF1A1,EEF2,FAS,FOS,GATA3,GGA2,H3-3A/H3-3B,HMGB1,HSP90AA1,IL16,IL2RA,JUNB,LDHA,LDHB,MAF,MAPK1IP1L,MCL1,MDM2,MED13,MTHFD2,NDUFA9,NFKB1,NPM1,PSMA6,PSMB4,PSMD8,PTMA,RACK1,RBM6,RPL10,RPL10A,RPL13,RPL13A,RPL15,RPL18,RPL18A,RPL19,RPL21,RPL23,RPL27A,RPL29,RPL30,RPL32,RPL34,RPL35,RPL37,RPL37A,RPL38,RPL5,RPL6,RPL7A,RPL8,RPLP0,RPS12,RPS13,RPS14,RPS15,RPS17,RPS20,RPS21,RPS23,RPS24,RPS26,RPS27A,RPS3,RPS3A,RPS4X,RPS7,RPS8,RPSA,S100A4,SAP18,SLC25A38,SLC4A7,SNRPC,SNRPD2,SNRPF,SQLE,SQSTM1,TMPO,TPM3,UBA1,UBA52,USP15,ZFP36
TCR		complex	-2.724	1.14e-33	ABLIM1,ARHGEF1,ATP5PB,BATF,BCL2,BCL2L11,BCL3,CBLB,CCR7,CD4,CD69,CFLAR,CISH,CREB1,CXCL8,ECH1,FAS,FLNA,FOS,GADD45B,GATA3,GZMB,HERC5,IFI6,IL12RB1,IL16,IL18R1,IL2RA,ISG20,JUNB,KLRG1,LAT,LBR,LDHB,LIME1,LTA,MAF,MAP3K8,MCL1,NFKB1,NHP2,NIP7,P4HB,PDE3B,PDIA4,PHB2,PRELID1,REL,RPL10A,RPL13A,RPL15,RPL17,RPL18A,RPL22,RPL23A,RPL30,RPL31,RPL38,RPL4,RPL5,RPL6,RPL7,RPLP0,RPS13,RPS15,RPS17,RPS23,RPS3,RPS3A,RPS4X,RPSA,SIAH2,SLC25A3,UBA52
5-fluorouracil		chemical drug	4.462	1.12e-32	ATP5PB,BCL2,BCL2L11,BIRC2,BTF3,CANX,CD81,CFLAR,COX8A,CYCS,EEF1G,EEF2,EIF1,EIF3E,EIF3G,ERN1,FAS,GPR132,HNRNPA1,HNRNPAB,HSPA8,KARS1,LDHA,MCL1,MDM2,MT-ND3,MVP,NACA,OGT,PLK3,POLR2L,PSMA6,PSMA7,RHOB,RPL10,RPL10A,RPL11,RPL15,RPL18,RPL19,RPL21,RPL23,RPL24,RPL27A,RPL30,RPL31,RPL35,RPL35A,RPL36,RPL37,RPL38,RPL5,RPL6,RPL7,RPL7A,RPS12,RPS13,RPS15A,RPS23,RPS27A,RPS28,RPS4X,RPS8,SLC25A3,SLC25A6,SNRPD2,SNRPF,SQSTM1,TXNIP,UQCRC2,YBX1,ZFP36L1
ST1926		chemical drug	5.286	4.91e-32	ACTB,ATP5PF,CEBPB,COX7C,EEF2,EIF3D,EIF3E,EIF3G,EIF3I,EIF4G2,EIF5A,FKBP5,HSP90AA1,KARS1,NACA,NPM1,PABPC1,PSMF1,RPL10,RPL13,RPL18A,RPL19,RPL24,RPL29,RPL32,RPL36AL,RPL39,RPL6,RPL8,RPLP1,RPS15,RPS26,RPS27A,SAP18,SEPTIN7,SLC25A3,SLC25A6,SNRPD2,SNRPF,SSR2,TBL1XR1,TMEM258,UBA52,UGCG,UQCRB,UQCRC2,UXT,YBX1,YWHAZ
CD 437		chemical drug	4.818	9.03e-31	ATP5PF,CEBPB,COX7C,DNAJA1,EEF2,EIF3D,EIF3G,EIF3I,EIF5A,FAS,FKBP5,FLT3LG,FOS,FTL,HMGB1,HNRNPA1,HSP90AA1,HSPA8,KARS1,NACA,NPM1,PABPC1,PLP2,PSMF1,RPL10,RPL11,RPL13,RPL13A,RPL19,RPL24,RPL36AL,RPL39,RPL8,RPLP1,RPLP2,RPS15,RPS17,SAP18,SEPTIN7,SH3BGRL3,SLC25A3,SLC25A6,SNRPD2,SNRPF,SSR2,TBL1XR1,TMEM258,UBA52,UGCG,UQCRC2,UXT,YBX1,YWHAZ
RICTOR		other	5.175	3.28e-29	ATP5MC2,ATP5PB,ATP5PF,ATP6V1G1,BCL2L11,CD4,CD69,CFLAR,COX4I1,COX8A,FAU,IFI16,MCL1,NDUFA11,NDUFA9,NDUFB2,PFKL,PSMA5,PSMA6,PSMA7,PSMB4,PSMD4,PSMD8,PSMF1,RGS16,RPL10,RPL10A,RPL11,RPL13A,RPL14,RPL17,RPL18,RPL21,RPL22,RPL23,RPL28,RPL30,RPL35A,RPL38,RPL4,RPL6,RPL7,RPL7A,RPL8,RPLP0,RPLP2,RPS11,RPS13,RPS15,RPS21,RPS23,RPS24,RPS26,RPS27A,RPS3,RPS8,RPSA,UQCR11,UQCRB,UQCRC2
YAP1		transcription regulator	-0.638	1.81e-27	ACTG1,BCL2L11,CASP8,CCR7,CXCL8,EHD1,FBXO32,FLNA,FOS,LDHA,MCM3,PDE3B,RPL10,RPL10A,RPL11,RPL13,RPL13A,RPL14,RPL15,RPL17,RPL18,RPL18A,RPL19,RPL21,RPL22,RPL23,RPL24,RPL27A,RPL28,RPL30,RPL31,RPL35,RPL35A,RPL36AL,RPL37,RPL37A,RPL38,RPL39,RPL4,RPL5,RPL6,RPL7,RPL7A,RPL8,RPLP0,RPLP2,RPS11,RPS12,RPS13,RPS14,RPS15,RPS15A,RPS17,RPS20,RPS21,RPS23,RPS24,RPS26,RPS27A,RPS28,RPS3,RPS7,RPS8,RPSA,UGP2
Lh		complex	-5.802	8.81e-27	ACTB,ARPC4,CFLAR,CREB1,CXCL8,EEF1A1,EEF2,EIF3F,EIF3H,FKBP5,FOS,GADD45B,JMJD6,JUNB,LDLR,MCL1,PPP2R1A,PRKX,RAB14,RAB27A,RGS16,RGS2,RHOB,RPL10,RPL10A,RPL13,RPL13A,RPL15,RPL17,RPL18A,RPL21,RPL23,RPL24,RPL27A,RPL28,RPL30,RPL31,RPL35,RPL35A,RPL37,RPL39,RPL5,RPL6,RPL7,RPL8,RPLP2,RPS11,RPS13,RPS15,RPS15A,RPS17,RPS20,RPS23,RPS24,RPS26,RPS28,RPS7,RPS8,RPSA,SLC16A3,SMARCA4,SMARCD1,TLN1
CTNNB1		transcription regulator	0.215	3.72e-26	ABCC1,ACADVL,ACTB,ACTN4,ARHGDIA,ARL4A,ATP5MC2,BCL2,BCL2L11,BHLHE40,BTF3,CALM1,CAPN1,CD4,CD47,CDKN2D,CEMIP2,CNN2,COX4I1,CXCL8,EHD1,EIF5A,ELAVL1,F2R,FAS,FOS,GADD45B,GATA3,GLUL,GNG10,HNRNPA0,IFI16,IL2RA,ITGA1,ITGAL,LIMD2,LSP1,MAP4,MCL1,MLLT6,NDUFA11,NDUFB2,NME3,NOP53,OAT,PPP2CA,PTPRJ,RAB18,RASSF5,RPL10,RPL10A,RPL11,RPL13,RPL13A,RPL14,RPL15,RPL17,RPL18,RPL18A,RPL19,RPL21,RPL22,RPL23,RPL24,RPL27A,RPL28,RPL30,RPL31,RPL35,RPL35A,RPL36AL,RPL37,RPL37A,RPL38,RPL39,RPL4,RPL5,RPL6,RPL7,RPL7A,RPL8,RPLP0,RPLP2,RPS11,RPS12,RPS13,RPS14,RPS15,RPS15A,RPS17,RPS20,RPS21,RPS23,RPS24,RPS26,RPS27A,RPS28,RPS3,RPS7,RPS8,RPSA,S100A4,SLC9A3R1,SLF1,SNRNP70,SQSTM1,TLE4,TRAPPC2L,UBA1,UGCG,UQCR11
CD3		complex	0.038	2.67e-22	ACTN4,BATF,BCL2,BCL2L11,CALM1,CASP8,CD3E,CD4,CD69,CFLAR,CISH,CLIP1,CNIH4,COPB2,CORO1A,CREM,CUL4A,CXCL8,CYCS,DDT,E2F4,ETS1,FAS,FOS,FTL,GATA3,GOLGB1,GZMB,HINT1,HNRNPA1,HSP90AA1,HSPA8,HUWE1,IL12RB1,IL16,IL18R1,IL2RA,JUNB,KDELR2,LNPEP,LSP1,LTA,MAF,MAP3K8,MTHFD2,NFKB1,NKTR,NPM1,OGDH,P4HB,PDCD5,PDIA4,PFDN4,PHB2,PNP,POLR2F,PSMA5,PSMA6,PSMF1,PTMA,PTP4A2,PTPN7,PTPRJ,RAC2,RAD23B,RBPJ,REL,RPL30,RPL35A,RPL6,RPS14,RPS3A,SEC14L1,SNRPC,TAF11,TMPO,UQCR11,ZFP36,ZFP36L1
IL3		cytokine	-1.102	2.82e-17	ADGRE5,ALOX5AP,ARHGEF1,BCL2,BCL2L11,CD48,CD69,CISH,CREM,CXCL8,DOK2,ECH1,EEF1A1,EIF3G,EMP3,F2R,FAS,FOS,GADD45B,GART,GNA13,IK,IL2RA,JUNB,KLF13,LTA,LY9,MCL1,MDM2,NACA,PFKL,PSMA5,PTPN11,RBPJ,RPL10,RPL11,RPL13,RPL4,RPL5,RPL6,RPL7,RPS12,RPS14,RPS17,RPS20,RPS3,RPS7,SNRPD2,WNK1,YBX1
TP53		transcription regulator	-2.103	1.07e-15	ABCC1,ACADVL,ACTB,ACTN4,ADAM8,ADD3,ADGRE5,ANXA6,ARAP2,ARL6IP1,ASXL1,ATG12,ATP5PB,BCL2,BCL2L11,BCL3,BHLHE40,BIRC2,CAMK2D,CARS1,CASP8,CCR7,CD3E,CD47,CD81,CDC25B,CDKN2D,CEBPB,CFLAR,CLTA,CNN2,CORO1A,CXCL8,DDIT4,DDX3X,DDX5,DEF6,DGKA,DNM2,E2F4,ECH1,EEF1A1,EIF4E2,EIF4G2,ERCC3,F2R,FAM3C,FAS,FKBP5,FOS,GADD45B,GART,GLUL,GNA13,GOLGA4,HDLBP,HERC5,HMGB1,HMGB2,HSP90AA1,HSPA8,IFI16,IKBIP,IL12RB1,IL16,IL17RA,IL2RA,JUNB,JUND,KMT2A,LAMP2,LBR,LDHA,LDHB,LDLR,LMAN2,LSP1,MAP3K8,MAP4,MCL1,MCM3,MDM2,MGMT,MRPL18,MTHFD2,MVP,NAP1L1,NAP1L4,NFATC2IP,NFKB1,NPM1,OAT,OGDH,P4HB,PDHB,PDIA6,PGD,PIK3R5,PLAAT3,PPP1CA,PPP1CC,PPP2CA,PRDX3,PRELID1,PSMD8,PTPN11,PTPRA,RAC2,RBL2,RBPJ,RFC1,RGS16,RHOB,RPL10,RPL5,RPL7,RPS12,RPS20,RPS26,RPS3,RPSA,S100A4,SEL1L,SHISA5,SIVA1,SNRPC,SPCS2,SQLE,SQSTM1,TIMM10,TLN1,TOM1,TOMM22,TPM3,UBA1,UBL3,USP48,XPO1,YBX1,ZFP36,ZFP36L1
CD28		transmembrane receptor	-0.981	2.48e-15	BCL2,BHLHE40,CASP8,CBLB,CD3E,CD69,CFLAR,CISH,CLIP1,CNIH4,CREM,CXCL8,CYCS,DGKA,E2F4,FOS,GATA3,GOLGB1,GZMB,HINT1,HNRNPA1,HSPA8,HUWE1,IL12RB1,IL18R1,IL2RA,ITGAL,KDELR2,LDHA,LNPEP,LSP1,LTA,MAF,NFKB1,PHB2,PNP,PSMA5,PSMA6,PSMF1,PTMA,PTPRJ,RAD23B,REL,RPL30,RPL6,RPS14,SLC16A3,SNRPC
IL2		cytokine	-0.41	1.21e-14	ABCC1,ADAM8,ARHGDIA,ARHGEF6,BATF,BCL2,BHLHE40,CBLB,CCR7,CD47,CD69,CFLAR,CISH,CPD,CREB1,CSRNP1,CTCF,CTSL,CXCL8,CYCS,DDIT4,E2F4,ETS1,FAS,FLT3LG,FOS,FOSB,GADD45B,GART,GATA3,GPR183,GZMB,HLA-DRB5,HOPX,IFI16,IFI6,IL12RB1,IL18R1,IL2RA,ISG20,ITGA1,JUNB,JUND,KLF13,KLRB1,KLRG1,LAPTM5,LDHA,LDLR,LTA,LTB,MAF,MCL1,MTHFD2,NEAT1,NFKB1,PDE3B,PELI1,PHB2,PNP,PPP6C,PRKX,PTPN7,PTPRJ,RGS16,RGS2,RHOB,RPL10,RPL21,S100A4,S100A6,SQLE,UGP2,VPS37B
interferon beta-1a		biologic drug		2.68e-14	ARHGEF6,BIRC2,BUB3,CD4,CORO1A,DNAJA1,EEF1G,GADD45B,GBP5,GZMB,HLA-DRB5,IFI6,IL16,KARS1,LTB,NDUFB2,PPP1CC,RPL18,RPL19,RPL22,RPL24,RPL27A,RPL36AL,RPS28,RPS7,SLC25A6,TBCB
ESR1		ligand-dependent nuclear receptor	1.527	3.5e-14	ABLIM1,ADD3,ALOX5AP,ANAPC5,ARAF,ARHGAP18,BAZ2A,BCL2,BCL2L11,BUB3,CCNI,CCPG1,CD69,CEBPB,CEMIP2,CHMP4A,CISH,COPG1,CREB1,CTSS,CXCL8,DDIT4,DNM2,DYNC1I2,EIF3F,EIF4G2,EIF5A,FAS,FLNA,FLT3LG,FOS,FOSB,GADD45B,GATA3,GGA2,GNA13,HSP90AA1,IFI6,IFITM3,IL17RA,IL2RA,IL6ST,IQGAP1,ISG20,JUNB,JUND,KHDRBS1,LAPTM5,LDLR,LTB,MAP3K8,MCL1,MDM2,MICOS10,NDUFA11,NELL2,NENF,NFKB1,NR1H2,OSTF1,PDCD5,PHB2,PKN2,POR,PPP2R1A,PRKCH,PRKX,PTMA,PTP4A2,PTPN4,RAB27A,RAB6A,RAD21,RBL2,RDX,RGS16,RGS19,ROCK1,RPL18A,RPL24,RPL36AL,RPL37,RPL38,RPS6KB2,RRBP1,SCAND1,SEC14L1,SETD5,SIAH2,SIGIRR,SIPA1L1,SLC16A3,SLC39A8,SLC9A3R1,SPAG9,SQSTM1,SSR3,STK4,TC2N,TIMM17B,TMPO,TOM1,TXNIP,UBE2I,UBL3,UGP2,UQCR11,WNK1,XRN1
lipopolysaccharide		chemical drug	1.492	8.64e-14	ABCC1,ACTB,ACTN4,ALOX5AP,ARL4A,ATRX,BATF,BCL2,BCL2L11,BCL3,BIRC2,CALM1,CASP8,CBLB,CCNI,CCPG1,CCR7,CD37,CD3E,CD4,CD47,CD48,CD69,CD81,CDC37,CEBPB,CEMIP2,CFLAR,CISH,CORO1A,COX4I1,CREM,CTSL,CTSS,CXCL8,CYCS,DDIT4,DDT,DDX3X,DGKA,DOCK8,ECI2,EEF2,EHD1,ELAVL1,ERN1,F2R,FAS,FBXO32,FOS,FOSB,GADD45B,GBP5,GCHFR,GCLM,GIMAP7,GNA13,GOLGA4,GPR183,GSPT1,GZMB,H3-3A/H3-3B,HDLBP,HERC5,HERPUD1,HLA-DRB5,HMGB1,HMGB2,HOPX,HSP90AA1,HSPA8,IFI16,IFI6,IL12RB1,IL16,IL17RA,IL18R1,IL2RA,IL6ST,IQGAP1,IRF2,ISG20,ITGAL,JMJD6,JUNB,JUND,KDELR2,LAT,LDHA,LDLR,LMAN1,LSP1,LTA,LTB,MAF,MALT1,MANF,MAP3K8,MARCHF7,MCL1,MED13,MTHFD2,NFKB1,NFKBIB,NR4A2,OGT,P4HB,PARP4,PARP8,PCMTD1,PDE3B,PDIA4,PDIA6,PELI1,PFKL,PIK3R5,PLK3,PLSCR1,PNP,PRDX3,PSMA6,PSMA7,PSMB4,PSMD8,PTPN11,PTPN7,PTPRCAP,RAB27A,RAB6A,RBPJ,REL,RESF1,RFC1,RGS16,RGS2,RHOB,ROCK1,RPLP0,RPS14,S1PR1,SAP18,SASH3,SEL1L,SEPTIN2,SIAH2,SIGIRR,SLC16A3,SLC39A8,SMARCE1,SPAG9,SQSTM1,TAGAP,TENT5C,TMEM140,TUBB4B,TXNIP,UBA1,UBE2I,UCHL5,USP48,VSIR,YBX1,ZFP36,ZNF622
IL4		cytokine	-0.294	2.77e-13	ABLIM1,ACTB,ACTG1,ADAM8,ALOX5AP,ANXA6,APH1A,APRT,BATF,BCL2,BCL3,BHLHE40,BIRC2,CCR7,CD69,CEBPB,CELF2,CFLAR,CISH,CLIP1,COX4I1,CTSL,CXCL8,DDIT4,DDX42,DGKA,DNAAF2,EIF3G,F2R,FAS,FKBP5,FLNA,FLT3LG,FOS,FOSB,GADD45B,GATA3,GBP5,GPX4,HLA-DRB5,HOPX,IER2,IFI16,IFITM3,IL12RB1,IL16,IL18R1,IL2RA,IL6ST,ISG20,ITGA1,ITGAL,JUNB,JUND,KLRB1,LACTB,LAMP2,LDHA,LMAN2,LRPPRC,LRRC8C,LSP1,LTA,LTB,MAF,MAP4,MCL1,MIF4GD,MRPS10,NAP1L1,NFKB1,PFKL,PIK3R5,PLSCR1,PMVK,PNP,PPP6C,PRKAG1,PRKDC,PSMA6,PSTPIP1,PTPN7,PTPRCAP,RCC1,SLC16A3,SLC4A7,SNX20,SQSTM1,STK4,SYT11,TLN1,TNFRSF14,TNIP2,TSPAN5,UBL3,ZFP36,ZNRD2
GABA		chemical - endogenous mammalian	3.213	5.9e-13	ACTB,ADSL,ANAPC5,AP1S2,CASP8,DDX5,DNAJA1,EEF1A1,EIF4G2,FOS,GCLM,HERPUD1,HNRNPK,IDS,LDHA,LMAN1,MTHFD2,NME2,NME3,PDHB,PDIA4,PDIA6,PPP1CA,PPP2CA,RAD21,RDX,RPL13,RPL15,RPL18,RPL21,RPL30,RPL31,RPL35,RPL35A,RPL36AL,RPL37,RPL37A,RPL39,RPL4,RPL5,RPL6,RPL7,RPLP0,RPS21,RPS26,RPS28,RPS8,UBA1,XPO1
IL15		cytokine	0.545	1.68e-12	ACTN4,BCL2,BCL2L11,CALM1,CAMK2D,CBLB,CD69,CEBPB,CISH,COPB2,CORO1A,CXCL8,DDT,ETS1,FAS,FLT3LG,GATA3,GZMB,HSPA8,IFI6,IL12RB1,IL18R1,IL2RA,JUNB,KLRB1,KLRG1,LAT,LDHA,LSP1,LTA,MAF,MCL1,NFKB1,PDCD5,PDIA4,PFDN4,PFKL,PGD,PNP,PPP6C,PSMA5,PTP4A2,PTPRJ,RAC2,RBPJ,RGS16,RPS3A,S1PR1,SLC16A3,ZFP36,ZFP36L1
BCR (complex)		complex	-1.955	6.5e-12	ARAP2,ATP6V1G1,BATF,BCL2,BCL2L11,BCL3,CCR7,CD69,CD7,CDC37,CFLAR,CLEC2D,CTCF,CTSS,DCTPP1,FAS,FOS,FOSB,GPR132,GPR183,GZMB,IL12RB1,IL2RA,JUNB,LAPTM5,LDHA,MCL1,MLLT6,NDUFA11,NDUFB2,NIP7,NPM1,NSF,RAC2,RBPJ,REL,RHOF,S1PR1,UQCRC2
beta-estradiol		chemical - endogenous mammalian	-3.671	9.7e-12	ABLIM1,ACADVL,ACTB,ACTG1,ACTN4,AP3D1,ARAF,ARL4A,ARPC4,ATP5MC2,ATP5PB,ATRX,BATF,BAZ2A,BCL2,BCL2L11,BHLHE40,BUB3,CALM1,CCNI,CD69,CDC25B,CEBPB,CELF2,CEMIP2,CHCHD10,CISH,CNN2,COA4,CREB1,CREM,CTSL,CUL4A,CWC25,CXCL8,CYCS,DDIT4,ECH1,EIF3D,EIF3F,EIF3G,ELAVL1,EML2,ETS1,F2R,FAS,FLNA,FOS,FOSB,GADD45B,GART,GATA3,GCHFR,GLUL,GPRIN3,GUSB,HDLBP,HERPUD1,HLA-DRB5,HMGB2,HNRNPA1,HNRNPK,HSPA8,IER2,IFITM3,IL6ST,IQGAP1,IQGAP2,ITGA1,JUNB,JUND,KDELR2,KLRG1,LAMP2,LAPTM5,LDHA,LDLR,LTB,MAF,MAP3K8,MCM3,MDFIC,MDM2,MYCBP,NCOR1,NELL2,NFKB1,NHP2,NME3,NPM1,NR4A2,OAT,OGDH,OSTF1,P4HB,PDE3B,PDIA4,PFKL,PGS1,PHB2,PIK3R5,PNP,PPIB,PPM1K,PPP2CA,PRDX3,PREB,PRKCH,PRKX,PRPS1,PTMA,PTP4A2,PTPN11,PTPRJ,RAB6A,RAC2,RACK1,RASSF5,RBL2,RBM39,RCAN3,RDX,REL,RFC1,RGS16,RGS2,ROCK1,RPL10,RPL13A,RPL14,RPL17,RPL21,RPL4,RPL6,RPL7,RPL8,RPS11,RPS13,RPS14,RPS3,RPS8,RPSA,S100A4,S100A6,S1PR1,SIAH2,SLC39A7,SLC9A3R1,SPAG9,SPCS2,SQLE,SQSTM1,SRP54,SSR2,SSR3,SYT11,TBL1XR1,TMED9,TMEM258,TMPO,TRIP11,TSPAN5,TUBB4B,TXNIP,UBE2I,UBL3,USP48,XPO1,YWHAZ,ZFP36,ZFP36L1,ZNF655
HNF4A		transcription regulator	-0.607	3.48e-11	ADIPOR1,APH1A,BUD23,CAMK2D,CCDC115,CCDC59,CCDC82,CCDC90B,CDK2AP2,CEBPB,CHMP4A,CLTA,CNN2,COA4,COPB2,COX7C,COX8A,CWC25,CXCL8,DCAF11,DIP2A,E2F4,ECI2,EID1,ELL,ESYT1,FAS,FLNA,GADD45B,GCHFR,GOLGA4,GRHPR,GSPT1,GSTK1,GTF2B,GUSB,HMGB1,HMGB2,HMGN4,HNRNPA0,HSPA8,IL6ST,ITGAL,JTB,JUNB,KARS1,KHDRBS1,LDHA,LDLR,LRRC8C,MCM3,MDM2,MPRIP,MRPL18,MRPL22,MRPL32,MRPS23,N4BP2L2,NCOR1,NDUFB1,NOP53,NOSIP,NPM1,NR1H2,NRDC,NSA2,NSF,OGDH,PAF1,PARP4,PHB2,PHPT1,PHTF1,PKN2,PLSCR1,PNP,POR,PPP1CA,PPP6C,PRPS1,PSMA5,PSMD8,PTPN11,PTPN4,RAB18,RASSF1,RASSF5,RBL2,RBM39,RBM42,RBM6,RNF44,ROCK1,RPL10,RPL18,RPL18A,RPL31,RPLP0,RPLP1,RPS20,RPS27A,SAP18,SCAND1,SEL1L,SETD5,SF3B1,SHISA5,SLC39A7,SMARCE1,SNRPA,SNRPD2,SPCS2,SRP54,SSR2,SSR3,TAF11,THOC3,TIMM17B,TLN1,TMC6,TMEM140,TMEM258,TOM1,TRAPPC3,TRIP11,TTC19,TXNDC12,TXNIP,UCHL5,USP15,USP36,UXT,XPO1,YBX1,ZDHHC6,ZFP36,ZNRD2,ZRANB2
tanespimycin		chemical drug	1.623	5.05e-11	ARAF,BCL2,CALM1,CAPN1,CFLAR,CXCL8,CYCS,FAS,HNRNPA1,HNRNPAB,HSPA8,LAT,LDHA,MCL1,POLR2L,PRDX3,PSMA7,PTMA,RPL24,RPL27A,RPL30,RPL35,RPS8,SNRPF
CD40LG		cytokine	-0.282	1.32e-10	ANXA6,APRT,BATF,BCL2,BIRC2,BTG3,CCR7,CD69,CDC25B,CELF2,CFLAR,CLIP1,CXCL8,DDX42,FAS,FOS,FOSB,GPR183,GZMB,HSP90AA1,IFI6,IL12RB1,IL2RA,IRF2,JUNB,JUND,LMAN2,LTA,LTB,MCL1,NAP1L1,NFKB1,NFKBIB,PMVK,PRKDC,PTPN7,RAD21,RCC1,REL,RGS2,STK4,ZFP36L1,ZNRD2
DDX3X	-0.367	enzyme	-3.592	1.43e-10	PRKRA,RPL11,RPL13,RPL15,RPL28,RPL36,RPL37A,RPL7A,RPLP0,RPLP1,RPLP2,RPS3,RPSA
MAPT		other		1.99e-10	ACTB,ACTG1,ANXA6,ARF6,ATP5PB,ATP5PF,BCL3,CAMK2D,CANX,CAPN1,CD48,CEBPB,CLTA,CORO1A,COX4I1,CTSS,CYCS,EEF1G,EEF2,FOS,GBP5,GPX4,HINT1,HLA-DRB5,HSP90AA1,HSPA8,HUWE1,IFI16,IFITM3,ITGA1,LDHB,LY9,NFKB1,OGDH,PARP4,PEBP1,PPP2CA,PPP2R1A,PRDX3,RPL19,RPL23,RPLP0,S100A6,SEPTIN7,SEPTIN9,SLC16A3,SQSTM1,TENT5C,TLN1,TPM3,TUBB4B,UQCRC2,YWHAZ
camptothecin		chemical drug	-2.661	2.39e-10	ARAP2,ARHGDIA,ARHGEF1,ARL4A,BCL2,BIRC2,BTG3,CANX,CASP8,CD47,CD48,CFLAR,CHST11,CREB1,CTSL,CTSS,CXCL8,DNAJA1,EEF1A1,FAS,FOS,FOSB,GADD45B,GDE1,H3-3A/H3-3B,HSP90AA1,HSPA8,IFI16,IL16,IL17RA,IL18R1,IL2RA,IQGAP2,JMJD6,LAT,LDLR,LDLRAD4,MCL1,MDM2,MGMT,NFKB1,NR4A2,OSTF1,PKN2,PPIF,PPP1CC,PRKDC,PSTPIP1,PTP4A2,RDX,RGS14,SIAH2,SIPA1L1,SIVA1,UGCG,WNK1,ZFP36L1
HRAS		enzyme	-0.629	3.55e-10	ACTB,ACTG1,ADGRE5,ANXA6,ARF6,ATP5PF,B4GALT3,BCL2,BCL2L11,CD69,CD81,CDKN2D,CEBPB,CHST11,CISH,CNN2,COPB2,CTSS,CXCL8,DOK2,EIF3I,EIF4E2,ETS1,F2R,FAS,FBXW11,FLNA,FOS,FOSB,GNA13,GUSB,HMGB1,HSP90AA1,HSPA8,IL6ST,IQGAP2,JUNB,KHDRBS1,LSP1,MAP3K8,MDM2,NPM1,NPTN,P4HB,PRELID1,RHOB,RPL23,RPL27A,RPL30,RPL37,RPL39,RPLP1,RPS11,RPS3,S100A4,SIVA1,SMARCA2,SQLE,SSR3,TOM1
imatinib		chemical drug	0.618	3.78e-10	ARL6IP1,ATP5MC2,ATP5PB,BCL2,BCL2L11,BIRC2,CAPN1,CASP8,CEBPB,CFLAR,COPB2,COX7C,GSPT1,HMGB1,HSPA8,ITGA1,KDELR1,LMAN2,MCL1,MCM3,MDM2,NDUFA11,NDUFB2,NPM1,P4HB,PDIA4,PDIA6,PPID,PPIF,PTPN11,RAB18,SF3B1,SLC25A6,SMARCA4,SNRPD2,SNRPF,SRSF5,UQCR11
trichostatin A		chemical drug	-0.25	8e-10	ABCC1,ACTB,ANXA6,ARAF,ARL6IP1,BCL2,BCL2L11,BRD2,BRMS1,CCR7,CDKN2D,CEBPB,CFLAR,CISH,CPD,CREB1,CREM,CXCL8,DDT,DDX3X,DOK2,EHD1,EPC1,F2R,FAS,FOS,FTL,GATA3,GCLM,GDI1,GPX4,HMGB1,IL2RA,IPCEF1,IRF2,ITGA1,JUND,LAT,LDLR,MAF,MANF,MAP4,MCM3,MGMT,NCOR1,NR4A2,NXF1,OAT,OGT,PGD,PTPN7,RAB6A,RAD21,RAD23B,RASSF1,RBM39,RCAN3,REL,RGS19,RHOB,ROCK1,RPL13,SIAH2,SMARCA4,SPCS2,SQSTM1,TBL1XR1,TMEM258,TMPO,TRIM38,TXNIP,UBR5,UCHL5,XPO1,ZMYM2
IFNG		cytokine	0.559	8.61e-10	ABCC1,ACTB,ALOX5AP,ANAPC5,ARAP2,BCL2,BCL2L11,BCL3,BIRC2,BTN3A1,BUD23,CAPN1,CASP8,CCR7,CD4,CDC25B,CEBPB,CFLAR,CHST11,CIRBP,CISH,CLEC2D,CORO1A,COX4I1,CREM,CTSS,CXCL8,DDX5,E2F4,EEF1A1,ELAVL1,F2R,FAS,FKBP5,FOS,FOSB,FTL,GADD45B,GART,GATA3,GBP5,GCHFR,GLUL,GNA13,GUSB,GZMB,HLA-DRB5,HMGB1,HSP90AA1,HSPA8,IER2,IFI16,IFI6,IFITM3,IL12RB1,IL17RA,IL18R1,IL2RA,IRF2,ISG20,ITGAL,JUNB,JUND,KARS1,KLRG1,LDHA,LDLR,LTA,LTB,MAF,MAP3K8,MDM2,MTHFD2,NEAT1,NFKB1,NFKBIB,NR1H2,PDE3B,PELI1,PFKL,PHB2,PLAAT3,PLSCR1,POLR2F,PSMA6,PSMF1,PTPN11,RAB27A,RAC2,RACK1,RHOB,RPL23A,S1PR1,SLC16A3,SQLE,SQSTM1,SRP54,STING1,TMEM140,TNFRSF14,TRIP11,TXNIP,ZFP36
IRF4		transcription regulator	3.545	8.94e-10	CANX,CEMIP2,CFLAR,CLTA,CTSS,DOCK8,GATA3,GPRIN3,HSPA8,IL12RB1,IL17RA,IL2RA,IRF2BP2,ISG20,ITGAL,MANF,PLSCR1,PPIB,PTMA,PTP4A2,RHOB,RPL6,RPS3A,SMARCA4,STK4,YBX1,ZFP36L1
uranyl nitrate		chemical toxicant	-0.366	1.51e-09	CANX,CYCS,EEF2,ESD,FAU,FTL,HSPA8,LAMP2,NME2,PEBP1,RACK1,RPL10A,RPL19,RPL23,RPL7,RPS24,RPS26,RPS8,SQSTM1,YWHAZ
RRP1B		transcription regulator		1.78e-09	CDKN2D,CEBPB,EIF3H,HSP90AA1,MCM3,MDM2,RPL11,RPL13,RPL13A,RPL14,RPL19,RPL22,RPL37,RPL37A,RPL39,RPL6,RPS14,RPS26,RPS3,RPS8
MHC II		group		1.8e-09	CTSS,DDX5,EEF1A1,HLA-DRB5,RNASET2,RPL19,RPL23,RPL38,RPL7,RPLP0,RPS28,TAGAP,ZFP36
APP		other	0.201	3.99e-09	ACTB,ACTG1,ANXA6,APH1A,APLP2,ARF6,ATP5PF,ATRX,BCL2,BCL2L11,BRD2,CAMK2D,CANX,CAPN1,CD69,CDC37,CEBPB,CFLAR,CLTA,COX4I1,CXCL8,CYCS,ECH1,EEF1G,FLNA,FOS,FOSB,HARS1,HERPUD1,HINT1,HMGB1,HNRNPA1,HSP90AA1,HSPA8,IFI16,IL6ST,ISG20,ITGA1,ITGAL,JUNB,JUND,KMT2A,LDHA,LDHB,LDLR,MAF,MT-ND2,MT-ND3,NCDN,NENF,NFKB1,NR4A2,PEBP1,PPP2CA,PPP2R1A,PRKDC,PTDSS1,R3HDM4,RBPJ,ROCK1,S1PR1,SEPTIN7,SLC25A38,SMARCA2,SMARCA4,SQSTM1,TAGAP,TOM1,TPM3,TUBB4B,WNK1,YWHAZ,ZFP36L1
FAS	0.173	transmembrane receptor	1.478	8.82e-09	ARAP2,ARHGDIA,ARHGEF1,ARL4A,BCL2,BIRC2,BTG3,CASP8,CD48,CFLAR,CREB1,CTSL,CXCL8,FAS,FOS,FOSB,GDE1,IL16,IL17RA,IL18R1,IQGAP2,JMJD6,JUND,LAT,LDLR,LTB,NR4A2,PKN2,PPP1CC,PRKDC,PSTPIP1,PTP4A2,RDX,RGS14,SIAH2,UGCG,WNK1,ZFP36
arsenic trioxide		chemical drug	1.422	1.48e-08	ALOX5AP,ARL6IP1,ATP5MC2,ATP5PB,BCL2,CASP8,CDC25B,CFLAR,COPB2,COX7C,CXCL8,FAS,GCLM,GSPT1,HSPA8,KDELR1,LMAN2,MAF,MCL1,MCM3,NDUFA11,NDUFB2,NPM1,P4HB,PDIA4,PDIA6,PPID,PPIF,PTPN11,RAB18,SF3B1,SLC25A6,SMARCA4,SQLE,UQCR11
IACS-010759		chemical drug	-2.828	2.47e-08	RPL11,RPL14,RPL31,RPL32,RPL34,RPL35A,RPL37A,RPS8
SATB1		transcription regulator	-1.251	3.2e-08	ABTB1,ACTG1,BCL2,CD69,CEMIP2,ETS1,FOSB,GADD45B,GATA3,HSP90AA1,HSPA8,IL16,IL2RA,MAF,NCOR1,NIBAN1,NR4A2,P2RY8,RPLP0,RPLP1,S1PR1,VPS37B,YPEL5
COPS5		transcription regulator	1.89	4.09e-08	APRT,ATRX,CD81,DCTPP1,DDIT4,DEF6,E2F4,ELL,F2R,GPX4,HMGB2,LBR,LDHB,NAP1L1,NT5C,PLK3,PNP,POLR2F,RAD21,RCC1,RFC1,RPL18,RPL36,S100A4,SQLE,TMPO,TXNIP,ZFP36L1
POLG		enzyme		4.81e-08	EIF3H,RACK1,RPL13,RPL14,RPL23,RPL27A,RPL5,RPL7,RPS24,RPS27A
cyclosporin A		biologic drug	-0.554	5.23e-08	ABLIM1,ARHGEF1,BATF,BCL2,BCL2L11,CBLB,CCR7,CFLAR,CREB1,CXCL8,DDIT4,DGKA,EMP3,FAS,FKBP5,FLNA,FLT3LG,FOS,FOSB,GZMB,HERPUD1,HSP90AA1,IL16,IL2RA,IQGAP2,ITGAL,LAT,LBR,LDLR,LTA,MAF,MCM3,NFKB1,PDE3B,PRKCH,RAB11B,REL,RPS17,SIAH2,SNRNP70,TAF11
EPO		cytokine	-1.182	5.59e-08	ACTB,BCL2,BCL2L11,BCL3,CD52,CISH,EEF1A1,FAS,FOS,FOSB,GATA3,GCC2,GLUL,GSPT1,HMGB1,JUNB,KMT2A,LAPTM5,LDLR,MCL1,NACA,NPM1,PDLIM2,ROCK1,RPL7,RPLP0,RPS23,RPS7,TXNIP,UGCG,WDR1,YBX1
dexamethasone		chemical drug	2.382	6.06e-08	ABCC1,ACTB,ACTG1,ALOX5AP,ARHGDIA,ATF7IP2,ATP5MC2,BATF,BCL2,BCL2L11,BCL3,BHLHE40,BIRC2,C1orf122,CANX,CAPN1,CARS1,CASP8,CBLB,CD3E,CD47,CD48,CD52,CD69,CEBPB,CELF2,CFLAR,CISH,CNN2,COX4I1,CPD,CTSL,CXCL8,CYCS,DDIT4,DPYD,E2F4,EEF1A1,ELAVL1,FBXO32,FKBP5,FLT3LG,FOS,FOSB,FTL,GADD45B,GATA3,GBP5,GCC2,GCLM,GLUL,GNG10,GPR183,GZMB,HARS1,HERC5,HERPUD1,HLA-DRB5,HMGB1,HNRNPAB,HSPA8,IDS,IER2,IFI6,IFITM3,IL12RB1,IL16,IL18R1,IL2RA,IL6ST,IQGAP1,IRF2BP2,ISG20,ITGA1,JUNB,JUND,KDM2A,KLF13,KLRB1,LAPTM5,LDHA,LDHB,LDLR,LSP1,LTA,LTB,MAF,MCL1,MGMT,MPPE1,MVP,NFKB1,NIBAN1,NKTR,NPM1,OSTF1,PABPC1,PEBP1,PELI1,PGD,PHTF1,PLAAT3,POR,PPP1CA,PSMA3-AS1,RBL2,RGS16,RGS2,RPL5,RPL7,RPLP0,RPS23,RPS7,S100A4,S1PR1,SEC14L1,SEPTIN7,SLC4A7,SNRNP70,SNRPC,SQSTM1,TAGAP,TMEM140,TXNIP,UGCG,UGP2,UQCRC2,WDR1,ZFP36,ZFP36L1
CST5		other	0	6.67e-08	ABCC1,ABLIM1,ADSL,ANXA6,AP3D1,ARF6,CORO1A,DDT,DDX54,EEF1D,EEF1G,EMP3,IQGAP2,LIMD2,LYAR,MALSU1,MALT1,MVP,NDUFB1,NHP2,NIP7,NOP53,NUDT16L1,PARP4,PRKRA,PUF60,SNF8,TOMM22,TSPAN5,UCHL5
RBM20		other		7.31e-08	CARS1,CELF2,DAZAP2,EEF2,EIF3E,EIF3H,HOPX,NPM1,PHB2,PRKDC,RPL13,RPL13A,RPL28,RPS12,RPS3,RPS7,RPS8,ZFP36L1
ZC3H12A		enzyme	-1.771	7.69e-08	ARAP2,BATF,BCL2,BCL3,CEBPB,CTSS,FOS,GBP5,GPR132,GPR183,JUNB,MAF,MLLT6,NSF,PDIA4,RAC2,REL,RGS2,RHOF,TAGAP,VPS37B,ZFP36,ZFP36L1
GPR174		g-protein coupled receptor	0.728	9.58e-08	ADD3,ARAP2,BCL2L11,BCL3,CBLB,CCR7,CREM,GPR132,IFI16,LAPTM5,PDE3B,PTPRJ,RFC1,RGS2,SIPA1L1,UGCG,VPS37B
MTOR		kinase	0.639	1.25e-07	ATG12,ATP5PB,BCL2,BCL2L11,CASP8,CCR7,CEBPB,CFLAR,COX4I1,CTCF,CXCL8,CYCS,DDIT4,FBXO32,GATA3,GZMB,IFI16,LDHA,LDHB,MCL1,MDM2,NSUN2,PPIB,PPP2CA,PTBP1,RAB11B,RAP1GDS1,RPL23,RPL32,RPS11,S1PR1,SLC16A3,SQSTM1,TXNIP,UQCRC2
D-glucose		chemical - endogenous mammalian	-1.236	1.32e-07	ACTB,ADIPOR1,ARF3,ATG12,ATP5MC2,BCL2,BCL2L11,CANX,CARS1,CCPG1,CEBPB,CFLAR,CPD,CREM,CXCL8,DDIT4,EIF5A,FAS,FBXO32,FOS,GART,GLUL,HERPUD1,HMGB1,HNRNPK,IER2,IL6ST,ITGA1,JUNB,KDELR2,KLRG1,LDHA,LDLR,MCL1,NFKB1,NR4A2,OAT,OGDH,OGT,PDCD5,PDIA4,PDIA6,PFKL,PLK3,PPIB,PRDX3,PREB,RGS2,RPS14,S100A4,SLC39A7,SLC39A8,SQSTM1,SSR3,TXNIP,UQCRC2,YBX1
dihydrotestosterone		chemical - endogenous mammalian	0.571	1.34e-07	ACADVL,ACTB,ATP2B1-AS1,BCL2,CANX,CASP8,CCNI,DCTPP1,DDX5,DDX54,ELAVL1,F2R,FBXO32,FKBP5,FOS,FTL,GLUL,GOLGA4,GPX4,GTF2B,HINT1,HSP90AA1,IL6ST,IQGAP2,LDHA,LDLR,MAF,MDM2,MED16,MT-ND3,PGD,RAB27A,RAD21,RHOB,RPL19,RPL28,RPL30,RPL37A,RPL5,RPL8,RPLP2,RPS12,RPS17,RPS20,RPS23,RPS24,RPS26,RPS28,SEL1L,SLC4A7,SQLE
Interferon alpha		group	2.285	1.43e-07	APOL3,BCL2,BCL3,CASP8,CBLB,CCR7,CD69,CD81,CDKN2D,CHMP5,CISH,CTSS,CXCL8,DDIT4,DYNLT1,E2F4,EIF1,F2R,FAS,FOS,GATA3,GBP5,GZMB,HERC5,IFI16,IFI6,IFITM3,IL12RB1,IL17RA,IL18R1,IL2RA,IL6ST,ISG20,KLRG1,MCL1,MCM3,MDM2,MTHFD2,NPM1,PLP2,PLSCR1,PPM1K,PPP1R14B,PTBP1,RPL23A,S100A6,TMEM140
Igm		complex	0	2.03e-07	BCL2,BCL2L11,CD69,CFLAR,CXCL8,CYCS,FAS,IL2RA,MCL1,NFKB1,RBL2,TNFRSF14,UGCG,ZFP36L1
FLT1		kinase	-0.258	2.43e-07	ACTN4,APLP2,BCL7B,CANX,CCNI,DDX3X,EIF5A,FLNA,FOS,PREB,PTBP1,RDX,SMARCA4,TOMM22,YWHAZ
MYCL		transcription regulator	-2.48	2.86e-07	BCL2L11,BUB3,CARS1,DDX3X,FAU,RPL10A,RPL11,RPL13,RPL13A,RPL15,RPL17,RPL18,RPL19,SAP18,TOMM20
NR3C1		ligand-dependent nuclear receptor	1.28	3.02e-07	ACTB,ALOX5AP,APOL3,ATG12,BCL2,BCL2L11,BHLHE40,BIRC2,BRD2,CCR7,CD47,CD69,CEBPB,CSRNP1,CUL4A,CXCL8,DDIT4,DDX5,ERN1,F2R,FKBP5,FOS,GADD45B,GATA3,GCLM,GLUL,HERPUD1,IER2,IFI6,JMJD6,JUND,KLF13,LTB,MALT1,MCL1,MDM2,MGMT,NFKB1,NFKBIB,NSMCE3,OAT,PARP4,PPP1CA,PPP2CA,PPP3CC,PSMA6,PTP4A2,RAD21,RGS2,RHOB,RNF11,ROCK1,SIAH2,UGCG,WDR6,YWHAZ
tunicamycin		chemical - endogenous non-mammalian	2.371	3.86e-07	BIRC2,CANX,CEBPB,DDIT4,ERN1,ETS1,GADD45B,GOLGA4,GORASP2,HDLBP,HERPUD1,KDELR2,LMAN1,LMAN2,MANF,MCL1,P4HB,PDIA6,RAB6A,S100A4,SEL1L,SPCS2,SSR3,TBCB,TMED9,TXNIP,UBXN4,UFC1,YIPF5
ETV6-RUNX1		fusion gene/product	0.564	4.02e-07	ABLIM1,ALOX5AP,ARHGAP18,BCL3,CD48,CDKN2D,CLIP1,CORO1A,DDIT4,EMP3,GATA3,GZMB,IFI16,IFI6,IRF2,ISG20,ITGAL,JUND,LTB,MDM2,MGMT,PSMD9,PTPRCAP,RAC2,RASAL3,RGS16,RGS19,ROCK1,S100A4,TNFRSF14,TRAC
STAT4		transcription regulator	-0.163	5.51e-07	ARHGAP15,ATG12,BCL2,BCL2L11,BCL3,CCNI,COPG1,GATA3,H3-3A/H3-3B,IL12RB1,IL18R1,IL2RA,ISG20,KDELR2,MAP3K8,PBX4,RASSF1,RGS16,RNF138,S100A4,SERTAD1,SETD5,SF3B1,TSPAN5,VSIR
ionomycin		chemical reagent	-0.224	6.58e-07	BCL2,CD4,CD69,CXCL8,DGKA,ETS1,FAS,FOS,FOSB,GATA3,GZMB,IL2RA,ITGAL,LAT,LDHA,LDLR,LTA,MAF,NR4A2,PTPRJ,RBPJ,RGS2,TLE4
doxorubicin		chemical drug	-0.785	7.36e-07	ABCC1,ATG12,BCL2,BCL2L11,BHLHE40,BIRC2,CAMK2D,CASP8,CD47,CDC25B,CFLAR,CREM,CTCF,CXCL8,DDIT4,DEF6,DGKA,EEF1A1,EIF5A,EMP3,ERN1,FAS,FOS,GPR132,HMGB1,HSP90AA1,MAP4,MCL1,MCM3,MDM2,MT-ND2,MT-ND3,MVP,NFKB1,P4HB,RAC2,RBL2,RBM39,RGS16,SYTL1,UGCG,UQCRC2,YBX1
TCF4		transcription regulator	-0.192	7.97e-07	ANXA6,APH1A,ARHGEF6,BHLHE40,CASP8,CDC25B,CREB1,CREM,CSRNP1,FAS,HMGB2,IFI16,IL16,MANF,MCL1,MVP,PARP8,PDIA4,PDIA6,PPID,PPIF,RPL22L1,RPL35A,RPL7,SHISA5,SPCS2,TENT5C,TMEM140,TRIM38,TRMT10C,TXNIP,VSIR,YWHAZ
WT1		transcription regulator	0.358	8.07e-07	ADGRE5,APLP2,APRT,BCL2,CIRBP,CREBZF,CUL4A,DDX3X,ETS1,FOSB,HDLBP,JUNB,JUND,LMAN1,MCL1,MDM2,MED13,NR4A2,PDIA4,PPIB,RBPJ,ROCK1,RPL19,SQLE,SQSTM1,TSPAN5,YBX1
PPP2R5C		other	-0.378	9.97e-07	BCL2,BCL2L11,BCL3,CD69,CXCL8,NFKB1,REL
HSP90B1		other	-2.714	1.1e-06	ARF3,CANX,EIF5A,ITGAL,PPIF,RPL27A,RPL30,RPLP2,RPS14,RPS20,SSR3,TOMM20
IL7		cytokine	-0.465	1.35e-06	BCL2,BCL2L11,CBLB,CD69,CFLAR,CISH,FAS,FLT3LG,GATA3,IL18R1,IL2RA,KLRG1,LTA,LTB,MAF,MCL1,PPP6C,RGS16,S1PR1
IgG		complex	-1.432	1.41e-06	BCL2,BCL3,BHLHE40,BIRC2,CD69,CEBPB,CXCL8,EHD1,FOSB,GADD45B,GPR183,HMGB1,IER2,IFITM3,IL16,IL2RA,ITGAL,JUNB,JUND,LDLR,LY9,MAF,MAP3K8,MGMT,PDE3B,PPIF,REL,RHOB,S1PR1,UGCG,ZFP36
mir-451		microrna	0.312	1.58e-06	CD69,CDKN2D,CELF2,IL2RA,PPP6C,RAB14,YWHAZ
metribolone		chemical reagent	-0.707	1.79e-06	ADSL,ARL6IP1,ATP5PB,ATP5PF,ATP6V1G1,BCL2,CFLAR,COX4I1,COX8A,CXCL8,DAZAP2,ECH1,FKBP5,FOS,GRHPR,IQGAP2,ISG20,LDHA,LDLR,LMAN1,MAF,NCOR1,NDUFA9,NDUFB1,NDUFB2,PDHB,PFKL,POR,PPIB,PRPS1,RAB27A,SLC16A3,TBL1XR1,TIMM10,TMEM50A,TOMM22,TXNIP,UQCRC2,ZDHHC6
EIF2AK3		kinase	1.136	2.03e-06	BCL2L11,BIRC2,CANX,CAPN1,CARS1,CEBPB,ERN1,GOLGA4,GORASP2,HERPUD1,KDELR2,RAB6A,SEL1L,SIAH2,SQSTM1,TMED9,TXNIP,YIPF5,ZFP36
hydrogen peroxide		chemical - endogenous mammalian	-0.427	2.3e-06	BCL2,BCL2L11,CD81,CFLAR,CTCF,CTSS,CXCL8,CYCS,DDIT4,E2F4,EEF1A1,EID1,ETS1,FAS,FBXO32,FBXW11,FOS,GADD45B,GCLM,GZMB,HMGB1,HNRNPA1,IFI6,IL2RA,LDLR,MDM2,PDIA4,PPP1CA,PTMA,PTP4A2,RAB27A,RBMX2,RCC1,REL,RPL21,RPL31,RPL5,RPL7A,SLC39A7,SQLE,STING1,TXNIP,WNK1
FN1		enzyme	1.411	2.76e-06	ACTN4,APLP2,BCL2,BCL7B,CANX,CCNI,CEBPB,CORO1A,CXCL8,DDX3X,EIF5A,FLNA,FOS,ITGA1,JUND,PREB,PTBP1,RDX,SMARCA4,SQSTM1,TLN1,TOMM22,YWHAZ
TNF		cytokine	-0.989	2.91e-06	ABCC1,ACADVL,ACTB,ADAM8,ALOX5AP,ARHGAP18,ATP5PF,BCL2,BCL2L11,BCL3,BHLHE40,BIRC2,BTG3,BUD23,CASP8,CCR7,CD3E,CD4,CD47,CD69,CEBPB,CFLAR,CHST11,CISH,CLEC2D,COX4I1,CREB1,CREM,CTCF,CTSS,CXCL8,DDT,DDX5,DGKA,DOCK8,ECH1,EHD1,ELAVL1,ERN1,ETS1,FAS,FBXO32,FOS,FOSB,GADD45B,GATA3,GCLM,GPX4,GSPT1,GUSB,HERC5,HLA-DRB5,HMGB1,HSPA8,IER2,IFI16,IFI6,IL12RB1,IL16,IL18R1,IL2RA,IL6ST,ITGAL,JUNB,JUND,KARS1,KLRB1,LDHA,LDLR,LRRC8C,LTA,LTB,MAP3K8,MCL1,MCM3,MGMT,MVP,NEAT1,NFKB1,NFKBIB,NME3,NR4A2,P4HB,PDIA4,PHB2,PLAAT3,PLK3,PLSCR1,PPIF,PTPN11,RAB6A,RASSF5,REL,RGS14,RGS16,RGS2,RHOB,RPS11,RPS13,RPS3,RPSA,S1PR1,SLC39A8,SQLE,SQSTM1,SYT11,SYTL1,TXNIP,UGCG,VSIR,ZFP36
PI3K (complex)		complex	-0.079	3.38e-06	ADIPOR1,ALOX5AP,BCL2,BCL2L11,CEBPB,CFLAR,CREB1,CTCF,CXCL8,DDIT4,E2F4,ETS1,FBXO32,FOS,GATA3,GCLM,IRF2,LSP1,MCL1,MTHFD2,NR4A2,OSTF1,RBL2,RGS2,RHOB,RPL23,TXNIP,UGCG
RPS15	-0.447	other		3.7e-06	EIF3G,EIF3I,MCM3,MDM2,RPS11,RPS13,RPS15,RPS23,RPS24,RPS3A,RPS4X
PDGF BB		complex	-2.283	3.71e-06	ADD3,ARAF,BCL3,BHLHE40,CALM1,CEBPB,CREB1,CXCL8,CYCS,EIF4E2,ELAVL1,ETS1,FLNA,FOS,FOSB,GLUL,GPR183,IER2,JUNB,LDLR,MCL1,NR4A2,NXF1,PSMB4,RACK1,RGS2,RHOB,RPL13,RPS14,ZFP36,ZFP36L1
Ige		complex	-0.313	3.8e-06	ADAM8,BCL2,BCL2L11,BCL3,CHST11,CISH,CXCL8,CYCS,EIF4G2,F2R,FAS,GADD45B,GNA13,IL2RA,JUNB,LTA,MALT1,MAP3K8,MDFIC,NFKB1,NFKBIB,PEBP1,PLK3,PPIF,PPP3CC,RGS16,SLC9A3R1,TPM3,TTC19,UGCG
CD5		transmembrane receptor	0.632	4.44e-06	BCL2,BCL3,CCR7,CD4,CD52,CD69,CEBPB,FAS,GZMB,IL2RA,LDLR
IL33		cytokine	-0.59	4.52e-06	ACTB,ARHGAP9,ATP5MJ,BATF,BCL2L11,BCL3,CD69,CHST11,CISH,CREM,CXCL8,EHD1,ETS1,FAS,FTL,GADD45B,GATA3,GCHFR,GNA13,IL2RA,JUNB,MRPL54,NFKB1,NFKBIB,NHP2,PFKL,PIK3R5,POLR2L,PREB,RBPJ,REL,RPS14,SCAND1,UQCC2,ZFP36
RELA		transcription regulator	1.095	4.91e-06	ACTN4,ALOX5AP,BCL2,BCL2L11,BCL3,BHLHE40,BIRC2,CASP8,CCR7,CD69,CEBPB,CEMIP2,CTCF,CXCL8,DOCK8,FAS,FOS,FOSB,GNA13,GPRIN3,IER2,IL2RA,IRF2BP2,ISG20,JUNB,LTA,LTB,MDM2,MGMT,NFKB1,NFKBIB,NR4A2,PLK3,PTP4A2,RASSF5,S100A6,STK4,SYTL1
1,2-dithiol-3-thione		chemical reagent	-0.282	5.44e-06	ACTG1,EIF3D,EIF3E,EIF3G,EIF4G2,ESD,FKBP5,GCLM,GSPT1,HSP90AA1,PDIA4,PDIA6,PPIB,PSMA5,PSMA6,PSMA7,PSMB4,PSMD4,PSMD8,RACK1,RPL18,RPLP0
KLF3		transcription regulator	0.928	5.87e-06	ABHD14B,ANXA6,APRT,ARPC4,BCL2,BCL3,CAMK2D,CD69,CDKN2D,CHCHD10,CIRBP,EIF5A,FOS,GSTK1,IL16,IL17RA,LTA,MYADM,NSUN2,PDLIM2,PTP4A2,RASSF1,SEPTIN6,SIGIRR,SMCHD1,TMPO,TPM3,UBL3,UGCG,UHRF2,ZNRD2
bromobenzene		chemical toxicant	-0.055	6.02e-06	ABCC1,ACTN4,CAPN1,FOS,HSP90AA1,JUND,MPRIP,NFKB1,POR,RPL22,RPL28,RPL35
GH1		growth factor	-0.104	6.19e-06	ABCC1,BCL2,CEBPB,CISH,CREB1,ERCC3,FOS,ITGA1,JUNB,LDLR,PTMA,RAD23B,RFC1,RPL6,SMARCA4,ZFP36
GNRH2		other	-0.514	6.28e-06	FOS,FOSB,RPLP1,RPLP2,RPSA
poly rI:rC-RNA		biologic drug	-0.323	6.53e-06	APOL3,BCL2,BIRC2,CARS1,CCR7,CD47,CD69,CEBPB,CFLAR,CXCL8,DDX3X,EEF1G,EIF5A,FAS,FAU,FOS,GADD45B,IFI16,IFI6,IFITM3,IL2RA,IQGAP2,IRF2,ISG20,JUNB,KARS1,LTA,LTB,MVP,NFKB1,NR4A2,PDHB,PPP2CA,PTPRJ,REL,RGS2,RPL10A,RPL11,RPL13A,RPL15,RPL17,RPL19,RPL30,RPS13,RPSA,SAP18,TRIM27,XPO1,ZFP36
XBP1		transcription regulator	3.852	6.79e-06	BCL2,COPB2,COPG1,CXCL8,ETS1,FAS,GOLGA4,GOLGB1,GORASP2,HERPUD1,KDELR2,LMAN1,LMAN2,P4HB,PDIA4,PDIA6,PPIB,S100A6,S1PR1,SPCS2,SRP54,SSR2,SSR3,YIPF5
OVA-8		chemical reagent		7.06e-06	CISH,FOS,FOSB,GADD45B,IL2RA,NHP2,RPL36AL,RPL4,XPO1
VCP		enzyme		7.21e-06	BCL2,CXCL8,HERPUD1,NPM1,P4HB,PPIB,SEL1L,TMPO
TCF3		transcription regulator	0.921	7.27e-06	ANXA6,AP3D1,ARAF,BCL2L11,CD3E,CD4,CDC25B,E2F4,ETS1,FLT3LG,GADD45B,GATA3,GLUL,HMGB2,IFI16,IL16,IL18R1,IL2RA,JUND,LDHA,LDLRAD4,MAF,MANF,PARP8,PDIA4,PDIA6,PTDSS1,PTPRCAP,RGS16,RPS3A,S1PR1,SPCS2,TENT5C,VSIR
tert-butyl-hydroquinone		chemical reagent	1.592	7.4e-06	ABCC1,BCL2,CTCF,FOS,FTL,GCLM,HERPUD1,HSPA8,IL2RA,JUNB,MAF,PSMA5,PSMD4,RAB6A
HOXA9		transcription regulator	1	8.11e-06	ADD3,BCL2,BCL2L11,CDC37,CELF2,CEP350,CISH,CREB1,CREM,GNG10,GPR183,GTF2B,IER2,JUNB,MED13,PTPRCAP,RDX,RPL27A,RPL37A,RPS3A
EIF4E		translation regulator	0.267	8.6e-06	BCL2,BIRC2,CEBPB,DPYD,IFI16,IL12RB1,KLF13,LSM7,MCL1,MDM2,NHP2,PRPS1,RPL10A,RPL19,RPL35,RPL37A,RPS13,SERTAD1,SIVA1,SNRPA,UBR5,VSIR
bortezomib		chemical drug	0.205	8.62e-06	BCL2,BCL2L11,BIRC2,CASP8,CFLAR,CXCL8,DNAJA1,E2F4,ERN1,FAS,GADD45B,HSP90AA1,IL2RA,IL6ST,MCL1,MDM2,NFKB1,PSMA5,PSMA6,PSMA7,PSMB4,PSMD4,RBPJ,SQSTM1,UFD1
SIGLEC8		transmembrane receptor	-2.333	8.82e-06	ATP5MJ,FTL,MRPL54,NHP2,PFKL,POLR2L,RPS14,SCAND1,UQCC2
ADORA2A		g-protein coupled receptor	-1.715	9.3e-06	ARF3,B4GALT3,CD81,EEF2,EIF5A,FOS,GDI1,HNRNPK,IFITM3,NR4A2,P4HB,PPP1CA,PPP2CA,PPP2R1A,RAB6A,ROCK1,SYT11
Immunoglobulin		complex	-0.86	9.38e-06	ADIPOR1,ATP5PF,BATF,BCL2,BCL2L11,BCL3,CAMK2D,CCR7,CD69,CD81,CEBPB,CISH,COX8A,CTBS,CTSS,CUL4A,CXCL8,DDIT4,DGKA,FAS,FKBP5,FOS,FOSB,GATA3,GUSB,GZMB,HLA-DRB5,HNRNPK,IFI16,IFITM3,IL18R1,IL2RA,ISG20,LDLR,LSP1,LTA,MAF,MCL1,MTHFD2,NFKB1,NKTR,OGDH,OGT,PDE3B,PDHB,PDIA6,PFKL,PIK3R5,PLK3,PLSCR1,PRPS1,RAC2,REL,RGS16,RGS2,RPS11,RPS3,RRBP1,S1PR1,SQLE,SQSTM1,TXNIP,UGP2
4-hydroxytamoxifen		chemical drug	-1.845	1.04e-05	BCL2,BCL2L11,BHLHE40,CEBPB,DDIT4,EIF5A,FOS,FOSB,IER2,JUNB,NR4A2,OGT,PDCD5,PRKCH,PTPN11,RCC1,RGS16,RGS19,SLC39A8,ZFP36
thapsigargin		chemical toxicant	1.23	1.22e-05	ADIPOR1,BIRC2,CAPN7,CEBPB,CREM,CXCL8,DDIT4,DDX3X,EIF1,ERN1,ETS1,FOS,GADD45B,HERPUD1,IER2,LMAN1,LMAN2,MCL1,PNP,PPP2CA,TXNIP,UBXN4,UFC1
E2F1		transcription regulator	0.446	1.23e-05	ATG12,BCL2,BCL2L11,BUB3,CALM1,CASP8,CDC25B,CDKN2D,CFLAR,COX4I1,E2F4,EIF3I,FAS,FOS,HCG18,HMGB1,HMGB2,HNRNPK,HSPA8,LACTB,MAF,MCL1,MCM3,MDM2,NFKBIB,NSUN2,OGT,PDCD5,PRKDC,PTPN4,SIVA1,SMARCA4,SMARCD1,SNRPC,UCHL5,UHRF2,UQCR11,UXT,ZFP36
IL1B		cytokine	-1.919	1.24e-05	ADAM8,BCL2,BCL3,BIRC2,C19orf25,CCR7,CD4,CD69,CEBPB,CFLAR,CISH,CREM,CSRNP1,CTCF,CTSS,CXCL8,DDIT4,DDX5,DGKA,EHD1,ELAVL1,FAS,FKBP5,FOS,FOSB,GADD45B,GATA3,GBP5,GCHFR,GUSB,GZMB,HERC5,HMGB1,IER2,IFI16,IFITM3,IL16,IL18R1,IL2RA,ISG20,ITGA1,JUNB,JUND,KLRB1,LDHA,LDLR,LTA,MAP3K8,MCL1,NEAT1,NFKB1,NFKBIB,NIBAN1,NR4A2,P4HB,PHB2,PLK3,PLSCR1,RAC2,REL,RGS16,RHOB,RPSA,S100A6,S1PR1,SIGIRR,TLN1,TXNIP,UGCG,ZFP36
TGFB1		growth factor	-2.076	1.31e-05	ALOX5AP,ARHGDIA,ARL4A,ATG12,BCL2,BCL2L11,BCL3,BHLHE40,CALM1,CARS1,CASP8,CCR7,CD4,CD69,CEBPB,CELF2,CHST11,CLEC2D,CNIH1,CNN2,CTCF,CTSL,CTSS,CXCL8,DDIT4,DDX5,DNAJA1,EEF1A1,EHD1,ELAVL1,ETS1,F2R,FAM3C,FAS,FLNA,FOS,FOSB,FTL,GADD45B,GATA3,GLUL,GNA13,GPX4,GUSB,GZMB,HINT1,HLA-DRB5,HMGB1,HNRNPAB,HOPX,HSP90AA1,IER2,IFI16,IL2RA,IL6ST,ITGA1,ITGAL,JUNB,JUND,KDELR2,KLRB1,LAMP2,LBR,LDHA,LDLR,LTA,MAF,MALAT1,MAP4,MARCHF7,MDM2,MGMT,MPRIP,MTHFD2,NME2,NR4A2,OSTF1,PDHB,PFKL,PLSCR1,PNP,PPID,PPP2CA,PRPS1,RAB18,RAB6A,RACK1,RAD21,RASSF1,RBL2,RHOB,S100A4,S100A6,S1PR1,SERTAD1,SHISA5,SLC16A3,SLC39A8,SNRNP70,SQLE,SRSF5,TLE4,TNFRSF14,TPM3,TUBB4B,TXNIP,WNK1,YBX1,ZFP36
SYK		kinase	-0.772	1.42e-05	BCL2,BCL2L11,CCR7,CD69,CREB1,CREM,CXCL8,GATA3,GIMAP7,LY9,PCMTD1,RCSD1,ROCK1,TAGAP,YPEL5
STAT5A		transcription regulator	0.276	1.44e-05	BCL2,CASP8,CEBPB,CFLAR,CISH,FAS,FOS,FOSB,GCHFR,IL2RA,IL6ST,KLRB1,KLRG1,LTA,LTB,MAF,MCL1,MDM2,NR4A2,TLE4,TNFRSF14,TPM3,TXNIP,UGP2,YBX1,ZFP36
KRAS		enzyme	-2.014	1.44e-05	APLP2,BCL2,CEBPB,CXCL8,E2F4,EEF1A1,EIF3I,EIF5A,FAS,FLT3LG,FOS,FOSB,GCLM,GLUL,GNA13,HOPX,IFI6,IFITM3,IQGAP2,IRF2,JUNB,KLRB1,LAMP2,LDHA,LYAR,MDM2,NFKB1,NFKBIB,NME2,NSF,NSUN2,PABPC1,PFKL,POR,PPP1CA,PPP2R1A,PSMA7,PSTPIP1,RAB27A,RHOB,ROCK1,RPSA,S100A4,S100A6,SERBP1,SQSTM1,TIMM10,TMED9,TMEM179B,TXNIP,UBA1,UBE2I,UQCRC2,ZFAND2A,ZFP36L1
PD98059		chemical - kinase inhibitor	1.142	1.55e-05	ADIPOR1,ALOX5AP,BCL2,BCL2L11,CD37,CD4,CD69,CEBPB,CFLAR,CREB1,CREM,CTSL,CXCL8,CYCS,E2F4,EEF1A1,EMP3,ETS1,F2R,FAS,FKBP5,FOS,FOSB,HNRNPAB,HNRNPK,IL2RA,JUNB,JUND,LAMP2,LAT,LDHA,LDLR,MCL1,MDM2,PABPC1,PNP,ROCK1,S100A4,SQLE,TXNIP,UQCRC2,ZFP36L1
IL5		cytokine	-0.964	1.62e-05	ANXA6,BCL2,BCL3,BIRC2,CCR7,CD69,CISH,CXCL8,FAS,GCLM,IER2,IL2RA,LRRC8C,LTA,LTB,MANF,MYADM,NACA,PDIA6,PPIF,PSMB4,S100A4,S100A6,SLC16A3,SLC39A8,SPCS2
BCL6		transcription regulator	-0.583	1.71e-05	ACADVL,ANXA6,BCL2,BCL3,CCR7,CD69,CISH,CPD,FAS,GATA3,GPX4,HERC5,IL2RA,JUNB,KMT2A,LDHB,LDLR,MAF,NFKB1,PFDN4,RHOF,SLC39A8,TNFRSF14
HIF1A		transcription regulator	0.994	1.73e-05	ALOX5AP,ATP5MC2,ATP5PF,BCL2,BHLHE40,BIRC2,CARS1,CCR7,CD69,CORO1A,COX4I1,COX8A,CXCL8,DDIT4,EIF5A,ETS1,FAS,FOS,GADD45B,GCHFR,HUWE1,IFI16,IL17RA,ITGA1,JMJD6,LDHA,MAF,MANF,MCL1,MGMT,NDUFA11,NDUFB2,NFKB1,NPM1,PFKL,RASSF1,REL,SLC16A3,SLC39A7,UQCR11,UQCRC2
STAT5B		transcription regulator	-1.252	1.83e-05	BCL2,CASP8,CD81,CFLAR,CIRBP,CISH,FAS,FOS,GADD45B,GLUL,IFITM3,IL2RA,JUND,LDHB,LIMD2,LTA,LTB,MAF,MCL1,MDM2,NR4A2,RPL21,RPL38,RPL5,RPS14,RPS21,SHISA5,TNFRSF14,TPM3,ZFP36
KITLG		growth factor	0.861	1.86e-05	ACTB,ALOX5AP,BCL2,BCL2L11,CISH,CXCL8,EEF1A1,F2R,FOS,GCC2,IK,IL16,IRF2,LAPTM5,LDLR,NPM1,PLSCR1,RPL7,RPLP0,RPS23,RPS7,TXNIP,UGCG,WDR1
IL12 (complex)		complex	0.425	1.94e-05	BCL3,CCR7,CD69,CISH,CXCL8,FAS,FOS,GADD45B,GATA3,GZMB,IL12RB1,IL18R1,IL2RA,ISG20,ITGAL,KLRB1,KLRG1,LTA,LTB,MAP3K8,RAD23B
ID2		transcription regulator	-0.851	2.04e-05	BATF,BCL2,BCL2L11,BCL3,CCR7,CDC25B,CEBPB,DGKA,EEF1D,FAS,FLT3LG,GADD45B,GATA3,IFI16,ITGA1,KLF13,KLRG1,LTA,LTB,MAF,PIK3R5,REL
tretinoin		chemical - endogenous mammalian	1.36	2.07e-05	ABLIM1,ADD3,ANXA6,AP1S2,ARHGEF1,BATF,BCL2,BCL3,BHLHE40,BIRC2,CALM1,CAPN7,CCPG1,CD47,CD52,CDKN2D,CEBPB,CREM,CSRNP1,CTCF,CTSL,CTSS,CXCL8,DDX42,DNAAF2,E2F4,ECI2,EEF1A1,EEF1D,EEF1G,EHD1,EMP3,ERCC3,ETS1,FOS,GATA3,GDE1,GNA13,HNRNPK,HSP90AA1,IFI16,IFI6,IL16,IL6ST,IRF2,ITGA1,ITGAL,JUND,KLF13,LAMP2,LSP1,MAP3K8,MAZ,MCL1,MDM2,MTHFD2,NFKB1,NFKBIB,NME2,NME3,NPM1,OAT,PGD,PLK3,PLSCR1,PNP,POR,PPP2CA,PRKCH,PTMA,PTPN11,RAB11B,RAD23B,RBL2,RBPJ,REL,RPL10,RPL11,RPL13,RPL4,RPL5,RPL6,RPL7,RPS12,RPS14,RPS17,RPS20,RPS3,RPS7,SETD5,SMARCA4,UBA1,WNK1,YBX1,YWHAZ
alefacept		biologic drug	0.213	2.1e-05	CBLB,CD52,CD69,CXCL8,GZMB,HOPX,IL2RA,IRF2,KLRB1,PTPN4
CSF2		cytokine	-0.545	2.14e-05	ADAM8,ADGRE5,ALOX5AP,BCL2,BCL2L11,BCL3,CCR7,CD69,CHST11,CISH,CREB1,CXCL8,DOK2,F2R,FAS,FOS,GCLM,GUSB,HMGB1,IFITM3,IK,IL16,IL2RA,IRF2,JUNB,LAMP2,LDHA,LTA,LTB,LY9,MCL1,MCM3,MDM2,NACA,NFKB1,NR4A2,PPIF,SQSTM1,ZFP36
CDKN2A		transcription regulator	-0.809	2.14e-05	ANAPC5,BCL2,BCL2L11,BTG3,CCNI,CCR7,CDC25B,CDKN2D,CEBPB,DDX5,EEF1A1,FAS,FOS,GATA3,GLUL,GNA13,GSPT1,HMGB2,LTA,MCL1,MCMBP,MDM2,NPM1,PSMA5,RAB27A,RFC1,S100A6,SERTAD1,TMPO,ZNF655
NFKBIA		transcription regulator	1.707	2.24e-05	ADGRE5,BCL2,BCL3,BIRC2,CASP8,CD69,CDC25B,CDKN2D,CEBPB,CFLAR,CXCL8,DDX3X,EIF4G2,FAS,FOS,GADD45B,GZMB,HSPA8,IFI16,IFI6,IL2RA,JUNB,MDM2,MGMT,NFKB1,NFKBIB,PTP4A2,RGS16,ROCK1,RPL27A,RPL8,RPSA,TMPO,UBA1,YWHAZ
cytarabine		chemical drug	0.095	2.59e-05	ADGRE5,BCL2,BCL2L11,CD69,FAS,GPR132,GZMB,LTB,MCL1,MDM2,PPP1CA
trovafloxacin		chemical drug	-0.302	2.59e-05	BHLHE40,FOS,IL17RA,ISG20,JUNB,LDLR,MAP3K8,MDM2,PSMA5,RDX,UBE2I
phenethyl isothiocyanate		chemical drug		2.62e-05	BCL2,BCL2L11,CCDC115,DDX5,EEF2,GCLM,GSTK1,HSP90AA1,MCL1,PSMA6,ROCK1,RPL5,SEPTIN7,UBXN4
GnRH analog		biologic drug	0.577	2.67e-05	ABCC1,ACTN4,ADAM8,AP3D1,BCL3,BHLHE40,BUB3,CASP8,CLTA,EML2,FAS,FLT3LG,FOS,HINT1,IK,MGMT,MRPS31,MTX1,NDUFB1,NME2,NR4A2,PABPC1,PLAAT3,PSMA6,PSMB4,SMARCE1,SRRT,UQCRB
STAT6		transcription regulator	-0.305	3.06e-05	ABLIM1,ACTB,BCL2,BCL3,BIRC2,CCR7,CD69,CISH,CTSS,DGKA,DNAAF2,FKBP5,GADD45B,GATA3,GBP5,IER2,IFI16,IFITM3,IL18R1,IL2RA,IL6ST,ISG20,LACTB,LTA,LTB,MAF,PLSCR1,PPP3CC,PSTPIP1,SLC4A7,SNX20,SQSTM1,TNIP2,UBL3,ZFP36
TNFSF10		cytokine	1.09	3.31e-05	BCL2,BIRC2,CASP8,CD4,CD69,CFLAR,CXCL8,DDIT4,DPYD,FOS,GATA3,IFI16,IFI6,IL2RA,LAT,MCL1
IGF1R		transmembrane receptor	-0.653	3.45e-05	ACTN4,ATP5PF,BCL2,BCL2L11,CD37,CD48,CEBPB,COX4I1,CYCS,FOS,GTF2B,IL16,MT-ND3,NDUFA9,PDLIM2,RAB18,RPL10A,RPL24,RPL35A,RPL37A,RPL7,RPS21,RPS24,RPS26,S100A4,UQCRC2
HSF1		transcription regulator	0.141	3.49e-05	ATP5PF,BCL2,CEBPB,CFLAR,DCTPP1,DNAJA1,ELAVL1,HERC4,HMGB1,HSP90AA1,HSPA8,JMJD6,LDHA,LDLR,MCL1,MCM3,MRPL18,NCOR1,NFKB1,PRKDC,RPL22,UBB,ZFAND2A
FOLR1		transporter		3.5e-05	ACTN4,AP1S2,CELF2,ECI2,IK,LSP1,NAP1L1,PPID,RPS24,S100A4,SMARCE1,SNRPF,UCHL5
LY294002		chemical drug	-0.154	3.78e-05	ABCC1,ADIPOR1,ALOX5AP,BCL2,BCL2L11,BHLHE40,CD69,CDKN2D,CEBPB,CFLAR,CREM,CUL4A,CXCL8,ETS1,F2R,FAS,FOS,FOSB,GPR183,HERPUD1,HMGB2,IER2,ISG20,JUNB,MAF,MAP3K8,MCL1,MDM2,MTHFD2,NR4A2,PTPRJ,RAB6A,RBL2,RCC1,RGS2,S1PR1,SQLE,USP15,ZFP36
amino acids		chemical - endogenous mammalian	0.128	4.31e-05	ACTB,ELAVL1,FOS,FOSB,JUNB,RPL32,RPS20
EGFR		kinase	-0.371	4.45e-05	ACTB,APLP2,B4GALT3,BCL2,BCL2L11,CD47,CEBPB,CXCL8,EHD1,EIF5A,F2R,FOS,GCLM,GZMB,HERPUD1,HNRNPA1,HNRNPK,IER2,IQGAP2,JUNB,JUND,LDLR,LYAR,MCL1,MPPE1,NSF,NSUN2,PABPC1,PSMB4,RHOB,SERBP1,SLC4A7,TIMM10,TMEM179B,TUBB4B,TXNIP,UBA1,UQCRC2,YME1L1,YPEL5
miR-296-3p (miRNAs w/seed AGGGUUG)		mature microrna		4.48e-05	CREB1,DOK2,JUNB
ELAVL1	-0.032	other	-0.088	4.5e-05	ARAF,ARHGDIA,ATG12,BATF,CALM1,CTSS,EIF4E2,ELAVL1,FLNA,FOS,GATA3,HLA-DRB5,IFI16,IFITM3,NXF1,PSMB4,PTMA,RACK1,RPL13,RPS14,SQSTM1,ZFP36
RASSF5	-0.181	other	1.463	4.68e-05	BTG3,CIRBP,CXCL8,DNAJA1,EEF2,LSM7,RPS15,UQCR11
RGS2	-0.16	enzyme	-0.277	4.86e-05	ATXN10,C1GALT1,CHMP4B,EPN1,GCHFR,MANF,OSTF1,PDIA4,PDLIM2,PPIB,PSTPIP1,SLC16A3,UGCG
NFE2L2		transcription regulator	1.53	4.95e-05	ABCC1,ACTG1,BCL2,COX4I1,CXCL8,EIF3E,EIF3G,EIF4G2,ESD,FKBP5,FTL,GCLM,GPX4,GSPT1,HERPUD1,HSP90AA1,IL6ST,LAMP2,NCOR1,OAT,OGT,PDIA4,PDIA6,PGD,PMVK,PPIB,PSMA5,PSMA6,PSMA7,PSMB4,PSMD4,RACK1,RBM6,RPL18,RPLP0,SQSTM1,STING1,UBB
miR-542-3p (miRNAs w/seed GUGACAG)		mature microrna	1.969	5.1e-05	RPL11,RPL22,RPS23,RPS28
LCK		kinase	-1.36	5.11e-05	CD4,CD69,CISH,FOS,GADD45B,IL2RA,ITGAL,NHP2,RPL36AL,RPL4,XPO1
GAST		other	-0.756	5.15e-05	CREM,DNAJA1,FOS,HERPUD1,HMGB2,MCM3,NACA,POR,PRDX3,RPL35A,RPL7,S100A6
MAP3K12		kinase	0.378	5.51e-05	ACTB,ACTG1,RPL27A,RPL37,RPL37A,RPS8,TUBB4B
UQCC3		other		5.57e-05	ATP5MC2,ATP5PB,ATP5PF,ATP6V1G1,COX4I1,COX7C,COX8A,NDUFA11,NDUFA9,NDUFB1,NDUFB2,PFKL,UQCC2,UQCR11,UQCRB,UQCRC2
atorvastatin		chemical drug	-1.581	5.78e-05	ABCC1,BCL2,CD69,CXCL8,ERN1,F2R,FOS,FOSB,GADD45B,HMGB1,IL2RA,ITGAL,JUNB,LDLR,NR1H2,NRDC,P4HB,PMVK,RHOB,SQLE,ZFP36
valproic acid		chemical drug	1.255	6.32e-05	BCL2,BCL2L11,CASP8,ERN1,FAS,GADD45B,GCLM,GLUL,GZMB,HERPUD1,HNRNPA1,IDS,JUND,LBR,LDLR,MCL1,MCM3,MGMT,NFATC2IP,PDIA6,PSMA5,PSMA6,PSMA7,PSMB4,PSMD4,PSMD8,PSMF1,S100A4,SEL1L,SIAH2,SPCS2,SQLE,SQSTM1,TMEM258,TMPO
MAPK1		kinase	-1.372	6.63e-05	BCL2,CCDC82,CD69,CISH,CXCL8,DDT,EHD1,FBXO32,FOS,FOSB,GATA3,GBP5,HERC5,IFI16,IFI6,IFITM3,IL12RB1,IL2RA,ISG20,JUNB,JUND,MCL1,MVP,PLSCR1,RCAN3,RGS16,RGS2,SLC4A7,TRIM38,UBE2I
Akt		group	1.5	6.65e-05	APLP2,ATG12,BCL2,BCL2L11,BHLHE40,BIRC2,CCR7,CEBPB,CFLAR,COX4I1,CPD,CXCL8,DGKA,E2F4,FAS,FBXO32,FKBP5,FOS,GSTK1,MCL1,MDM2,MPPE1,NFKB1,OSTF1,RHOB,RPL13,RPL6,SLC4A7,TMED9,TMEM179B,UQCRC2
tetraethylammonium		chemical drug	0.788	6.91e-05	ARHGDIA,ECH1,HSPA8,PRDX3,PSMA6,PSMB4,RPLP0,TBCB
OSMR		transmembrane receptor	1.98	7.09e-05	BCL2,BCL3,CD4,CFLAR,CISH,FOS,GBP5,IL6ST,JUNB,ZFP36
E. coli B5 lipopolysaccharide		chemical - endogenous non-mammalian	-0.722	7.2e-05	BCL3,BHLHE40,BIRC2,CCR7,CD69,CXCL8,EEF1A1,FOS,GCLM,IL16,IL17RA,IL2RA,IL6ST,ISG20,ITGAL,JUNB,LDLR,MAP3K8,MDM2,PSMA5,RDX,RHOB,UBE2I
ALKBH5		enzyme		7.25e-05	CREM,DDX3X,DNAJA1,EEF1D,EIF4G2,HSPA8,HUWE1,NCOR1,RGS2,RPLP0,SPAG9,UBA1
E2F4	0.019	transcription regulator		7.94e-05	ATRX,BCL2,BCL2L11,BRD2,BUB3,CALM1,COX7C,FAS,HMGB1,KHDRBS1,MCL1,MCM3,NAP1L4,NPM1,PKN2,PLSCR1,PRKDC,RBL2,SNRPC,TMPO,UXT
2-deoxyglucose		chemical drug	0.468	8.1e-05	BCL2,BCL2L11,BIRC2,CASP8,CFLAR,CXCL8,CYCS,DDIT4,FOS,GZMB,MCL1,TXNIP
DDX5	-0.4	enzyme	-3	8.14e-05	ATP5MC2,ATP5PB,ATP5PF,COX7C,CYCS,FOS,NDUFB1,NDUFB2,S100A4,UQCRB
STOX1		other		8.6e-05	ACTG1,CALM1,GADD45B,PSMF1,RPL17
IL10		cytokine	0.444	8.64e-05	ALOX5AP,ARAP2,ATRX,BCL2,BCL2L11,BCL3,CASP8,CCR7,CDKN2D,CFLAR,CTSS,CXCL8,ELAVL1,FAS,FKBP5,FOS,GUSB,GZMB,HLA-DRB5,HMGB2,IL17RA,IL18R1,IL6ST,ITGAL,LAMP2,LBR,LTB,MAF,MAP3K8,MCL1,RAB22A,RGS16,TUBB4B,ZFP36
fluvoxamine		chemical drug		8.73e-05	ACTB,CCR7,CD37,FOS,NR4A2,RACK1,RPL13A
tetradecanoylphorbol acetate		chemical drug	-0.753	8.75e-05	ACTB,ADAM8,APRT,BCL2,BCL3,CCR7,CD4,CD52,CD69,CDKN2D,CFLAR,CLEC2D,CREB1,CREM,CXCL8,DDIT4,E2F4,EEF1D,EIF5A,ETS1,FAS,FBXW11,FKBP5,FOS,FOSB,GADD45B,GATA3,GTF2B,GZMB,HNRNPK,IFI16,IL12RB1,IL18R1,IL2RA,IRF2,ITGAL,JUNB,JUND,LAT,LDLR,LTA,LTB,MAF,MCL1,NFKB1,NFKBIB,NME2,NPM1,NR4A2,PDE3B,PNP,PRKCH,PRKX,PTPRJ,RAB27A,RACK1,RBPJ,REL,RGS16,RGS2,RPL19,S1PR1,SLC39A8,SMARCE1,TPM3,UBXN4,UGCG,USP36,ZFP36
concanavalin a		chemical drug	1.086	9.43e-05	BCL2,BCL2L11,CD3E,CD69,CFLAR,CXCL8,FAS,GATA3,HMGB1,IL2RA,LAMP2,MAP3K8,MCL1,PTPN7,RGS2
BRD2	-0.211	kinase		9.46e-05	BCL2,CD47,CISH,DNAJA1,DYNLT1,LY9,P4HB,PRELID1,S100A6
IPMK		kinase	-1.718	9.46e-05	ACTB,BATF,CORO1A,FLNA,FOS,FOSB,JUNB,KLRG1,MAF
aplidine		biologic drug	-1.951	9.91e-05	FOS,FOSB,JUNB,JUND
RB1		transcription regulator	1.115	9.92e-05	ACTB,BCL2,BCL2L11,BTG3,CASP8,COX4I1,CXCL8,E2F4,FAS,FOS,FOSB,GADD45B,HMGB2,IFITM3,IL16,IL6ST,JUNB,LACTB,MAF,MCM3,MCMBP,MRPS23,NDUFA9,NFKB1,NR4A2,OGT,PGD,PTPN4,RAB27A,RBL2,RHOB,TMPO,TOMM22,UXT,ZFP36,ZNF655
CD40		transmembrane receptor	-1.377	0.000105	BCL2,BCL2L11,CD69,CFLAR,CLEC2D,COX7C,COX8A,CXCL8,DCTPP1,ERN1,FAS,FLT3LG,FOS,GZMB,IL2RA,ITGAL,LDHA,LTA,NDUFB1,NDUFB2,NFKB1,NIP7,NPM1,PFKL,REL,UQCRC2
26s Proteasome		complex	-1.326	0.000107	ATF7IP2,BCL2L11,BCL3,BIRC2,CFLAR,CXCL8,HMGB2,JUNB,MYCBP,NFKB1,PPP2CA,PRKDC,S1PR1,SQSTM1,TXNIP,UBE2I
GFI1		transcription regulator	0.106	0.000107	ANXA6,BCL3,CASP8,CCR7,CD7,CFLAR,CXCL8,ETS1,F2R,GATA3,GPR183,GUSB,LTA,NFKB1,REL,S1PR1
CCL5		cytokine	-0.877	0.000107	ADGRE5,CDC37,CXCL8,F2R,FOS,IER2,PNP,PPIF,SQLE,TUBB4B,ZFP36
silicon dioxide		chemical drug	-0.633	0.000119	ATG12,CXCL8,E2F4,FOS,JUNB,SQSTM1
resiquimod		chemical drug	1.283	0.00012	ADAM8,APOL3,ATP5PF,BATF,BCL2,CCR7,CEBPB,CXCL8,F2R,FAS,GATA3,HERC5,HERPUD1,IFI16,IFITM3,IL16,IL2RA,ISG20,LTA,MCL1,NFKB1,PLSCR1,PSMB4,REL
GNA12		enzyme	0.164	0.00012	ARHGEF1,BCL2,CXCL8,F2R,FOS,GCLM,GNA13,IQGAP1,PPP1CA,PPP1CC,RDX
BACH1		transcription regulator	0.447	0.000121	ATP5PF,CALM1,CEBPB,FTL,GCLM,NDUFA9,PHB2,SLC25A6,SQSTM1,UQCRB
desmopressin		biologic drug	-0.283	0.000124	ACTB,ADD3,FLNA,FOS,GOLGB1,H3-3A/H3-3B,HINT1,HSPA8,LDHB,RPL23,RPS3,YWHAZ
nocodazole		chemical reagent	-1.19	0.000124	CFLAR,FLNA,FOS,KHDRBS1,MAP3K8,MCL1,MDM2,PPP1CA,PPP1CC,PPP2CA,PTPN11,STK4
dexmedetomidine		chemical drug	-2	0.000125	CXCL8,DDIT4,FOS,FOSB,HMGB1
SAFB		other	0.333	0.000127	CXCL8,FOS,ISG20,LTB,MAP3K8,PFDN4,RBM8A,RPL35A,UQCRC2
BMS-690514		chemical drug	1.89	0.000133	BCL2L11,CYCS,DNAJC9,HSP90AA1,HSPA8,MCL1,MCM3
MMP12		peptidase		0.000137	ACTN4,EIF3F,IL6ST,MAP4,PSMA5,PSMA6,RDX,TBCA,TLN1,TPM3
decitabine		chemical drug	-0.972	0.000146	ABCC1,ARAF,BCL2,BCL2L11,BRD2,BTG3,CASP8,CCR7,CD47,CDKN2D,CFLAR,CREB1,DDX3X,EEF1A1,EEF1G,EHD1,EIF3F,FAS,GADD45B,GDI1,HMGB1,IFI16,IPCEF1,ITGA1,JUNB,LDLR,MAF,MANF,MGMT,NCOR1,NR4A2,OGT,PABPC1,PDLIM2,RAD21,RASSF1,RASSF5,RBM39,REL,RGS19,RPL11,RPL37,RPL4,RPS13,SIAH2,SMARCA2,TBL1XR1,UBA1,UBR5,UCHL5,VSIR,XPO1,ZMYM2
FUS		transcription regulator		0.000147	CALM1,EIF4G2,FLNA,RPL18,RPL19,RPS15,RPS26,RPS3,RPS6KB2
GSKJ4		chemical reagent	1.508	0.000151	CD69,CHCHD10,COA4,LDHA,MT-ND2,MT-ND3,MTX1,NDUFA11,PGD,TOMM22,UQCR11
MAP3K14		kinase	-0.051	0.000151	ADAM8,CDC37,CFLAR,CXCL8,FAS,GBP5,LTA,LTB,NFKB1,PDE3B,REL
CLOCK		transcription regulator	0.707	0.000156	BHLHE40,CD7,CLIP1,CNIH1,CPD,EIF4G2,ESYT1,F2R,FAAP20,FKBP5,GADD45B,GCC2,JMJD6,JUNB,KLF13,POR,PPIF,PRDX3,RNF11,SEL1L,UBL3,WNK1
CSF3		cytokine	0.048	0.000158	ARHGDIA,BATF,BCL2,CCR7,CEBPB,CISH,CXCL8,ETS1,FOS,GADD45B,GPR183,GZMB,IK,LTA,LTB,MCL1,NCDN,NME2,PLSCR1,RAB27A
BRD4		kinase	0.152	0.000165	ABLIM1,BCL2,BCL3,BHLHE40,CD4,CXCL8,DCTPP1,FOS,GTF3C6,IL2RA,ITGA1,LAPTM5,MCL1,MCM3,MDM2,SERTAD1,SMARCA4
2-amino-1-methyl-6-phenylimidazo-4-5-b-pyridine		chemical toxicant	-1.414	0.000166	ARHGEF1,BCL2,HSP90AA1,HSPA8,PSMA6,PSMB4,RAC2,UBA1
NFATC2		transcription regulator	0.836	0.00017	BATF,BCL2L11,CCR7,CFLAR,CISH,DGKA,FAS,GATA3,IL2RA,ISG20,LDHA,MAF,MDM2,NFKB1,PDCD5,PELI1,REL,RGS2,TLE4
PD 168393		chemical drug	-0.305	0.000173	BCL2,CXCL8,MCL1,RGS16
cystemustine		chemical drug	-0.762	0.000173	PSMA5,PSMA6,PSMD4,PSMD8
GCLC		enzyme		0.000174	FOS,JUNB,SLC39A8
RNASEH1		enzyme		0.000174	PSMB4,RPS21,RPS3
rubitecan		chemical drug		0.000174	CFLAR,FAS,PEBP1
HGF		growth factor	-0.822	0.000183	BCL2,BIRC2,CALM1,CASP8,CDC25B,CFLAR,CXCL8,DDX3X,ETS1,FAM3C,FKBP5,FLNA,FOS,FOSB,GNA13,IL6ST,ISG20,JUNB,KMT2A,LDHA,LDLR,LTA,MAP3K8,MCL1,MDM2,NFKB1,NR4A2,PRKDC,RCC1,RGS2,RHOB,SLC9A3R1,SNRNP70,YWHAZ,ZFP36
tacrolimus		chemical drug	-2.438	0.000184	ABLIM1,ARHGEF1,BATF,BCL2,BCL2L11,CD48,CISH,CXCL8,FKBP5,FLNA,FOS,FOSB,GZMB,IL16,IL2RA,JUNB,LAT,LBR,MAF,PDE3B,PTPRJ,SIAH2
pirinixic acid		chemical toxicant	-0.155	0.000189	ABCC1,ACADVL,ADIPOR1,CXCL8,ECH1,ECI2,EIF3E,FAS,FBXO32,GADD45B,GLUL,GRHPR,HSP90AA1,IFITM3,JUNB,LDHB,LDLR,MAP3K8,MCL1,NAP1L1,NR1H2,PDCD5,PDHB,PFKL,POR,PPID,PSMA5,PSMA7,PSMB4,PSMD4,TBCA,UCHL5
topotecan		chemical drug	0.469	0.000189	ACTB,ARL6IP1,BCL3,CFLAR,CTCF,FAM3C,FAS,FOS,FOSB,GADD45B,HNRNPK,HSPA8,IL17RA,JUNB,KDELR2,MALT1,MAP3K8,MCL1,MDM2,PIK3R5,PLK3,PNP,SEPTIN2,SIVA1,YBX1,ZFP36,ZNF622
MAPK9		kinase	0.123	0.000189	BCL2,BCL2L11,CEBPB,CXCL8,FAS,FOS,GADD45B,IER2,IFI16,ISG20,JUNB,JUND,LTA,NME2,RAD23B,RPSA,ZFP36
PI3K (family)		group	-0.022	0.000191	ATG12,BCL2,BCL2L11,CFLAR,CXCL8,DDIT4,FBXO32,FOS,GCLM,MCL1,SIAH2,SLC4A7,TXNIP
miR-1-3p (and other miRNAs w/seed GGAAUGU)		mature microrna	1.519	0.000193	AP3D1,ARF3,BCL2,CHST11,DDX5,H3-3A/H3-3B,MTHFD2,MTX1,OAT,PNP,POM121/POM121C,PPIB,PTBP1,PTMA,RNF138,SH3BGRL3,TPM3,TRAPPC3
PD184352		chemical drug	0.592	0.000197	BCL2,BCL2L11,CFLAR,FOS,MCL1,PPP1R14B
TLR4		transmembrane receptor	2.478	0.000208	BATF,BCL2,CASP8,CCR7,CFLAR,CISH,COX4I1,CXCL8,FAS,FBXO32,FLT3LG,FOS,HMGB1,IFI16,IFITM3,IL2RA,IRF2,ISG20,LDHA,LTA,NFKB1,NR4A2,PELI1,REL,RGS14,RGS16,SIGIRR,SQSTM1,TRIM38,UGCG
CXCL12		cytokine	-1.213	0.000217	ARAF,ARPC4,ATRX,BCL2,BCL3,CANX,CD4,CD47,CD69,CXCL8,F2R,FAS,FLNA,FOS,IL2RA,ITGAL,JUNB,ROCK1,SEPTIN7
bexarotene		chemical drug	-0.471	0.000219	ADD3,BCL2,CCDC107,COX8A,CYCS,DDIT4,EIF1,HERPUD1,IER2,IL2RA,MAF,MALAT1,MAP3K8,MRPL54,MTHFD2,NDUFB2,NR4A2,SIAH2
anisomycin		chemical - endogenous non-mammalian	-0.686	0.000222	BCL2,CFLAR,CXCL8,FOS,JUNB,LDLR,MCL1,PPP2CA,SIGIRR
CD3E	-0.248	transmembrane receptor		0.000225	CBLB,CD3E,CD69,FAS,FOS,IL2RA,LTA,MALT1,MAP3K8,NFKB1,NFKBIB,STK4
TLE3		other		0.000231	ATP5PB,ATP5PF,CYCS,MT-ND2,MT-ND3,NDUFA11,NDUFA9,NDUFB2,UQCR11,UQCRB,UQCRC2
amphetamine		chemical drug	-2.212	0.000231	BCL2,CD47,CREB1,EIF4G2,FOS,FOSB,HSPA8,JUNB,RDX,RGS2,TLN1
PRL		cytokine	-0.273	0.000236	ACTB,ARF3,BCL2,CD69,CISH,COX4I1,CPD,CTSS,FOS,HERC5,HERPUD1,IFI6,IL2RA,ITGA1,NFKB1,P4HB,PDIA4,PLSCR1,PPM1K,RPSA,SHISA5,TMEM140,TPM3,TXNIP,USP36
TRIB3		kinase	-0.342	0.000237	BCL2L11,DDIT4,FBXO32,HERPUD1,LDHA,MTHFD2,SQSTM1
KCNIP3		transcription regulator	-0.632	0.00025	CCR7,CREM,DDT,FOS,FOSB,IL16,KARS1,LDLR,SYT11,ZFP36
STAT3		transcription regulator	0.289	0.000252	BATF,BCL2,BCL2L11,BCL3,CAMK2D,CDKN2D,CEBPB,CFLAR,CREB1,CTSL,CXCL8,DNM2,FAS,FOS,GATA3,GBP5,GZMB,HERC5,HLA-DRB5,IFI16,IFI6,IFITM3,IL12RB1,IL17RA,IL18R1,IL2RA,IL6ST,ISG20,JUNB,LDHA,LDHB,LTA,MAF,MCL1,MT-ND2,MT-ND3,NFKB1,NPM1,NR4A2,PDIA4,PFKL,PLSCR1,RAB27A,RBPJ,S1PR1,ZFP36
bicuculline		chemical - endogenous non-mammalian	-2.155	0.000253	FOS,FOSB,GADD45B,HSPA8,IER2,JUNB,NR4A2,SAP18,SIAH2
geldanamycin		chemical drug	0.508	0.000263	ARAF,BCL2,CARS1,CASP8,CDC37,CELF2,CFLAR,CTCF,CXCL8,DDX3X,EEF1A1,FAU,FKBP5,HSP90AA1,IFI16,MCM3,MDM2,NFKB1,NPM1,PPID,RAB11B,RAB6A,STK4
OGA		enzyme	1.344	0.000276	ABLIM1,ACTG1,ACTN4,ALOX5AP,ARAF,ARPC4,BCL2,CAPN1,CD47,CD48,CEBPB,CXCL8,FAS,FLNA,GLUL,IL6ST,MDM2,MTX1,NDUFA11,NDUFA9,NFKBIB,OGDH,OGT,PLAAT3,RAB27A,RHOB,S100A6,SIGIRR,TSPAN5,UXT
JQ1		chemical reagent	-0.121	0.000277	BCL2,BCL2L11,CD4,CFLAR,CISH,CXCL8,FOS,IL2RA,KLRB1,MCL1,MCM3,NFKB1,RBPJ,SIGIRR,SQSTM1,TNFRSF14
ammonium		chemical - endogenous mammalian	0.471	0.000281	BCL2L11,CAMK2D,CAPN1,CDC37,CDKN2D,CISD3,GART,PSMB4,PUF60,RCSD1,RGS16,RPL19,RPL6,S100A4,TBCA,TENT5C,TMPO,UQCRC2
cinnamaldehyde		chemical toxicant	-0.552	0.000284	BCL2,CXCL8,CYCS,DDIT4,FOS,GCLM,JUND,NFKB1,SQSTM1,TXNIP,UGP2
dalfampridine		chemical drug	-2.132	0.000287	FOS,FOSB,GADD45B,HSPA8,IER2,JUNB,NR4A2,SAP18,SIAH2
ECSIT		transcription regulator	0.816	0.00031	BCL3,CFLAR,CXCL8,JUNB,NFKB1,NR4A2
TLN1	0.156	other	0.896	0.00031	BCL2,IL2RA,ITGA1,ITGAL,MCL1,NFKB1
curcumin		chemical drug	-0.466	0.000316	ABCC1,BCL2,BCL2L11,BIRC2,CD81,CEBPB,CFLAR,CXCL8,E2F4,EIF3H,ELAVL1,ETS1,FAS,FOS,FOSB,FTL,GCLM,GLUL,HMGB1,HSPA8,JUNB,JUND,LSP1,MCL1,MDM2,NFKB1,OGDH,PDE3B
CD38		enzyme	-0.457	0.000317	ANXA6,APH1A,CISH,IL2RA,LRRC8C,LTA,MANF,MYADM,PDIA6,PFKL,PPP3CC,S100A4,S100A6,SLC16A3,SLC39A8,SPCS2
NFkB (complex)		complex	-0.39	0.000326	BATF,BCL2,BCL3,BIRC2,CAMK2D,CASP8,CCR7,CD69,CD7,CDC25B,CEBPB,CFLAR,CREM,CTCF,CXCL8,ETS1,FAS,FOS,GADD45B,GATA3,HERC5,IL2RA,ITGAL,JUNB,KDM2A,LAMP2,LSP1,LTA,LTB,MAP3K8,MCL1,MDM2,NFKB1,PLK3,PPIF,RBPJ,REL,RGS16,SLC16A3,TRIM38,ZFP36
epigallocatechin-gallate		chemical drug	-0.486	0.000333	BCL2,BIRC2,CASP8,CEBPB,CFLAR,CXCL8,FAS,FOS,FOSB,GADD45B,GDI1,HMGB1,IL6ST,JUNB,JUND,LDLR,MDM2,NR4A2,PDIA4,REL
miR-124-3p (and other miRNAs w/seed AAGGCAC)		mature microrna	-0.728	0.000333	ARAF,ARHGEF1,BTG3,DNM2,ECI2,ERN1,FAM177A1,GNG10,IQGAP1,JAKMIP1,LDLR,MAPK1IP1L,MDFIC,PLP2,PTBP1,RASSF5,SQSTM1,TLN1,TRIP11,USP48
CAB39L		kinase	-2.646	0.000337	ATP5MC2,COX4I1,COX7C,COX8A,NDUFB2,UQCR11,UQCRB
Pam3-Cys-Ser-Lys4		chemical reagent	0.533	0.000342	ADGRE5,BATF,BCL2L11,CASP8,CCR7,CD69,CXCL8,HLA-DRB5,IFI16,IL2RA,LTB,MCL1,NFKB1,REL,RGS2,SLC16A3,TNFRSF14
KLF6		transcription regulator	0.926	0.000345	BCL2L11,BCL3,CEBPB,CFLAR,CXCL8,EHD1,GADD45B,GPR132,IL17RA,JUNB,LDHA,MCL1,MVP,NFKB1,NR1H2,PFKL,PIK3R5,REL,RHOB,SLC16A3,SQSTM1,TNIP2
zVAD-FMK		chemical - protease inhibitor	-0.342	0.000353	BCL2L11,BIRC2,FOS,GATA3,IL2RA,IL6ST,MCL1,MDM2
n-nitrosomethylbenzylamine		chemical toxicant		0.000384	ACTN4,CCDC115,DDX5,EIF4G2,GCLM,GSTK1,HSP90AA1,LAMP2,MCL1,PLK3,PSMA6,RAD23B,SEPTIN7,UBXN4
MAPK3		kinase	-1.48	0.000388	BCL2,BCL2L11,CD69,CXCL8,FOS,FOSB,IL2RA,JUNB,JUND,MCL1,RGS2,SLC4A7
UCHL1		peptidase	-0.389	0.000389	ANXA6,CPD,EIF3M,EIF4E2,GPX4,LDHB,LDLR,RHOF,RPL7,SLC39A8
(-)-gossypol		chemical drug		0.000425	BCL2,CASP8,MCL1
CD59		other		0.000425	BCL2,CD69,IL2RA
DDX21		enzyme		0.000425	PSMB4,RPS21,RPS3
FLVCR1		transporter		0.000425	RPL35,RPS14,RPS27A
GCLM	0.051	enzyme		0.000425	FOS,GCLM,JUNB
lidocaine		chemical drug		0.000429	BCL2,FOS,GATA3,HMGB1
UBQLN2		other		0.000465	ATP6V1G1,PSMA5,PSMA6,PSMA7,PSMB4,PSMD4,PSMD8,SQSTM1
BCL2L1		other	1.004	0.000467	ALOX5AP,BCL2,BIRC2,CFLAR,CXCL8,CYCS,FAS,LTA,MCL1
CD200R1		transmembrane receptor	1.066	0.000467	ARF6,BATF,ETS1,GATA3,IL2RA,JUNB,JUND,RBL2,RBM8A
GNRH1		other	-0.639	0.000467	CREM,FOS,FOSB,IL2RA,JUNB,MCM3,RPLP1,RPLP2,RPSA
TCF12		transcription regulator	0.543	0.000478	ARAF,CD3E,CD4,ETS1,FLT3LG,GATA3,GLUL,IL18R1,LDHA,LDLRAD4,MAF,PTPRCAP,RPS3A,S1PR1
PRKCE		kinase	0.43	0.00048	BCL2,CEBPB,CXCL8,FOS,IL2RA,IL6ST,JUNB,LDLR,NFKB1,RGS2
triamcinolone acetonide		chemical drug	2.183	0.000481	BCL2,BCL2L11,BHLHE40,CCDC6,FKBP5,FOS,IER2,IL6ST,IRF2,JUNB,LDLR,LSP1,PTPN7,RGS16,RGS2,SLC4A7,SLC9A3R1,TXNIP
ibrutinib		chemical drug	0.898	0.000514	BCL2,CD69,COX7C,DCTPP1,FAS,IFITM3,LDHA,MCL1,NDUFB2,NELL2,NIP7,NPM1,PFKL,UGCG
LONP1		peptidase	-0.707	0.000531	ATP5PF,COX8A,MRPL18,MRPS31,MT-ND2,MT-ND3,MTHFD2,NDUFA11,P4HB,TPM3
ZBTB10		transcription regulator	0.912	0.000531	ADAM8,BCL2L11,CCR7,GBP5,IFI16,IFITM3,IL2RA,IRF2,ISG20,LTA,LY9,MALT1,SASH3,STING1,TNFRSF14
TNFSF11		cytokine	-0.467	0.000536	BCL2,CUL4A,CXCL8,DOK2,EHD1,ETS1,FAS,FOS,GADD45B,ITGAL,JUNB,LAT,NFATC2IP,NFKB1,NFKBIB,POR,RGS16,RHOB,SEL1L,TLN1,TSPAN5,YWHAZ
AKT1		kinase	-0.32	0.000539	ARL6IP1,BCL2,BCL2L11,CD4,CD69,CFLAR,CISH,CXCL8,FAS,FBXO32,FOS,FOSB,GCLM,HMGB2,IL2RA,JUND,LDHB,MCL1,MDM2,NFKB1,RHOB,SIVA1,SLC4A7
SAMMSON		other	0.378	0.000548	MRPL32,MRPS10,MRPS23,MRPS5,NDUFA11,NDUFB1,TOMM20
epoxomicin		chemical - protease inhibitor	1.961	0.000567	BCL2L11,CFLAR,CXCL8,PSMA6,PSMB4,SQSTM1
filgrastim		biologic drug	1.952	0.000574	BATF,CD48,CD52,CD69,CPD,CXCL8,DPYD,FKBP5,FLT3LG,GBP5,GPR183,GZMB,HERC5,HLA-DRB5,IFI6,IL18R1,IRF2BP2,KLRB1,LDHA,LDHB,LDLR,MVP,PGD,PHTF1,S100A4,S1PR1,SQSTM1,TAGAP,TMEM140,ZFP36L1
OSM		cytokine	0.183	0.000581	ABCC1,ARF6,ARL4A,BCL2,BCL3,BHLHE40,CISH,CLIP1,CTSL,CXCL8,EMP3,FOS,FOSB,GART,GLUL,GRHPR,HMGN4,IL6ST,ISG20,ITGAL,JUNB,LDLR,LDLRAD4,MGMT,NELL2,OGDH,POLR2L,PPP3CC,PTPN11,SEL1L,SEPTIN9,SLC16A3,SLC39A7,STK4,TOM1,ZFP36
IKBKB		kinase	0.337	0.00059	BCL2,BIRC2,CASP8,CBLB,CCR7,CDC25B,CEBPB,CFLAR,CXCL8,DGKA,ETS1,FAS,FOS,IFI16,JUNB,LTB,MDM2,NFKB1,NFKBIB,REL,RGS16,S100A4,TLN1
SMYD1		transcription regulator		0.000603	CYCS,NDUFA9,OAT,PDHB,PGD,UGP2,UQCR11,UQCRC2
mir-122		microrna	-1.481	0.000605	CREB1,CTCF,IQGAP1,KHDRBS1,MAP4,MTHFD2,PPP2CA,RAD21,SEPTIN2,SEPTIN9,SH3BGRL3
IL21		cytokine	1.015	0.000605	BATF,BCL2,BCL2L11,CCR7,CD69,CXCL8,GATA3,GBP5,GZMB,HLA-DRB5,IFI16,IL18R1,IL2RA,KLRB1,KLRG1,MCL1
CREM	-0.319	transcription regulator	-1.453	0.000607	BCL2,BHLHE40,CEBPB,CREM,CSRNP1,CXCL8,FOS,GADD45B,JUNB,LDLR,MCL1,NR4A2,RHOB,SERTAD1,SIAH2
STK11		kinase	-2.344	0.000618	ADSL,ATP5MC2,BCL2L11,BCL7B,BTF3,COX8A,CXCL8,DCTPP1,GADD45B,GART,JUNB,LDHA,LTB,MPST,MRPS10,NDUFA11,NDUFA9,NME2,NR4A2,PNP,POLR2F,RASSF1,UQCR11
quinacrine		chemical drug		0.000625	BCL2,BIRC2,CFLAR,MCL1
phytohemagglutinin		chemical drug	-0.22	0.000646	BCL3,CCR7,CD47,CD69,CXCL8,EIF5A,FAS,FOS,GATA3,GZMB,HINT1,HSP90AA1,IL2RA,LMAN1,LTA,NFKB1,PDHB,PRKX,PRPS1,PTPRJ,RCC1,TMPO,TRIP12
HTT		transcription regulator	1.177	0.000664	BCL2,BCL2L11,BCL3,BHLHE40,BIRC2,BTG3,CANX,CEBPB,COX4I1,CREB1,CYCS,EEF1A1,EEF2,EMP3,ERCC3,FOS,GCLM,GLUL,HMGB2,HSPA8,HUWE1,IFI16,JUNB,LDHA,LDHB,LDLR,MPRIP,NDUFA11,NDUFB2,NR4A2,NSF,POR,PSMA5,PSMB4,PTBP1,RGS14,RGS16,RNF34,SQSTM1,UQCR11,UQCRB,YBX1,ZNF706
NFYB		transcription regulator		0.000672	ACTB,BCL2,BCL2L11,BRD2,ELAVL1,EMC6,FAS,FLT3LG,GART,HMGB2,HNRNPA1,LYAR,NOSIP,OAT,PDIA4,RHOB,S100A4,SEPTIN7,SERBP1,SLC39A8,TXNDC12
etoposide		chemical drug	0.636	0.000673	BCL2,BCL2L11,BIRC2,CDC25B,CFLAR,CXCL8,CYCS,DDIT4,EEF1A1,FAS,GPR132,GZMB,MCL1,MDM2,PEBP1,PFKL,REL,SQSTM1
CFLAR	0.14	other	-1.253	0.000682	CFLAR,CXCL8,FOS,GATA3,IL2RA,NFKB1
bufalin		chemical reagent		0.000682	BCL2,CBLB,FOS,MCL1,RPLP0,YWHAZ
leukotriene D4		chemical - endogenous mammalian	-1.783	0.000684	CREM,CXCL8,EEF2,MAP3K8,MCL1,NR4A2,RGS2,ZFP36
6-hydroxydopamine		chemical toxicant	0.959	0.000721	BCL2,DDIT4,FOS,FOSB,HERPUD1,HSPA8,MDM2,NR4A2,P4HB,PPIB,RPL29
bee venom		chemical - endogenous non-mammalian	-0.255	0.000721	CREM,CXCL8,EHD1,FOSB,JUNB,MAP3K8,MARCHF7,NR4A2,PTPN11,RGS2,SPAG9
methylselenic acid		chemical reagent		0.000727	ACTN4,ADD3,BIRC2,CDC25B,CDK2AP2,CDKN2D,CFLAR,CORO1A,CREB1,FKBP5,JUNB,MANF,MAZ,MCL1,MCM3,NFKB1,PDIA4,RHOB,SMARCE1,TUBB4B
butyric acid		chemical - endogenous mammalian	-0.588	0.000729	ADGRE5,BCL2,CALM1,CAPN7,CD81,CFLAR,CXCL8,CYCS,E2F4,EIF4G2,EMP3,FOS,GATA3,GDI1,HMGB1,HMGB2,IFI16,IL18R1,IQGAP1,IRF2,MCL1,MDM2,MVP,NFKB1,NPM1,PFKL,PLSCR1,POLR2L,PTPN7,SEPTIN7,ZFP36L1
nitric oxide		chemical - endogenous mammalian	1.628	0.000736	BCL2,BIRC2,CXCL8,FAS,FOS,GCLM,HSP90AA1,JUNB,MDM2,PDIA4,PRKDC,RAD23B,SQSTM1,TLN1,UQCRC2
CD2		transmembrane receptor	-1.342	0.000738	BCL2,CCR7,CD4,CD48,CXCL8,FAS,ITGAL
black raspberry extract		chemical drug		0.000753	ACTN4,CCDC115,DDX5,EIF4G2,HSP90AA1,LAMP2,MCL1,PLK3,PSMA6,RAD23B,SEPTIN7,UBXN4
CBL		transcription regulator	-0.458	0.000774	BCL2,BCL2L11,CD3E,CFLAR,FOS,IL17RA,LAT,SQSTM1
cycloheximide		chemical reagent	-1.098	0.000786	ACTB,CD4,CDKN2D,CEBPB,CFLAR,CXCL8,DDIT4,EEF1A1,EEF1D,FAS,FOS,FOSB,GADD45B,GCLM,HSPA8,ISG20,JUNB,JUND,LDHA,MCL1,NPM1,RGS2,RHOB,SIVA1,SNRNP70,USP15,YME1L1
ID3		transcription regulator	-0.093	0.000789	BATF,BCL2,BCL2L11,BCL3,CCR7,CDC25B,CEBPB,CXCL8,DGKA,FLT3LG,GADD45B,IFI16,LTA,LTB,MAF,PIK3R5,REL
CTLA4		transmembrane receptor	0.038	0.000811	CBLB,CD69,CXCL8,GATA3,GZMB,IL12RB1,IL2RA,PTPRJ,TENT5C
sodium arsenite		chemical drug	0.333	0.000811	ABCC1,BCL2,CISH,CXCL8,FKBP5,FOS,GADD45B,GCLM,MAT2B
6,7-dinitroquinoxaline-2,3-dione		chemical reagent		0.000827	FOS,FOSB,JUNB
BCL2A1		other		0.000827	BCL2,CD69,CXCL8
CYP1A1		enzyme		0.000855	ARAF,CD3E,CDKN2D,CNN2,ECI2,LYAR,RGS16,SEPTIN2,SMARCA4,SPAG9,TMPO
lithium		chemical drug	-0.894	0.000861	BCL2,CASP8,CREB1,CTCF,CXCL8,FAS,FOS,MDM2,NFKB1,YBX1
ADAP1		other	-1.067	0.000878	CD69,FOS,GZMB,LTA
VEGFA		growth factor	-1.618	0.000879	ABCC1,ATP5MC2,BATF,BCL2,COX8A,CTSS,CXCL8,ETS1,FOS,FOSB,GART,ITGA1,JUNB,KARS1,KLRG1,MCL1,MVP,NME2,NR4A2,SLC25A6,TOMM20,TOMM22,UQCRB
INS		other	-1.019	0.000889	ACADVL,ADIPOR1,ATG12,CEBPB,COX4I1,FAS,FOS,FOSB,HNRNPK,IER2,JUNB,JUND,LMAN1,OGT,UGCG
miR-155-5p (miRNAs w/seed UAAUGCU)		mature microrna	-1.457	0.000889	BCL2L11,CD47,CD69,CEBPB,CXCL8,ETS1,GNA13,MAF,PELI1,PKN2,PTPRJ,RAB6A,SMARCA4,TBCA,TXNDC12
TAFAZZIN		enzyme	0.366	0.000889	BCL2L11,CASP8,CCR7,CD69,CDC37,HSP90AA1,IFI16,IL16,ITGAL,LDHA,LDLR,LSP1,MANF,PDE3B,PSMA6,PSMA7,PSMB4,PSMD8,S1PR1,UBA1,UCHL5,USP48
NFKB2		transcription regulator	-0.39	0.000891	BCL2,BCL2L11,CCR7,CFLAR,CTSS,CXCL8,FOS,GBP5,GPR183,LTA,MAF,MCL1,TNFRSF14,ZFP36L1
BAPTA		chemical reagent	0.577	0.000893	BCL2,CXCL8,FOS,FOSB,JUNB
DOT1L		phosphatase		0.000893	PABPC1,RPL19,RPLP0,RPS23,UBB
TNFSF9		cytokine	-0.2	0.000893	CCR7,CD3E,CD4,CXCL8,IL2RA
ANGPT2		growth factor	2.357	0.000927	ABCC1,BCL2,BCL2L11,CEBPB,EIF1,ETS1,FAS,HSP90AA1,JMJD6,MGMT,P4HB,PDIA6,RAD21,RFC1,RHOB,TXNIP,VCPIP1,YIPF5
GATA1		transcription regulator	-1.213	0.000929	ALOX5AP,BCL2,BCL2L11,CDKN2D,CPD,CREM,ETS1,FOSB,GART,GATA3,HNRNPAB,IL6ST,JUNB,MCM3,NFKB1,NHP2,NR4A2,REL,RPL22,RPL27A,RPS11,SMARCE1
apigenin		chemical - endogenous non-mammalian	-0.663	0.000944	BCL2,CASP8,CFLAR,CREM,CXCL8,FOS,GCLM,GPX4,LTA,MDM2
calcimycin		chemical reagent	0.038	0.000948	BCL2L11,CXCL8,CYCS,DDIT4,FOS,FOSB,HERPUD1,JUNB,LAT,LTA,MAP3K8,UBXN4
THEM6		other	2.449	0.000966	HERPUD1,NIBAN1,P4HB,PDIA4,PDIA6,SQLE
hymecromone		chemical drug	-0.351	0.000966	BCL2,CASP8,CXCL8,FAS,MCL1,NFKB1
prostaglandin J2		chemical - endogenous mammalian	0.243	0.000966	CFLAR,CXCL8,PSMA5,PSMA6,PSMB4,PSMD8
MAP2K4		kinase	1.387	0.000981	BCL2,CFLAR,CXCL8,FAS,FLNA,FOS,MDM2,ROCK1
U0126		chemical drug	1.997	0.000987	BCL2,BCL2L11,BHLHE40,CD69,CEBPB,CFLAR,CXCL8,EEF1A1,EEF2,ELL,ETS1,FKBP5,FLT3LG,FOS,FOSB,GADD45B,HERPUD1,HNRNPK,IER2,JUNB,JUND,LAMP2,LDLR,MCL1,MDM2,MRPL22,NR4A2,PABPC1,PARP4,PTPRJ,RAC2,ROCK1,TOM1,TPM3,YBX1,ZFP36
GnRH-A		chemical reagent	-2.395	0.000997	CREM,FOS,FOSB,GADD45B,IER2,JUNB,MAZ,RGS2,ZFP36
SHC1		other	-0.096	0.000997	BCL2,BCL2L11,CCR7,CD69,FOS,FTL,HMGB2,S1PR1,SQSTM1
EIF2AK2		kinase	0.436	0.00101	BCL2,BHLHE40,BIRC2,CEBPB,CFLAR,CXCL8,FAS,FOS,IFI6,ISG20,PLSCR1
ERN1	0.192	kinase	0.529	0.00101	CEBPB,ETS1,FAS,HDLBP,MCL1,P4HB,PDIA6,PRKDC,SEL1L,SPCS2,SSR3,SYT11,TBCB,TXNIP
mir-1		microrna	0.653	0.00102	CEBPB,CREB1,CXCL8,FBXO32,H3-3A/H3-3B,MTX1,PPIB,RNF138,RRBP1,SH3BGRL3,SMARCA4,ZFP36L1
IFNL1		cytokine	2.395	0.00103	CCR7,CXCL8,F2R,GBP5,HERC5,IFI6,IFITM3,ISG20,PLSCR1,TMEM140
ITK		kinase	0.864	0.00103	CD4,CD7,CXCL8,F2R,FAS,FOS,GATA3,ITGA1,KLRB1,MAF
TSC2		other	0.516	0.00107	ATP6V1G1,BCL2,BCL3,EMP3,FOS,GGA2,IFITM3,LDHB,MCL1,NIBAN1,PLP2,PTPN11,S100A6,SLC4A7,ZFP36
LDL		complex	0.359	0.00107	BCL2,BCL2L11,CAPN1,CASP8,CCR7,CFLAR,CREM,CXCL8,FAS,FOS,FOSB,GCLM,GPR183,IL17RA,IRF2,LDLR,LTA,MCL1,NFKB1,NR4A2,SQSTM1
PTP4A1		phosphatase	-0.404	0.0011	ACTN4,ARHGDIA,DDX5,EEF1A1,EEF2,ELAVL1,FLNA,IFI16,MYADM,PPP2CA,ROCK1,UBA1
evodiamine		chemical - endogenous non-mammalian	0.447	0.00111	BCL2,BIRC2,CFLAR,CXCL8,MCL1
CGA		other	-0.653	0.00118	BIRC2,CXCL8,HERPUD1,IKBIP,PDIA4,PDIA6,PPIB,SERF2,SHISA5,SSR2,TXNDC12
LAMTOR5		other		0.00119	CXCL8,LDHA,MDM2,S100A4
delta-aminolevulinic acid		chemical - endogenous mammalian	-1.98	0.00119	RPL35,RPS14,RPS24,RPS26
noscapine		chemical drug	0	0.00119	BCL2,BIRC2,CFLAR,MCL1
mir-204		microrna	0.581	0.00123	BCL2,CAMK2D,CXCL8,E2F4,MCL1,PPP2CA,PTPN11,ROCK1
COL18A1		other	0.102	0.00123	BCL2,CDC25B,DDIT4,ETS1,F2R,FOS,JUNB,LDHA,MCL1,PDCD5
BAI		chemical drug		0.00126	CFLAR,MCL1
CENPU		other		0.00126	CD69,IL2RA
SENP5		peptidase		0.00126	BIRC2,CXCL8
SEPTIN5		enzyme		0.00126	SEPTIN2,SEPTIN7
SH3GLB1		enzyme		0.00126	MCL1,SQSTM1
UBE2V1		transcription regulator		0.00126	BCL2,FOS
axitinib		chemical drug		0.00126	IL2RA,MCL1
desflurane		chemical drug		0.00126	BCL2,BIRC2
miR-512-3p (miRNAs w/seed AGUGCUG)		mature microrna		0.00126	CASP8,CFLAR
nisoldipine		chemical drug		0.00126	CREB1,FOS
ultrasmall silica nanoparticle		chemical reagent		0.00126	CD69,IL2RA
interferon alfacon-1		biologic drug	1.633	0.00133	CALM1,CD69,CXCL8,ELAVL1,PTDSS1,XPO1
PAX3-FOXO1		fusion gene/product	-1.429	0.00134	CCPG1,CDC25B,CDKN2D,EEF2,ESYT1,FLNA,HSP90AA1,IL6ST,MDM2,MVP,NME2,P4HB,PGD,PPP2R1A,RPL35,RPL6,TLN1,TPM3,TUBB4B,WDR6,YWHAZ
MOS		kinase	1.342	0.00136	MRPL22,NDUFB1,RPL19,RPL22,RPL6
RNF138	-0.096	enzyme	-1.342	0.00136	CCR7,GADD45B,NFKB1,PLK3,RGS16
SAFB2		other	0.447	0.00136	FOS,PFDN4,RBM8A,RPL35A,UQCRC2
pregna-4,17-diene-3,16-dione		chemical - endogenous non-mammalian	-0.692	0.00136	BCL2,BIRC2,CFLAR,MCL1,NFKB1
ERG		transcription regulator	-1.897	0.00139	ARHGEF6,CDKN2D,CLIP1,CXCL8,DIP2A,ETS1,F2R,FKBP5,FOSB,HERPUD1,HMGB1,NR4A2,PTPN11,PTPN4,RASSF1,RPL22,RPL27A,RPS11
CD226		other		0.00141	CD69,GZMB,LAT
IER3		other		0.00141	BCL2,BIRC2,MCL1
PRN694		chemical drug		0.00141	CD69,FOS,FOSB
RBX1		enzyme		0.00141	BCL2,MCL1,RHOB
hexamethylene bisacetamide		chemical reagent	1.414	0.00145	BCL2,CXCL8,HSPA8,NIP7,NPM1,RACK1,RPL18
GPER1		g-protein coupled receptor	-2.117	0.00153	BHLHE40,DDIT4,FOS,FOSB,IER2,NR4A2,RGS16,ZFP36
fenofibrate		chemical drug	0.235	0.00154	ACADVL,ADIPOR1,BCL2L11,CEBPB,CXCL8,ECH1,ECI2,EIF3E,FBXO32,GLUL,IL6ST,LDHB,LDLR,MGMT,NEAT1,NFKB1,NR1H2,PDHB,POR,TXNIP
IFN Beta		group	1.462	0.00155	BCL2,CCR7,CD69,CEBPB,CXCL8,EEF1A1,FKBP5,HERC5,HNRNPK,IFI16,IFI6,IRF2,ISG20,KLRB1,MT-ND2,NELL2,PELI1,RPL23A,STING1
honokiol		chemical - endogenous non-mammalian	0.651	0.00155	FOS,IQGAP1,JUNB,MAP3K8,MCL1,PPID
Z-LLL-CHO		chemical - protease inhibitor	0.606	0.00156	ACTB,BCL2,BCL2L11,CEBPB,CFLAR,CISH,CTCF,CXCL8,EIF5A,ELAVL1,ETS1,FAS,FOS,HMGB2,HSP90AA1,HSPA8,LMAN1,MCL1,NCOR1,PEBP1,PLK3,RPLP0,RPLP2,SQSTM1,YWHAZ
Creb		group	0.666	0.00157	BCL2,CEBPB,CFLAR,CREM,CXCL8,DDX42,ELL,FAS,FOS,FOSB,IFI16,JUNB,KLRB1,LDLR,MALAT1,MCL1,MCM3,MLLT6,MT-ND3,NR4A2,PDE3B,PHTF1,PPP2CA,RGS2
AFAP1-AS1		other	0.97	0.00158	ARHGDIA,BCL2,RAB11B,RAC2
citric acid		chemical - endogenous mammalian	1.103	0.00158	BCL2,CASP8,MCL1,TXNIP
SP110		transcription regulator	-1.387	0.00159	BCL3,CD3E,CDC37,ETS1,F2R,GNA13,IFI6,IFITM3,MCL1,PLSCR1,SMARCA4,SQSTM1,TXNIP
forskolin		chemical toxicant	-3.452	0.00159	ACTB,ADSL,ATP6V1G1,BCL2,BCL2L11,BCL3,BHLHE40,CALM1,CD4,CEBPB,CREB1,CREM,DDIT4,EIF5A,ESD,FAS,FKBP5,FOS,FOSB,GADD45B,H3-3A/H3-3B,IER2,IL2RA,ITGA1,JMJD6,JUNB,JUND,MDM2,NR4A2,OSTF1,PPP2CA,PPP2R1A,PRKX,RAB27A,RGS2,RHOB,RPL37A,RPL38,RPS11,RPS20,SMARCD1,TXNIP,ZNF331
FSH		complex	-0.242	0.00164	ACTB,ARPC4,CFLAR,CLIP1,CREBZF,CREM,FKBP5,FOS,FOSB,GDE1,GZMB,ISG20,JMJD6,JUNB,LDLR,MCL1,PPP2R1A,PRKX,RAB14,RAB27A,RGS16,RHOB,RPL39,SMARCA4,SMARCD1,TLN1,ZNF331
PAF1	-0.025	other	-0.378	0.00164	ARL4A,HERC5,IFITM3,ISG20,PNP,SERTAD1,ZFP36
nilotinib		chemical drug	-0.82	0.00164	BCL2L11,BUB3,MCM3,MDM2,PRKDC,PTPN11,YWHAZ
sorafenib		chemical drug	0.392	0.00164	CD69,CFLAR,CISH,CXCL8,ERN1,IL2RA,MCL1
IREB2		translation regulator	0.767	0.00165	CYCS,FTL,LDHA,LDHB,MDM2
UCN-01		chemical drug	-0.703	0.00165	BCL2,BCL2L11,CXCL8,MCL1,RHOB
tosylphenylalanyl chloromethyl ketone		chemical - protease inhibitor	-0.537	0.00165	BCL2,BIRC2,CXCL8,GZMB,NFKBIB
NFKB1	0.153	transcription regulator	0.42	0.00168	BCL2,BCL3,BHLHE40,CTCF,CXCL8,FAS,FOS,FOSB,GATA3,IFI16,IL2RA,LTA,LTB,MAP3K8,MCL1,MDM2,NFKB1,NFKBIB,NR4A2,PLK3,RACK1,SYTL1
SOCS1		other	-0.676	0.0017	BCL2,CCR7,CD69,CFLAR,CISH,CXCL8,FAS,FKBP5,FOS,GBP5,IFI16,IL12RB1,ISG20
Insulin		group	0.337	0.00174	ACTB,ADIPOR1,ATG12,ATP5MC2,BCL2,CANX,CEBPB,CFLAR,COX4I1,CREB1,CYCS,DDIT4,E2F4,ECI2,FBXO32,FOS,FOSB,FTL,GATA3,HNRNPK,HSP90AA1,HSPA8,IL6ST,ITGA1,JUNB,LDHA,LDHB,LDLR,NR4A2,OGT,P4HB,PDHB,PLAAT3,PPIB,PTPN11,RBL2,RPL32,RPS14,SQLE,UQCRC2,YME1L1
CPT1B		enzyme	0.636	0.00175	ACADVL,ARAF,CBLB,COX4I1,EIF4E2,NDUFA9,NDUFB2,OGDH,PDE3B,PIK3R5,PPP1CA,PRKAG1,PRKX,RPS6KB2,UQCR11,UQCRB,UQCRC2
FASLG		cytokine	-0.255	0.00185	BCL2,BIRC2,CFLAR,CXCL8,FAS,FOS,NFKB1
MYBL2		transcription regulator		0.00185	BCL2,BCL2L11,CDC25B,CLTA,HSPA8,IQGAP1,SLC25A3
4-phenylbutyric acid		chemical - endogenous mammalian	-0.761	0.00187	BCL2,CASP8,CFLAR,CXCL8,ERN1,GUSB,MARCHF7,NFKB1,ROCK1,SEC14L1,YPEL5
CDKN1A		kinase	0.093	0.00192	ACTB,ARL6IP1,ATRX,BCL2,BIRC2,BUB3,CDC25B,E2F4,FAS,HMGB2,IFITM3,IL16,LBR,MAF,MCM3,MDM2,NPM1,RBL2,RFC1,YBX1
USP19		peptidase	1.069	0.00198	BIRC2,CBLB,DDIT4,FBXO32,FKBP5
glutamine		chemical - endogenous mammalian	-0.668	0.00201	ACTB,BCL2L11,CARS1,CEBPB,CXCL8,FOS,GPX4,IRF2,JUNB,LTA,MCL1
SYVN1		transporter	-0.898	0.00205	APLP2,BHLHE40,CALM1,DPYD,ERN1,FAS,HERC5,LDHB,PTBP1,PTPRJ,RPL10,RPL18,SLC4A7
2500002B13Rik		other	-0.762	0.00205	COX4I1,CYCS,HINT1,UQCRC2
CBLB	0.149	enzyme	0	0.00205	FBXO32,GZMB,LAT,SQSTM1
H1-2		other	1.067	0.00205	ACTB,CISH,LTB,MDM2
MS4A1		other		0.00205	CD69,CD81,MCL1,ZFP36L1
epothilone B		chemical drug	1.067	0.00205	BUB3,FAS,MCL1,MDM2
hydrogen sulfide		chemical - endogenous mammalian	-0.218	0.00205	BCL2,CD69,CXCL8,IL2RA
CP-55940		chemical reagent		0.00207	ACTB,CXCL8,JUNB,MDM2,RPL13A,YWHAZ
PAK2		kinase	0	0.00207	CD69,ETS1,IFI16,MDM2,S100A6,SMARCA2
eprenetapopt		chemical drug		0.00207	BCL2,CD81,GADD45B,MAP4,MCL1,SHISA5
12-(3-adamantan-1-yl-ureido) dodecanoic acid		chemical reagent	-0.447	0.00208	BCL2,BCL2L11,CASP8,CFLAR,FAS,LTA,MCL1,NFKB1
GSTO1		enzyme	0	0.00208	APLP2,CAMK2D,EIF3D,IFI6,MALT1,NR4A2,SLC9A3R1,ZFP36L1
NRG2		growth factor		0.00208	ARPC4,BCL2,CAPN1,EEF1A1,FOSB,IER2,JUNB,MCL1
IRAK4		kinase		0.00211	CSRNP1,CXCL8,FOS,FOSB,IER2,MAP3K8,PLSCR1,RGS16,ZFP36
RNF187		enzyme	0.333	0.00211	ANKRD11,BHLHE40,CASP8,DGKA,ISG20,LDLR,MDM2,ZFP36,ZFP36L1
EIF6		translation regulator	2.714	0.00216	ACADVL,ATP5PF,COX4I1,COX8A,LDLR,NUDT16L1,RPL35,RPL37,RPS15,RPS28,TOMM20
R59949		chemical drug		0.00219	ALOX5AP,CXCL8,FOS
STAT5a/b		group	0.317	0.0022	BCL2,BCL2L11,CD69,CISH,F2R,FOS,GATA3,GZMB,IL2RA,MAF,MCL1,UGP2
FOXP3		transcription regulator	0.343	0.00223	BCL2,BCL2L11,CCR7,CD69,FOS,GATA3,IL17RA,IL2RA,KLRG1,LDHA,LTA,MAF,NFKB1,PDE3B,SLC16A3
dactolisib		chemical drug	0.527	0.00229	BCL2,BCL2L11,DDIT4,IL2RA,LDHA,MCL1,SLC16A3,SQSTM1
lactacystin		chemical - protease inhibitor	0.534	0.0023	ACTB,CD69,CFLAR,CXCL8,EIF5A,FAS,FTL,GATA3,HMGB2,LDLR,MDM2,NFKBIB,PEBP1,RPLP0,RPLP2,SQSTM1
Jnk		group	-0.789	0.00234	BCL2L11,CCR7,CD69,CELF2,CFLAR,CXCL8,E2F4,ETS1,FAS,FBXO32,FOS,FOSB,IL2RA,JUND,MCL1,PLSCR1,ZFP36
isobutylmethylxanthine		chemical toxicant	1.846	0.00234	ATP5MC2,CEBPB,COX4I1,CREB1,CREM,CYCS,E2F4,FOS,ITGA1,JUNB,LDHA,PDE3B,PLAAT3,RAB14,RAB18,RBL2,UQCRC2
BRCA1		transcription regulator	0.24	0.00235	ACTB,BCL2,DDIT4,DGKA,ELAVL1,ERCC3,FAS,FKBP5,GADD45B,H3-3A/H3-3B,IFI6,MDM2,PLSCR1,RBL2,UBE2I
rifaximin		chemical drug	-0.447	0.00236	HSP90AA1,PRPF19,RACK1,RPS7,RPSA
actinomycin D		biologic drug	1.187	0.00245	ACTB,BCL2,BCL2L11,BIRC2,CFLAR,CPD,CXCL8,DDIT4,ETS1,FAS,FLNA,FOS,HNRNPA1,LTA,MCL1,MDM2,NPM1,RGS2
VHL		transcription regulator	1.457	0.00245	BCL2,BCL2L11,BHLHE40,FTL,IFITM3,LDHA,MAF,NDUFB1,NOSIP,PREB,RHOF,SLC16A3,ZFP36L1
BDNF		growth factor	0.007	0.00248	AP3D1,ATP5MC2,BCL2,BCL2L11,BHLHE40,CEBPB,EEF1D,EEF2,FLNA,FOS,FOSB,FTL,GLUL,MALAT1,NCDN,NELL2,PTBP1,RAB14,RPL13,RPL35A,RPL37A,RPS23,TXNIP
PRKAG3		kinase		0.00249	CELF2,EID1,EIF4E2,FTL,JUNB,MAP4,NAP1L1,PPP1R14B,RPL13A,RPL22,RPL5,UGP2,ZC3H11A,ZFP36
FBXW7		enzyme	0.308	0.00251	BCL2,BCL2L11,DNAJA1,HMGB1,HSPA8,LDLR,MTHFD2,RHOB,SQLE
BACH2		transcription regulator	1.309	0.00252	BATF,BCL2,GATA3,JUNB,KLRG1,MAF,MCL1,PDE3B
mitomycin C		chemical drug	1.046	0.00252	BCL2L11,BRD2,CXCL8,FAS,IRF2BP2,MALAT1,MDM2,SRSF5
maslinic acid		chemical - endogenous non-mammalian	-1.131	0.00255	ARPC4,BCL2,CD47,CEBPB,ETS1,FAS,FBXW11,IL6ST,JUNB,TLN1
nitroprusside		chemical drug	-0.584	0.0026	BCL2,CFLAR,CREB1,FAS,FOS,JMJD6,MDM2
Vegf		group	-0.36	0.0026	ALOX5AP,ARHGAP18,BCL2,BCL2L11,CALM1,CASP8,CDC25B,CFLAR,CXCL8,DDX3X,ETS1,FAS,FKBP5,FLNA,FOS,FOSB,GNA13,HERPUD1,HOPX,IL6ST,ISG20,KMT2A,LDLR,MAP3K8,MAZ,MCL1,NFKB1,NR4A2,RCC1,RGS2,UGCG,YWHAZ
TNFSF13B		cytokine	0	0.0026	BCL2,BCL2L11,CCR7,CTSS,CXCL8,FAS,GPR183,ITGA1,KLRB1,MALT1,MCL1,NR4A2,PLSCR1
SIRT7		enzyme	-2	0.00261	MRPS31,PSMB4,RPS21,RPS3
pCPT-cAMP		chemical - kinase inhibitor	-1.961	0.00261	FOS,JUNB,MT-ND2,MT-ND3
fluoride		chemical - endogenous mammalian	1.195	0.00273	ACTN4,EEF1A1,FAS,FOS,RACK1,RPL5,RPS15,RPS3,TUBB4B
FLI1		transcription regulator	-2.061	0.00277	HSPA8,IL2RA,LDHA,MDM2,NIP7,NPM1,RACK1,RPL18
apomorphine		chemical drug	-0.644	0.00279	BCL2,FOS,GDI1,IL6ST,PDIA4
benzo(a)pyrene		chemical toxicant	-0.1	0.00282	ABCC1,ARHGDIA,ARHGEF6,BCL2,BCL2L11,BTG3,CDC25B,CDK2AP2,CELF2,ESD,FOS,GCLM,MAF,MDM2,PGD,PPIF,SQSTM1
RNASEH2B		other	-0.389	0.00285	CASP8,CD47,CTSL,CXCL8,IFITM3,IRF2,ISG20,MVP,PRKCH,S100A6,TXNIP
ciprofloxacin		chemical drug	-0.302	0.00285	ADAM8,CD47,CPD,GUSB,ITGAL,LDLR,PKN2,RPL10A,RPL7A,SIGIRR,TMPO
3-nitropropionic acid		chemical toxicant		0.0029	ATP5PF,ATP6V1G1,BCL2,LDHA,LDHB,NPM1,SQSTM1
carbamazepine		chemical drug	1.363	0.0029	BCL2,CEBPB,HERPUD1,JUND,MCL1,MTHFD2,SQSTM1
BHLHE40	-0.333	transcription regulator	-0.782	0.00291	CASP8,CCR7,CD47,CD69,CTSS,FAS,HDLBP,IFI16,IL12RB1,IL17RA,IL2RA,IL6ST,IPCEF1,JMJD6,LDHA,LDLR,LTB,MTHFD2,PLSCR1,RGS16,SIAH2,SLC16A3
mono-(2-ethylhexyl)phthalate		chemical toxicant	-1.408	0.00293	ACADVL,ATP5PB,BCL2,COX4I1,DDIT4,FAS,FOS,IER2,JUNB,LDLR,NFKB1,OGDH,PDHB,UQCRC2
TFAP2A		transcription regulator	-0.713	0.00302	BCL2,CXCL8,F2R,LACTB,PLAAT3,POR,RBL2,RPL6,RPL7,RPLP0,TPM3,XRN1
calphostin C		chemical drug	-0.314	0.00304	BCL2,CXCL8,ETS1,FOS,LDLR,P4HB,PDIA4,S1PR1
F7		peptidase	-1.104	0.00308	CXCL8,EEF1A1,EEF2,FOS,IER2,ZFP36
idelalisib		chemical drug		0.0032	MCL1,S1PR1,UGCG
niflumic acid		chemical drug		0.0032	CFLAR,CXCL8,FAS
pictilisib		chemical drug		0.0032	BCL2L11,CXCL8,LDHA
delta-9-tetrahydrocannabinol		chemical drug	-1.075	0.00321	BIRC2,CASP8,CD69,CFLAR,FOS,FOSB,LSM7,LTA,TRIM38
SLC15A4		transporter	1.585	0.00321	CBLB,CXCL8,F2R,FOS,GBP5,IFI16,ISG20,MCM3,MTHFD2,PLP2,PPP1R14B,S100A6
HIVEP1		transcription regulator	-0.378	0.00322	LTA,MALT1,MAP3K8,NFKB1,NFKBIB,PELI1,PIK3R5
oblimersen		biologic drug	0.239	0.00322	BCL2,BRD2,CXCL8,GADD45B,IFI16,IFI6,TRIP11
MAP4K4		kinase	0.302	0.00325	ACADVL,ARAF,CBLB,CEBPB,EIF4E2,GLUL,GRHPR,LDHB,NDUFA11,OGDH,RPS6KB2
OMA1		peptidase	-1	0.00326	ACADVL,COX4I1,NDUFA9,UQCRC2
PI-103		chemical drug		0.00326	BCL2,BCL2L11,CFLAR,MCL1
RNA polymerase II		complex		0.00328	ACTB,BCL2,CD3E,CD4,CISH,CXCL8,DCTPP1,FOS,GADD45B,IL2RA,JUNB,KMT2A,LDLR,MCM3,MICOS10,RPL10A,RPL13A,RPS21,RPS3,TLN1
fulvestrant		chemical drug	0.294	0.00328	ARAF,BCL2,CDC25B,CTSL,CYCS,DDIT4,F2R,FOS,LDLR,MANF,MAZ,MCM3,MDM2,NSUN2,PRPS1,RBL2,SIAH2,SLC9A3R1,SQSTM1,TXNIP
trans-cinnamaldehyde		chemical drug	0	0.00328	CXCL8,FAS,LTA,MDM2,POR
IFNA2		cytokine	2.01	0.00333	ARL5A,BCL2,CD69,CISH,FAS,HERC5,IFI16,IFI6,IFITM3,IL2RA,ISG20,MDM2,PARP4,PLSCR1,PPP1CA,RASSF1,RBL2,RETREG2
ITGB3		transmembrane receptor	0.351	0.00333	APLP2,BCL2,BIRC2,FOS,KMT2A,SNRPA,UBA52,VPS72
PTEN		phosphatase	-1.021	0.00341	ABTB1,ALOX5AP,ARHGDIA,BCL2,BCL2L11,BCL3,CCR7,CDKN2D,CEBPB,CLTA,COX8A,CUL4A,CXCL8,ECI2,ETS1,FAS,FOS,GART,GATA3,GSPT1,JUND,LAMP2,LDHB,LDLR,MCL1,MDM2,NFKB1,NHP2,NME2,NR4A2,OGT,PDHB,PFKL,PTP4A2,RBL2,RCC1,SMARCA4,SNRPF,TNFRSF14,TOM1,TRAPPC3,YIPF4
TREX1		enzyme	-1	0.00347	CASP8,CD47,CXCL8,GBP5,IFI16,IFITM3,IRF2,ISG20,MCL1,MVP,PRKCH,S100A6,TXNIP
LYN		kinase		0.00347	BCL2,BCL2L11,BCL3,CFLAR,CYCS,ETS1,KLRB1,NFKB1,TNFRSF14
NFYA		transcription regulator	0	0.00347	BCL2,CDC25B,GADD45B,JUNB,JUND,LMAN1,RHOB,TXNIP,UBE2I
ATF1		transcription regulator		0.00349	BCL2,CEBPB,CREB1,FOS,PDE3B,YWHAZ
BAG1		other	-0.943	0.00349	ACTB,BCL2,BCL2L11,FKBP5,FOS,RAB27A
PDPK1		kinase	-1.098	0.00349	BCL2,CCR7,CD47,CXCL8,LDHA,S1PR1
prednisolone		chemical drug	1.359	0.00363	ATG12,BCL2,BIRC2,CASP8,CFLAR,CTSS,FAS,FBXO32,FKBP5,HSP90AA1,HSPA8,ISG20,LDLRAD4,MCL1,NFKB1,RGS19,SQSTM1,TXNIP
Tgf beta		group	0.51	0.00364	ADGRE5,ARHGAP45,BCL2,BHLHE40,CASP8,CCR7,CD69,CEBPB,CFLAR,CHST11,CXCL8,EID1,FOS,GADD45B,GATA3,GUSB,GZMB,HNRNPAB,HSP90AA1,IL16,ITGA1,JUNB,LDHA,MAF,MT-ND2,NR4A2,PRELID1,RHOB,USP15
2-amino-3-phosphonopropionic acid		chemical - endogenous mammalian		0.0037	FOS,JUNB
CASP8AP2		transcription regulator		0.0037	CFLAR,MCL1
DEFA1 (includes others)		other		0.0037	CD4,CXCL8
GNG2		enzyme		0.0037	F2R,NFKB1
IFI30		enzyme		0.0037	CTSL,CTSS
PSMD14		peptidase		0.0037	BCL2L11,BCL3
USP12		peptidase		0.0037	HMGB1,NFKB1
aurora kinase inhibitor III		chemical - kinase inhibitor		0.0037	CREM,FOS
cyanovirin-N		biologic drug		0.0037	CD69,IL2RA
ezatiostat		biologic drug		0.0037	ABCC1,GCLM
mepazine		chemical drug		0.0037	LAMP2,REL
miR-153-3p (miRNAs w/seed UGCAUAG)		mature microrna		0.0037	BCL2,MCL1
mir-153		microrna		0.0037	BCL2,MCL1
nordihydrocapsiate		chemical reagent		0.0037	CD69,IL2RA
testosterone		chemical - endogenous mammalian	-0.522	0.00374	ARAF,ATP5PB,BCL2,BCL3,BCL7B,CASP8,CYCS,DDIT4,FAS,FBXO32,FOS,FOSB,GPX4,GUSB,HNRNPK,JUND,OAT,PDE3B,PDIA4,PPP2CA,RPL21,RPS11,SLC39A8,SYT11,YWHAZ
romidepsin		biologic drug	-0.673	0.00375	BCL2L11,BIRC2,CDKN2D,CFLAR,CXCL8,FOS,GTF2B,MCL1,RHOB
DETA-NONOate		chemical reagent	-0.247	0.00395	BIRC2,CXCL8,DGKA,FAS,FOS,PDE3B,TXNIP
TRIB1		kinase	-1.254	0.00395	ATP5MC2,CBLB,COX8A,LDLR,NDUFA9,PRKAG1,UQCRC2
SP2509		chemical reagent	-1.528	0.00395	ARAF,BRD2,CFLAR,CREB1,DDX3X,EHD1,GDI1,HMGB1,MANF,NCOR1,NR4A2,OGT,RAD21,RBM39,RGS19,SIAH2,TBL1XR1,UBR5,UCHL5,XPO1,ZMYM2
GLI1		transcription regulator	1.835	0.00396	ACADVL,ANXA6,BCL2,BCL2L11,CNIH4,CSRNP1,CXCL8,FAS,FOS,GADD45B,HCG18,HUWE1,IDS,IL2RA,IQGAP2,KLF13,LDLR,MLLT6,MYADM,PPIF,RBM8A,RGS14,RHOB,RPL27A,RPL30,RPL31,S100A4,S100A6,TOM1,USP48,YPEL5,ZFP36
Srebp		group		0.00401	FOS,GZMB,LDLR,PGD
L-glutamic acid		chemical - endogenous mammalian	-1.727	0.00407	ACTB,BCL2,BCL2L11,FOS,FOSB,GADD45B,JUNB,MT-ND3,PTMA,ROCK1,SLC25A38,SQLE
17-alpha-ethinylestradiol		chemical drug	-0.24	0.00409	ADGRE5,BCL3,CCR7,CTSS,FOS,IFI16,IL17RA,LDLR,MANF,MDM2,MRPS23,PLK3,UGP2
methamphetamine		chemical drug	-1.577	0.00409	ABCC1,ATP5PB,BCL2,CREM,FAS,FOS,FOSB,GPX4,H3-3A/H3-3B,JUND,KLRG1,PLSCR1,UQCRC2
SRF		transcription regulator	-1.046	0.00423	ACTB,ACTG1,BATF,BCL2,BCL2L11,CNN2,ETS1,FLNA,FOS,FOSB,IER2,ITGA1,JUNB,LDLR,MALAT1,MCL1,NPM1,NR4A2,TLN1,TNIP2,TUBB4B,WDR1,ZMYM2
PRKAA2		kinase	-1.169	0.00432	ATP5MC2,BCL2,COX4I1,ERN1,GATA3,LDHA,OAT,P4HB,PTPN11,TXNIP,YBX1,ZFP36L1
Calcineurin protein(s)		complex	0.837	0.00432	BCL2,BCL2L11,CAMK2D,CBLB,CXCL8,FOS,NR4A2,RGS2
ZBTB7B		transcription regulator	0.816	0.00432	ACADVL,CD4,ECH1,GATA3,IL2RA,MAF,TTC19,UQCRC2
CASP8	0.137	peptidase	-1.269	0.00435	CASP8,CD69,CFLAR,CXCL8,FAS,FOS,IL2RA
ELL2		transcription regulator	1.633	0.00435	CCPG1,HDLBP,LMAN1,MANF,MDM2,SEL1L,TENT5C
benzene		chemical toxicant	0.378	0.00435	ARHGAP18,CD47,MDM2,NFKB1,RHOB,SLC9A3R1,TXNIP
methyl methanesulfonate		chemical toxicant	0.174	0.00435	EIF1,GADD45B,HERPUD1,ISG20,MANF,MCL1,MDM2
trichloroethylene		chemical toxicant	0.378	0.00435	ARHGAP18,CD47,MDM2,NFKB1,RHOB,SLC9A3R1,TXNIP
arsenic		chemical toxicant		0.00442	CCR7,ERN1,FOS,FTL,HSP90AA1
caspase		group	1.982	0.00442	BCL2,GLUL,HERPUD1,IL2RA,MCL1
pilocarpine		chemical drug		0.00442	FOS,FOSB,GUSB,JUNB,LDHA
LINC01139		other		0.00446	BHLHE40,LDHA,SLC16A3
NQO2		enzyme		0.00446	BCL2,BIRC2,CFLAR
O6-benzylguanine		chemical drug		0.00446	CFLAR,FAS,MGMT
WZ-4002		chemical drug		0.00446	BCL2L11,LDHA,UQCRC2
nirogacestat		chemical drug		0.00446	BCL2,BCL2L11,MCL1
PSEN1		peptidase	0.464	0.00454	ACTB,ACTG1,ARF6,ATP5PF,CAMK2D,CANX,CLTA,COX8A,CTSS,CYCS,EEF1G,F2R,FOS,GADD45B,HINT1,HSP90AA1,HSPA8,PEBP1,PSTPIP1,RBPJ,SQSTM1,STIM2,TPM3,TUBB4B,YWHAZ
lenalidomide		chemical drug	-0.719	0.00464	ACTG1,CAPN1,CEBPB,CEMIP2,EIF3M,ERN1,FLNA,GZMB,IFI6,PNP,PPIF,RCAN3,REL,RGS16,SEL1L,SEPTIN2,YWHAZ,ZNF706
MKNK1		kinase	-0.577	0.00467	AP3D1,EEF1D,ETS1,FLNA,FOS,FOSB,IFI16,KLF13,MALAT1,NCDN,NELL2,PTBP1,RAB14,TXNIP
dopamine		chemical - endogenous mammalian	-0.785	0.00467	BCL2,CD69,CSRNP1,CWC25,CXCL8,FOS,FOSB,H3-3A/H3-3B,IFI16,LDLR,NFKB1,PPP1CA,TLN1,TNFRSF14
ATM		kinase		0.0047	ACTB,BIRC2,CDKN2D,CFLAR,CXCL8,FAS,GADD45B,HSP90AA1
RC3H1		enzyme	-2.236	0.0047	ACTB,CCR7,IFI16,IFI6,IFITM3,IL6ST,PLSCR1,STING1
TBP		transcription regulator		0.0047	ACTB,BCL2,CD3E,FOS,LDLR,MANF,RPL31,RPL34
diclofenac		chemical drug	1.001	0.00471	CEBPB,FOS,HERPUD1,IL2RA,JUND,LDHA,MCL1,MTHFD2,SQSTM1
ZAP70		kinase	-0.57	0.00479	BCL2L11,CCR7,CD69,FKBP5,HSP90AA1,SEC14L1,SNRNP70
TEAD1		transcription regulator	-2.496	0.00479	ACADVL,ATP5MC2,ATP5PB,ATP5PF,COX4I1,CYCS,ECH1,NDUFA11,NDUFA9,NDUFB2,UQCR11,UQCRB,UQCRC2
ADRB		group	-2.358	0.00483	BHLHE40,CFLAR,CREM,DDIT4,E2F4,FAS,FOS,GCLM,JUNB,NR4A2,RBL2,SQSTM1
SMARCA4	-0.043	transcription regulator	-0.46	0.00484	ACTN4,AP1S2,APOL3,BATF,BCL2,CD47,CD52,CDKN2D,CEBPB,CTSS,CUL4A,CXCL8,EMP3,FAS,FKBP5,FOS,GADD45B,GCHFR,GPR183,IFI16,IFITM3,MT-ND2,PFKL,PTP4A2,PTPN7,RAB27A,RAC2,RAD21,RASSF1,RGS2,ROCK1,S100A6,SERTAD1,SLF1,SMARCA2,SMARCA4,TNFRSF14
TP53COR1		other	1.982	0.00488	CASP8,CFLAR,FAS,MDM2
sulfasalazine		chemical drug	-1.181	0.00488	ALOX5AP,CXCL8,GZMB,TPM3
deferoxamine		chemical drug	0.159	0.00488	BCL2,BHLHE40,CCR7,CD47,CFLAR,CXCL8,FOS,GADD45B,IFI16,IFI6,ISG20,LDHA,MDM2,NDUFA9,NFKB1,NR4A2
resveratrol		chemical drug	-1.192	0.00491	BCL2,CD69,CFLAR,COX4I1,CXCL8,FAS,FOS,GATA3,GSTK1,IL2RA,ITGA1,ITGAL,JUND,LDLR,MALAT1,MCL1,NFKBIB,PTPN11,ROCK1,SQSTM1,UQCRC2
GNAS		enzyme	-0.489	0.00491	ADD3,CCR7,CHCHD10,CREM,FOS,GPR132,IFI16,IL2RA,NR4A2,PDE3B,RFC1,RGS2,SIPA1L1,VPS37B
D-galactosamine		chemical - endogenous mammalian	-1	0.00495	BCL2,CASP8,FOS,JUNB,JUND,MCL1
RBM5		other	1.633	0.00495	BCL2,CD69,HSP90AA1,IFITM3,MCL1,UBA1
SKIV2L		enzyme	0	0.00495	BHLHE40,DDIT4,LDHA,MTHFD2,PFKL,SQLE
APEX1		enzyme	-1.342	0.00509	ABCC1,FOS,FOSB,JUNB,RGS2
AS1842856		chemical reagent	-1.213	0.00509	BCL2L11,CXCL8,FBXO32,LDHA,NFKB1
SCH 58261		chemical reagent	1.406	0.00509	COX4I1,FOS,IFITM3,JUNB,LMAN1
TRB		transmembrane receptor	0.468	0.00509	BCL2,CD4,FAS,GATA3,IL2RA
corticosteroid		chemical drug		0.0051	CALM1,CD69,CXCL8,ELAVL1,FKBP5,NFKBIB,PTDSS1,XPO1
2-amino-5-phosphonovaleric acid		chemical - other	1.388	0.00511	BTG3,FOS,FOSB,GADD45B,JUNB,NR4A2,PLK3,RGS2,RPS15A,SLC25A38,YPEL5,ZC3H7A
cuprizone		chemical toxicant	-1.667	0.00515	FLNA,FOS,GLUL,GPR132,LAMP2,OAT,PTBP1,RPS24,S1PR1,TLN1
IL12B		cytokine	0.378	0.00526	CDKN2D,CXCL8,ERN1,GZMB,IL12RB1,LTA,MAP3K8
nickel chloride		chemical toxicant	1.914	0.00526	ABCC1,DDIT4,GCLM,JMJD6,KMT2A,PLK3,SQSTM1
tazemetostat		chemical drug	-1.528	0.00527	ARAF,BRD2,CFLAR,CREB1,DDX3X,EHD1,GDI1,HMGB1,MANF,NCOR1,NR4A2,OGT,RAD21,RBM39,RGS19,SIAH2,TBL1XR1,UBR5,UCHL5,XPO1,ZMYM2
RAF1		kinase	-0.953	0.00533	BCL2,BCL2L11,CD37,CTSL,EMP3,FAS,FBXW11,FOS,HNRNPAB,IER2,LDHA,NFKB1,PNP,SQLE,TXNIP,YPEL5
IL18		cytokine	0.532	0.0054	BCL2,CCR7,CD69,CFLAR,CXCL8,DDIT4,FAS,GADD45B,GZMB,IL12RB1,IL18R1,IL2RA,ITGAL,KLRG1,LTB
CREB1	0.037	transcription regulator	-1.808	0.00542	BCL2,BHLHE40,BRD9,CARS1,CD4,CDC37,CEBPB,COX8A,CPD,CREB1,CREM,CSRNP1,CXCL8,DGKA,ESD,FOS,FOSB,GADD45B,HERPUD1,IER2,IL2RA,JUNB,LDLR,MCL1,NR4A2,OSTF1,PDE3B,RGS2,SERTAD1,SIAH2,SQSTM1,TOM1,ZFP36
nicotine		chemical drug	-0.921	0.00542	BCL2,CEBPB,CFLAR,CXCL8,ERN1,FOS,GATA3,HSPA8,JUNB,LDLR,NFKB1,NSF,PTPRA,RAB6A,RPSA,ZFP36,ZFR
BCL2	0.075	transporter	1.272	0.00549	ABCC1,BCL2,BCL2L11,CXCL8,FAS,FOS,MCL1,MDM2,RBL2,SQSTM1
Il3		cytokine	-2.211	0.00553	BCL2,BCL2L11,BHLHE40,CISH,FAS,FOS,MCL1,MDM2
N-acetylsphingosine		chemical reagent	0.816	0.00553	BCL2,CEBPB,CXCL8,FOS,PDE3B,UGCG
RUVBL1		transcription regulator	1.342	0.00553	CARS1,ETS1,GADD45B,MCM3,PSMA7,SLC39A7
paclitaxel		chemical drug	0.164	0.00565	BCL2,BCL2L11,BHLHE40,CD47,CFLAR,CXCL8,ELL,FAS,FLNA,FLT3LG,GADD45B,GPR132,IER2,JUND,MCL1,MDM2,PARP4,RAC2,TOM1,UGCG,YBX1
SIRT1		transcription regulator	0.574	0.00566	ACTB,ATXN10,BCL2,C6orf89,CD81,CEBPB,CFLAR,CORO1A,COX4I1,CREB1,CYCS,FAS,FBXO32,FLT3LG,HLA-DRB5,IFITM3,KIF13B,LAPTM5,LDLR,MCL1,NELL2,RGS16,ROCK1,RPL10A,RPL13,SNRNP70,UQCRC2
S100A8		other	-1.192	0.00567	BCL2,BCL3,BHLHE40,BIRC2,CD69,CORO1A,CXCL8,DDIT4,FAS,GZMB,MGMT,NFKB1,PLK3,TXNIP
TNFRSF8		transmembrane receptor	-0.186	0.00576	CCR7,CXCL8,FAS,GZMB,IFI16,JUNB,RPL7A
SFLLRN (PAR1-activator)		chemical reagent	1.342	0.00583	ACTB,DOK2,NT5C,PEBP1,PHB2
TAS4464		chemical drug	-1.406	0.00583	BRD2,CFLAR,FOS,ITGAL,MCL1
mir-124		microrna	-1.264	0.00583	BCL2,ERN1,IQGAP1,PTBP1,SQSTM1
vitamin K3		chemical drug	-0.6	0.00583	ABCC1,BCL2,CFLAR,FAS,FOS
Hbb-b1		transporter	-2.646	0.00584	ATP5MC2,BCL2L11,COX8A,FTL,IL16,LTB,NDUFA11,NDUFA9,UQCRC2
ABT-737		chemical drug	1.512	0.00586	BCL2L11,CEBPB,CXCL8,MCL1
C9orf72		other	-1	0.00586	CXCL8,GLUL,NEAT1,POM121/POM121C
DT-061		chemical reagent	2	0.00586	HNRNPA1,HSPA8,PTMA,RPL19
GF 120918		chemical reagent	0	0.00586	CAMK2D,DDIT4,HNRNPK,PLK3
SIN3B		transcription regulator		0.00586	FBXO32,GADD45B,LDHA,TXNIP
TNFRSF13B		transmembrane receptor	-0.655	0.00586	BCL2,BCL2L11,CFLAR,FAS
1-hydroxy-2-methyl-2-butenyl 4-diphosphate		chemical - endogenous non-mammalian		0.00597	CCR7,CD69,IL2RA
2-(p-hydroxyanilino)-4-(p-chlorophenyl) thiazole		chemical drug		0.00597	GCLM,HERPUD1,S1PR1
CHRNA3		transmembrane receptor		0.00597	BCL2,GATA3,NFKB1
EPHB1		kinase		0.00597	FOS,IL6ST,JUNB
HIVEP3		transcription regulator		0.00597	GATA3,JUNB,S100A4
LRPPRC	0.051	other		0.00597	MT-ND2,MT-ND3,SQSTM1
ST3-Hel2A-2		chemical reagent		0.00597	FOS,HERPUD1,NR4A2
miR-193a-3p (and other miRNAs w/seed ACUGGCC)		mature microrna		0.00597	ETS1,MCL1,RPS6KB2
CREBBP		transcription regulator	0	0.006	ANXA6,BCL2,CAMK2D,CCR7,CXCL8,EPN1,FOS,FOSB,GIMAP7,IL12RB1,IL18R1,IL2RA,JUND,LDLR,LTA,MAF,MAP3K8,MCM3,MDM2,MGMT,MYCBP,NR4A2,PDE3B,RCSD1,RGS2
Histone h3		group		0.00606	ADD3,BCL2,BCL2L11,BTG3,CD69,CFLAR,CXCL8,FKBP5,FOS,GATA3,IFI6,IFITM3,IL2RA,MCM3,MDM2,MGMT,NDUFB1,NEAT1,PIK3R5,PRKRA,RASSF1,RBM39,RPL10A,RPL13A,SEC14L1,TPM3,UBB,UQCRC2,WDR1
ZFTA-RELA		fusion gene/product	0.816	0.00615	BCL2,BCL3,IRF2,LSP1,NFKB1,S100A6
peptidoglycan		chemical - endogenous non-mammalian	-0.104	0.00624	CD69,CORO1A,CXCL8,FAS,FOS,IL16,IL2RA,JUNB,MCL1,YBX1
MITF		transcription regulator	0.356	0.00636	AP1S2,AP3D1,ATRX,BCL2,CDC25B,COX4I1,CREM,CXCL8,FBXO32,FOS,GZMB,PPP2CA,RAB27A,TMC6,TNFRSF14,TXNIP,UBL3,USP48
DDIT3		transcription regulator	-0.926	0.00638	ATF7IP2,BCL2,BCL2L11,CFLAR,CXCL8,DCTPP1,DNAJA1,MCL1,MTHFD2,MYCBP,TXNIP
COP1		enzyme	-0.184	0.00646	BCL2,CD69,CEBPB,CISH,FAS,FOS,IFI16,SLC9A3R1
EGR2		transcription regulator	1.643	0.0065	ABCC1,BCL2,BCL2L11,BHLHE40,CBLB,CEBPB,DGKA,FOS,GATA3,GOLGB1,NSF,PPP2CA,SQLE
TAL1		transcription regulator	0.657	0.00658	ARAF,BCL2,CD69,CD7,CHST11,CUL4A,ETS1,GATA3,MTX1,NFKB1,PTDSS1,PTPRCAP,REL,RPS3A,TUBB4B,USP34
RAB1B		other	1.387	0.00664	COPG1,CXCL8,GORASP2,KDELR1,SRP54
bardoxolone		chemical drug	1.039	0.00664	CEBPB,CFLAR,GCLM,HERPUD1,SQSTM1
stattic		chemical reagent	1.172	0.00664	BCL2,FAS,MCL1,NPM1,PSMB4
MAX		transcription regulator	-1.067	0.0067	CYCS,FBXO32,GADD45B,LAMP2,NPM1,PTMA,RCC1,TXNIP,YBX1
okadaic acid		chemical toxicant	-1.579	0.0067	BCL2L11,CXCL8,FOS,FOSB,JUNB,JUND,MAP3K8,MCL1,SQSTM1
ADRA1B		g-protein coupled receptor		0.00682	CEBPB,CREM,FOS,IL6ST,NR4A2,TMPO
ADRA1D		g-protein coupled receptor		0.00682	CEBPB,CREM,FOS,IL6ST,NR4A2,TMPO
herbimycin		chemical drug	-0.424	0.00682	BCL2,CXCL8,F2R,FOS,IL2RA,JUNB
quinolinic acid		chemical - endogenous mammalian	-2.376	0.00682	BCL2,FOS,FOSB,JUNB,JUND,SQSTM1
LIF		cytokine	-0.036	0.00686	BATF,BCL3,CEBPB,CISH,CXCL8,DCAF11,FOS,GLUL,IFI16,IL2RA,IL6ST,JUNB,KLRB1,MT-ND2,MT-ND3,PELI1
Growth hormone		group	-0.596	0.00689	ACTB,ATP5MC2,BCL2,CEBPB,CISH,DDT,FKBP5,FOS,JUNB,LDLR,MT-ND3,PLAAT3,PRDX3,S100A4,TAF11,TXNIP,YWHAZ
Abcb1b		transporter	0	0.00696	CAMK2D,DDIT4,HNRNPK,PLK3
RPS6KA5		kinase	-1.041	0.00696	CCR7,FOS,IL2RA,JUNB
lapatinib		chemical drug	1.966	0.00696	BCL2L11,FOS,FOSB,JUNB
mezerein		chemical - endogenous non-mammalian		0.00696	EEF1A1,IFI6,MT-ND2,RGS16
salinosporamide A		chemical drug	-0.784	0.00696	BCL2,BIRC2,CFLAR,PEBP1
selenomethylselenocysteine		chemical - endogenous mammalian	0	0.00696	ABCC1,PSMA7,RPS11,RPS12
CG		complex	-0.278	0.00701	ACTB,BCL2,BHLHE40,BTG3,CEBPB,CREB1,CREM,CXCL8,FAS,FKBP5,FOS,GADD45B,HDLBP,IFI16,IL18R1,ITGA1,JUNB,JUND,KIF13B,LDLR,MAF,MCL1,MCM3,NFKB1,NFKBIB,NIBAN1,NR1H2,PRKX,RGS2,S100A6,SQLE,UGP2
daidzein		chemical drug	-2.333	0.00717	BCL2,C16orf54,CD4,FOSB,LAPTM5,LDLR,NCOR1,OGDH,RASAL3
niacinamide		chemical - endogenous mammalian	-1.757	0.00717	BCL2,CCNI,CDKN2D,COX4I1,CXCL8,JUNB,MCL1,RBL2,TOMM20
4-(4-(3-(4-trifluoromethoxy-phenyl)ureido)cyclohexyloxy)benzoic acid		chemical reagent		0.00722	ATG12,SQSTM1
AKAP13		other		0.00722	FKBP5,FOS
ASCC1		transcription regulator		0.00722	BIRC2,CXCL8
CUEDC2		other		0.00722	LDHA,YWHAZ
CYP4V2		enzyme		0.00722	LAMP2,SQSTM1
HSPB6		other		0.00722	BCL2,CXCL8
MICU1		other		0.00722	BCL2,CYCS
NLN		peptidase		0.00722	COX4I1,CREB1
Rsk		group		0.00722	CEBPB,CXCL8
SLA2		other		0.00722	CD3E,CD69
SLAMF7		other		0.00722	FLT3LG,LTA
SNX17		transporter		0.00722	CD69,ITGAL
Sapk		group		0.00722	FBXO32,FOS
TEC/BTK/ITK/TXK/BMX		group		0.00722	CD69,IL2RA
Tcrb-V3		group		0.00722	CD69,IL2RA
XRN2		enzyme		0.00722	ACTB,CXCL8
ZC3H13		other		0.00722	LDHA,LDHB
ZNF467		transcription regulator		0.00722	CISH,FOS
abrocitinib		chemical drug		0.00722	BCL2,MCL1
alpha-methylhydrocinnamic acid		chemical - endogenous mammalian		0.00722	CISH,MCL1
atipamezole		chemical drug		0.00722	FOS,JUNB
chlorophyll a		chemical - endogenous non-mammalian		0.00722	BCL2,FAS
hoechst 33342		chemical reagent		0.00722	EPC1,FOS
mir-32		microrna		0.00722	BCL2L11,MDM2
perillic acid		chemical - endogenous non-mammalian		0.00722	CD69,IL2RA
EDN1		cytokine	-0.766	0.00736	ACTB,ANXA6,ARF6,BCL2,CCR7,CXCL8,FOS,FOSB,HSPA8,JUNB,MPRIP,NPM1,PDIA6,RPSA,TPM3
Sn50 peptide		chemical toxicant	-1	0.00749	BCL2,BIRC2,CXCL8,FAS,GZMB,HMGB1,RACK1
miR-204-5p (and other miRNAs w/seed UCCCUUU)		mature microrna	-1.219	0.00749	BCL2,CAMK2D,CDC25B,E2F4,PPP2CA,PTPN11,ROCK1
Gsk3		group	1.086	0.00751	BCL2,BCL2L11,CFLAR,CXCL8,FOS,FOSB,LDLR,NR4A2
ING1		transcription regulator	0.651	0.00752	EID1,ERN1,MDM2,RPS14,ZFP36
KN 93		chemical drug	0.943	0.00752	CFLAR,ETS1,FOS,MCL1,NR4A2
trabectedin		chemical drug	0.447	0.00752	ARL6IP1,CD3E,GZMB,NXF1,OAT
gentamicin		chemical drug	-1.374	0.00764	ARF6,BTG3,CD69,CEBPB,EEF1A1,EIF3D,FOS,H3-3A/H3-3B,HSP90AA1,JUNB,LAMP2,MAF,MDM2,MGMT,MPST,NPM1,PDIA4,PRPS1,PTBP1,SQSTM1,ZFP36L1,ZNF622
DRD1		g-protein coupled receptor		0.00775	FOS,FOSB,JUNB
L-histidine		chemical - endogenous mammalian		0.00775	CEBPB,DDIT4,ELAVL1
NELFB		other		0.00775	GADD45B,RPLP0,RPS3
PRAME		other		0.00775	BCL2,DNM2,S100A4
androstenediol		chemical - endogenous mammalian		0.00775	BCL2,FKBP5,NFKB1
clobetasol propionate		chemical drug		0.00775	ABCC1,FAS,IL2RA
gossypin		chemical - endogenous non-mammalian		0.00775	BCL2,BIRC2,CFLAR
highly active antiretroviral therapy		chemical drug		0.00775	BCL2,CD4,IL2RA
Histone h4		group		0.00781	BTG3,CD69,CFLAR,CXCL8,FAS,FOS,GADD45B,IL2RA,KIF13B,MCM3,MGMT,RPL10A
T-5224		chemical reagent	0.632	0.00795	CXCL8,FKBP5,GADD45B,IFI16,KIF13B,NIBAN1,PRKX,RGS2,SQLE,UGP2
miR-34a-5p (and other miRNAs w/seed GGCAGUG)		mature microrna	-0.755	0.00798	BCL2,BIN2,CD47,CD69,CREB1,DENND1C,DOCK8,DPYD,IKBIP,MCM3,PTPN7
IRF1		transcription regulator	0.905	0.00801	ADAM8,BCL2,CASP8,CEBPB,CTSS,CXCL8,FAS,IFI6,IFITM3,IL12RB1,IL17RA,IRF2,LTB,PLAAT3,TMEM140
Pkg		group	0	0.00819	BCL2,FOS,FOSB,TLN1
SUPT20H		other	0	0.00819	CXCL8,LTA,NFKB1,REL
TWNK		enzyme	-2	0.00819	MT-ND2,MT-ND3,SQSTM1,UQCRC2
Zn2+		chemical - endogenous mammalian	-0.152	0.00819	BCL2L11,FOS,SLC39A7,SLC39A8
diallyl trisulfide		chemical - endogenous non-mammalian		0.00819	BCL2,FAS,FOS,MDM2
IL24		cytokine	1.741	0.00833	BCL2,BCL2L11,CASP8,CXCL8,FAS,MCL1
ERK		group	-0.503	0.00836	BCL2,BCL2L11,BTG3,CFLAR,CXCL8,E2F4,ETS1,FAS,FOS,JUNB,LDLR,MCL1,ROCK1,SLC4A7,UGCG,ZFP36,ZFP36L1
5-N-ethylcarboxamido adenosine		chemical reagent	-0.626	0.00844	BCL3,BHLHE40,CREM,CXCL8,IER2,JUNB,NR4A2,RGS2,SLC4A7,TXNIP
arsenite		chemical toxicant	1.709	0.00844	ABCC1,CELF2,CXCL8,ESD,FOS,GCLM,MCL1,MDM2,PRKDC,SQSTM1
mir-214		microrna	-0.555	0.00849	ATG12,CEBPB,CREB1,LDLR,NFKB1
ruxolitinib		chemical drug	0.707	0.00868	BCL2,CISH,COX4I1,IL6ST,MCL1,MT-ND2,MT-ND3,SQSTM1
cobalt chloride		chemical reagent	-0.019	0.00872	BCL2,BHLHE40,CCR7,CXCL8,DDIT4,GPX4,MCL1,MDM2,PFKL
miR-291a-3p (and other miRNAs w/seed AAGUGCU)		mature microrna	-1.043	0.00872	C9orf78,HERPUD1,KLF13,NR4A2,PSMA3-AS1,RAB22A,SEPTIN2,STK4,VPS26A
olanzapine		chemical drug	-0.617	0.00872	BCL2,FOS,HLA-DRB5,HSPA8,LDLR,NR4A2,PPP2R1A,RGS19,RGS2
FOXO1		transcription regulator	-1.263	0.00881	ADIPOR1,ATG12,ATP5PF,BCL2,BCL2L11,CASP8,CCR7,CFLAR,CXCL8,CYCS,DDIT4,FAS,FBXO32,FOS,FOSB,GADD45B,GRHPR,GSTK1,IL17RA,JUNB,LAMP2,NDUFA9,PDHB,PLSCR1,RBL2,S1PR1,SQLE,TXNIP
glucosamine		chemical - endogenous mammalian	-0.633	0.00884	ATP5MC2,BCL2,CXCL8,IL2RA,OGT,TXNIP,UQCRC2
methylmercury		chemical toxicant	0.378	0.00884	ARHGAP18,CD47,MDM2,NFKB1,RHOB,SLC9A3R1,TXNIP
imiquimod		chemical drug	1.938	0.00908	CCR7,CTSS,CXCL8,ECH1,ECI2,FOS,HNRNPK,IFITM3,IL2RA,ISG20,JUNB,LDHB,PELI1,PRDX3,RAD23B,TBL1XR1
ERBB2		kinase	0.65	0.0091	ACTB,ADAM8,APLP2,B4GALT3,BCL2,BCL3,BHLHE40,CD47,CDC25B,CDC37,CEBPB,CHCHD10,CPD,CXCL8,EMP3,F2R,FOS,GART,GATA3,HMGB2,HNRNPK,IL6ST,JUNB,LAMP2,LDHA,MAF,MAP4,MCL1,MCM3,MDM2,MPPE1,NFKB1,NR1H2,PDIA4,PMVK,POLR2L,PRPS1,PSMD8,RAB18,RBL2,RHOB,RPL17,S100A4,S100A6,SLC4A7,SQLE,TMED9,TMEM179B
HSPA5		enzyme	-0.842	0.00916	ACADVL,BCL2,CD47,ERN1,HSPA8,P4HB
METTL3		enzyme	1.213	0.00928	CISH,CYCS,DEF6,DGKA,ELAVL1,FAS,MGMT,PTPN11,SYTL1
cytokine		group	-0.525	0.00953	BCL2,BCL3,CCR7,CD4,CD69,CISH,CXCL8,FAS,FOS,IL2RA,RPSA,S100A4
CD4	-0.036	transmembrane receptor	-0.784	0.00953	BCL2,CD4,CFLAR,FAS,IL2RA
ELF4		transcription regulator	0.765	0.00953	CCR7,CREM,CXCL8,MANF,MDM2
PRKCQ		kinase	-1.131	0.00953	CD69,GATA3,IL2RA,ITGAL,PRKCH
histone deacetylase inhibitor		chemical drug	1.342	0.00953	BCL2,BCL2L11,FAS,SLC9A3R1,TXNIP
HOXA5		transcription regulator	0	0.00956	CXCL8,GADD45B,IER2,MDM2
LILRB1		transmembrane receptor	-1	0.00956	BCL2,CXCL8,MAF,TENT5C
UHRF2	0.055	enzyme	-1	0.00956	BCL2L11,NFKBIB,PDCD5,SIVA1
vasoactive intestinal peptide		biologic drug		0.00956	BCL2,CXCL8,FOS,IL17RA
AC0072782		other		0.00981	CCR7,IL6ST,KLRG1
IgG2a		complex		0.00981	BCL2,CXCL8,LTA
RPS6KA4		kinase		0.00981	FOS,IL2RA,JUNB
TIA1		other		0.00981	CALM1,CASP8,SNRPF
cucurbitacin I		chemical reagent		0.00981	BCL2,BCL2L11,CXCL8
IRF7		transcription regulator	1.913	0.00994	CD69,DNAJA1,GBP5,HERC5,IFI16,IFI6,IFITM3,ISG20,MAP3K8,MCL1,PELI1,PLSCR1,TMPO
BTK		kinase	-0.245	0.01	CCR7,CD69,CEBPB,CISH,CXCL8,ETS1,IL2RA,ISG20,MDM2,MTHFD2
RUNX1-RUNX1T1		fusion gene/product	-0.277	0.01	CALM1,CHST11,ERN1,IFITM3,MDM2,NIBAN1,RPL37A,RPS17,SEC14L1,ZFP36L1
ADRA1A		g-protein coupled receptor		0.0101	CEBPB,CREM,FOS,IL6ST,NR4A2,TMPO
MAP2K5		kinase	-0.728	0.0101	CREM,CXCL8,FOS,LDLR,PMVK,SQLE
RAC2	-0.279	enzyme		0.0101	BCL2,FOS,LDHA,LTA,NFKB1,S100A6
SB 216763		chemical drug	-0.647	0.0101	BHLHE40,CXCL8,FOSB,MAF,NR4A2,RGS2
carrageenan		chemical drug	-0.73	0.0101	CXCL8,FOS,FOSB,JUNB,JUND,NFKB1
EGR1		transcription regulator	1.664	0.0102	ALOX5AP,BCL2L11,CASP8,CDKN2D,CREM,CXCL8,FAS,FTL,GADD45B,JUNB,JUND,LDLR,NFKB1,SQLE
IL12 (family)		group	0.527	0.0105	BCL2,BCL2L11,BCL3,CD3E,CD4,CD69,CFLAR,DDIT4,GATA3,GZMB,IL18R1,IL2RA
F2		peptidase	-0.34	0.0106	BCL3,BIRC2,CFLAR,CXCL8,ETS1,F2R,FOS,FOSB,GNA13,HSP90AA1,IER2,JUNB,LAMP2,PDIA4,PPIF,RAC2,RHOB,TMED9
levodopa		chemical - endogenous mammalian	0.375	0.0106	ABHD14B,ADD3,ARAF,BCL2,CHST11,COA4,DENND1C,EIF4G2,FKBP5,FOS,FOSB,FTL,GADD45B,GNA13,INO80E,IQGAP1,JUNB,KARS1,LAMP2,LAPTM5,LYAR,NCOR1,PTBP1,RASSF5,RBL2,RBM6,RESF1,RGS14,RPAP2,SEC14L1,SH3BGRL3,SIAH2,TMC6,UBL3,VPS13A,WDR1
AKT inhibitor VIII		chemical reagent	-0.277	0.0107	BCL2L11,CEBPB,GZMB,NFKB1,S1PR1
STAT		group	-1.067	0.0107	CISH,FOS,IL2RA,IL6ST,JUNB
formaldehyde		chemical - endogenous mammalian	-1.414	0.0107	FOS,FOSB,JUNB,JUND,NFKB1
MMP1		peptidase	0.728	0.011	BCL2,CXCL8,FOS,MDM2,NFKB1,S100A4
chromium		chemical drug	0	0.011	ARHGDIA,CDK2AP2,CXCL8,ESD,PGD,PPIF
BCL2L11	0.073	other	0.161	0.0111	BCL2,BCL2L11,KLRG1,MCL1
BIRC3		enzyme	0.985	0.0111	BCL2,CXCL8,MCL1,REL
CETP		enzyme	1.98	0.0111	HERPUD1,LDLR,P4HB,PDIA4
vanillin		chemical - endogenous non-mammalian	2	0.0111	DDIT4,GCLM,JUND,UGP2
salmonella minnesota R595 lipopolysaccharides		chemical - endogenous non-mammalian	1.006	0.0112	BCL3,CFLAR,CXCL8,FOS,FOSB,JUNB,MDFIC,NFKB1,PTPRJ,TPM3
FOS	-1.07	transcription regulator	1.329	0.0113	ABCC1,ACTG1,AP3D1,APLP2,BCL2L11,CAMK2D,CELF2,CFLAR,CLIP1,CXCL8,CYCS,DDX3X,EIF4G2,FOS,FOSB,IFI16,JUNB,LAMP2,MALAT1,MDM2,PCNX1,PSMA7,PTP4A2,RPL39,RPLP0,RPS24,RPS7,SAP18,TBCA,TRAPPC3,UGCG,YWHAZ
wortmannin		chemical drug	-0.502	0.0115	BCL2,BCL2L11,CDKN2D,CFLAR,CREB1,CXCL8,F2R,FOS,IL2RA,MAF,MCL1,NFKB1,OGT,RCC1,SQSTM1
N-acetyl-L-cysteine		chemical drug	-0.507	0.0116	ADIPOR1,BCL2,BCL2L11,BIRC2,CFLAR,CXCL8,DDIT4,FAS,FBXO32,FOS,GCLM,GZMB,IL2RA,MCL1,PRKDC,RHOB,TXNIP
CSF1		cytokine	-1.126	0.0117	ADGRE5,BCL2,BCL2L11,BHLHE40,CREB1,DOK2,F2R,FAS,FOS,IL6ST,JUNB,LBR,LDHA,PFKL,PMVK,PTPRJ,SLC16A3,SQLE,TLN1
5-hydroxydecanoic acid		chemical - endogenous mammalian		0.0118	CYCS,FOS
5-hydroxytryptophan		chemical - endogenous mammalian		0.0118	BCL2,FOS
7S NGF		complex		0.0118	FOS,GCLM
ADRA1		group		0.0118	FOS,JUNB
BUD23	-0.074	enzyme		0.0118	CXCL8,FKBP5
DAPK1		kinase		0.0118	CCR7,CXCL8
GRAP2		other		0.0118	CD69,IL2RA
GSK-2606414		chemical reagent		0.0118	P4HB,PDIA4
ICAM5		other		0.0118	CD69,IL2RA
KIDINS220		transcription regulator		0.0118	CD69,FOS
MCU		ion channel		0.0118	NDUFA9,UQCRC2
MELK		kinase		0.0118	MCL1,MDM2
MI-773		chemical drug		0.0118	BCL2L11,MDM2
NRP2		kinase		0.0118	BCL2,S100A4
PLK3	-0.131	kinase		0.0118	FAS,SIAH2
RNF34	0.032	enzyme		0.0118	BCL2,MDM2
RPS3	-0.538	enzyme		0.0118	BCL2L11,CXCL8
RSF1		transcription regulator		0.0118	BCL2,CFLAR
STK17B		kinase		0.0118	BCL2,CFLAR
TMSB10/TMSB4X		other		0.0118	CXCL8,FAS
lindane		chemical drug		0.0118	BCL2,FOS
phloroglucinol		chemical drug		0.0118	BCL2,FOS
calcitriol		chemical drug	-0.703	0.0118	ABLIM1,BATF,BCL2,BCL3,BIRC2,CD69,CEBPB,CISH,CXCL8,DCTPP1,ECH1,EIF1,FAS,FOS,FTL,GATA3,GPX4,IL2RA,JUNB,LDHA,LRPPRC,MAF,MCL1,MCM3,N4BP2,NDUFB2,NFKB1,NFKBIB,OAT,PDLIM2,POR,PPIF,PPP1CA,REL,SLC25A6,TXNIP,XPO1
CDK19		kinase	0.707	0.0118	CD81,CXCL8,DDIT4,FAS,MDM2,PLK3,RPL36,RPS12,TXNIP,ZFP36L1
berberine		chemical drug	-1.712	0.0118	ATP5MC2,BCL2,BIRC2,CASP8,CFLAR,CXCL8,FAS,LDLR,MCL1,MDM2
IGF1		growth factor	-1.481	0.0119	APH1A,BATF,BCL2,BCL2L11,BHLHE40,CEBPB,CFLAR,CISH,CREB1,CXCL8,DDIT4,DDX5,FBXO32,FOS,FOSB,HOPX,IER2,IFITM3,IL16,JUNB,LDHA,MCL1,MDM2,PDLIM2,PEBP1,PPP3CC,RDX,SQLE,TPM3,TXNIP,UGCG,ZFP36,ZFP36L1
CAMK4		kinase	-1.504	0.0119	BCL2,CREM,FOS,FOSB,JUNB
GNB1		enzyme		0.0119	CREM,F2R,FOSB,NFKB1,NR4A2
TREM1		transmembrane receptor	0.02	0.012	BCL2,CCR7,CEBPB,CXCL8,GADD45B,GCLM,LRRC8C,LY9,MAP3K8,NFKBIB,NR4A2,RGS16,SIGIRR,TMPO
CD3 group		group	0.218	0.012	CBLB,DGKA,GATA3,IL2RA,LDHA,SLC16A3
TRIM28		transcription regulator	0.025	0.0121	BCL2L11,CXCL8,ETS1,KLF13,NFKB1,NIBAN1,S100A4
SPI1		transcription regulator	0.339	0.0121	ACTB,CCR7,CD3E,COX4I1,CTSS,FOS,HSPA8,IFI6,IFITM3,IL2RA,ISG20,KLF13,LBR,LTB,MCL1,NIP7,RACK1,RPL18,TNFRSF14
Ck2 alpha		group		0.0122	BIRC2,LTA,MGMT
FCER2		transmembrane receptor		0.0122	BCL2,CXCL8,IL2RA
PELI1	0.198	enzyme		0.0122	CEBPB,CFLAR,CXCL8
anti-benzo(a)pyrene-diol-epoxide		chemical toxicant		0.0122	BCL2L11,CDC25B,GADD45B
dehydroxymethylepoxyquinomicin		chemical reagent		0.0122	BIRC2,CXCL8,PEBP1
growth factor		group		0.0122	BCL2,FOS,GLUL
muromonab-CD3		biologic drug		0.0122	CD69,GZMB,IL2RA
pentobarbital		chemical drug		0.0122	FOS,JUNB,JUND
pyrimidin-2-one beta-ribofuranoside		chemical reagent		0.0122	BCL2,RASSF1,SQSTM1
EML4-ALK		fusion gene/product	1.195	0.0122	BCL2,BCL2L11,CXCL8,GADD45B,JUNB,MDM2,RAB27A,RHOB
quercetin		chemical drug	0.152	0.0123	ABCC1,BCL2,BHLHE40,CAPN1,CXCL8,ECH1,FOS,FOSB,ITGAL,LDLR,MCL1,POR,PRDX3,ROCK1,TLE4,WNK1
CLDN7		other	-2.578	0.0125	ABLIM1,APLP2,CXCL8,IFI6,NSA2,PLAAT3,RNASET2,RPL29,RPL34,RPS7
PSMB11		peptidase	2.046	0.0125	CCR7,CTSS,GADD45B,IL18R1,LSP1,MT-ND2,NR4A2,PIK3R5,RHOB,S1PR1
genistein		chemical drug	-1.599	0.0125	AP1S2,ATP6V1G1,BCL2,BCL3,BTG3,C16orf54,CD4,CFLAR,CTSL,CXCL8,FOS,GGA2,GUSB,JUNB,JUND,LAPTM5,LDLR,NCOR1,NFKB1,OGDH,PLK3,RAB14,RASAL3,SQSTM1
EIF4B		translation regulator	-1	0.0127	ITGAL,KLRB1,MCL1,SLC4A7
Pkc(s)		group	0.012	0.0129	BCL2,BCL2L11,CD4,CXCL8,ERN1,FAS,FOS,GADD45B,JUNB,NFKB1,NR4A2,P4HB,PDIA4,RBL2,RGS2
BCL11B		transcription regulator	-0.378	0.013	BCL2,CXCL8,IL2RA,LTA,LTB,MAP3K8,MDM2
NRF1		transcription regulator	-1.911	0.013	CD47,COX4I1,COX8A,CXCL8,CYCS,GCLM,TOMM20
nicotinamide-beta-riboside		chemical - endogenous mammalian	0	0.0131	COX4I1,DPYD,NDUFA9,PGD,POR,STING1
KAT2A		enzyme	-0.213	0.0131	ACTN4,CDC25B,FBXO32,HSP90AA1,JUNB,LDHA,PPID,PRKDC,XPO1,YBX1
(S,R)-3-(4-hydroxyphenyl)-4,5-dihydro-5-isoxazole acetic acid, methyl ester		chemical reagent	-1.287	0.0132	CXCL8,IL16,IL17RA,IL2RA,IL6ST
MK2206		chemical drug	0.768	0.0132	ACTB,BCL2,BCL2L11,DGKA,LDHA
pimagedine		chemical drug	-1.408	0.0132	BCL2,CFLAR,CXCL8,GADD45B,MDM2
NAMPT		cytokine	0.839	0.0133	ATXN10,COX4I1,CXCL8,DPYD,IL16,NDUFA9,NELL2,PGD,POR
miR-125b-5p (and other miRNAs w/seed CCCUGAG)		mature microrna	1.044	0.0133	ABTB1,BCL2,ELAVL1,H3-3A/H3-3B,KLF13,MAZ,RBM8A,UBE2I,VSIR
IL6		cytokine	0.047	0.0135	ABCC1,ADGRE5,BATF,BCL2,BCL2L11,BCL3,BUB3,CCR7,CD48,CDKN2D,CEBPB,CFLAR,CISH,COX4I1,CTCF,CUL4A,CXCL8,E2F4,ERN1,FAS,FOS,GADD45B,GZMB,HLA-DRB5,IFI16,IFITM3,IK,IL6ST,ITGA1,JUNB,JUND,KLRB1,LDLR,MAF,MARCHF7,MCL1,MCM3,NFKB1,RAB27A,RASSF1,S1PR1,STING1
palbociclib		chemical drug	-1.414	0.0139	GADD45B,IL6ST,JUNB,MDM2,NFKB1,NR4A2,RHOB,ZFP36
PPARGC1B		transcription regulator	-1.131	0.0139	ACADVL,COX4I1,CYCS,FBXO32,MICOS10,MT-ND2,SQLE
prostaglandin E2		chemical - endogenous mammalian	-0.344	0.0143	BCL2,BCL2L11,CCR7,CD69,CEBPB,CREM,CXCL8,ETS1,F2R,FAS,FOS,FOSB,GBP5,HLA-DRB5,IL12RB1,IL16,IL2RA,MAP3K8,MCL1,NR4A2,PNP,RGS2,TAGAP
methylprednisolone		chemical drug	-1.482	0.0144	ARL4A,CBLB,CREM,CTSS,CYCS,DDIT4,FBXO32,FOS,GCHFR,GCLM,GRHPR,GSTK1,IL6ST,LDLR,MDFIC,MDM2,MGMT,NAP1L1,NFKB1,NPM1,PDE3B,PLAAT3,POR,PPP2CA,RBL2,REL,RGS2,SLC4A7,TC2N,TOMM20,UGCG,ZFP36,ZFP36L1,ZNF622
UCP1		transporter	0.07	0.0144	BTF3,CAPN7,CCDC6,CHCHD10,EEF1A1,ERN1,FBXO32,GPX4,MTHFD2,NT5C,PGD,UQCRC2
LTBP1		other	2	0.0145	BCL2L11,CCR7,GATA3,MCL1
WR 1065		chemical drug	0	0.0145	FAS,MDM2,S100A4,ZFP36L1
diazoxide		chemical drug		0.0145	BCL2,CYCS,SLC39A7,SLC39A8
mir-144		microrna	-0.254	0.0145	CELF2,PPP6C,RAB14,YWHAZ
CD80		transmembrane receptor		0.0146	CASP8,CBLB,CD69,FAS,IL2RA
NORAD		other	-1.342	0.0146	BHLHE40,CHST11,GADD45B,JUNB,RHOB
PGF		growth factor	0.964	0.0146	ALOX5AP,BCL2,BIRC2,CXCL8,FOSB
RNASEH2A		enzyme		0.0146	DDX5,IFI16,IFITM3,ISG20,NFKB1
memantine		chemical drug	-1.223	0.0146	CREM,FOS,GDI1,GLUL,POR
mitoxantrone		chemical drug	1.982	0.0146	BCL2L11,CXCL8,FAS,IFI16,MCL1
RPTOR		other	-0.113	0.0147	BCL2,BCL3,CCR7,COX4I1,GSTK1,LBR,LDHA,PMVK,PTPN11,SQLE,SQSTM1
REL	-0.175	transcription regulator	1.293	0.0147	BCL2,BCL3,CAMK2D,CREM,CXCL8,FAS,FOS,GADD45B,IL2RA,MAP3K8,NFKB1,PHF14,PLAAT3,PPP1R14B,REL,TBCA
ZFHX3		transcription regulator		0.0148	IFITM3,RGS16,RGS2,RPL37,RPLP2,RPS12,RPS14,RPS28
1'-acetoxychavicol acetate		chemical reagent		0.0148	BCL2,BIRC2,CFLAR
N-carbobenzyloxy-leucine-leucine-norvalinal		chemical - protease inhibitor		0.0148	CFLAR,CXCL8,MCL1
PSME3		peptidase		0.0148	LDHA,MDM2,PFKL
SIAH2	0.091	transcription regulator		0.0148	NCOR1,PLK3,SIAH2
TRRAP		transcription regulator		0.0148	BCL2L11,MCM3,MDM2
ethylene dimethanesulfonate		chemical reagent		0.0148	BCL2,FAS,GPX4
CXCL8	0.196	cytokine	1.443	0.0149	BCL2,CD69,CFLAR,CXCL8,FAS,IL2RA,ITGA1,ITGAL,ZFP36
HAVCR1		other	-0.368	0.0149	CAPN1,CEBPB,GATA3,IFI6,IL2RA,IL6ST,NFKB1,PLAAT3,SLC39A7
KDM8		enzyme	1.408	0.015	HERPUD1,LDHA,MCM3,OGDH,PDHB,PGD,PRPS1
CITED2		transcription regulator	-1.624	0.015	ARL4A,BCL2,CD69,CXCL8,GADD45B,GBP5,GNA13,HOPX,IFI16,IL17RA,IRF2,MED13,PCMTD1,TAGAP,TMEM140
medroxyprogesterone acetate		chemical drug	1.337	0.0151	ACTG1,ACTN4,BCL2,BCL2L11,CDC25B,CTSL,ETS1,F2R,FAS,GLUL,GUSB,IL2RA,IL6ST,IQGAP2,ITGA1,JUNB,LAMP2,LTB,MCM3,MDM2,OAT,OGT,PDE3B,PRKX,RAC2,RASSF5,TBL1XR1
LMO2		transcription regulator	0.943	0.0152	ACTB,BCL2,CD3E,DDX3X,F2R,GATA3,GBP5,GPR183,IL2RA,LSP1,MALT1,MAP3K8,PLSCR1,PSTPIP1,PTPRJ,SERTAD1,SQSTM1,TXNIP
TLR3		transmembrane receptor	0.061	0.0153	CD69,CFLAR,CXCL8,FAS,FLT3LG,FOS,GADD45B,HERC5,IFI16,IFI6,ISG20,JUNB,MAP3K8,NFKB1,PPP1CA,RHOB,TRIM38
MAP2K7		kinase		0.0154	CXCL8,FAS,JUNB,LSP1,PTPN11,RHOB
mir-21		microrna	-1.632	0.0155	ARF6,ARL6IP1,BCL2,CANX,COPG1,FAM3C,FAS,FLT3LG,GATA3,GBP5,GPBP1,HNRNPK,IFI16,LTB,PELI1,POLR2F,RHOB,SEPTIN2,SMARCA4,TRMT10C,YWHAZ
RHOA		enzyme	0.882	0.0157	BCL2,CEBPB,CXCL8,FAS,FOS,GATA3,NFKB1,NFKBIB,RHOB
JAK1		kinase	-0.342	0.016	BCL2L11,BCL3,CAPN1,FOS,IL6ST,JUNB,MAP3K8
PDCD1		transmembrane receptor	0.055	0.016	BATF,BCL2,CBLB,CXCL8,FAS,GZMB,IL2RA
ERK1/2		group	-0.708	0.0161	APH1A,BCL2,BCL2L11,BIRC2,CCR7,CEBPB,CFLAR,CXCL8,ETS1,FKBP5,FOS,FOSB,IL2RA,JUNB,JUND,KLF13,LDLR,PTPN11,S100A6
NR3C2		ligand-dependent nuclear receptor	-0.563	0.0161	BCL2,CXCL8,DDIT4,FKBP5,JUNB,NR4A2,NSMCE3,PDHB,PPIB,PTPRCAP,RGS2
IL27RA		transmembrane receptor	0.577	0.0161	CD69,FAS,IL2RA,LTA,LTB
chloropromazine		chemical drug		0.0161	FOS,LDLR,NR4A2,SQLE,TMEM140
TARDBP		transcription regulator	-0.855	0.0161	BCL2L11,CHCHD10,CNN2,LDLR,MED16,MT-ND3,PMVK,PRKDC,SQLE,SQSTM1
dibutyl phthalate		chemical toxicant	-0.014	0.0165	FOS,JUNB,NFKB1,POR
p70 S6k		group	-1	0.0165	BCL2L11,E2F4,EEF1A1,EEF2
5-azacytidine		chemical drug	1.494	0.0165	BTG3,CANX,CASP8,ECH1,HSPA8,IFI6,ITGAL,LDHB,MCL1,MGMT,N4BP2L2,RASSF1,RHOB
kainic acid		chemical toxicant	-2.612	0.0165	BCL2,CAPN1,CEBPB,CREM,CSRNP1,FOS,FOSB,GADD45B,GPX4,JUNB,JUND,NR4A2,RGS2
CLEC11A		growth factor		0.0167	ALOX5AP,BCL2,FOS,LDHA,NFKB1,S100A6
reactive oxygen species		chemical toxicant	2.549	0.0169	ABCC1,BCL2,CXCL8,ETS1,FAS,GZMB,MCL1,MDM2,NFKB1,PRDX3
25-hydroxycholesterol		chemical reagent	-0.66	0.0172	CXCL8,FOS,FOSB,JUNB,JUND,LDLR,NR4A2
CLPP		peptidase	-0.378	0.0172	ACADVL,ECH1,ECI2,OGDH,PDHB,PHB2,PRDX3
E. coli lipopolysaccharide		chemical - endogenous non-mammalian	0.175	0.0172	ATG12,BCL2,BCL2L11,CCR7,CEBPB,CXCL8,PMVK
(R)-limonene		chemical toxicant		0.0172	CD69,IL2RA
6-cyano-7-nitroquinoxaline-2,3-dione		chemical reagent		0.0172	FOS,JUNB
CDC20		other		0.0172	BCL2,CFLAR
CIB2		kinase		0.0172	LAMP2,SQSTM1
DNAJA3		other		0.0172	BCL2,CXCL8
DYNLL1		other		0.0172	BCL2L11,FOS
EIF3M	-0.128	translation regulator		0.0172	EIF3F,EIF3H
F Actin		complex		0.0172	CTSS,FLNA
HIVEP2		transcription regulator		0.0172	FOS,GATA3
LRRC26		ion channel		0.0172	CXCL8,LTB
N-propargyl-1(S)-aminoindan		chemical reagent		0.0172	BCL2,FAS
NHB2005		chemical reagent		0.0172	CASP8,ERN1
NLRP11		other		0.0172	CXCL8,NFKB1
Nisch		other		0.0172	FAS,FOS
P110		group		0.0172	ABCC1,BCL2
PIEZO1		ion channel		0.0172	CD69,IL2RA
PLEKHO2		other		0.0172	BIRC2,CFLAR
PROK2		other		0.0172	BCL2,FOS
SENP6		peptidase		0.0172	BIRC2,CXCL8
SF3B1	-0.162	other		0.0172	MCL1,PUF60
TRAT1		kinase		0.0172	CD3E,CD69
Z-VRPR-FMK		chemical - protease inhibitor		0.0172	CFLAR,LAMP2
ZFA-fmk		chemical reagent		0.0172	IL2RA,LAMP2
fenebrutinib		chemical drug		0.0172	BCL2,MCL1
mir-28		microrna		0.0172	ARHGDIA,CREB1
quisqualic acid		chemical - endogenous non-mammalian		0.0172	FOS,JUNB
sparfosic acid		chemical drug		0.0172	BCL2,BCL2L11
trigonelline		chemical - endogenous mammalian		0.0172	PSMA5,PSMD4
cisplatin		chemical drug	0.985	0.0173	ACADVL,ACTB,BCL2,BCL2L11,BIRC2,CAPN1,CASP8,CDC25B,CFLAR,CXCL8,DDIT4,DGKA,EMP3,FAS,FOS,HMGB1,IFI6,IL6ST,IRF2,JUND,LDHB,MCL1,MCM3,MDM2,MGMT,OAT,PDE3B,PEBP1,PFKL,PLK3,PRKDC,PSMD4,RAB22A,RAB6A,ROCK1,RPL13A,RPS21,TLE4,TNFRSF14,TXNIP,YBX1,YWHAZ
GATA3	-0.137	transcription regulator	0.876	0.0175	BATF,BCL2,CD3E,CD4,ETS1,FOS,GATA3,GLUL,IL2RA,ITGAL,LTA,LTB,MAF,MDM2,NFKB1,VSIR
INSR		kinase	-1.729	0.0176	ACADVL,ACTN4,ARHGDIA,ARL4A,ATP5PF,CORO1A,COX4I1,CYCS,FOS,IER2,IL2RA,IQGAP1,JUNB,KLRG1,MDM2,NDUFA9,OGDH,PDHB,PSPC1,RAB18,RGS16,RHOB,RPL5,RPL7A,SLC25A3,SLC39A7,SQLE,UQCRC2,XRN1,YBX1
NFU1		other		0.0177	ATP5PF,COX4I1,CYCS,PRDX3,UQCRC2
IRF3		transcription regulator	2.39	0.0177	BIRC2,CD69,CXCL8,FAS,GBP5,IFI16,IFI6,IFITM3,ISG20,JUNB,PNP,RPS7,STK4,TMPO
miR-17-5p (and other miRNAs w/seed AAAGUGC)		mature microrna	-1.009	0.0177	BCL2,BCL2L11,CREB1,CXCL8,DAZAP2,RBL2,S1PR1,TXNIP
AZD8055		chemical drug		0.0177	BCL2L11,MCL1,SQSTM1
CR2		transmembrane receptor		0.0177	BCL2,CFLAR,FAS
IL16	-0.066	cytokine		0.0177	CD4,FOS,IL2RA
IL2RB		transmembrane receptor		0.0177	ETS1,FOS,IL2RA
RHOB	-0.123	enzyme		0.0177	CXCL8,NFKB1,RHOB
SCH772984		chemical drug		0.0177	FOS,JUNB,RIF1
SLC2A3		transporter		0.0177	LDHA,LDHB,PFKL
asciminib		chemical drug		0.0177	DCTPP1,MCM3,PRKDC
cyclopiazonic acid		chemical - endogenous non-mammalian		0.0177	BCL2,FAS,FOS
cystamine		chemical drug		0.0177	BCL2,FAS,NR4A2
erastin		chemical drug		0.0177	GCLM,GPX4,LAMP2
lonafarnib		chemical drug		0.0177	BCL2,BIRC2,CFLAR
dimethyl sulfoxide		chemical drug	-0.392	0.0178	ACTB,CEBPB,CXCL8,EMP3,FOS,IFI16,JUND,PRKX,ROCK1,SQSTM1
GABPA		transcription regulator		0.0181	COX4I1,FAS,GCLM,IL16,LBR,PRKDC
galactosylceramide-alpha		chemical reagent	-1.715	0.0181	CD69,FAS,GATA3,IL12RB1,JUNB,REL
MEF2D		transcription regulator	-1.633	0.0184	FOS,FOSB,GCLM,JUNB,JUND,MCM3,ZFP36
PRDM1		transcription regulator	0.077	0.0184	ADAM8,BCL2L11,CASP8,CCR7,CD48,CLTA,DDIT4,FOS,GIMAP7,IRF2BP2,LAT,MAF,MCL1,PRKDC,RGS16,TNFRSF14,TRIM38,UHRF2
MIF		cytokine	1.536	0.0184	BCL2,CEBPB,CXCL8,F2R,FOS,GZMB,IL16,IL17RA,IL2RA,IL6ST,SQSTM1
GRP		growth factor	-0.058	0.0186	ARF6,CXCL8,FOS,FOSB
HEIH		other	-1.103	0.0186	FAS,FLNA,FOS,GADD45B
VE-821		chemical reagent	2	0.0186	CXCL8,HERC5,IFI6,ISG20
buthionine sulfoximine		chemical drug		0.0186	BCL2,EEF2,FOS,IL2RA
mir-17		microrna	-1.184	0.0188	BCL2L11,BIRC2,CXCL8,FAS,MDM2,RBL2,S1PR1,TXNIP
EPHA2		kinase	-2.236	0.0194	BCL2,FOS,FOSB,JUNB,ZFP36
HBA1/HBA2		transporter	-2.236	0.0194	ATP5MC2,COX8A,NDUFA11,NDUFA9,UQCRC2
I-BET-151		chemical reagent	-1.387	0.0194	ALOX5AP,BCL2,CXCL8,NEAT1,RAB27A
RPS6KB1		kinase	1.172	0.0194	BCL2,CFLAR,MCL1,RPS6KB2,SLC4A7
S-adenosylmethionine		chemical - endogenous mammalian	0.225	0.0194	ADIPOR1,FOS,GCLM,ITGAL,MAF
IL9		cytokine	0.943	0.0195	ARPC4,BCL3,GZMB,IQGAP1,JUNB,RAC2
RUNX3		transcription regulator	0.941	0.0196	ABCC1,BCL2L11,CCR7,CD4,CFLAR,CXCL8,FLNA,IL6ST,ITGAL,UGCG
RBL1		transcription regulator	0.218	0.0196	BCL2L11,E2F4,FAS,FOS,MCM3,RBL2,UXT
mir-181		microrna	-0.923	0.0196	BCL2,BCL2L11,CD69,CREB1,CXCL8,MCL1,PTPN11
NRG1		growth factor	-0.114	0.0198	ARPC4,BCL2,CAPN1,CXCL8,EEF1A1,FLNA,FOS,FOSB,HNRNPK,IER2,JUNB,JUND,MAF,MCL1,MDFIC,SLC4A7,ZFP36
cadmium chloride		chemical toxicant	-0.651	0.0199	CHMP5,EEF1D,EIF3I,FKBP5,FOS,HSP90AA1,LDHA,SQSTM1
PRKCD		kinase	-0.63	0.0201	BCL2,BIRC2,CD4,CEBPB,CXCL8,FOS,JUNB,LDLR,MCL1,PLSCR1,UGCG,USP36,ZFP36
CASP3		peptidase	-0.577	0.0209	BCL2,CAPN1,IL16,MCL1
FAAH		enzyme	2	0.0209	FOS,RPL17,RPL5,RPL7
GNAI2		enzyme		0.0209	BHLHE40,CCR7,F2R,ITGAL
JINK1/2		group		0.0209	BCL2,CXCL8,FAS,RHOB
tosedostat		chemical drug	2	0.0209	CARS1,CEBPB,CXCL8,DDIT4
RELB		transcription regulator	-0.179	0.0209	BCL2,CXCL8,LTA,LTB,MAP3K8,NFKBIB,TNFRSF14
ADP		chemical - endogenous mammalian		0.021	CREM,CXCL8,FOS
MIR101		group		0.021	BCL2,MCL1,OGT
NCAM1		other		0.021	GLUL,MALAT1,NFKBIB
PPP1R1B		phosphatase		0.021	BCL2,CFLAR,FOS
UCN2		other		0.021	BCL2,CXCL8,FOS
actinonin		chemical reagent		0.021	BCL2,MT-ND2,MT-ND3
doxifluridine		chemical drug		0.021	FAS,MDM2,RPL10A
A2M		transporter	1.408	0.0212	BCL2,CREB1,ERN1,GADD45B,NFKB1
baicalein		chemical drug	-0.039	0.0212	BCL2,CXCL8,FOS,MCL1,RBL2
estradiol-17beta-benzoate		chemical reagent	-2.168	0.0212	ALOX5AP,CHST11,GLUL,NDUFA11,NENF,NR4A2,RPL18A,RPL24,RPL36AL,RPL37,RPL38,SCAND1,TC2N,UQCR11
miR-16-5p (and other miRNAs w/seed AGCAGCA)		mature microrna	1.284	0.0212	ARHGDIA,BCL2,EIF4G2,H3-3A/H3-3B,HARS1,MCL1,OGT,PNP,PPIF,SLC16A3,SQSTM1,TPM3,UGP2,ZNF622
EPAS1		transcription regulator	1.074	0.0213	BCL2,BHLHE40,CEBPB,CORO1A,DPYD,EIF5A,FOS,GADD45B,GCHFR,IL2RA,LDHA,LDLR,MANF,NEAT1,RASSF1,UGP2
FLCN		other	1.584	0.0215	ATP5PF,BCL2,BCL2L11,BHLHE40,CEMIP2,COX4I1,CYCS,LAMP2,LDHA,MT-ND2
KIT		transmembrane receptor		0.0216	BCL2,BCL2L11,CISH,HMGB1,IL12RB1,IL17RA,IL2RA,MCL1,PPP2R1A
8-bromo-cAMP		chemical reagent	1.164	0.0219	ACTG1,ACTN4,CDC25B,CEBPB,CREB1,CREM,CTSL,ETS1,F2R,FAS,FOS,GLUL,GUSB,IL12RB1,IL6ST,IQGAP2,ITGA1,LAMP2,LDLR,MCM3,MDM2,OAT,OGT,PDE3B,PRKX,RAC2,RASSF5,TBL1XR1
fenretinide		chemical drug	-0.518	0.0222	BCL2,BIRC2,CFLAR,GZMB,MGMT,RBL2,XPO1
SERPINE1		other	-0.478	0.0223	CXCL8,FOS,JUNB,MAP3K8,MVP,NFKB1,PELI1,ZFP36
IRF8		transcription regulator	1.293	0.0225	CCR7,CD37,CD4,CREM,CTSS,FAS,FOS,IFI6,IL17RA,LSP1,MAF,MDM2,NFKB1
cocaine		chemical drug	-1.127	0.0225	BCL2,BHLHE40,CREB1,CXCL8,FOS,FOSB,GADD45B,JUNB,MCL1,NFKB1,NRDC,SERTAD1,SIAH2
troglitazone		chemical drug	-1.514	0.0225	ADIPOR1,BCL2,CARS1,CFLAR,CHCHD10,CREB1,CXCL8,DGKA,E2F4,ECH1,ELAVL1,ETS1,FOS,HMGB1,IFI16,MCL1,MGMT,NFKB1,PDE3B,PSMA3-AS1,PTPN11,SEPTIN7
L-methionine		chemical - endogenous mammalian		0.0226	EEF1A1,EEF1D,GADD45B,IFI16,MGMT,RHOB
adenosine		chemical - endogenous mammalian		0.0226	CD69,CXCL8,FOS,IL2RA,NR4A2,TXNIP
IFNB1		cytokine	-0.005	0.0227	APOL3,BCL2,BHLHE40,CASP8,CREM,CXCL8,F2R,FOS,GBP5,HERC5,HMGB2,IFI16,IFI6,ISG20,RASSF1,REL,SQLE,TRIM38
PIK3CD		kinase	1.067	0.0231	BCL2,BCL2L11,CXCL8,MAF,PDIA4
benzyl isothiocyanate		chemical - endogenous non-mammalian	0.246	0.0231	BCL2,BCL2L11,FOS,MCL1,RHOB
temozolomide		chemical drug	-0.507	0.0231	BCL2,CFLAR,CXCL8,FAS,MGMT
AKT3		kinase	-1	0.0233	BCL2L11,COX4I1,ETS1,WNK1
CRTC2		other		0.0233	BCL2,CYCS,SMARCA2,SMARCA4
MAC		complex	1.109	0.0233	BCL2,CASP8,RGS16,ZFP36
OXT		other	0.187	0.0233	CEBPB,CREB1,FOS,RGS2
PTX3		other	0.157	0.0233	CXCL8,FOS,GATA3,NFKB1
VAV1		transcription regulator	-1.004	0.0233	BCL2,CD69,FOS,REL
VAV2		transcription regulator	-0.882	0.0233	BCL2,CD69,FOS,REL
crocidolite asbestos		chemical toxicant	-1.246	0.0233	FOS,GCLM,JUNB,JUND
BCAS2	-0.041	other		0.0235	MDM2,PRPF19
BX-795		chemical drug		0.0235	CD47,LDHA
HNRNPR		other		0.0235	CANX,SMARCA2
LDHB	-0.229	enzyme		0.0235	COX4I1,CYCS
LPAR2		g-protein coupled receptor		0.0235	CXCL8,SIVA1
MAP1LC3B		other		0.0235	LAMP2,SQSTM1
MEFV		other		0.0235	CXCL8,MDM2
ML385		chemical reagent		0.0235	FAS,SQSTM1
MRPL14		other		0.0235	COX4I1,MALSU1
Muscarinic cholinergic receptor		group		0.0235	FOS,RGS2
PRMT7		enzyme		0.0235	FAS,GADD45B
PROK1		growth factor		0.0235	CXCL8,MCL1
TRPV2		ion channel		0.0235	CASP8,FAS
alloxan		chemical reagent		0.0235	CXCL8,OGT
alpha-keto-beta-methylvaleric acid		chemical - endogenous mammalian		0.0235	ACADVL,CYCS
casticin		chemical - endogenous non-mammalian		0.0235	BCL2,CFLAR
diazepam		chemical drug		0.0235	CXCL8,FOS
fluphenazine		chemical drug		0.0235	FOS,NR4A2
geranylgeraniol		chemical - endogenous mammalian		0.0235	MALT1,MCL1
manidipine		chemical drug		0.0235	CXCL8,FOS
pyrrolidonecarboxylic acid		chemical - endogenous mammalian		0.0235	ACADVL,CYCS
SREBF1		transcription regulator	-1.949	0.0238	BCL2,BHLHE40,CEBPB,COX4I1,CYCS,FAS,FBXO32,LDLR,MT-ND2,MT-ND3,OAT,PGD,PMVK,RNASET2,RPLP0,RPS24,SQLE
Fcer1		complex	1.286	0.0242	CD4,CFLAR,CXCL8,FOS,IL16,NFKB1
MAP2K1		kinase	0.562	0.0242	ABCC1,BCL2,BCL2L11,BIRC2,CFLAR,CXCL8,F2R,FBXW11,FLNA,FOS,GUSB,JUND,LDLR
ADCYAP1		other	0.612	0.0244	ADD3,B4GALT3,BCL2,CCNI,CEBPB,CREB1,ELAVL1,FOS,GATA3,GCLM,POR,RHOB,RNF34,RPSA,TMPO
palmitic acid		chemical - endogenous mammalian	1.121	0.0245	BCL2,BCL2L11,CFLAR,CTCF,CXCL8,EEF1A1,ERN1,FBXO32,FOS,KLRG1,MCL1,NR4A2,PMVK,SQSTM1,STING1,STK4,TXNIP
APOC1		transporter		0.0245	BCL2,HSP90AA1,MCL1
CD46		transmembrane receptor		0.0245	CD69,GZMB,IL2RA
CD70		cytokine		0.0245	CD69,FAS,IL2RA
CSF2RB		transmembrane receptor		0.0245	BCL2,FOS,JUNB
EGLN2		enzyme		0.0245	CXCL8,LDHA,PFKL
ITGAL	-0.098	transmembrane receptor		0.0245	CD69,GATA3,ITGAL
SDC1		enzyme		0.0245	CFLAR,ETS1,JUNB
indirubin		chemical drug		0.0245	BCL2,BIRC2,CDC25B
magnolol		chemical - endogenous non-mammalian		0.0245	BCL2,CXCL8,FOS
IL7R		transmembrane receptor	-0.444	0.0248	APLP2,BCL2,CCR7,CXCL8,EEF2,IL2RA,MCL1,VPS13A
(+)-MK-801		chemical drug	-0.991	0.0251	ARF3,CREM,FOS,FOSB,GDI1,JUNB,JUND
MXD1		transcription regulator	1.134	0.0251	ITGA1,KARS1,PDHB,RBL2,RPL30,RPS13,RPSA
vincristine		chemical drug	1.265	0.0251	BCL2,FAS,HNRNPK,MCL1,MDM2
SOD1		enzyme		0.0253	ACTB,BCL2,CFLAR,FAS,FOS,GCLM,GNG10,HSPA8,IFI16,JUNB,MCL1,MRPS10,RDX,SH3BGRL3,SQSTM1,TLN1,VPS26A
cigarette smoke		chemical toxicant	1.884	0.0253	BCL2,CXCL8,DDIT4,ERN1,ESD,FBXO32,FOS,FTL,GCLM,LAMP2,NFKB1,PGD,REL,SQSTM1
CAV1		transmembrane receptor	-0.468	0.0259	BCL2L11,FAS,FOS,HSPA8,MDM2,NPM1,RBM39,RPL17,RPS13,SPAG9,SRP54
TRPM2		ion channel	1.091	0.0259	ATG12,COX4I1,CXCL8,LDHA
UXT	-0.183	transcription regulator	0	0.0259	CXCL8,FKBP5,IL2RA,NCOR1
ceramide		chemical - endogenous mammalian		0.0259	BCL2,CFLAR,CXCL8,FOS
pitavastatin		chemical drug	1	0.0259	FOS,JUNB,NFKB1,SQLE
CD247		transmembrane receptor	-0.816	0.026	CD3E,HSP90AA1,MTHFD2,NKTR,RPS17,SNRNP70
SIN3A		transcription regulator		0.026	BCL2,FBXO32,GADD45B,MAP4,RBL2,TXNIP
cyclophosphamide		chemical drug	0.503	0.0262	BCL2,CASP8,CD69,FAS,FOS,IL18R1,RAC2,UGCG
Firre		other	-1.89	0.0267	ARHGAP45,CAPN1,EEF1D,RPS15,RPSA,SZRD1,TENT5C
PTHLH		other	0.555	0.0267	BCL2,CDC25B,CDKN2D,CXCL8,FOS,GPX4,RGS2
NOTCH1		transcription regulator	0.302	0.0268	BCL2,BIRC2,CEBPB,CFLAR,CXCL8,DNAJA1,FOS,FOSB,GATA3,HSPA8,IFI16,IL2RA,LDHA,NFKB1,OAT,RBPJ,REL
CUL4B		other	0.447	0.0273	EIF3I,NDUFB1,PRDX3,TPM3,ZFP36
DLL4		other	0.555	0.0273	GATA3,MAF,MCM3,NFKB1,NPM1
Hsp27		group	-0.594	0.0273	BCL2,CASP8,CXCL8,FBXO32,FOS
SERPINA1		other		0.0273	CXCL8,LDLR,MCL1,NFKB1,RGS16
lysophosphatidylinositol		chemical - endogenous mammalian	0.447	0.0273	CXCL8,GLUL,ITGA1,LDHA,LTB
omeprazole		chemical drug		0.0273	BRD2,CELF2,FOS,GSTK1,POR
F2RL1		g-protein coupled receptor	0.512	0.0276	BCL3,CXCL8,FAS,FOS,PELI1,RAB27A,STING1,TXNIP
MYB		transcription regulator	1.564	0.0277	BCL2,BHLHE40,CD4,CLTA,GATA3,GIMAP7,HSPA8,IL18R1,IL2RA,IQGAP1,NFKB1,SLC25A3
ATF6		transcription regulator	1.195	0.0278	CEBPB,FOS,LMAN1,MANF,MCL1,PDIA4
IL2RG		transmembrane receptor	0.596	0.0278	ARHGAP45,BCL2,ETS1,FOS,KLRB1,LTB
mibolerone		chemical drug	1.941	0.0281	CLTA,FKBP5,HDLBP,LDLR,NME2,P4HB,PPIB,PRKCH,SQLE,UCHL5
NGF		growth factor	-2.373	0.0282	BCL2,BCL2L11,CCR7,EEF1A1,FAS,FOS,IER2,ITGA1,JUNB,LDLR,MCL1,PLK3,RACK1,RBL2,SQSTM1,ZFP36
TGFA		growth factor	-1.109	0.0282	CEBPB,CXCL8,DDX3X,DDX5,FOS,JUNB,NR4A2
TPH1		enzyme	1.134	0.0282	ARL6IP1,FAM3C,GIMAP7,HSPA8,IFI16,LDLRAD4,RPS15A
CREBZF	0.057	transcription regulator		0.0284	CEBPB,ERN1,HERPUD1
DPP-23		chemical reagent		0.0284	DNAJA1,ERN1,HSP90AA1
PROM1		other		0.0284	NR4A2,PFKL,SQLE
RHOJ		enzyme		0.0284	ACTG1,CCNI,PPP2R1A
SLC29A1		transporter		0.0284	FAS,MDM2,RPL10A
peroxynitrite		chemical toxicant		0.0284	CXCL8,FOS,RGS2
phencyclidine		chemical drug		0.0284	BCL2,CREM,FOS
pimozide		chemical drug		0.0284	BCL2,CISH,MCL1
Cdk		group	1	0.0287	CXCL8,DDIT4,RGS2,TXNIP
TAB1		enzyme	0.698	0.0287	CXCL8,MCL1,NFKB1,RGS2
trans-hydroxytamoxifen		chemical drug	-1.155	0.0287	ACTN4,CTSL,CXCL8,DDIT4,ECH1,LDHA,NELL2,P4HB,PRPS1,RBPJ,S1PR1,SIAH2
AMPK		complex	-0.184	0.0288	BCL2L11,CREBZF,CXCL8,FBXO32,GSTK1,LDHB,OAT,PDHB,YBX1
sulforafan		chemical drug	3.12	0.029	BCL2,CDC25B,CXCL8,FAS,FOS,FTL,GATA3,GCLM,GOLGA4,IL6ST,KLF13,NCOR1,NEAT1,PMVK,RBM6,SQSTM1
EGR3		transcription regulator	-0.13	0.0295	BHLHE40,CBLB,ESD,IL2RA,PTPN11
HOXA3		transcription regulator	0.447	0.0295	CEBPB,IL17RA,PSTPIP1,RAC2,ROCK1
ITGA5		transmembrane receptor	0.689	0.0295	BCL2,CEBPB,FOS,JUNB,RAC2
K+		chemical - endogenous mammalian	-2.2	0.0295	BCL2L11,FOS,HSPA8,NR4A2,PPP1CA
SCARB1		transporter	1.982	0.0295	DDIT4,FBXO32,LDLR,LTA,SIAH2
SMC1A		transporter		0.0295	ASXL1,BCL2,NPM1,PTPN11,RAD21
TXN		enzyme	-0.381	0.0295	BCL2,CXCL8,FOS,NFKB1,NSF
baicalin		chemical - endogenous non-mammalian	0.152	0.0295	BCL2,CIRBP,CXCL8,MVP,RAD23B
guanidinopropionic acid		chemical - endogenous non-mammalian	-2.213	0.0295	COX4I1,CYCS,NDUFA11,NDUFB2,UQCRB
Fus		transcription regulator	-2.425	0.0297	APLP2,RPL18,RPL19,RPS15,RPS26,RPS6KB2
infliximab		biologic drug	-1.633	0.0297	BATF,CXCL8,DDIT4,GZMB,IL2RA,LTA
simvastatin		chemical drug	-0.229	0.0299	ARHGDIA,BCL2,CD81,CFLAR,CXCL8,ELAVL1,F2R,FOS,ITGAL,LDLR,NEAT1,RHOB,S100A6,TIMM10
mifepristone		chemical drug	-0.278	0.0299	BCL2,CAMK2D,CASP8,CEBPB,CISH,DDIT4,FAS,FKBP5,FOS,IQGAP1,JUNB,KLF13,LDLR,MDM2,NME2,PELI1,RGS2,RHOB,S100A6
INHBA		growth factor	-0.222	0.03	BCL2,CHMP4B,CXCL8,EIF4G2,HMGB1,JUNB,KLF13,MAF,MCL1,NR4A2,PSMD9,RGS16,SMARCD1
TLR9		transmembrane receptor	-0.974	0.0305	BCL2,CCR7,CD69,CISH,CXCL8,FAS,FLT3LG,GADD45B,IFI16,IL2RA,ISG20,LAMP2,LTA,MCL1,UGCG
F2R	0.085	g-protein coupled receptor	-0.559	0.0305	BCL2L11,BIRC2,CXCL8,F2R,FOS,GNA13,LDHB,S100A4
PSEN2		peptidase	1.4	0.0305	ACTB,ANXA6,BCL2,COX4I1,COX8A,CTSS,F2R,PSTPIP1
AP20187		chemical reagent		0.0307	CEBPB,FOS
CXCR1		g-protein coupled receptor		0.0307	BCL2,CXCL8
CYSLTR1		g-protein coupled receptor		0.0307	BCL2,FOS
DIABLO		other		0.0307	BIRC2,CFLAR
GPX5		enzyme		0.0307	PDIA6,PRDX3
GRK5		kinase		0.0307	BCL2,NFKB1
Gm20703		other		0.0307	CD69,GBP5
IL-2R		complex		0.0307	FOS,IL2RA
KCNIP2		transporter		0.0307	CREM,FOSB
Meg3		other		0.0307	IQGAP1,LDHA
N6-cyclopentyladenosine		chemical reagent		0.0307	FOS,RGS2
SOX18		transcription regulator		0.0307	BCL2,IL6ST
SPIC		transcription regulator		0.0307	IL2RA,NFKB1
SULT2B1		enzyme		0.0307	BCL2,FAS
TNFRSF10B		transmembrane receptor		0.0307	CFLAR,CXCL8
ULBP1		transmembrane receptor		0.0307	CD69,IL2RA
VIPR2		g-protein coupled receptor		0.0307	JUNB,MAF
Vhl		complex		0.0307	BIRC2,CFLAR
domoic acid		chemical toxicant		0.0307	CEBPB,FOS
nimbolide		chemical - endogenous non-mammalian		0.0307	BCL2,BIRC2
parathyroid hormone-related protein		biologic drug		0.0307	FOS,SLC9A3R1
perifosine		chemical drug		0.0307	CFLAR,MCL1
raclopride		chemical drug		0.0307	FOS,NR4A2
saikosaponin A		chemical reagent		0.0307	FOS,JUNB
silmitasertib		chemical drug		0.0307	ERN1,MGMT
sotrastaurin		chemical drug		0.0307	CD69,IL2RA
P38 MAPK		group	-0.387	0.0315	BCL2,CCR7,CD69,CEBPB,CFLAR,CXCL8,DGKA,FAS,FBXO32,FLNA,FOS,GDI1,IL2RA,JUNB,KDELR1,KLF13,MAP4,MCL1,NFKB1,RHOB,ZFP36
GAB2		other	-0.865	0.0316	BCL2,CD69,FOS,MCL1
LOC105372576		other	-0.218	0.0316	CAMK2D,CCDC115,FOS,PPP2CA
ZBTB7A		transcription regulator		0.0316	BCL2L11,FOS,IL2RA,MDM2
IFI16	0.203	transcription regulator	1.276	0.0316	CD81,CXCL8,FAS,IFI16,LDLR,MDM2,MTHFD2
PP2/AG1879 tyrosine kinase inhibitor		chemical drug	0.279	0.0316	BCL2,BCL2L11,CXCL8,FOS,IL2RA,PRDX3,PTPRJ
ATP-gamma-S		chemical reagent		0.0316	CCR7,CD69,CREM,CXCL8,IL16,IL2RA
BMI1		transcription regulator		0.0316	CASP8,CDKN2D,FAS,MCM3,NFKB1,RASSF5
PPP2CA	-0.101	phosphatase	0.221	0.0316	BCL2,BCL2L11,CD69,IL2RA,ITGAL,MT-ND3
ICOS		transmembrane receptor	1.038	0.0319	CD69,GATA3,IL2RA,KLRG1,MAF
(1S,2R)-NCL-1		chemical reagent		0.0325	ERN1,FOSB,HERPUD1
NCD-38		chemical reagent		0.0325	ERN1,FOSB,HERPUD1
S1PR1	-0.14	g-protein coupled receptor		0.0325	GATA3,JUNB,MAF
TMBIM6		other		0.0325	ATG12,ERN1,HERPUD1
antimycin A		chemical - endogenous non-mammalian		0.0325	BCL2,CFLAR,TXNIP
jasminoidin		chemical drug		0.0325	CIRBP,MVP,RAD23B
thyroid hormone		chemical - endogenous mammalian		0.0332	CCNI,ECH1,FOS,GDI1,IRF2,MT-ND3,NR1H2,OAT,PGD,PPP2CA,RAD21,UGP2
H1-6		other	0.378	0.0334	BCL3,CD81,FOS,GLUL,OGT,PHB2,SMARCE1
H1f1		other	0.378	0.0334	BCL3,CD81,FOS,GLUL,OGT,PHB2,SMARCE1
NFATC3		transcription regulator		0.0337	BCL2,CD69,DDIT4,FOS,FOSB,IL2RA
ITGB2		transmembrane receptor	-0.447	0.0343	CD69,GADD45B,GATA3,ITGAL,RAC2
ACOX1		enzyme	-1	0.0346	ACADVL,CTBS,GPX4,HLA-DRB5,OAT,PLSCR1,RGS2,RPS24,SQSTM1,UGCG
BCYRN1		other	0	0.0347	MT-ND2,RPL15,RPL18A,RPL35A
CA9		enzyme	0.762	0.0347	ATP5MC2,ATP5PF,LDHA,UQCRC2
NF1		other	1.951	0.0347	MAF,NPM1,RPL10A,RPL21
PHB1		transcription regulator	-0.31	0.0347	BCL2,CTCF,CXCL8,MDM2
Perm1		other	-2	0.0347	COX4I1,COX8A,PDHB,UQCRC2
PML		transcription regulator	1.147	0.0353	ACTG1,DNAJC9,FAS,FTL,GCLM,ISG20,LDLR,MAF,PLSCR1,PRKCH,SQSTM1
nitrofurantoin		chemical drug	-2.714	0.0353	ACADVL,ACTB,ACTG1,CTSS,EEF1A1,FAS,RPL13,RPL13A,RPL6,RPS8,YWHAZ
(-)-OSU 6162		chemical drug		0.0356	FOS
(R)-5-(2-azetidnylmethoxy)-2-chloropyridine		chemical drug		0.0356	FOS
16:0 ceramide-1-phosphate		chemical - endogenous mammalian		0.0356	CXCL8
2'-adenylic acid		chemical - endogenous mammalian		0.0356	TXNIP
3'-adenylic acid		chemical - endogenous mammalian		0.0356	TXNIP
3,4-(methylenedioxy)cinnamic acid		chemical reagent		0.0356	MCL1
4-((4-(3,4-dichlorophenyl)-1,2,5-thiadiazol-3-yl)oxy)butan-1-ol		chemical reagent		0.0356	LAT
5,5-dimethyl-3-((2-propoxy)-4-methanesulfonylphenyl)-2(5H)-furanone		chemical reagent		0.0356	MDM2
6alpha-fluorotestosterone		chemical toxicant		0.0356	BCL2
A230072C01Rik		other		0.0356	UXT
ADARB1		enzyme		0.0356	PRPS1
ANKS1A		other		0.0356	FOS
ANXA4		other		0.0356	CXCL8
ARHGEF17		other		0.0356	FOS
Ac-DEVD-CHO		chemical reagent		0.0356	FOS
Ahr-aryl hydrocarbon		complex		0.0356	MDM2
AuNP@PEG@e14a2		chemical reagent		0.0356	BCL2
BCL201		chemical drug		0.0356	MCL1
BW-755C		chemical drug		0.0356	JUND
CAF-1		complex		0.0356	MGMT
CHAF1B		other		0.0356	CD4
CLCN7		ion channel		0.0356	ATP5MC2
CLTA	0.062	other		0.0356	LDLR
CLTB		other		0.0356	LDLR
COL4A2		other		0.0356	FAS
CSDE1 HNRNPD PABP PAIP1 SYNCRIP		complex		0.0356	FOS
CSN2		kinase		0.0356	BTF3
CTOP		chemical reagent		0.0356	FOS
DHODH		enzyme		0.0356	CFLAR
DLAT		enzyme		0.0356	CISH
DNAJC24		other		0.0356	EEF2
DPH2		enzyme		0.0356	EEF2
DYNLT3		other		0.0356	BCL2
ECHS1		enzyme		0.0356	UGCG
EHD4		enzyme		0.0356	EHD1
EIF2B2		translation regulator		0.0356	ACTB
EPGN		growth factor		0.0356	FOS
EPS15		other		0.0356	CD4
ETS1-AS1		other		0.0356	ETS1
EVX2		transcription regulator		0.0356	CXCL8
FCN1		other		0.0356	CXCL8
FD & C Yellow no. 6		chemical toxicant		0.0356	CD3E
FGF14		growth factor		0.0356	FOS
FILIP1		other		0.0356	FLNA
GLCCI1		other		0.0356	BCL2L11
GPHA2		other		0.0356	FOS
GPHB5		other		0.0356	FOS
GSK 189254		chemical drug		0.0356	FOS
Gm17251		other		0.0356	RAB11B
IFI6	0.06	other		0.0356	BCL2L11
INHBE		growth factor		0.0356	JUNB
IPCEF1	0.066	enzyme		0.0356	ARF6
IPH 2101		biologic drug		0.0356	CD69
K118		chemical reagent		0.0356	MCL1
KAT6B		enzyme		0.0356	SMARCA2
KCTD10		ion channel		0.0356	RHOB
KIF11		other		0.0356	CFLAR
KIFAP3		other		0.0356	FOS
KLRC3		transmembrane receptor		0.0356	IL2RA
KSR2		kinase		0.0356	CXCL8
L 733060		chemical reagent		0.0356	FOS
L-threo-safingol		chemical drug		0.0356	CXCL8
LMF1		other		0.0356	CANX
LTB4R/LTB4R2		group		0.0356	CXCL8
LY 354740		chemical drug		0.0356	FOS
MAPKBP1		other		0.0356	CXCL8
MBNL2		other		0.0356	ABLIM1
METAP2		peptidase		0.0356	BCL2
MIND4-17		chemical reagent		0.0356	GCLM
MK 212		chemical drug		0.0356	FOS
MKK3/6		group		0.0356	CXCL8
MPT0E028		chemical drug		0.0356	MCL1
MT-21		chemical drug		0.0356	CYCS
MTX2		transporter		0.0356	MTX1
MUC2		other		0.0356	CXCL8
Max-Myc		complex		0.0356	CFLAR
N-nitroso-2-chloroethylurea		chemical reagent		0.0356	MGMT
N-oleoyldopamine		chemical - endogenous mammalian		0.0356	IL2RA
NACC2		transcription regulator		0.0356	MDM2
NAPA		transporter		0.0356	BCL2
NBI 27914		chemical drug		0.0356	FOS
NDPK		group		0.0356	CXCL8
NEF inhibitor B9		chemical reagent		0.0356	CD4
NF279		chemical reagent		0.0356	CXCL8
NPVF		other		0.0356	FOS
ONO-8711		chemical drug		0.0356	FOS
PF-06821497		chemical drug		0.0356	BCL2L11
PF-4523655		biologic drug		0.0356	DDIT4
PGS1	0.031	enzyme		0.0356	CD4
PPP1R9B		enzyme		0.0356	PPP1CA
PPY		other		0.0356	FOS
PRG3		other		0.0356	CXCL8
PTPRH		phosphatase		0.0356	CD69
R333		chemical drug		0.0356	MAF
RAB5B		enzyme		0.0356	FOS
RASSF1-AS1		other		0.0356	RASSF1
RB3		chemical reagent		0.0356	MCL1
RB4		chemical reagent		0.0356	MCL1
RG108		chemical reagent		0.0356	RASSF1
RGL1		other		0.0356	PPP1CA
RGN		enzyme		0.0356	BCL2
RIT1		enzyme		0.0356	BCL2
RND2		enzyme		0.0356	RHOB
Rap		group		0.0356	MVP
Rcan1		other		0.0356	FLNA
Rho gdi		group		0.0356	RHOB
S(-)-carbidopa		chemical drug		0.0356	FOS
S-nitroso-L-cysteine		chemical reagent		0.0356	NFKB1
SCN7A		ion channel		0.0356	FOS
SCO2		enzyme		0.0356	COX4I1
SLC1A2		transporter		0.0356	FOS
SRF-ELK1		complex		0.0356	FOS
SSC5D		transmembrane receptor		0.0356	CXCL8
TAX1BP3		transcription regulator		0.0356	FOS
TMCG		chemical reagent		0.0356	RASSF1
TNIP2	0.046	other		0.0356	MAP3K8
TNPO2		transporter		0.0356	CXCL8
TPD52		other		0.0356	BCL2
TRIM17		enzyme		0.0356	MCL1
TTL		enzyme		0.0356	CLIP1
TYMP		growth factor		0.0356	CXCL8
V2+		chemical toxicant		0.0356	CXCL8
WBP1		other		0.0356	MCL1
WSX1-gp130		complex		0.0356	GATA3
YF438		chemical reagent		0.0356	MDM2
ZC3H8		transcription regulator		0.0356	GATA3
ZNF580		transcription regulator		0.0356	CXCL8
afuresertib		chemical drug		0.0356	CBLB
allose		chemical - endogenous mammalian		0.0356	TXNIP
aloperine		chemical reagent		0.0356	CFLAR
alpha-ketobutyric acid		chemical - endogenous mammalian		0.0356	LDHA
amurensin G		chemical reagent		0.0356	CFLAR
anti-miR-126-3p inhibitor		chemical reagent		0.0356	TOM1
aspergillus beta-glucan		chemical - endogenous non-mammalian		0.0356	CXCL8
beractant		chemical drug		0.0356	CXCL8
berberrubine		chemical - endogenous non-mammalian		0.0356	LDLR
bisindolylmaleimide III		chemical - kinase inhibitor		0.0356	CFLAR
carnitine		chemical - endogenous mammalian		0.0356	CAPN1
cobalt nanoparticle		chemical reagent		0.0356	GPX4
columbamine		chemical - endogenous non-mammalian		0.0356	LDLR
cyanuric acid		chemical reagent		0.0356	CXCL8
cytarabine/filgrastim/fludarabine phosphate		biologic drug		0.0356	FOS
cytisine		chemical drug		0.0356	FOSB
daclizumab		biologic drug		0.0356	MAF
davunetide		biologic drug		0.0356	CD69
diclofenac/hyaluronic acid		chemical drug		0.0356	CFLAR
dihydrokainic acid		chemical reagent		0.0356	FOS
droxidopa		chemical drug		0.0356	FOS
droxinostat		chemical reagent		0.0356	CFLAR
ergosterol		chemical - endogenous mammalian		0.0356	BCL2L11
flavokawain C		chemical - endogenous non-mammalian		0.0356	CFLAR
flunitrazepam		chemical drug		0.0356	CXCL8
flurothyl		chemical drug		0.0356	FOS
galnon		chemical reagent		0.0356	FOS
glutathione peroxidase		group		0.0356	CFLAR
growth factor receptor		group		0.0356	FOS
guanfacine		chemical drug		0.0356	FOS
hnRNP H		complex		0.0356	ARAF
ibutamoren		chemical drug		0.0356	FOS
impromidine		chemical drug		0.0356	LDLR
kurarinone		chemical reagent		0.0356	CFLAR
lactulose		chemical - endogenous mammalian		0.0356	CXCL8
lirilumab		biologic drug		0.0356	CD69
mahanine		chemical reagent		0.0356	RASSF1
mapatumumab		biologic drug		0.0356	CFLAR
meayamycin B		chemical reagent		0.0356	MCL1
mediator		complex		0.0356	FOS
melarsoprol		chemical drug		0.0356	BCL2
miR-214-5p (miRNAs w/seed GCCUGUC)		mature microrna		0.0356	RAB14
miR-602 (miRNAs w/seed ACACGGG)		mature microrna		0.0356	RASSF1
miR-6762-5p (and other miRNAs w/seed GGGGCCA)		mature microrna		0.0356	USP22
miR-6825-5p (and other miRNAs w/seed GGGGAGG)		mature microrna		0.0356	USP22
miR-6886-3p (miRNAs w/seed GCCCUUC)		mature microrna		0.0356	USP22
mir-129		microrna		0.0356	CXCL8
mir-216		microrna		0.0356	YBX1
mir-345		microrna		0.0356	ABCC1
mir-433		microrna		0.0356	GATA3
mir-602		microrna		0.0356	RASSF1
mir-874		microrna		0.0356	CASP8
mitoguazone		chemical drug		0.0356	ITGAL
mubritinib		chemical drug		0.0356	MAF
naftifine		chemical drug		0.0356	SQLE
ondansetron		chemical drug		0.0356	FOS
peptide YY 3-36		biologic drug		0.0356	FOS
pneumocystis beta-glucan		chemical - endogenous non-mammalian		0.0356	CXCL8
poractant alfa		chemical drug		0.0356	CXCL8
potassium iodide		chemical drug		0.0356	CXCL8
pridopidine		chemical drug		0.0356	FOS
pustulan		chemical reagent		0.0356	CXCL8
rimantadine		chemical drug		0.0356	CXCL8
sarcosine		chemical - endogenous mammalian		0.0356	FOS
selfotel		chemical drug		0.0356	FOS
sodium thiosulfate		chemical drug		0.0356	BCL2
spliceostatin A		chemical reagent		0.0356	MCL1
thymidine kinase		group		0.0356	PRKDC
tolrestat		chemical drug		0.0356	CXCL8
trichloroacetic acid		chemical drug		0.0356	MCL1
vasopressins		biologic drug		0.0356	FOS
venetoclax		chemical drug		0.0356	MCL1
HMGA1		transcription regulator	-0.905	0.0356	ARL2BP,ARL4A,CNDP2,FOS,IER2,IL2RA,ITGAL,JUNB,LTA,RHOB,RPL7A,SEPTIN2
ATP		chemical - endogenous mammalian	-1.246	0.0361	BCL2L11,CAPN1,CCR7,CXCL8,FLNA,FOS,GCLM,IL2RA,TXNIP
LDB1		transcription regulator	0.728	0.0365	ACTB,BCL2,CD3E,DDX3X,F2R,GBP5,GPR183,IL2RA,LSP1,MALT1,MAP3K8,PLSCR1,PSTPIP1,PTPRJ,SERTAD1,SQSTM1,TXNIP
IFIH1		enzyme	0.277	0.0369	CD4,CISH,CXCL8,FAS,PTPRJ
inosine		chemical - endogenous mammalian	0.447	0.0369	EMP3,FTL,IFITM3,PPP1R14B,RNASET2
CHEK1		kinase		0.037	BCL2L11,CDC25B,MCL1
PD 153035		chemical drug		0.037	CXCL8,FOS,MCL1
idarubicin		chemical drug		0.037	BCL2,MCL1,MDM2
NS-398		chemical reagent	-0.64	0.0371	BCL2,BCL2L11,CEBPB,CXCL8,DNM2,F2R,IL2RA,MCL1
HSPG2		enzyme	0	0.038	BCL2,CTSS,HSP90AA1,SQSTM1
MYL2		other		0.038	ACADVL,ACTN4,ANXA6,TPM3
RBCK1		transcription regulator		0.038	CXCL8,GBP5,MAP3K8,NFKB1
miR-221-3p (and other miRNAs w/seed GCUACAU)		mature microrna	-1.046	0.038	BCL2L11,DDIT4,FOS,MAF
phorbol 12,13-dibutyrate		chemical - endogenous non-mammalian	-0.15	0.038	CXCL8,FOS,MAP3K8,MDM2
3-deazaneplanocin		chemical drug	-0.146	0.0381	CEBPB,FAS,FBXO32,MVP,SEL1L,SQSTM1
TSLP		cytokine	0.956	0.0381	CCR7,CISH,CXCL8,IL2RA,NFKB1,SQSTM1
caffeine		chemical drug	-1.491	0.0381	BCL2,COX4I1,CXCL8,FOS,FOSB,JUNB
miR-21-5p (and other miRNAs w/seed AGCUUAU)		mature microrna	-1.131	0.0381	CD69,FAM3C,FAS,NFKB1,PELI1,SMARCA4
napabucasin		chemical drug	-0.128	0.0381	ACTB,BCL2,CXCL8,FAS,NFKB1,RPLP0
AP3B1		transporter		0.0385	AP3D1,LAMP2
CD160		transmembrane receptor		0.0385	FOS,MCL1
CD99		other		0.0385	FOSB,JUND
CNBP		transcription regulator		0.0385	PABPC1,RPS17
Ck2		complex		0.0385	FOS,ZFP36
DKK2		other		0.0385	BCL2,CD69
GPR183	-0.352	g-protein coupled receptor		0.0385	BCL2,BCL2L11
HDAC10		transcription regulator		0.0385	SQSTM1,TXNIP
L-cysteine		chemical - endogenous mammalian		0.0385	CXCL8,FOS
MYDGF	0.134	cytokine		0.0385	GATA3,MAF
NELFE		other		0.0385	CXCL8,JUNB
PI3		other		0.0385	CEBPB,CXCL8
PPP2R1A	-0.094	phosphatase		0.0385	MCL1,PPP2CA
PSMB9		peptidase		0.0385	NFKB1,RPS3
Pde		group		0.0385	FOS,NR4A2
R 59022		chemical drug		0.0385	CD69,CXCL8
SENP7		peptidase		0.0385	BIRC2,CXCL8
SERPINB2		other		0.0385	BCL2,CASP8
asbestos		chemical toxicant		0.0385	CXCL8,JUNB
cilostamide		chemical reagent		0.0385	BCL2,FOS
cordycepin		chemical drug		0.0385	FOS,MCL1
dantrolene		chemical drug		0.0385	BCL2,CAPN1
dopamine receptor		group		0.0385	FOS,NR4A2
prodigiosin		chemical toxicant		0.0385	BCL2,IL2RA
sivelestat		chemical drug		0.0385	HMGB1,MCL1
Tcf7		transcription regulator	-1.243	0.0386	BATF,BCL2,CD3E,CD4,CD69,CHCHD10,CISH,FOSB,GATA3,IFITM3,IL2RA,KLRG1,LDLR,MAF,NFKB1,P4HB,REL,S100A4,SQLE
SNCA		enzyme	0.756	0.039	ADGRE5,ARL8B,BHLHE40,CCR7,CHMP4B,ELL,FBXO32,GBP5,HLA-DRB5,IDS,IL17RA,IL2RA,LAMP2,LDHB,MAP4,MDM2,NR4A2,PLK3,PLSCR1,RGS14,S100A6,TC2N
PRMT1		enzyme	0.314	0.0392	BCL2,CEBPB,CFLAR,COX4I1,FTL,HSP90AA1,PRDX3
TCL1A		transcription regulator		0.0392	CTSS,FKBP5,FOS,GUSB,IL17RA,LY9,MCL1
ABCB1		transporter	0.447	0.0396	CAMK2D,DDIT4,HNRNPK,PLK3,UGCG
advanced glycation end-products		chemical - endogenous mammalian	1.951	0.0396	BCL2,CASP8,CXCL8,F2R,HMGB1
MAF	0.073	transcription regulator	1	0.0404	GCLM,IL12RB1,IL2RA,MAF,PMVK,SQLE
prexasertib		chemical drug	-0.816	0.0404	BCL3,CSRNP1,FOS,GADD45B,TXNIP,ZFP36
IL27		cytokine	1.473	0.0404	CD69,CFLAR,CXCL8,FAS,FOS,GATA3,GZMB,IL2RA,MAF,MCL1
VIP		other	-0.057	0.0407	CASP8,CEBPB,CREB1,CXCL8,FOS,GATA3,IL2RA,SIGIRR
caffeic acid phenethyl ester		chemical drug	0.113	0.0407	BCL2,CXCL8,ERCC3,FTL,NFKB1,NFKBIB,RHOB,S100A6
tamoxifen		chemical drug	-1.93	0.0411	BCL2,CASP8,CFLAR,CXCL8,CYCS,DNAJA1,E2F4,F2R,FOS,ISG20,JUNB,LDLR,MDM2,RBL2,SLC9A3R1,SNRNP70,SQSTM1,UGCG
IKZF2		transcription regulator	1	0.0414	BATF,CD69,GATA3,KLRG1
PHF6		transcription regulator	0	0.0414	HINT1,JUND,PEBP1,RACK1
SS18		transcription regulator	0	0.0414	BCL2L11,GADD45B,SLC16A3,TENT5C
XDH		enzyme	-1.067	0.0414	CD69,CEBPB,CXCL8,IL2RA
alvocidib		chemical drug	0.021	0.0414	BCL2,CFLAR,MCL1,SF3B1
mirdametinib		chemical drug		0.0414	BCL2L11,CXCL8,DDIT4,MCL1
ozone		chemical toxicant	-0.117	0.0414	CXCL8,FOS,JUNB,NFKB1
AXIN1		other		0.0417	CSRNP1,FOS,MDM2
GADD45A		other		0.0417	BCL2,BIRC2,FOSB
GLP-1-(7-34)-amide		biologic drug		0.0417	BCL2,CEBPB,FOS
GNA13	0.032	enzyme		0.0417	CXCL8,FOS,GNA13
IgG1		complex		0.0417	BCL2,CXCL8,MCL1
L-tryptophan		chemical - endogenous mammalian		0.0417	CASP8,CXCL8,S100A6
PTBP1	-0.054	enzyme		0.0417	CDKN2D,CIRBP,LDLR
SMARCE1	0.042	transcription regulator		0.0417	BCL2,FOS,SMARCE1
branched chain amino acids		chemical drug		0.0417	BIRC2,MCL1,PPM1K
cis-urocanic acid		chemical drug		0.0417	CXCL8,GADD45B,PPIF
edaravone		chemical drug		0.0417	BCL2L11,FAS,PRDX3
enzalutamide		chemical drug		0.0417	DOCK8,FKBP5,SHISA5
miR-199a-3p (and other miRNAs w/seed CAGUAGU)		mature microrna		0.0417	CEBPB,CREB1,NFKB1
tert-butyl hydroperoxide		chemical toxicant		0.0417	CXCL8,FAS,NEAT1
wogonin		chemical - endogenous non-mammalian		0.0417	BCL2,CFLAR,DPYD
S100A9		other	-0.714	0.0424	BCL3,BHLHE40,CD69,CORO1A,CXCL8,DDIT4,FAS,GZMB,MGMT,PLK3,TXNIP
BAX		transporter	0	0.0424	BCL2,BCL2L11,BIRC2,CTSS,PDIA6
MAP3K1		kinase	0.776	0.0424	BIRC2,CXCL8,FAS,FOS,LDLR
PLK1		kinase		0.0424	BCL2L11,CFLAR,IFI16,MDM2,MGMT
TSC22D3		transcription regulator	-2.087	0.0424	BCL2,BCL2L11,CXCL8,IL2RA,NFKB1
deoxycholate		chemical - endogenous mammalian	-0.607	0.0424	CFLAR,CXCL8,GLUL,LDLR,MCL1
mir-183		microrna	-0.447	0.0424	IFI6,PPP2CA,SEL1L,SLC39A7,TRIM27
PIK3CG		kinase	-0.563	0.0425	BCL2,BCL2L11,CD47,COX8A,GBP5,HNRNPA0,IL17RA,KLRB1
miR-9-5p (and other miRNAs w/seed CUUUGGU)		mature microrna	1.456	0.0428	HSP90AA1,NDUFA9,NDUFB2,NFKB1,UQCR11,ZFP36
TCF		group		0.0434	ARL4A,BCL2,CNN2,FOS,ITGA1,JUNB,UGCG
garcinol		chemical - endogenous non-mammalian	0.378	0.0434	GSPT1,MAF,MLLT6,NFKB1,PHTF1,RAB22A,ZFP36
EGF		growth factor	-1.955	0.0436	ARF6,BCL2,BIRC2,CEBPB,CFLAR,CISH,CREM,CTCF,CXCL8,DDX5,EEF1A1,ETS1,FOS,FOSB,GLUL,HNRNPK,IDS,IER2,JUNB,JUND,LDHA,MCL1,NR4A2,PLSCR1,PPIB,PRKCH,PRKDC,PSMB4,RHOB,S100A4,SLC4A7,ZFP36
TET2		enzyme	1.364	0.0436	ADAM8,BCL2L11,BCL3,BHLHE40,CHST11,IFI16,IFITM3,LDHA,NIBAN1,SEC14L1
raloxifene		chemical drug	-0.632	0.0439	BCL2,BCL3,CTSL,DDIT4,ECH1,F2R,LDLR,PLK3,PRPS1,ROCK1,SIAH2
PGR		ligand-dependent nuclear receptor	0.772	0.045	BIRC2,CEBPB,CTBS,CXCL8,FKBP5,FOS,GATA3,GLUL,IFI16,LDLRAD4,MVP,PPIF,PRKCH,S100A6,SLC39A8,SLC9A3R1,UGCG
IL12A		cytokine	0.152	0.045	CFLAR,FAS,IL12RB1,LTA
N-(3-(aminomethyl)benzyl)acetamidine		chemical reagent		0.045	CFLAR,CXCL8,FAS,MDM2
SN-38		chemical drug		0.045	BIRC2,CASP8,FAS,MCL1
mir-23		microrna	-1.969	0.045	CELF2,FBXO32,LDHA,PRDX3
NOX4		enzyme	1.038	0.0454	BCL2L11,COX4I1,CXCL8,LDHA,MCL1
TNFAIP3		enzyme	-0.277	0.0454	BCL2,CFLAR,CXCL8,FAS,RNF138
colchicine		chemical drug	-1.206	0.0454	FAS,FOS,JUND,MCL1,MDM2
SALL4		transcription regulator	-0.302	0.0454	ACTB,ALOX5AP,DYNC1I2,DYNLT1,ETS1,IFI6,ISG20,PPP2R1A,RACK1,RBPJ,TLN1
IKBKE		kinase	0.335	0.0456	BCL2,BIRC2,CXCL8,IFI16,LDHA,PFKL,SLC16A3
CNTF		cytokine	-1.258	0.0457	ACTB,CD69,CISH,CXCL8,FOS,IFI16,IL6ST,JUNB,MCL1,PPIB,REL,S100A6,ZFP36
PDX1		transcription regulator	-0.905	0.0465	ACTB,ACTG1,ATP5PF,CREM,ECH1,GCLM,GUSB,JUNB,NFKB1,PDIA4,PDIA6,TXNIP
CCK		other		0.0467	CFLAR,CREM,FOS
HMGXB4		other		0.0467	CFLAR,IQGAP1,NFKB1
ORMDL3		other		0.0467	ADAM8,CD48,CXCL8
Sch-23390		chemical drug		0.0467	FAS,FOS,FOSB
epicatechin gallate		chemical drug		0.0467	CXCL8,MDM2,MGMT
pifithrin alpha		chemical reagent		0.0467	FAS,MDM2,SQSTM1
soy isoflavones		chemical drug		0.0467	BIRC2,E2F4,UBA1
tauroursodeoxycholic acid		chemical - endogenous mammalian		0.0467	BCL2,CXCL8,NFKB1
trastuzumab		biologic drug		0.0467	CEBPB,CXCL8,MDM2
zidovudine		chemical drug		0.0467	BCL3,CASP8,CXCL8
EBF1		transcription regulator	1.664	0.047	ARAF,CBLB,CEBPB,GATA3,IL12RB1,KLRB1,LNPEP,PDE3B,PPP1CA,RPS6KB2
6-mercaptopurine		chemical drug		0.047	CCR7,CXCL8
ATF5		transcription regulator		0.047	MCL1,TXNIP
BCL6B		transcription regulator		0.047	CASP8,S100A4
CD244		transmembrane receptor		0.047	CXCL8,FOS
HULC		other		0.047	SQSTM1,USP22
IKK-2 inhibitor VIII		chemical drug		0.047	BCL2,CXCL8
IL9R		transmembrane receptor		0.047	BCL3,JUNB
NCK1		kinase		0.047	CD69,FOS
NCR1		transmembrane receptor		0.047	CD3E,CD69
NMNAT1		enzyme		0.047	ATXN10,NELL2
PTCD1		other		0.047	UQCRB,UQCRC2
RPS6KB2	-0.082	kinase		0.047	BCL2,SLC4A7
STX3		transporter		0.047	ANAPC5,RPL30
Shc		group		0.047	BCL2,FOS
TRPM8		ion channel		0.047	CIRBP,GPX4
acetic acid		chemical - endogenous mammalian		0.047	FOS,JUNB
alpha-naphthoflavone		chemical reagent		0.047	FAS,FOS
belinostat		chemical drug		0.047	BCL2L11,MCL1
gossypol		chemical drug		0.047	CXCL8,MCL1
mir-326		microrna		0.047	CD47,ETS1
oleoylethanolamide		chemical - endogenous mammalian		0.047	FOS,FOSB
polymyxin B		biologic drug		0.047	CXCL8,LDLR
secukinumab		biologic drug		0.047	BCL2,CXCL8
FLT3LG	-0.451	cytokine	1.026	0.0479	ADGRE5,CCR7,CEBPB,IL2RA,MCL1,ROCK1
ITGAV		transmembrane receptor	0.468	0.0484	BCL2,BIRC2,FOS,ITGA1,NFKB1
MED1		transcription regulator	-0.493	0.0485	ANAPC5,BCL3,BHLHE40,JAKMIP1,KLF13,LBR,MCL1,MDM2,PRKCH,PTMA,SEPTIN6,SLC39A8,SMARCA4
GNA15		enzyme		0.0485	ADD3,CD69,CXCL8,CYCS,GLUL,NFKB1,RGS2,ZFP36L1
FGFR3		kinase		0.0488	CDKN2D,FOS,LTB,MAF
SET		phosphatase	1	0.0488	ARL4A,GZMB,MRPL22,YBX1
SKP2		other	0	0.0488	PHB2,PTMA,RBL2,S100A4
TGS1		enzyme	-1	0.0488	CDKN2D,ERN1,HERPUD1,PREB
TRH		other	-1.119	0.0488	ACTB,F2R,FOS,JUNB
thalidomide		chemical drug	-0.781	0.0488	CFLAR,CXCL8,FOS,GADD45B
FOXO3		transcription regulator	0.098	0.049	ATG12,BCL2L11,CASP8,CFLAR,CXCL8,DDIT4,FBXO32,FOS,FOSB,GADD45B,GLUL,JUNB,MTHFD2,PDE3B,PRDX3,RBL2,STK4,TXNIP,YBX1
vorinostat		chemical drug	2.13	0.0505	BCL2,BCL2L11,BIRC2,CASP8,CD69,CFLAR,CISH,CXCL8,ELAVL1,FAS,HLA-DRB5,LDLR,LTA,MCL1,RGS2,SLC9A3R1
EP4-D		chemical reagent	2.236	0.0583	ARHGEF1,CCR7,CD3E,LTA,NPM1
hydroxyurea		chemical drug	1.912	0.0602	CXCL8,GATA3,GPR132,HERC5,IFI6,ISG20,MDM2
TSC1		other	1.97	0.0685	BCL2,FLNA,GLUL,LDHB,NIBAN1,NME2,NPM1
Pka		complex	-2.18	0.0695	CCR7,CEBPB,CREM,FOS,IFI6,JUNB,LDLR,NR4A2,RGS2
SOX11		transcription regulator	-2.093	0.0695	CD3E,CD52,FAS,HLA-DRB5,IER2,IL6ST,PPP2CA,SEPTIN2,TBL1XR1
THPO		cytokine	-2.219	0.0744	CISH,E2F4,FOS,KMT2A,MDM2,REL,VPS72
TICAM1		other	2.375	0.077	BCL3,CFLAR,CXCL8,FAS,IFI16,ISG20,NFKB1,PELI1,RHOB
Nfat (family)		group	1.982	0.0775	BCL2,CFLAR,CXCL8,FAS,LTA,PDE3B,USP15
CEBPB	0.379	transcription regulator	2.207	0.0795	ALOX5AP,BCL2,CDC25B,CEBPB,CIRBP,CTCF,CXCL8,DCTPP1,DDX5,DYNLT1,FAS,FBXO32,FOS,FTL,GSPT1,HMGB2,HSP90AA1,HSPA8,IFITM3,ITGAL,LDLR,MCM3,PSMA6,RAC2,RAD21,RFC1,SRP54,TMPO,XPO1
IFNGR1		transmembrane receptor	2.137	0.0876	CTSS,ECH1,ECI2,FAS,IFI6,IFITM3,LDHB,PRDX3,TBL1XR1
PLX5622		chemical drug	-2.111	0.0892	ACTB,BCAS2,CELF2,GUSB,IL16,IL6ST,LTA,LTB,MALAT1,NELL2,NSF
FADD		other	1.964	0.0934	CXCL8,FAS,FOS,GADD45B,JUNB,NFKB1
TCF7		transcription regulator	-1.98	0.0959	CD4,FOS,GATA3,LAT
IRGM		enzyme	-1.982	0.107	HERC5,IFI16,IFITM3,ISG20
CpG ODN 2006		chemical reagent	1.941	0.108	CLEC2D,CXCL8,GBP5,GZMB,IFI6,IL2RA,ISG20
MAVS		other	1.941	0.109	BCL2,CXCL8,HERPUD1,IFITM3,IL18R1,ISG20,KLRG1,NFKB1
ATF4		transcription regulator	2.105	0.118	CANX,CARS1,CEBPB,CXCL8,DDIT4,HERPUD1,MCL1,MTHFD2,PRKDC,RBPJ,SEL1L
STAT1		transcription regulator	1.937	0.123	BCL2,BCL2L11,CAPN1,CASP8,CCR7,CREM,CTSS,CXCL8,FAS,FOS,GATA3,GBP5,HLA-DRB5,IFI16,IFI6,IFITM3,IRF2,MDM2,NFKB1,PLSCR1
FCGR2A		transmembrane receptor	1.961	0.131	CXCL8,FAS,IFITM3,ISG20
SMAD3		transcription regulator	-1.825	0.136	BCL2,BCL2L11,FOS,GADD45B,GATA3,GZMB,IL2RA,JUNB,JUND,LDLR,POR,RHOB,RPS8,S1PR1,TPM3,ZFP36
Irgm1		other	-2.373	0.136	FAS,GBP5,IFI16,IFITM3,ISG20,SQSTM1
SCD		enzyme	-2.376	0.138	ACADVL,BCL2,CEBPB,CXCL8,FAS,FOS,GATA3,HERPUD1,SQLE,UGCG
JUN		transcription regulator	1.906	0.14	BCL2L11,BCL3,BIRC2,CALM1,CFLAR,CTSL,CXCL8,CYCS,EEF2,FAS,FOS,GTF2B,IFI16,IL2RA,JUNB,LAMP2,MAF,MDM2,PPP2CA,RHOB,SNRNP70,SNRPB2,ZFP36
Pdgf (complex)		complex	-2.418	0.151	BCL2,FOS,FOSB,JUNB,LDLR,NR4A2
CCL11		cytokine	1.89	0.151	BCL2,CXCL8,FAS,ITGA1
MIR17HG		other	-1.764	0.162	BCL2L11,CREB1,HOPX,IL6ST,RNF11,SEL1L,TRIP11
diethylnitrosamine		chemical toxicant	2	0.17	BCL2L11,BIRC2,CASP8,CREB1,MCL1,NFKB1,OAT,PLSCR1
RIPK1		kinase	1.948	0.171	CFLAR,CXCL8,MDM2,NFKB1
clozapine		chemical drug	-1.937	0.171	FOS,GATA3,LDLR,NR4A2
TFAM		transcription regulator	2	0.185	ECH1,LDHA,LDHB,MT-ND2,MT-ND3
NONO		transcription regulator	1.964	0.191	GBP5,HERC5,IFI6,ISG20,PDE3B,PELI1,PLSCR1
haloperidol		chemical drug	-2.164	0.21	BCL2,FOS,FOSB,LDLR,NR4A2
ANXA7		ion channel	1.982	0.23	ARAF,GATA3,RAD21,RAD23B
pyridostatin		chemical reagent	2	0.23	IFITM3,ISG20,PLSCR1,TMEM140
NOS2		enzyme	2.345	0.236	BCL2,CD3E,COX4I1,CXCL8,CYCS,DDX3X,FAS,HMGB2,PLSCR1
mir-142		microrna	-1.982	0.238	GBP5,IL2RA,IL6ST,ITGA1
KDM5B		transcription regulator	-1.871	0.269	BUB3,EHD1,MCM3,PDE3B,PRPS1,RNASET2,SMARCA2
PPARD		ligand-dependent nuclear receptor	1.937	0.28	ACADVL,BCL2,CEBPB,CXCL8,ECH1,ECI2,GPR183,LDHA,LDHB,LDLR,NR1H2,NR4A2,S100A6
WNT3A		cytokine	2.518	0.287	ACADVL,ARHGAP18,ATP5MC2,BCL2,BCL2L11,CEBPB,CEMIP2,COX4I1,DDIT4,MCL1,NDUFA11,NDUFB2,SYTL3,TXNIP,UQCR11
NOTCH3		transcription regulator	1.985	0.293	BCL2,CFLAR,ITGA1,RBPJ
miR-199a-5p (and other miRNAs w/seed CCAGUGU)		mature microrna	-1.934	0.293	ALOX5AP,ETS1,ITGA1,NFKB1
lovastatin		chemical drug	-1.969	0.297	BCL2,GATA3,LDLR,MCL1,NFKBIB,PMVK,RHOB
CpG oligonucleotide		chemical drug	2.138	0.316	BCL2,CEBPB,CXCL8,FAS,IFI6,IL2RA,JMJD6,MCL1
MRTFA		transcription regulator	-2.157	0.337	ABLIM1,ACTB,ACTG1,ARPC4,CNN2,F2R,FLNA,FOS,S1PR1
Y 27632		chemical drug	1.982	0.342	ACTB,ACTG1,CEBPB,FOS
mycophenolic acid		chemical drug	1.982	0.358	CXCL8,ETS1,LDLR,UGCG
ATF3		transcription regulator	2	0.367	ADIPOR1,CD69,DCTPP1,ITGA1,LDLR,MDM2
methapyrilene		chemical drug	-2.449	0.374	ACTG1,CTSS,EEF1A1,RPL13A,RPS8,YWHAZ
JUNB	-0.638	transcription regulator	1.98	0.475	BCL3,CFLAR,EEF2,IFI16,JUNB,ROCK1
DICER1		enzyme	-1.782	0.476	BCL2L11,CAMK2D,CANX,CELF2,CXCL8,FOS,GZMB,IL18R1,IL2RA,KLRG1,MAF,S1PR1
MRTFB		transcription regulator	-2.433	0.544	ABLIM1,ACTB,ACTG1,CNN2,F2R,FLNA,S1PR1
colistin		biologic drug	-2	0.546	CD69,FOS,JUNB,LAMP2
kanamycin A		chemical drug	-2	0.56	CD69,FOS,JUNB,LAMP2
LGALS3		other	2	0.567	ABCC1,BCL2,CEBPB,FAS
BMP4		growth factor	-2.157	1	BCL2,CCR7,CEBPB,GATA3,HOPX,JUNB,PFKL,PRKCH
GW3965		chemical reagent	1.98	1	CXCL8,FAM3C,LDLR,UGCG
NUPR1		transcription regulator	-1.886	1	CEBPB,CXCL8,ETS1,IRF2BP2,ISCA1,LBR,NSF,PHTF1,PLK3,PTPRJ,S100A4,SLC39A8,SLF1,TMPO,USP36,WNK1,ZFAND2A,ZFP36L1
Notch		group	-1.964	1	ABLIM1,GADD45B,GATA3,MCL1
SMAD4		transcription regulator	-2.179	1	CELF2,FOS,GADD45B,MDM2,POR,RASSF1,SERTAD1,SHISA5,TPM3,ZFP36
SOX2		transcription regulator	2.994	1	BHLHE40,CEMIP2,CXCL8,DNM2,FOS,GADD45B,GATA3,HOPX,MIF4GD,PLAAT3,PPP2CA,PRKCH,RBPJ,SEPTIN2,TNFRSF14
TMPRSS2-ERG		fusion gene/product	-2	1	CEBPB,DDIT4,DPYD,LTB
aflatoxin B1		chemical - endogenous non-mammalian	1.897	1	ABCC1,ADAM8,FAS,GCLM,LDLR,MCM3,MDM2,MGMT,RGS2,SQLE
metronidazole		chemical drug	-2	1	CD69,FOS,JUNB,LAMP2

### Sheet: S5B - Monocyte-derived macs
Upstream regulator	DESeq Log Ratio	Molecule Type	IPA Z-score	P-value	Genes
LARP1		translation regulator	6.555	2.24e-37	EEF1A1,EEF1B2,EEF1D,EEF2,EIF3E,EIF3F,EIF3H,HNRNPA1,PABPC1,RACK1,RPL10,RPL10A,RPL14,RPL15,RPL17,RPL18,RPL19,RPL23A,RPL24,RPL26,RPL29,RPL30,RPL32,RPL35A,RPL37A,RPL4,RPL5,RPL7,RPL7A,RPS13,RPS14,RPS15,RPS15A,RPS20,RPS21,RPS24,RPS25,RPS3,RPS3A,RPS4X,RPS5,RPS7,RPS8,VIM
torin1		chemical reagent	3.148	4.52e-26	ATP6V1C1,ATP6V1D,ATP6V1E1,ATP6V1F,COX7A2,EEF1A1,EEF1B2,EEF1D,EEF2,EIF3E,EIF3F,EIF3H,HNRNPA1,PABPC1,PGAM1,PKM,RACK1,RPL10,RPL10A,RPL14,RPL15,RPL17,RPL18,RPL19,RPL23A,RPL24,RPL26,RPL29,RPL30,RPL32,RPL35A,RPL37A,RPL4,RPL5,RPL7,RPL7A,RPS13,RPS14,RPS15,RPS15A,RPS20,RPS21,RPS24,RPS25,RPS3,RPS3A,RPS4X,RPS5,RPS7,RPS8,VIM
MLXIPL		transcription regulator	-4.684	6.19e-21	ACLY,CPT1A,MID1IP1,MRC1,RPL10,RPL10A,RPL14,RPL15,RPL17,RPL18,RPL18A,RPL19,RPL24,RPL26,RPL30,RPL35A,RPL36AL,RPL37A,RPL4,RPL5,RPL7,RPL7A,RPL9,RPLP0,RPS13,RPS14,RPS15,RPS15A,RPS20,RPS21,RPS24,RPS25,RPS26,RPS3,RPS4Y1,RPS5,RPS7,RPS8,RPSA,TXNIP
acyline		biologic drug		1.82e-20	BCL2,EEF1A1,EEF1B2,EEF2,EIF3F,EIF3H,GADD45B,JUN,JUNB,RGS2,RPL10,RPL10A,RPL15,RPL17,RPL18A,RPL24,RPL26,RPL30,RPL35A,RPL5,RPL7,RPL9,RPS13,RPS15,RPS15A,RPS20,RPS24,RPS25,RPS26,RPS4Y1,RPS5,RPS7,RPS8,RPSA
lipopolysaccharide		chemical drug	-3.701	3.43e-20	ABCA1,ACLY,ACTB,ADAR,AIF1,AKR1A1,ALOX5,ALOX5AP,AOAH,APOBEC3A,ASAP1,ATF3,ATF4,ATP2B1,ATRX,BBX,BCL2,BCL2A1,BCL3,BID,BTG1,CAPG,CCAR1,CCNI,CCNL1,CCR5,CD163,CD37,CD40,CD44,CD48,CD58,CD59,CD63,CD68,CD72,CD80,CD83,CDC42EP2,CDC42EP3,CEBPB,CGAS,CHST7,CITED2,CLEC4E,CLIC4,CPT1A,CSNK2A1,CSTB,CTSC,CXCL2,CXCL3,CXCR4,CYP27A1,DDT,DDX3X,DOCK8,DRAM1,EEF2,EGR2,EREG,ERGIC1,ETS2,FABP3,FES,FNDC3B,FOSB,GABARAP,GADD45B,GCH1,GFPT1,GLRX,GNAI3,GPD2,GPR35,GRB2,GSPT1,H3-3A/H3-3B,HCAR3,HDAC2,HIPK2,HLA-DRB5,HM13,HMGB2,ID2,IFIT2,IL13RA1,IL1R2,IL1RN,IL2RG,IL3RA,IL4I1,IRAK1,IRF3,IRF8,ITGAM,ITGB7,IVNS1ABP,JUN,JUNB,KCNN4,KLF3,KLF4,KMO,KYNU,LGALS3,LILRB4,LITAF,LMO4,LPIN2,LPL,LST1,LYZ,MAFF,MAP2K2,MAPK1,MMP9,MRC1,MSC,NCOA3,NDUFV2,NEK6,NFIL3,NFKB1,NFKB2,NOTCH1,NOTCH2,NR4A2,NRAS,NRP2,NT5C3A,ORAI1,OTUD1,PARK7,PDK4,PGAM1,PHF11,PIK3R1,PIM1,PKM,PLAUR,PLD1,PLEK,PLIN2,PLK3,PNP,POMC,PPIA,PPP1R15A,PRDX1,PTGER2,PTGER4,PTPN11,RAB10,RAB1B,RAB6A,RAPGEF2,RASGEF1B,RB1,REL,RELA,REXO2,RFC1,RGCC,RGS2,RPLP0,RPS14,RPS5,RSAD2,SAP18,SAP30,SCIMP,SEPTIN10,SIAH2,SLAMF7,SLC15A3,SLC38A2,SLC39A6,SMAD2,SMARCE1,SMNDC1,SOCS1,SPHK1,SSB,SSR1,STX4,STX6,TAGAP,TANK,TFEB,TFPI,THBS1,TICAM1,TNFRSF1A,TNFRSF4,TOP1,TOR3A,TRADD,TRAF3,TRIB1,TSC22D1,TXNIP,UBE2I,UBE2N,USP48,VEZF1,VIM,VPS37C,VSIG4,YY1,ZC3H12C,ZFHX3,ZNF622
sirolimus		chemical drug	5.619	1.11e-19	ACTB,ARF1,ATF4,ATP6V1D,ATP6V1G1,BCL2,BCL2A1,BCL3,BID,CCR5,CD40,CD68,CD80,CDA,CEBPB,CSNK2A1,CXCR4,DDT,DOT1L,EEF1A1,EEF2,EGR2,H3-3A/H3-3B,ID2,JUN,JUNB,LGALS3,LILRB2,LILRB4,MMP9,MRC1,NEU1,NFKB1,NPM1,PDPK1,PEX2,PIK3R1,PIM1,PKM,PLAUR,PLIN2,PPIA,RACK1,RELA,RPL10,RPL10A,RPL15,RPL18,RPL18A,RPL19,RPL29,RPL30,RPL32,RPL37A,RPL5,RPL7A,RPL9,RPLP0,RPS13,RPS14,RPS15,RPS20,RPS21,RPS24,RPS26,RPS3,RPS3A,RPS4X,RPS4Y1,RPS5,RPS7,RPS8,RPSA,SAP18,SLC39A6,SLC43A3,SLC4A7,SNRPD2,SRC,SSB,STX4,TMPO,UBA52,VIM
beta-estradiol		chemical - endogenous mammalian	-3.156	5.49e-17	A2M,ABCA1,ACOX1,ACTB,ACTG1,ADAMTSL4,ADCY3,AIF1,AKT1S1,AP1S1,ARAF,ARMT1,ARSB,ATF3,ATF5,ATM,ATP2B1,ATP5MC2,ATP6V1F,ATRX,BAZ2A,BCL2,BCL2A1,BHLHE40,BID,BIN1,BLOC1S6,BTG1,C15orf48,C1QBP,C5AR2,CBL,CCNI,CCR5,CD40,CD44,CD68,CEBPB,CELF2,CITED2,CLIC4,CPT1A,CSTB,CTNNA1,CXCL2,CXCL3,CXCR4,DGUOK,DNPH1,DOT1L,DRAM1,DRG1,DUSP10,DUSP3,EGR2,EIF3F,ELOC,EMP1,EREG,ERH,ETS2,FABP3,FADS3,FNBP1,FNIP1,FOSB,FRMD4B,FXYD5,GADD45B,GART,GCH1,GNPTAB,GPD2,GPRIN3,HCCS,HDAC2,HIGD1A,HLA-DRB5,HMGB2,HNRNPA1,HNRNPK,HPCAL1,HRAS,ID2,IL13RA1,IL1R2,IMPDH2,JUN,JUNB,KLF4,KYNU,LGALS3,LHFPL2,LITAF,LPCAT2,LPL,LYL1,LYZ,MAP2K1,MAP2K2,MAPK1,MAPK14,MBD4,MDM4,MGLL,MMADHC,MMD,MMP9,MNT,MRC1,MRPL37,MRPS34,MT1X,NCOA3,NFKB1,NFKB2,NOTCH1,NOTCH2,NPM1,NR4A2,NRIP3,NRP2,PAFAH1B1,PARP1,PDK4,PGS1,PHACTR1,PIK3R1,PIM1,PINK1,PKM,PLAGL1,PLAUR,PLIN2,PNP,POMC,PPP1R15A,PPP2CA,PRKX,PSEN1,PTGER2,PTGER4,PTP4A2,PTPN11,RAB31,RAB6A,RAB7A,RACK1,RAP1A,RB1,RBM39,REL,RELA,RFC1,RGS2,RPL10,RPL14,RPL17,RPL4,RPL7,RPL9,RPS13,RPS14,RPS3,RPS4Y1,RPS5,RPS8,RPSA,SAP30,SDC3,SGK1,SHC1,SIAH2,SLA,SLC38A2,SLC39A6,SLC9A3R1,SMAD2,SMPDL3A,SMS,SOCS1,SON,SPHK1,SPTAN1,SRC,SRP54,SRSF2,SSR1,STARD7,STK16,STT3A,TANK,TBL1XR1,TFEB,TFPI,THBS1,TIMM8B,TMPO,TNFRSF1A,TNS1,TRAF3,TRIB1,TSC22D1,TSC22D2,TXNIP,TXNL4A,UBE2I,USP48,USP8,VAPA,VAV3,VIM,XIAP,XPO1,YPEL3,YWHAH,YWHAZ,YY1,ZFHX3,ZNF217,ZNF22,ZNF655
MYC		transcription regulator	-3.708	8.16e-17	ABCA1,ACLY,ACTB,ACTN1,ACTR3,ALOX5,ARAF,ARHGAP22,ATF4,BCL2,BCL2A1,BIN1,BRD2,C1QBP,CD44,CD48,CDC42EP3,CLIC4,COX7A2L,CPT1A,CSTB,CTNNA1,CXCR4,CYTH2,DCTPP1,DDX3X,DDX5,DNPH1,EEF2,EGR2,EIF2S2,EMP1,FKBP5,GABARAP,GADD45B,GART,GFPT1,GLG1,GLRX5,GTF2F2,H3-3A/H3-3B,HDAC2,HNRNPA1,HRAS,ID2,IFIT2,IMPA2,ITGAM,JUN,KLF4,LYZ,MAN2A1,ME2,MMP9,MNT,MRC1,NIBAN1,NME2,NPM1,PARP1,PGAM1,PKM,PLAUR,PPIA,PPP2CA,PRDX2,RAB10,RB1,RCC1,RPL10,RPL10A,RPL14,RPL15,RPL17,RPL18,RPL18A,RPL19,RPL24,RPL26,RPL30,RPL35A,RPL36AL,RPL37A,RPL4,RPL5,RPL7,RPL7A,RPL9,RPLP0,RPS13,RPS14,RPS15,RPS15A,RPS20,RPS21,RPS24,RPS25,RPS26,RPS3,RPS4Y1,RPS5,RPS7,RPS8,RPSA,RSAD2,SDCBP,SGK1,SLC25A19,SMOX,SMS,SNRPD2,SRM,SRSF2,ST3GAL1,TAF1D,THBS1,TIMM23,TMEM126A,TOP1,TXNIP,UBE2I,UBE2S,UXT,VIM,XPO1,YY1
MYCN		transcription regulator	-5.111	1.22e-16	ABCA1,ACTB,ACTG1,BID,CITED2,EEF1A1,EEF1D,EEF2,EMP1,FAU,GRB2,HDAC2,ID2,JUNB,KDM5B,NACA,NME2,NPM1,PTDSS1,RPL10,RPL17,RPL18,RPL18A,RPL19,RPL23A,RPL24,RPL26,RPL29,RPL30,RPL35A,RPL37A,RPL4,RPL5,RPL7,RPL9,RPLP0,RPS13,RPS15,RPS20,RPS24,RPS25,RPS26,RPS3,RPS3A,RPS4X,RPS5,RPS7,RPS8,SLC25A19,SLC38A2,TGIF1,TNFRSF1A,VIM,YY1
YAP1		transcription regulator	-1.591	8.9e-16	ACLY,ACTG1,CD80,CDC42EP3,CPT1A,CXCL2,CXCL3,CXCR4,EGR2,ID2,IFIT2,LPL,MRC1,PDK4,RASSF4,RPL10,RPL10A,RPL14,RPL15,RPL17,RPL18,RPL18A,RPL19,RPL24,RPL26,RPL30,RPL35A,RPL36AL,RPL37A,RPL4,RPL5,RPL7,RPL7A,RPL9,RPLP0,RPS13,RPS14,RPS15,RPS15A,RPS20,RPS21,RPS24,RPS25,RPS26,RPS3,RPS4Y1,RPS5,RPS7,RPS8,RPSA,SGK1,SMAD2,TBC1D2,THBS1,VIM
TCR		complex	-3.623	1.68e-15	BCL2,BCL2A1,BCL3,BIN1,CBL,CCR5,CD44,CDK13,CXCR4,EGR2,GADD45B,IFIT2,ITGB7,JUN,JUNB,LBR,LPIN2,MAPK1,NFKB1,NFKB2,P2RX7,PFDN6,PGAM1,PIK3R1,PIM1,POMC,REL,RELA,RGCC,RPL10A,RPL15,RPL17,RPL18A,RPL23A,RPL30,RPL4,RPL5,RPL7,RPL9,RPLP0,RPS13,RPS15,RPS3,RPS3A,RPS4X,RPSA,RSAD2,SDCBP,SIAH2,SOCS1,SPHK1,TNFRSF1A,TNFRSF4,TRAF3,TSC22D1,UBA52
5-fluorouracil		chemical drug	3.512	9.21e-15	ATF3,ATF4,BCL2,BTF3,CD40,CD80,CGRRF1,CSTB,DRAM1,EEF2,EIF1,EIF2S2,EIF3E,HNRNPA1,HRAS,JUN,MAD1L1,MMP9,NACA,NDUFV2,NOTCH1,PKM,PLK3,PPP1R15A,RB1,RPL10,RPL10A,RPL15,RPL18,RPL19,RPL24,RPL30,RPL35A,RPL5,RPL7,RPL7A,RPS13,RPS15A,RPS4X,RPS4Y1,RPS8,SLA,SLC25A6,SMS,SNRPD2,SPHK1,SRM,SRP9,SRSF2,SSB,SUB1,THBS1,TSC22D1,TXNIP
ST1926		chemical drug	4.459	2.07e-14	ACTB,AKR1B1,ARF1,ARPC3,CEBPB,CFL1,CHCHD2,COX7A2,COX7A2L,EEF2,EIF3E,FKBP5,NACA,NPM1,PABPC1,RPL10,RPL18A,RPL19,RPL24,RPL29,RPL32,RPL36AL,RPS15,RPS26,SAP18,SEM1,SLC25A6,SNRPD2,TBL1XR1,TIMM8B,TOMM7,UBA52,UXT,YWHAZ
IL4		cytokine	-2.335	2.82e-14	ABCA1,ACOX1,ACTB,ACTG1,ALOX5,ALOX5AP,ARSB,BBX,BCL2,BCL3,BHLHE40,BIN1,C15orf48,CAPG,CCR5,CD163,CD40,CD44,CD58,CD72,CD80,CD83,CEBPB,CELF2,CHST7,CITED2,CKAP5,CST7,CSTA,CSTB,CTNNA1,CTSC,CXCL2,CXCL3,CXCR4,CYB561A3,DDX42,DUSP10,EGR2,EMD,FCAR,FKBP5,FOSB,GADD45B,HIPK2,HLA-DRB5,IL13RA1,IL1R2,IL1RN,IL2RG,IL3RA,IL4I1,IRF8,ITGB7,ITPA,JUN,JUNB,KDM5A,KDM6B,KLF3,KLF4,KMO,LGALS3,LILRB4,LPIN2,LPL,LYL1,MAP2K1,MAPK1,MFSD2A,MIF4GD,MIR155HG,MMP9,MRC1,NABP1,NCOA3,NFIL3,NFKB1,NFKB2,NT5C3A,NUP214,ORAI1,PDS5A,PIK3R1,PIM1,PINK1,PKM,PLD1,PLIN2,PNP,PRKAG1,RASGEF1B,RASSF4,RCC1,RELA,SDF4,SGTB,SLAMF7,SLC4A7,SLC66A1,SMC3,SOCS1,SON,SPHK1,SRM,STK4,STUB1,TICAM1,TMED5,TNFRSF14,TNFRSF4,TRAF3,UBR4,VIM,XRCC6
poly rI:rC-RNA		biologic drug	-3.385	5.53e-14	ABCA1,ACSL3,ADAR,ATF3,ATF4,BCL2,CD40,CD44,CD80,CD83,CEBPB,CGAS,CLEC4E,CMPK1,COX7A2L,CXCL2,CXCL3,CXCR4,DDX3X,DDX60L,ELMOD2,EREG,ETFB,FAU,FCN1,GADD45B,GCH1,IFIT2,IL2RG,IL4I1,IRAK1,IRF3,IRF8,ITGAM,JUN,JUNB,KLF4,KMO,KYNU,LPL,LYZ,MIR155HG,MMP9,NFIL3,NFKB1,NFKB2,NKG7,NOTCH1,NR4A2,PHF11,PIM1,PLAUR,PPP1R15A,PPP2CA,RC3H2,REL,RELA,RGS2,RPL10A,RPL15,RPL17,RPL19,RPL30,RPS13,RPSA,RSAD2,SAP18,SLFN5,SOCS1,SRSF2,SSB,TANK,THBS1,THRAP3,TOP1,VIM,XPO1,ZC3H12C
GABA		chemical - endogenous mammalian	3.576	8.21e-14	ACLY,ACTB,AP1S2,AP2A2,ATP6V1E1,BTG1,CD63,CSNK2A1,DDX5,DERL2,EEF1A1,EIF2S2,GNPTAB,HNRNPK,IDS,IRAK1,LAMTOR3,LPCAT1,MAN2A1,MAPK1,MMP9,NME2,NOTCH1,NT5C3A,OS9,PARK7,PDPK1,PPP1CA,PPP2CA,PRDX1,PSEN1,RAP1B,RAPGEF2,RNF41,RPL15,RPL18,RPL30,RPL35A,RPL36AL,RPL37A,RPL4,RPL5,RPL7,RPLP0,RPS21,RPS25,RPS26,RPS8,SHC1,SMAD2,SMS,SRSF2,SRSF9,STT3A,SUMF1,UBE2N,XPO1
Lh		complex	-4.96	1.91e-13	ACTB,ACTN1,ADCY7,ATP2B1,CXCR4,DUSP3,EEF1A1,EEF1B2,EEF2,EIF3F,EIF3H,EREG,FKBP5,GADD45B,JUN,JUNB,MAP2K1,MAPK14,MMP9,PRKX,PTPRE,RAB31,RGS2,RPL10,RPL10A,RPL15,RPL17,RPL18A,RPL24,RPL26,RPL30,RPL35A,RPL5,RPL7,RPL9,RPS13,RPS15,RPS15A,RPS20,RPS24,RPS25,RPS26,RPS4Y1,RPS5,RPS7,RPS8,RPSA,SGK1,THBS1,TRIB1
camptothecin		chemical drug	-1.418	2.97e-13	AKAP9,ARFGAP1,ATF3,ATM,BCL2,BCL2A1,BFAR,BID,CD40,CD48,CD59,CD83,CDC42EP2,CHCHD7,CXCL2,CXCL3,CYTH2,DNM1L,DUSP10,EEF1A1,EEF1B2,EGR2,FCAR,FES,FNDC3B,FOSB,GADD45B,GLIPR1,H3-3A/H3-3B,HCAR3,IL13RA1,IMPA2,JUN,LDLRAD4,LGALS3,LILRB2,LILRB4,LITAF,LST1,MAD1L1,MAFF,MMP9,MPZL1,NFKB1,NFKB2,NR4A2,PINK1,PLD1,PLIN2,PPIA,PPIF,PTGER2,PTGER4,PTP4A2,RALBP1,RB1,RRAGD,RSAD2,SEC63,SIAH2,SOCS1,SSB,STUB1,STX6,TOP1,TPP1,TRAF3,TRIB1,VAC14,VAV3,WNK1,XIAP
CSF2		cytokine	-1.545	1.22e-12	ABCA1,AKR1A1,ALOX5,ALOX5AP,ATM,BCL2,BCL2A1,BCL3,BID,CCR5,CD163,CD40,CD63,CD80,CD83,CLEC4E,CTSC,CXCL2,CXCL3,CXCR4,DNAJC5,EGR2,GCH1,HCAR3,ID2,IK,IL1RN,IL3RA,IRAK1,ITGAM,JUN,JUNB,MFSD2A,MMD,MMP9,MRC1,NACA,NFKB1,NFKB2,NR4A2,PIM1,PLAUR,PLD1,PPIF,PPP1R15A,PSEN1,PTGER2,PTGER4,RB1,RELA,RGCC,RGL2,RHOH,SCIMP,SGK1,SLAMF7,SOCS1,SPHK1,THBS1,TICAM1,TNFRSF1A,TNFRSF4,XIAP
HNF4A		transcription regulator	-0.076	3.33e-12	ACLY,ACOX1,ACTN1,ACTR3,ADCY7,AGTPBP1,AKIRIN2,AKR1B1,AP1M1,AP2A1,APEH,APIP,ARFGAP1,ARMT1,ATF4,ATOX1,ATP6V1D,ATP6V1F,ATP6V1H,BAG6,BAZ1B,BLOC1S6,BSDC1,BST1,BTG1,BUD31,C11orf54,CAPZA2,CCDC25,CD80,CDC42EP2,CDC42EP3,CEBPB,CHCHD2,CHMP1B,CLPTM1,CLPX,CLTA,COX7A2,COX7A2L,CPT1A,CSNK2A1,CWC15,CXCL3,CYP27A1,CYTH2,DEDD2,DELE1,DHRS4,DNAJA2,DNPH1,DSC2,DUSP3,ELMO1,EREG,F11R,G3BP2,GADD45B,GNAI3,GPANK1,GSPT1,HMGB2,HNRNPA0,HPF1,HSDL2,IMMT,ING3,IVNS1ABP,JUN,JUNB,LAMTOR5,LGALS3,LPGAT1,MBD4,MID1IP1,MREG,MRPL2,MRPL37,MRPS21,MSRB2,MT1X,MTHFS,MTRF1L,N4BP2L2,NBR1,NCOA3,NDUFS1,NLN,NONO,NOP53,NPM1,NR1H2,NRAS,NRDC,NSL1,OAZ2,PAPOLA,PDE4DIP,PDK4,PFDN6,PHPT1,PINK1,PKM,PNP,PNPLA6,POLR1H,PPP1CA,PTPN11,PTPRE,RAB10,RAB1B,RAB7A,RABAC1,RBM39,REXO2,RNF113A,RPL10,RPL18,RPL18A,RPLP0,RPS20,RPS25,RSAD2,SAP18,SEC23A,SEM1,SGK1,SLC25A13,SLC25A19,SLC39A6,SMARCA5,SMARCE1,SMIM12,SMIM7,SNRPA,SNRPD2,SPATS2L,SPTSSA,SRP54,SRPRB,SRSF2,STARD7,STT3A,SUPT16H,TAOK3,TBRG1,TCEAL3,TCF12,TDRD3,THAP2,THRAP3,THYN1,TIA1,TM9SF2,TMEM115,TOM1,TRAPPC4,TRIP6,TXNIP,UBE2N,UXT,WASHC3,WASL,XPO1,YPEL3,ZRANB2
IL3		cytokine	-3.006	6.35e-12	ACOX1,AKR1A1,ALOX5AP,ATF5,BCL2,CD40,CD48,CD63,CD80,CD83,CITED2,CPT1A,CXCR4,EEF1A1,EGR2,GADD45B,GART,IK,IL3RA,IMPDH2,ITGAM,ITGB7,JUN,JUNB,LILRB4,MAN2B1,NACA,NOTCH1,PIM1,PTPN11,RB1,RPL10,RPL4,RPL5,RPL7,RPS14,RPS20,RPS3,RPS4Y1,RPS7,SLAMF7,SNRPD2,SOCS1,STT3A,TNFRSF4,WNK1,YPEL3
TP53		transcription regulator	-1.114	8.22e-12	A2M,ABCA1,ACLY,ACSL3,ACTB,ACTN1,ADAMTSL4,ADD3,AK3,AKAP9,AKR1B1,ALOX5,ARHGAP5,ATF3,ATF4,BCL2,BCL2A1,BCL3,BHLHE40,BID,BTG1,CCNL1,CD44,CD59,CDC42EP3,CEBPB,CITED2,CLIC4,CLTA,COX7A2,CPT1A,CSTB,CXCL2,CXCL3,DBF4,DDX3X,DDX5,DNAJA2,DNM1L,DNM2,DRAM1,EEF1A1,EGR2,EREG,F11R,FABP3,FKBP5,GADD45B,GART,GLIPR1,GLRX,GRB2,HDAC2,HMGB2,HRAS,HS3ST1,ID2,IL1RN,IL4I1,ING3,IRF8,ITGB7,JUN,JUNB,KCNN4,KLF4,LBR,LGALS3,LSS,LYZ,MAD1L1,MAN2A1,MAP2K1,MAP2K2,MAPK1,MDM4,ME2,MICALL1,MIR155HG,MMP9,MRC1,MRPL16,MRPL2,NDUFS1,NFKB1,NFKB2,NOTCH1,NOTCH2,NPM1,PARK7,PARP1,PDLIM5,PDS5A,PEA15,PEX2,PIK3R1,PIM1,PINK1,PKM,PLAAT3,PLAUR,POLK,POMC,PPP1CA,PPP1R15A,PPP2CA,PRDX2,PRKAG2,PSEN1,PTPN11,PTPRA,PTPRE,RALBP1,RB1,RELA,RFC1,RPL10,RPL5,RPL7,RPS20,RPS25,RPS26,RPS3,RPS5,RPSA,SGK1,SGTB,SHC1,SLC25A13,SLC2A6,SMC3,SON,SPHK1,SRC,STAU1,STX6,TANK,TBXAS1,THBS1,TIMM23,TMEM127,TNFRSF1A,TOM1,TPP1,USP48,VAPA,VIM,WSB2,XPO1,YPEL3,YWHAH,YY1
CD40LG		cytokine	-3.28	9.86e-12	ARSB,ATF3,ATF5,BCL2,BCL2A1,BTG1,CCR5,CD40,CD44,CD63,CD80,CD83,CELF2,CTSC,CXCL2,CXCR4,DDX42,FOSB,GCH1,ID2,IFIT2,IL13RA1,IL3RA,ITGAM,ITGB7,ITPA,JUN,JUNB,KDM6B,KIF2A,LYL1,NCOA3,NFKB1,NFKB2,PIM1,PLAUR,PLEK,RB1,RCC1,REL,RELA,RGS2,SOCS1,STK4,TANK,TGIF1,TICAM1,TRADD,TRAF3,XIAP,XRCC6
dexamethasone		chemical drug	1.186	1.07e-11	ABCA1,ACLY,ACOX1,ACSL3,ACTB,ACTG1,ACTR3,AIF1,ALOX5,ALOX5AP,ATF3,ATF4,ATN1,ATP2B1,ATP5MC2,ATP6V1C1,AUP1,B3GNT5,BCL2,BCL2A1,BCL3,BHLHE40,BTG1,CD163,CD40,CD44,CD48,CD59,CD80,CD83,CDC42EP3,CEBPB,CELF2,CFL1,CKLF,CLIC4,CMTM6,CST7,CTSC,CXCL2,CXCL3,CXCR4,CYP27A1,DHRS7,DNM1L,DPYD,DUSP10,EEF1A1,EGR2,ELOVL1,EREG,ETF1,ETS2,FCAR,FKBP5,FOSB,GADD45B,GCC2,GLIPR1,GNG10,GPAT4,GPR65,HDAC2,HIPK2,HLA-DRB5,HMGB3,HPCAL1,ID2,IDS,IFIT2,IL1R2,IL1RN,IRAK1,IRF3,IRF8,ITGAM,ITGB7,JUN,JUNB,KLF3,KLF4,LGALS3,LILRB4,LITAF,LMO4,LPAR6,LPIN2,LPL,LSS,LST1,MAFF,MAP2K1,MAPK1,MAPK14,MEGF9,MID1IP1,MMP9,MT1X,MTHFS,NAGK,NDUFS1,NDUFV2,NEU1,NFIL3,NFKB1,NFKB2,NIBAN1,NOTCH1,NOTCH2,NPM1,P2RX7,PABPC1,PAFAH1B1,PCGF5,PDK4,PIK3R1,PIM1,PLAAT3,PLAUR,PLD1,PLEK,PLIN2,POMC,PPP1CA,PRDX2,PRKAG2,PTGER2,PTGR1,RB1,RELA,RGCC,RGS2,RPL26,RPL5,RPL7,RPLP0,RPS7,RSAD2,SEC22B,SEC63,SERTAD2,SGK1,SHC1,SLA,SLC25A33,SLC4A7,SMPDL3A,SMS,SOCS1,SORT1,SPHK1,SRM,SRSF9,ST3GAL1,STK16,TAGAP,TBXAS1,THBS1,TNFRSF4,TNS1,TSC22D1,TWF1,TXNIP,VIM,WDR1,XIAP,ZFP91,ZNF22,ZNF438
FAS		transmembrane receptor	-1.198	1.15e-11	AKAP9,ARFGAP1,BCL2,BCL2A1,BID,CD44,CD48,CD59,CD80,CD83,CDC42EP2,CXCL2,CXCL3,CYTH2,DUSP10,EGR2,FCAR,FES,FOSB,GLIPR1,HCAR3,IL13RA1,IMPA2,JUN,LGALS3,LILRB2,LILRB4,LST1,MMP9,MPZL1,NR4A2,PINK1,PLD1,PLIN2,PPP1R15A,PTGER2,PTGER4,PTP4A2,RALBP1,RELA,RRAGD,RSAD2,SHC1,SIAH2,TNFRSF1A,TRAF3,TRIB1,WNK1,XIAP
BCR (complex)		complex	-3.483	2.04e-11	APBB1IP,ATF3,ATP6V1C1,ATP6V1D,ATP6V1E1,ATP6V1F,ATP6V1G1,ATP6V1H,BCL2,BCL2A1,BCL3,C15orf48,CD44,CD80,COX7A2,CTCF,CXCR4,DCTPP1,EGR2,FOSB,GFPT1,IL1R2,IRF8,JUNB,KCNN4,KLF4,MIR155HG,NDUFS1,NFKB2,NPM1,PGAM1,PIM1,PLEK,REL,RELA,RRP12,SLAMF7,SLC38A2,SRM,TRIB1,WDR74,XIAP,ZNF217
CD 437		chemical drug	3.43	2.32e-11	AKR1B1,ARF1,ARPC3,CCAR1,CEBPB,COX7A2,COX7A2L,CST7,EEF2,ERH,FKBP5,HNRNPA1,JUN,NACA,NPM1,PABPC1,PGAM1,PNPLA6,RPL10,RPL19,RPL24,RPL36AL,RPS15,SAP18,SEM1,SLC25A6,SNRPD2,TBL1XR1,TIMM8B,TOMM7,UBA52,UBE2N,UXT,YWHAZ
CTNNB1		transcription regulator	-3.813	2.54e-11	ACLY,ACTB,ACTR3,ATM,ATP5MC2,BCL2,BHLHE40,BTF3,CD44,CPT1A,CTNNA1,CXCL2,CXCL3,CYB5R3,ELMO1,EREG,GADD45B,GCH1,GNG10,HNRNPA0,ID2,IMPDH2,IRF8,ITGB7,JUN,LGALS3,LPL,MAN2B1,MMP9,NDUFS1,NFKB2,NOP53,NOTCH1,NOTCH2,NRP2,NUMB,P2RX7,PIK3R1,PKM,PLAUR,PLIN2,PPP2CA,QPCT,RASSF4,RPL10,RPL10A,RPL14,RPL15,RPL17,RPL18,RPL18A,RPL19,RPL24,RPL26,RPL30,RPL35A,RPL36AL,RPL37A,RPL4,RPL5,RPL7,RPL7A,RPL9,RPLP0,RPS13,RPS14,RPS15,RPS15A,RPS20,RPS21,RPS24,RPS25,RPS26,RPS3,RPS4Y1,RPS5,RPS7,RPS8,RPSA,SGK1,SLC9A3R1,SMS,SORBS3,STARD7,TCF12,TGIF1,TIA1,TNFRSF1A,TRAPPC2L,TSC22D1,VIM,XIAP,YPEL3
APP		other	-2.323	2.76e-11	ABCA1,ACTB,ACTG1,AIF1,ATF1,ATF4,ATM,ATOX1,ATP2B1,ATP6V1E1,ATRX,BCL2,BIN1,BRD2,C1QBP,CCDC25,CCR5,CD40,CD44,CD59,CD68,CEBPB,CFL1,CITED2,CLTA,COX7A2,CSNK2A1,CXCL2,CXCL3,CXCR4,DNAJC5,DNM1L,ETS2,FABP3,FOSB,GPANK1,GRB2,HIPK2,HNRNPA1,IFIT2,IL4I1,IRF3,ITGAM,JUN,JUNB,KIF2A,KYNU,LGALS3,LHFPL2,LMO4,LPAR6,MAFF,MAP2K2,MAPK1,MBD4,MMP9,MRC1,NBR1,NCOA3,NFKB1,NR4A2,NRP2,PDPK1,PEA15,PGAM1,PIK3R1,PKM,PPIA,PPP2CA,PRDX2,PSEN1,PTDSS1,RELA,RSAD2,SAP30,SHC1,SLFN5,SNX14,SOCS1,SPTAN1,STUB1,TAF9,TAGAP,TOM1,TOR3A,TPP1,TRAF3,WNK1,YPEL3,YWHAZ,ZFHX3
NR3C1		ligand-dependent nuclear receptor	-0.168	2.89e-11	A2M,ABCA1,ACTB,ACTN1,ALOX5AP,BCL2,BHLHE40,BIN1,BRD2,BTG1,CCAR1,CCR5,CD83,CDC42EP3,CEBPB,CPT1A,CSRNP1,CXCL2,CXCL3,CXCR4,CYP27A1,DDX5,DEDD2,DMAP1,DPF2,DUSP22,ELMOD2,EMP1,FKBP5,GADD45B,GLIPR1,GPAT4,GPR65,HDAC2,IFIT2,IL3RA,ING3,IRF8,JUN,LMO4,MAPK1,MDM4,MFSD2A,MMP9,NFIL3,NFKB1,NFKB2,PEA15,PIK3R1,PLAGL1,PLIN2,POMC,PPP1CA,PPP1R15A,PPP2CA,PSEN1,PTGR1,PTP4A2,RABGGTB,RB1,RELA,RELT,RERE,RGS2,SERTAD2,SGK1,SIAH2,SLC25A33,SON,STUB1,THBS1,TNFRSF1A,TRAF3,VIM,YWHAH,YWHAZ
Akt		group	-1.908	1.93e-10	A2M,ADCY3,ATF4,BCL2,BCL2A1,BHLHE40,BID,CD44,CD63,CEBPB,CLPTM1,CPT1A,CXCR4,EGR2,FKBP5,GNPTAB,HIGD1A,HM13,JUN,LPL,MAN2A1,MMP9,MT1X,NFIL3,NFKB1,NOTCH1,NOTCH2,NRP2,OSTM1,PDK4,PEA15,PTGER2,PTGER4,RB1,RELA,RPL9,RPS4Y1,SGK1,SLC4A7,SSB,ST3GAL1,ST3GAL6,STT3A,THBS1,TMEM106B,TMEM9B,TRADD,VIM,XIAP
MAPT		other	-2.779	3.85e-10	A2M,AAK1,ACLY,ACTB,ACTG1,ACTN1,AIF1,AP2A1,ARF1,ATF3,ATOX1,ATP6V1E1,BCL3,C1QBP,CAPG,CCDC25,CD44,CD48,CD63,CEBPB,CFL1,CLTA,COX7A2,CST7,CTSC,CXCL2,DNAJC5,DNM1L,EEF2,GLO1,GPANK1,HLA-DRB5,IL1RN,ITGAM,JUN,LYZ,MAPK1,MMP9,NDUFV2,NFKB1,NFKB2,PARK7,PEA15,PGAM1,PHF11,PKM,PPIA,PPP2CA,PSEN1,RAB10,RPL19,RPLP0,SLC43A3,SPTAN1,STRN,STUB1,TGIF1,THBS1,VIM,YWHAZ
RICTOR		other	5.092	3.95e-10	ATP5MC2,ATP6V1C1,ATP6V1D,ATP6V1E1,ATP6V1F,ATP6V1G1,ATP6V1H,COX7A2,COX7A2L,FAU,IFIT2,NDUFS1,NDUFV2,PHF11,RPL10,RPL10A,RPL14,RPL17,RPL18,RPL26,RPL30,RPL35A,RPL4,RPL7,RPL7A,RPL9,RPLP0,RPS13,RPS15,RPS21,RPS24,RPS26,RPS3,RPS4Y1,RPS5,RPS8,RPSA,SEM1,SGK1
TNF		cytokine	-4.181	4.03e-10	A2M,AAK1,ABCA1,ABR,ACOX1,ACSL3,ACTB,AKR1B1,ALOX5,ALOX5AP,ARHGAP22,ARHGEF10L,ATF3,ATF4,ATP2B1,BCL2,BCL2A1,BCL3,BHLHE40,BID,BTG1,C15orf48,CCR5,CD163,CD40,CD44,CD59,CD80,CD83,CDC42EP2,CEBPB,CFL1,CHST7,CITED2,CLEC4E,CLIC4,CPT1A,CST7,CTCF,CTSC,CXCL2,CXCL3,CXCR4,CYP27A1,DDT,DDX5,DOCK8,DSC2,DUSP10,EGR2,ELMO1,EMP1,EREG,ETS2,F11R,FCAR,FNBP1,FOSB,GADD45B,GCH1,GNAI3,GPD2,GSPT1,HCAR3,HIPK2,HLA-DRB5,HPRT1,IFIT2,IL1R2,IL1RN,IL3RA,IL4I1,IRF8,ITGAM,ITGB7,JUN,JUNB,KLF4,KMO,KYNU,LGALS3,LITAF,LPAR6,LPL,LSS,MAFF,MAPK1,MAPK14,MFSD2A,MMD,MMP9,MNT,MSC,MT1X,NEAT1,NFKB1,NFKB2,NOTCH1,NR4A2,NRROS,NUMB,PARP1,PIM1,PKM,PLAAT3,PLAUR,PLIN2,PLK3,PLPP3,POMC,PPIF,PPP1R15A,PSEN1,PTGER4,PTPN11,RAB6A,RB1,REL,RELA,RGCC,RGL2,RGS2,RPS13,RPS3,RPSA,SEC22B,SGK1,SLC15A3,SMPDL3A,SOCS1,SPHK1,ST3GAL6,TBXAS1,TFPI,TGIF1,THBS1,TICAM1,TNFRSF1A,TNFRSF4,TRADD,TRAF3,TRIM56,TXNIP,UBR2,VAV3,VIM,XIAP,YY1
IFNG		cytokine	-2.791	6.87e-10	A2M,ABCA1,ACLY,ACTB,ADCY7,AIF1,ALOX5AP,ATF3,ATF4,ATM,BCL2,BCL2A1,BCL3,BID,BST1,BTG1,C15orf48,CCR5,CD163,CD40,CD44,CD63,CD68,CD72,CD80,CD83,CEBPB,CGAS,CHST7,CKAP5,CLEC4E,CLIC4,CTSC,CXCL2,CXCL3,CXCR4,CYP27A1,DDB1,DDX5,DDX60L,DRG1,EEF1A1,EGR2,ETS2,F11R,FCN1,FKBP5,FOSB,GADD45B,GART,GCH1,HCAR3,HLA-DRB5,ID2,IFIT2,IL13RA1,IL1RN,IL3RA,IL4I1,IRAK1,IRF3,IRF8,ITGAM,JUN,JUNB,KLF4,KMO,KYNU,LGALS3,LPL,LST1,MAFF,MAN2A1,MAP2K1,MAP2K2,MAPK14,MED15,MFSD2A,MMP9,MRC1,MT1X,NEAT1,NFKB1,NFKB2,NOTCH1,NR1H2,PEA15,PHACTR1,PHF11,PIM1,PKM,PLAAT3,PLAUR,PLD1,PLEK,POMC,PPIA,PRDX2,PTPN11,RACK1,RB1,RELA,RGCC,RPL23A,RRAGD,RSAD2,SCIMP,SLC15A3,SLFN5,SOCS1,SORT1,SRP54,TBXAS1,TGIF1,THBS1,TICAM1,TNFRSF14,TNFRSF1A,TOP1,TXNIP,VIM
CD3		complex	-1.553	7.64e-10	ACTR3,ATF4,ATM,BCL2,BCL2A1,BRK1,BTG1,CBL,CCR5,CD44,CD80,CD83,CLK1,CNIH4,CXCR4,DDT,DHRS4,DUSP22,EGR2,ETS2,GABARAPL2,GOLGB1,HCCS,HDAC2,HNRNPA1,IL2RG,IL4I1,IRF8,ITGB7,JUN,JUNB,KCNN4,MAPK1,NFKB1,NFX1,NPM1,ORAI1,PGAM1,PLEK,PLIN2,PNP,POLR2K,PTGER4,PTP4A2,RAD23B,RB1,REL,RHOH,RPL30,RPL35A,RPS14,RPS3A,SHC1,SMS,SOCS1,SRPRB,SSB,STX6,TCEA1,THBS1,TMPO,TNFRSF4,XRCC6,YY1
genistein		chemical drug	-1.405	7.64e-10	A2M,ALOX5,AP1S2,APEH,ATF4,ATP6V1C1,ATP6V1G1,ATP6V1H,BCL2,BCL3,CD44,CD68,CD80,CHST7,CITED2,CKLF,CLCN7,CXCL2,CXCL3,DNASE2,DNPH1,EREG,FXYD5,GABARAP,GALNS,GFPT1,GNPTAB,ID2,IFIT2,JUN,JUNB,LPL,MAN2B1,MMP9,NEU1,NFKB1,PIK3R1,PIM1,PLK3,POMC,RELA,SOCS1,SORT1,SPHK1,SUMF1,TFEB,TPP1,XIAP
interferon beta-1a		biologic drug	-1.256	8.1e-10	AOAH,CCR5,CST7,CXCR4,GADD45B,GPR65,HLA-DRB5,IL1RN,LILRA2,MMP9,NFIL3,NOTCH1,PGAM1,PLAUR,PPIA,RPL18,RPL19,RPL24,RPL26,RPL36AL,RPS7,SLC25A6,TBXAS1,TRADD
IL13		cytokine	1.217	1.2e-09	ABCA1,ACOX1,AIF1,ALOX5AP,ATF3,BCL2A1,BCL3,BID,CCDC186,CCR5,CD163,CD37,CD40,CD44,CD48,CD72,CD80,CEBPB,CHCHD7,CLEC4E,CTSC,CXCL2,CXCL3,CXCR4,DNASE2,DUSP10,EGR2,HLA-DRB5,HS3ST1,IL13RA1,IL1R2,IL1RN,IL3RA,ITGAM,JUN,KLF4,LILRB2,MCUR1,MMP9,MRC1,MT1X,PCM1,PLIN2,SLA,SLC43A3,SOCS1,SORT1,SPHK1,ST3GAL6,THBS1,TNFRSF1A,TNS1
NPC1		transporter	2.831	1.25e-09	ABCA1,ABI3,ATF4,ATP6V1C1,ATP6V1D,ATP6V1E1,ATP6V1F,ATP6V1G1,ATP6V1H,BIN1,CCR5,CD63,CD68,CYP27A1,HLA-DRB5,KLF4,LAMTOR1,LAMTOR3,LAMTOR5,LGALS3,LPL,LSS,LYZ,MRC1,PRDX1,RAB7A
fluticasone propionate		chemical drug	3.717	2.36e-09	ALOX5,CD163,CD80,CD83,CLEC12A,CXCL2,EMP1,FCN1,FKBP5,GADD45B,IL1R2,IL1RN,IRF8,ITGB7,LPL,LST1,MMP9,MT1X,PDK4,PLIN2,PTGER2,SLA,TFPI,THBS1,TM4SF19,TSC22D1,TUT7,VSIG4
filgrastim		biologic drug	1.51	2.74e-09	ACSL3,ALOX5,ATF3,ATP6V1C1,CD163,CD44,CD48,CD59,CD83,CDC42EP3,CST7,CXCR4,CYP27A1,DPYD,EGR2,ETS2,FCAR,FKBP5,GLIPR1,GPAT4,HIPK2,HLA-DRB5,IFIT2,IL1R2,ITGAM,ITGB7,JUN,LGALS3,LPAR6,LST1,MAFF,MAPK14,MMP9,NDUFV2,PCGF5,PLAUR,PRDX2,PRKAG2,PTGER2,RSAD2,SGK1,SMPDL3A,SOCS1,SORT1,STK16,TAGAP,TSC22D1,VIM,ZNF438
IgG		complex	0.187	3.69e-09	ACOX1,ARSB,BCL2,BCL3,BHLHE40,CD40,CD80,CD83,CEBPB,CPT1A,CTSC,CYP27A1,EGR2,EMP1,ETS2,FOSB,GADD45B,IL1R2,IL1RN,IL2RG,ITGAM,JUNB,KLF3,LGALS3,MMP9,NOTCH1,NOTCH2,PEA15,PIM1,PLAUR,PPIF,PPP1R15A,PTGER4,REL,RELA,SGK1,SLAMF7,SLC2A6,TGIF1,THBS1,ZMPSTE24
arsenic trioxide		chemical drug	1.593	3.69e-09	ALOX5AP,ATF4,ATP2B1,ATP5MC2,ATP6V1C1,ATP6V1F,BCL2,BCL2A1,CD44,COX7A2,COX7A2L,CYB5R1,DBF4,DEDD2,GLRX,GSPT1,HRAS,HSBP1,ITGAM,LAMTOR3,LSS,MED15,MMP9,MT1X,NOTCH1,NPM1,PIM1,PPIF,PRAM1,PTPN11,RAB31,RAP1A,RELA,RGL2,SLC25A6,SMNDC1,SON,TGIF1,TNFRSF1A,VAPA,XIAP
5-O-mycolyl-beta-araf-(1->2)-5-O-mycolyl-alpha-araf-(1->1')-glycerol		chemical - endogenous non-mammalian	-3.448	3.79e-09	ATF3,BCL2A1,BCL3,CD40,CD44,CD83,CHST7,CXCL2,CXCL3,EGR2,IFIT2,KYNU,LRP12,MGLL,MMP9,NFKB1,NFKB2,SLAMF7,SPHK1
KLF6		transcription regulator	-2.895	4.66e-09	ALOX5,ATF3,ATOX1,BCL3,CCNL1,CD44,CD83,CEBPB,CXCL2,CXCL3,EGR2,ETS2,GADD45B,GCH1,GNAI3,ID2,IL13RA1,JUNB,KDM6B,KIF2A,LGALS3,LITAF,MMP9,MRC1,NFKB1,NFKB2,NR1H2,PGAM1,PIM1,PKM,REL,SGK1,SLAMF7,SLC2A6,SOCS1,VAV3
EIF4E		translation regulator	-0.508	5.31e-09	ATOX1,BCL2,CAPG,CCR5,CEBPB,DEDD2,DGUOK,DPYD,EREG,GPR65,GRB2,HRAS,IFIT2,LYZ,MMP9,MPV17,NRAS,PIM1,PLAUR,POMC,RB1,RPL10A,RPL19,RPL37A,RPS13,SERTAD1,SNRPA,SPHK1,TRIP6,UBR5,XIAP
CD28		transmembrane receptor	-1.788	7.7e-09	ACTR3,ATM,BCL2,BCL2A1,BHLHE40,BIN1,BTG1,CBL,CCR5,CD80,CLK1,CNIH4,CXCL2,CXCR4,DUSP22,EGR2,GOLGB1,HCCS,HDAC2,HNRNPA1,IL4I1,IRF8,ITGB7,JUN,NFKB1,NFKB2,ORAI1,PGAM1,PNP,PTGER4,RAD23B,REL,RELA,RGCC,RPL30,RPS14,SOCS1,SRPRB,SSB,THBS1,TSC22D1,XRCC6
Immunoglobulin		complex	-1.934	1.1e-08	ACLY,AIF1,ATM,BCL2,BCL2A1,BCL3,BIN1,CAPG,CBL,CD163,CD40,CD44,CD63,CD68,CD72,CD80,CD83,CEBPB,COX7A2,CST7,CXCL2,CXCL3,CXCR4,DCTN3,DTNBP1,EGR2,ETS2,FKBP5,FOSB,HLA-DRB5,HNRNPK,IFIT2,IL1R2,IL1RN,IL2RG,IL3RA,IMPDH2,IRAK1,IRF3,IRF8,ITGAM,KLF4,LGALS3,LILRB2,LILRB4,LPGAT1,LPL,LST1,MAFF,MFSD2A,MMP9,NDUFS1,NFIL3,NFKB1,NFKB2,NOTCH2,PDK4,PHF11,PIK3R1,PLCG2,PLEK,PLK3,POMC,PRDX1,PTGER2,RAB31,RB1,REL,RELA,RGS2,RPS3,RRBP1,RSAD2,SLC39A6,SLC43A3,SMOX,SOCS1,SPHK1,TANK,TICAM1,TMEM106B,TNFRSF4,TRADD,TXNIP
TNFSF11		cytokine	-2.485	1.11e-08	AIF1,AK3,BCL2,BCL2A1,BST1,CD40,CD44,CD83,CLEC4E,CXCL3,EGR2,GADD45B,GCH1,GLRX,HIPK2,IL13RA1,IL1RN,IRF8,ITGAM,JUN,JUNB,MAP2K1,MMP9,NFIL3,NFKB1,NFKB2,PIM1,PLAUR,PLD1,PTGER2,PTGER4,PTPRE,SOCS1,SRC,YWHAZ,ZC3H12C
26s Proteasome		complex	1.441	1.2e-08	ATF5,ATP6V1D,ATP6V1H,BCL3,CD68,CLCN7,CXCL3,EREG,GCH1,HMGB2,HSBP1,JUNB,MDM4,NFKB1,NFKB2,NOTCH1,PPP2CA,RB1,SMAD2,SRC,TXNIP,UBE2I,VIM,VPS18,WBP2
imatinib		chemical drug	0.201	1.26e-08	ATP2B1,ATP5MC2,ATP6V1C1,ATP6V1F,BCL2,CEBPB,CHD1,CITED2,COX7A2,COX7A2L,CXCR4,DBF4,DEDD2,GSPT1,HDAC2,HRAS,HSBP1,IFIT2,ITGAM,LAMTOR3,MED15,MT1X,NPM1,PIM1,PLIN2,PPIF,PTPN11,RAB31,RAP1A,RGL2,SLC25A6,SMNDC1,SNRPD2,SON,SRSF2,SRSF5,SRSF6,TNFRSF1A,VAPA,XIAP
ESR1		ligand-dependent nuclear receptor	1.703	1.38e-08	ACLY,ACOX1,ADD3,AKT1S1,ALOX5,ALOX5AP,ANP32A,AP1M1,AP1S1,ARAF,ARFGAP1,ATF3,ATF5,ATOX1,ATP2B1,ATP6V1H,BAZ2A,BCL2,BIN1,CAMK1,CBL,CCAR1,CCNI,CD59,CD83,CDC42EP2,CDC42EP3,CEBPB,COPG1,CPNE1,CTSC,CXCL3,DNAJC21,DNM2,DSC2,DUSP10,EIF3F,ENY2,EREG,FIBP,FMN1,FOSB,GADD45B,GLRX,HIPK2,HPS1,IMPDH2,ITGB1BP1,JUN,JUNB,LPL,MAN1A1,MAP2K2,MAPK1,MDM4,MMD,MMP9,NCOA3,NFKB1,NFKB2,NOTCH1,NR1H2,NSD1,NUP214,OS9,PCM1,PDK4,PDLIM5,PLAUR,PLIN2,PRKX,PTP4A2,RAB31,RAB6A,RB1,RELA,RERE,RGS19,RNF41,RPL18A,RPL24,RPL36AL,RRBP1,RSAD2,SEC63,SGK1,SIAH2,SLC38A2,SLC9A3R1,SMAD2,SMC3,SON,SPTAN1,SRM,STK4,STX5,STX6,TBRG1,TMPO,TOM1,TRIB1,TXNIP,UBE2I,USP8,VAV3,VEZF1,VIM,WNK1,YPEL3
TREM1		transmembrane receptor	-3.559	1.43e-08	ABL2,ACSL3,ATF3,BCL2,CD83,CEBPB,CXCL2,CXCL3,CXCR4,DTNBP1,EGR2,ETS2,FABP3,GADD45B,HSD3B7,HTRA4,IFIT2,LPL,MAD1L1,MAFF,NFKB2,NR4A2,NRIP3,OAZ2,PLD1,PLPP3,SLAMF7,THBS1,TMPO
prostaglandin E2		chemical - endogenous mammalian	-0.403	1.52e-08	AIF1,ATF3,BCL2,BTG1,CCR5,CD40,CD44,CD80,CD83,CEBPB,CLEC12A,CST7,CXCL3,CXCR4,EGR2,EREG,FOSB,HLA-DRB5,IL1R2,IL1RN,IL2RG,IL4I1,ITGAM,JUN,KLF4,MMP9,MRC1,NFIL3,NR4A2,PNP,PPP1R15A,PTGER2,PTGER4,RASGEF1B,RGS2,SAP30,SPHK1,ST3GAL1,TAGAP,THBS1,TSC22D1,VIM,XRCC6,ZC3H12C
TGFB1		growth factor	-2.327	1.6e-08	ABCA1,ACLY,ACSL3,ACTN1,ALOX5,ALOX5AP,ARF1,ARHGAP22,ATF3,ATF4,ATM,BCL2,BCL3,BFAR,BHLHE40,BID,BIN1,BTG1,BUD31,CAB39,CAPRIN1,CCR5,CD163,CD40,CD44,CD59,CD68,CD72,CD80,CD83,CDC42EP3,CEBPB,CELF2,CFL1,CITED2,CLIC4,CNIH1,CTCF,CTSC,CXCL2,CXCL3,CXCR4,DDB1,DDX5,DSC2,EEF1A1,EGR2,EIF2S2,EIF4H,ELMO1,EREG,FCAR,FNBP1,FNDC3B,FOSB,FXYD5,GABARAP,GADD45B,HDAC2,HEXIM1,HLA-DRB5,ID2,IL1RN,IRF3,IRF8,ITGAM,ITGB7,JUN,JUNB,KDM5B,KDM6B,KLF3,KLF4,LBR,LGALS3,LITAF,LPL,MAD1L1,MAP2K1,MAPK1,MAPK14,MARK3,ME2,MMP9,MRC1,NCOA3,NFKB2,NFYC,NME2,NOTCH1,NOTCH2,NR4A2,NRBP1,PARK7,PARP1,PDLIM5,PHACTR1,PIM1,PINK1,PKM,PLAGL1,PLAUR,PNP,POMC,PPP2CA,PTGER2,PTGER4,RAB31,RAB6A,RACK1,RAP1A,RASGEF1B,RB1,RELA,RERE,RGCC,RNH1,RSAD2,SERTAD1,SGK1,SLA,SLAMF7,SMAD2,SOCS1,SPHK1,SRC,SRM,SRSF2,SRSF5,SRSF6,ST3GAL6,STK16,TCF12,TFPI,TGIF1,THBS1,TIA1,TNFRSF14,TSC22D1,TXNIP,VIM,WNK1,XIAP
KRAS		enzyme	-2.356	1.61e-08	ABCA1,ACLY,ACTR3,ADAR,ADCY3,ARPC3,ATF3,ATF5,BCL2,BCL2A1,BCL7C,CAMK1,CD44,CD80,CEBPB,CLPTM1,CSNK2A1,EEF1A1,EGR2,EREG,FES,FOSB,GFPT1,GNPTAB,GRB2,HEXIM1,HM13,IL3RA,ITGAM,IVNS1ABP,JUN,JUNB,KCNN4,LGALS3,LYL1,LYZ,MAN2A1,MAP2K1,MAPK14,MID1IP1,MMD,MMP9,MRC1,NFKB1,NFKB2,NME2,NRAS,OSTM1,PABPC1,PHC2,PIM1,PKM,PLAGL1,PLD1,PPP1CA,PSEN1,RAB7A,RELA,RNH1,RPSA,SLC43A3,SORT1,ST3GAL1,ST3GAL6,TCEA1,THBS1,TRIB1,TXNIP,UBE2I,UBE2S,VAPA,VIM,XIAP,YY1
IL5		cytokine	-1.679	2.1e-08	A2M,AK3,ATF4,BCL2,BCL3,CCR5,CD40,CD63,CD80,CITED2,CTSC,CXCR4,EGR2,HCAR3,HIGD1A,IL13RA1,IL1R2,IL2RG,IL3RA,ITGAM,ITGB7,MMD,MMP9,MYADM,NABP1,NACA,NFIL3,PIM1,PKM,PPIF,RHOH,SAP30,SGK1,SOCS1,TNFRSF4,VIM
MYCL		transcription regulator	-2.521	2.4e-08	CDK13,CINP,COX7A2L,DDX3X,FAU,RPL10A,RPL15,RPL17,RPL18,RPL19,SAP18,SSB,THRAP3,TIMM23,TOMM20,TOP1,USP8,WDR74
POLG		enzyme		2.84e-08	COX7A2L,EEF1B2,EIF3H,POMC,RACK1,RPL14,RPL5,RPL7,RPS24,RPS25,RPS5
trichostatin A		chemical drug	-2.138	3.68e-08	ABCA1,ACOX1,ACTB,AKR1B1,ANP32A,ARAF,ATF1,BCL2,BCL2A1,BID,BRD2,BTG1,CCAR1,CD44,CD58,CEBPB,CXCL2,CXCL3,CXCR4,DDT,DDX3X,EPC1,EREG,FES,FNBP1,GLRX,GRB2,HDAC2,ID2,IRAK1,IRF8,ITGAM,KLF4,MAD1L1,MDM4,MMP9,MRC1,NEK6,NFKB2,NOTCH1,NOTCH2,NR4A2,NSD1,NXF1,PAFAH1B1,PDLIM5,PIM1,PLAGL1,PLAUR,PRDX1,PTGR1,RAB6A,RAD23B,RAPGEF2,RBM39,REL,RELA,RGS19,RSF1,RTL8C,SGK1,SHC1,SIAH2,SMAD2,SOCS1,SPHK1,SPTAN1,SRSF6,STT3A,TBL1XR1,TCEA1,TCF12,THBS1,TMPO,TNFRSF1A,TRADD,TRAF3,TXNIP,UBR5,VIM,XPO1,YWHAH
CCL5		cytokine	-2.27	4.56e-08	AIF1,ATF4,CCR5,CD163,CD40,CD44,CXCL2,CXCL3,EMP1,ITGAM,MAPK1,MMP9,PLAUR,PNP,PPIF,SGK1,THBS1
EIF2AK3		kinase	-2.587	5.28e-08	ARFGAP1,ATF3,ATF4,ATF5,CEBPB,CTSC,CYB5R1,DNM1L,ETS2,GCH1,JUN,KLF4,LMO4,NFIL3,NFKB2,PPP1R15A,RAB6A,SEC22B,SIAH2,STX5,SYS1,TXNIP,XIAP,YIPF5
IL33		cytokine	-3.723	5.96e-08	ABCA1,ACTB,BCL2A1,BCL3,CD40,CD72,CD80,CD83,CLEC4E,COX7A2,CSTB,CXCL2,CXCL3,EGR2,ELMO1,GADD45B,GPR65,ID2,IL1RN,IL2RG,IL4I1,ITGAM,JUNB,KLF4,LILRB4,LMO4,MIEN1,MMP9,MRPL54,NABP1,NFIL3,NFKB1,NFKB2,PEA15,PLIN2,PRDX1,PTGER4,RASSF4,REL,RELA,RPS14,STX6,TNFRSF4,TRAF3,ZFHX3
hydrogen peroxide		chemical - endogenous mammalian	-2.47	6.67e-08	ALOX5,ATF3,BANP,BCL2,BCL2A1,CCR5,CD59,CD63,CD68,CD80,CTCF,CXCL3,CXCR4,DNAJA2,DUSP10,EEF1A1,EEF1B2,ETS2,GADD45B,GLRX,HDAC2,HIPK2,HNRNPA1,HRAS,IFIT2,JUN,KLF4,MAPK14,MMP9,MPV17,NFIL3,OAZ2,PARK7,PARP1,PIM1,PLAUR,PPP1CA,PRDX1,PRDX2,PTGER4,PTP4A2,RALBP1,RCC1,REL,RELA,RPL5,RPL7A,RTN3,SGK1,SHC1,TXNIP,VIM,WNK1,XRCC6
GnRH analog		biologic drug	-0.733	8.93e-08	ACTN1,ATF3,ATP6V1E1,BCL2A1,BCL3,BHLHE40,CD40,CHMP2A,CLTA,GABARAP,GRB2,HEBP2,IK,JUN,KYNU,MAPK1,MPV17,MRPS31,MTIF2,NCOA3,NDUFV2,NFX1,NME2,NR4A2,PABPC1,PDLIM5,PLAAT3,PPIA,RELA,RNF113A,SEC22B,SMAD2,SMARCE1,SSR1,TCEA1,TWF1,UBR4,WSB2
ECSIT		transcription regulator	-2.535	1.1e-07	BCL3,CD44,CD83,IL1RN,JUNB,NFKB1,NFKB2,NR4A2,PIM1,PLAUR
KITLG		growth factor	0.595	1.29e-07	ACTB,AIF1,ALOX5,ALOX5AP,BCL2,BTG1,CD68,CXCL2,CXCL3,CXCR4,EEF1A1,ETF1,GCC2,ID2,IK,IL1RN,MAP2K1,MID1IP1,NPM1,ORAI1,PIM1,PKM,RPL7,RPLP0,RPS7,SEC22B,SHC1,SOCS1,TCF12,TNFRSF1A,TXNIP,WDR1
EGFR		kinase	-2.515	1.33e-07	ACTB,B3GNT5,BCL2,BCL7C,BTG1,CAPZA2,CCAR1,CD63,CEBPB,CHCHD2,CLK1,CLPTM1,CXCR4,DNM1L,DSC2,EREG,F11R,HM13,HMGB3,HNRNPA1,HNRNPK,IFIT2,IVNS1ABP,JUN,JUNB,KCNN4,MACF1,MMP9,NOTCH1,PABPC1,PDLIM5,PKM,PLAUR,POMC,PPIA,PSEN1,PTGER2,PTGER4,PTPRE,RB1,RELA,SLC4A7,SPHK1,SRSF2,STT3A,TBXAS1,THBS1,TOP1,TXNIP,UBE2S,VIM,WASL,XIAP,YPEL5
V-PYRRO/NO		chemical reagent	1.667	1.75e-07	CXCL2,CXCL3,JUN,NFKB1,RELA,THBS1,TNFRSF1A,TRADD,TRAF3
PTP4A1		phosphatase	-0.507	2.38e-07	ACLY,ACTN1,ACTR3,CSNK2A1,DDX5,EEF1A1,EEF2,HRAS,IMPDH2,MYADM,NRAS,PIK3R1,PKM,PPP2CA,PRDX1,PRDX2,SMS,SRSF2,VIM,WASL
bicuculline		chemical - endogenous non-mammalian	-2.567	2.41e-07	ATF3,EGR2,FOSB,GADD45B,JUN,JUNB,KLF4,MAFF,NR4A2,PKM,SAP18,SIAH2,SRC,USP8
tetradecanoylphorbol acetate		chemical drug	-5.251	2.43e-07	ABCA1,ACTB,ADCY3,APOBEC3A,ARF1,ATF3,ATM,B3GNT5,BCL2,BCL2A1,BCL3,CAPG,CD163,CD44,CD68,CMPK1,CSTA,CXCL2,CXCL3,CXCR4,EDF1,EEF1D,EGR2,ETS2,FKBP5,FOSB,GADD45B,GPR35,HNRNPK,HRAS,ID2,IL1RN,IL2RG,IL4I1,IRAK1,IRF8,ITGAM,JUN,JUNB,KCNN4,KLF4,LPL,LYRM2,LYZ,MAD1L1,MAP2K1,MMP9,MRC1,MTIF2,NEU1,NFIL3,NFKB1,NFKB2,NME2,NPM1,NR4A2,PDK4,PDPK1,PEA15,PIM1,PKM,PLAGL1,PLAUR,PLD1,PNP,POMC,PPP1R15A,PRDX1,PRKX,PSEN1,PTGER2,PTGER4,PTPRE,RACK1,REL,RELA,RGS2,RHOH,RPL19,SEM1,SGK1,SMARCE1,SOCS1,SPHK1,SRC,SSB,ST3GAL1,TBXAS1,THBS1,TRAF3,VIM,VSIG4
salmonella minnesota R595 lipopolysaccharides		chemical - endogenous non-mammalian	-1.709	3.14e-07	AK3,ATP6V1E1,BCL3,CD80,CD83,CXCL2,CXCL3,ETS2,FOSB,IFIT2,IRF8,JUN,JUNB,MAFF,MT1X,NFKB1,NFKB2,RSAD2,SLFN5,TSC22D1
CEBPA		transcription regulator	-2.866	3.95e-07	A2M,ACLY,ADCY7,AKR1B1,ALOX5AP,ATF4,BCL2,BCL2A1,BIN1,BTG1,CEBPB,CPT1A,CTNNA1,CXCR4,EDF1,EGR2,FCAR,GCH1,GLIPR1,GLRX,HCAR3,ID2,IL1RN,ITGAM,JUN,JUNB,KLF4,LITAF,LPL,LST1,LYL1,NFIL3,NR4A2,PLIN2,PLXND1,PTPRE,RAB31,RGS2,SMPDL3A,TANK,TBXAS1,THBS1,TNFRSF1A,TRIB1,UBE2I
INSIG1		other	0.688	4.07e-07	ABCA1,ACLY,ALOX5AP,ATF3,ATF4,CCR5,CD68,CLEC4E,CXCL2,CXCL3,CXCR4,ELOVL1,IRF8,JUN,LPL,LSS,MRC1,PLD1,PLIN2
IL10		cytokine	0.757	4.2e-07	ABCA1,ALOX5AP,ATRX,BCL2,BCL2A1,BCL3,CCR5,CD163,CD40,CD44,CD63,CD68,CD72,CD80,CD83,CTSC,CXCL2,CXCL3,CXCR4,ETS2,FKBP5,HCAR3,HLA-DRB5,HMGB2,IFIT2,IL13RA1,IL1R2,IL1RN,IL2RG,IRAK1,ITGAM,ITGB7,JUN,LBR,LILRB2,LILRB4,MAN1A1,MAN2A1,MMP9,MRC1,NOTCH2,PLEK,POMC,RAB7A,SOCS1,TNFRSF1A
HOXA9		transcription regulator	-0.956	4.44e-07	ADD3,ARF1,BCL2,CELF2,CEP350,CLCN7,ETS2,FXR1,GLRX,GNG10,HIGD1A,ID2,JUN,JUNB,LYZ,MAN2A1,PIM1,RAB31,RAP1B,RPL37A,RPS3A,SDCBP,TSC22D1,VIM,ZNF22
E. coli B4 lipopolysaccharide		chemical toxicant	-2.07	4.5e-07	ADCY7,B3GNT5,BCL2,BID,CD40,CD80,CD83,CXCL2,CXCL3,CYP27A1,ETS2,FOSB,GLIPR1,IL1RN,KMO,LILRB4,MRC1,NFKB1,PDLIM5,PIM1,PLAUR,PLEK,RAB10,RPL7,RPS25,RSAD2,SIKE1,SOCS1,ST3GAL1,TNFRSF1A,TNFRSF4,TRADD,TXNIP
NFKBIA		transcription regulator	-0.675	5.04e-07	A2M,BCL2,BCL2A1,BCL3,BID,CAPZA2,CD40,CD44,CD80,CEBPB,CTNNA1,CXCL2,CXCL3,CXCR4,DDX3X,EREG,GADD45B,GCH1,IL1RN,IRAK1,JUN,JUNB,KCNN4,LITAF,LYZ,MMP9,MPDU1,MSC,NBR1,NFKB1,NFKB2,PARK7,PEA15,PIK3R1,PIM1,PTP4A2,RELA,RPSA,SGK1,TCF12,TMPO,TRADD,XIAP,XRCC6,YWHAZ
IL2		cytokine	-1.832	5.37e-07	ABCA1,ACSL3,ADCY3,ARAP1,ATF5,ATM,BCL2,BCL2A1,BHLHE40,CAPG,CCR5,CD40,CD44,CD58,CD59,CD80,CD83,CGAS,CSRNP1,CST7,CTCF,CTSC,CXCL3,CXCR4,CYP27A1,EIF2S2,EMP1,FAM13B,FOSB,GADD45B,GART,HLA-DRB5,IL1R2,IL1RN,IL2RG,ITGB7,JUN,JUNB,KLF3,LILRB4,MAP2K1,MFSD2A,MMD,MMP9,NEAT1,NFKB1,PEA15,PIM1,PLAGL1,PNP,PPP1R15A,PRKX,PTGER2,RASGEF1B,RGCC,RGS2,RPL10,SLA,SLAMF7,SOCS1,SRM,TFEB,TNFRSF1A,TNFRSF4,VIM
thapsigargin		chemical toxicant	-2.328	5.53e-07	ATF3,ATF4,ATF5,CAPN7,CD80,CD83,CDA,CEBPB,CPT1A,CXCL2,CXCL3,DDX3X,DERL2,EGR2,EIF1,GADD45B,JUN,KLF4,MMP9,NCOA3,NFIL3,PNP,PPP1R15A,PPP2CA,SGK1,THBS1,TXNIP,UFL1,XIAP
NRG1		growth factor	-2.033	5.55e-07	ABCA1,ACTN1,ATF1,ATF4,BCL2,BIN1,CXCR4,EEF1A1,EGR2,ETFB,FOSB,GLG1,HNRNPK,IMMT,IRF3,ITGAM,JUN,JUNB,LMO4,MGLL,MMP9,NDUFS1,NOTCH1,NUP214,PAFAH1B1,PLAUR,SGK1,SLC4A7,THBS1,TNS1,VIM,XRCC6
ETV6-RUNX1		fusion gene/product	1.73	5.86e-07	ABR,ADCY7,ALOX5,ALOX5AP,ANTXR2,BCL3,BID,CAPZA2,CD40,CD44,CD48,CD72,CD83,CDC42EP2,CDC42EP3,CFL1,GCH1,ID2,IRF3,IRF8,LST1,MAP2K1,MMP9,NEK6,NOTCH1,OSBPL9,PDLIM5,PIM1,PPP1R15A,RGS19,RSAD2,TFEB,TNFRSF14,TPP1,ZFHX3
ERBB2		kinase	-0.854	6.3e-07	ACTB,ATF3,ATF4,BCL2,BCL3,BHLHE40,CAPZA2,CD59,CDC42EP2,CDC42EP3,CEBPB,CHMP2B,CLEC4E,CMAS,CXCL3,DHRS7,EMP1,EREG,ETFB,GART,GLO1,GNPTAB,GPD2,HM13,HMGB2,HNRNPK,ID2,JUN,JUNB,KCNN4,KDM5B,KLF4,LGALS3,LITAF,LMO4,LPCAT1,LSS,MACF1,MAN1A1,MAN2A1,MMP9,MRC1,NFKB1,NFKB2,NOTCH1,NOTCH2,NR1H2,NRBP1,OSTM1,PDK4,PDPK1,PINK1,PLAUR,PLIN2,POLD3,POLK,POLR1D,PRDX2,PSEN1,RAB31,RNF41,RPL17,SLC4A7,SMAD2,SRC,ST3GAL1,ST3GAL6,TGIF1,THBS1,TMEM106B,TMEM9B,TOP1,TSC22D1,VIM,WSB2
tazemetostat		chemical drug	-1.246	6.8e-07	ANP32A,ARAF,ATF1,BID,BRD2,CCAR1,CD44,CD58,DDX3X,FES,GRB2,IRAK1,KLF4,LYZ,MDM4,NEK6,NOTCH1,NR4A2,NSD1,PDLIM5,RAPGEF2,RBM39,RGS19,RSF1,SGK1,SHC1,SIAH2,SMAD2,SPTAN1,SRSF6,TBL1XR1,TCEA1,TCF12,UBR5,XPO1
D-glucose		chemical - endogenous mammalian	0.263	6.86e-07	ABCA1,ACLY,ACOX1,ACTB,ACTN1,AKR1B1,ATF3,ATF4,ATF5,ATP2B1,ATP5MC2,BCL2,BCL7C,C1QBP,CAPZA2,CBL,CD59,CEBPB,CTSC,CXCL2,CXCR4,DNAJA2,GABARAP,GART,GCH1,GFPT1,HDAC2,HNRNPK,HPRT1,JUN,JUNB,KCNN4,LAMTOR4,LAMTOR5,LPL,MID1IP1,MMP9,NEU1,NFKB1,NR4A2,PARK7,PARP1,PDPK1,PGAM1,PINK1,PKM,PLAUR,PLK3,RELA,RGS2,RPS14,RTN3,SGK1,SHC1,SLC39A6,SPHK1,SRM,SRSF2,SSR1,STUB1,TGIF1,THBS1,TXNIP,VIM
Ige		complex	-2.914	7.8e-07	ACTN1,ADAMTSL4,ALOX5,BCL2,BCL2A1,BCL3,CCR5,CD40,CD80,CLEC4E,CXCL2,CXCL3,DUSP3,EGR2,ELMO1,GADD45B,JUNB,MMD,NABP1,NFKB1,NFKB2,PEA15,PLK3,PPIF,PRDX1,RAB7A,RSAD2,SCIMP,SDC3,SLC9A3R1,SOCS1,SPHK1,SRM,STX6,TRAF3,VIM
TGFBR2		kinase	0.427	8.46e-07	ACSL3,ALOX5,ALOX5AP,ATF4,BCL2,BCL3,BHLHE40,C15orf48,CD44,CFL1,CLIC4,CXCL2,EMD,FKBP5,GADD45B,IL1R2,IL3RA,IRF8,ITGAM,JUN,LBR,MFSD2A,MIF4GD,MMP9,MRC1,NFIL3,ORAI1,PKM,PLAGL1,PPIA,RRN3,SDF4,SGTB,SLC66A1,TBXAS1,TCF12,TGIF1,THBS1,TNFRSF4,TXNIP
niacinamide		chemical - endogenous mammalian	-1.412	8.81e-07	BCL2,BCL2A1,CCNI,CCNL1,CD40,CDK13,CITED2,ITGAM,JUNB,KLF4,MMP9,PARP1,PDK4,RB1,SHC1,TIMM23,TOMM20
PDGF BB		complex	-3.235	9.42e-07	ABCA1,ADD3,ARAF,ATF3,ATP2B1,BCL3,BHLHE40,CCNL1,CD44,CEBPB,CXCL2,EGR2,EREG,ETS2,FOSB,FXYD5,HRAS,HSD3B7,JUN,JUNB,LGALS3,MMP9,NFIL3,NR4A2,NXF1,PIM1,PLCG2,PPP1R15A,RACK1,RGS2,RPS14,SGK1,SPHK1,TAF9,THBS1,TRIB1,YWHAH
IL15		cytokine	-1.902	9.68e-07	ATF4,ATM,BCL2,BRK1,BTG1,CD40,CD44,CD59,CD80,CD83,CEBPB,CPT1A,CXCL2,CXCL3,CXCR4,DDT,DHRS4,EGR2,ELOC,GABARAPL2,GPD2,IL2RG,ITGB7,JUN,JUNB,MAP2K1,MAPK1,NFIL3,NFKB1,NOTCH1,PIK3R1,PIM1,PKM,PLCG2,PLD1,PLEK,PNP,POLR2K,PTP4A2,RPS3A,SMAD2,SOCS1,TCEA1,TNFRSF1A,YY1
CNTF		cytokine	-2.746	1.05e-06	A2M,ACTB,ATF3,ATP6V1E1,CCR5,CLIC4,CXCR4,EGR2,FXYD5,GABARAP,GPR65,IL1RN,JUNB,KCNN4,KLF4,LGALS3,NOTCH1,P2RX7,PAFAH1B1,POMC,REL,SLC15A3,SOCS1,TAF9,TCEA1,VAV3,VIM
XBP1		transcription regulator	0.753	1.11e-06	ATF4,BCL2,BFAR,COPG1,CXCL2,GOLGB1,HM13,KLF4,MAN1A1,NCOA3,RABAC1,RELA,SEC22B,SEC23A,SEC63,SLC38A2,SMC3,SRP54,SRP9,SRPRB,SSR1,STT3A,STUB1,STX5,SURF4,TOP1,UFL1,XRCC6,YIPF5
TLR4		transmembrane receptor	-3.427	1.25e-06	ATF3,ATM,BBX,BCL2,CCR5,CD163,CD40,CD44,CD80,CITED2,CXCL2,CXCL3,EREG,IFIT2,IRF3,IRF8,ITGAM,KDM6B,LILRB4,LMO4,MMP9,NFKB1,NFKB2,NR4A2,PKM,PLAGL1,PLEK,REL,RELA,RGCC,RSAD2,SAP30,SLA,SMPDL3A,SOCS1,SPHK1,ST3GAL1,TICAM1,TSC22D1,XIAP,ZC3H12C
GH1		growth factor	-1.056	1.38e-06	ATF3,ATF4,BCL2,CEBPB,CXCR4,ID2,JUN,JUNB,NRAS,PRDX1,RAD23B,RFC1,SOCS1,TAF9,TNFRSF1A,VEZF1,VIM,XRCC6,YY1
geldanamycin		chemical drug	0.486	1.43e-06	AKR1B1,ARAF,ARF1,BCL2,BIN1,CD40,CELF2,CTCF,DDX3X,DRG1,EEF1A1,FAU,FKBP5,FUNDC2,HRAS,IFIT2,JUN,MAP2K2,NFKB1,NPM1,NUP214,PARK7,PARP1,PDPK1,RAB10,RAB1B,RAB6A,RAB7A,RB1,SDCBP,STK4,TNRC6B
DRD2		g-protein coupled receptor	-1.922	1.49e-06	ATP6V1E1,CD48,CD63,CXCL2,CXCL3,FOSB,IL3RA,IRAK1,JUN,NFKB1,NFKB2,POMC,RELA,THBS1,TNFRSF1A,TPP1
WT1		transcription regulator	-1.13	1.74e-06	ACTN1,BCL2,BCL2A1,CAPRIN1,CLIC4,CMPK1,CXCL3,DDX3X,EREG,FIBP,FOSB,IL1RN,IRF8,ITGAM,ITGB1BP1,JUNB,KLF4,LGALS3,LSS,MMP9,MT1X,MTIF2,NR4A2,OS9,PLAUR,RPL19,SRSF6,THBS1,TSC22D1,WDR74
CITED2	-0.151	transcription regulator	2.605	2.32e-06	ACOX1,BBX,BCL2,C15orf48,CD80,CXCL2,CXCL3,GADD45B,IFIT2,IL13RA1,IL1RN,IRF8,KYNU,LPL,MRC1,NRAS,OTUD1,PHF11,PIM1,RAPGEF2,RELA,RSAD2,SCIMP,SLAMF7,SLC38A2,TAGAP,TOP1
PTEN		phosphatase	-0.297	2.35e-06	ACOX1,ALOX5AP,ARHGAP5,ATF3,BCL2,BCL3,BTG1,CD40,CD44,CD80,CEBPB,CHD1,CITED2,CLTA,CTNNA1,CXCL2,CXCR4,CYP27A1,DNPH1,EGR2,ETS2,FES,GART,GSPT1,JUN,LGALS3,LSS,MAPK14,MMP9,MRC1,NEU1,NFIL3,NFKB1,NME2,NR4A2,PAPOLA,PARP1,PDPK1,PIK3R1,PIM1,PINK1,PKM,PRXL2B,PTP4A2,RAP1A,RB1,RCC1,SEC23A,SMAD2,SMOX,SRC,STX5,SURF4,TAF10,THBS1,THYN1,TNFRSF14,TOM1,TRADD,VAV3,VIM,YPEL3
SP2509		chemical reagent	-0.94	2.93e-06	ANP32A,ARAF,ATF1,BID,BRD2,CCAR1,CD58,DDX3X,FES,GRB2,IRAK1,KLF4,MDM4,NEK6,NOTCH1,NR4A2,NSD1,PDLIM5,RAPGEF2,RBM39,RGS19,RSF1,SGK1,SHC1,SIAH2,SMAD2,SPTAN1,SRSF6,TBL1XR1,TCEA1,TCF12,UBR5,XPO1
topotecan		chemical drug	1.309	3.03e-06	ACTB,AIF1,ATF3,ATF4,BCL2A1,BCL3,BTG1,CD40,CD83,CHD1,CITED2,CSNK2A1,CTCF,CXCL3,FOSB,GADD45B,GCH1,HDAC2,HNRNPK,HS3ST1,JUN,JUNB,MAPK1,NFKB2,PHC2,PLK3,PNP,RAB10,RELA,SEPTIN10,SOCS1,SON,TANK,TRAF3,VPS37C,ZNF622
murabutide		chemical reagent	-1.342	3.17e-06	CD40,CD80,CD83,CEBPB,MRC1
GFI1		transcription regulator	2.014	3.31e-06	ATF1,BCL3,CD40,CXCR4,EGR2,ETS2,HPRT1,ID2,ITGB7,JUN,LYZ,MAFF,NFKB1,NFKB2,RB1,REL,RELA,SGK1,TNFRSF1A,TRADD,TRAF3
ESR2		ligand-dependent nuclear receptor	-0.825	3.61e-06	ABCA1,ACSL3,ACTN1,ADAR,ATF3,ATF5,ATP2B1,BCL2,BID,BIN1,CCR5,CXCL2,DUSP10,EREG,FKBP5,GADD45B,GLRX,GSPT1,HPRT1,HRAS,IFIT2,IMPDH2,JUNB,KLF4,LMO4,LPL,MAP2K2,MAPK1,MAPK14,ME2,MMP9,MSC,NFKB1,NFKB2,NOTCH1,NRP2,PABPC1,PDK4,PDLIM5,PLAUR,PLIN2,REL,RELA,RGCC,RRP12,RSAD2,SGK1,SHC1,SLC38A2,SLC9A3R1,SMAD2,SPHK1,SPTAN1,SRPRB,SSR1,THBS1,TRIB1,TSC22D1,USP8,VAV3,VIM,XIAP,YY1
CSF1		cytokine	-1.758	3.96e-06	ABCA1,ALOX5,BCL2,BHLHE40,CBL,CCR5,CD163,CD68,CD80,CD83,CXCL2,CXCL3,EGR2,ETS2,ID2,IFIT2,IRF8,ITGAM,JUN,JUNB,LBR,LPL,LSS,MMP9,MRC1,NFKB2,NOTCH1,PKM,SOCS1,STX6,THBS1,TNFRSF1A
GLI1		transcription regulator	0.539	3.99e-06	ALOX5,ATF3,BCL2,BCL2A1,BID,CD44,CD59,CMPK1,CNIH4,CSRNP1,DRG2,EMP1,G3BP2,GADD45B,ID2,IDS,IL1R2,IMPA2,ING3,KDM5B,KDM7A,KLF4,MACF1,MAFF,MMP9,MT1X,MYADM,PDK4,PIM1,PLAUR,PNISR,POMC,PPIF,RABL6,RBM8A,RPL30,SBF2,SERTAD2,SOCS1,SRM,SUN2,TFPI,TOM1,TSC22D1,USP48,VIM,YPEL5,ZFHX3
DYSF		other		4.19e-06	ABCA1,ACLY,ACTG1,ACTR3,CD48,CD68,CD83,ETF1,GNAI3,GPR65,HLA-DRB5,LGALS3,LILRB4,LYZ,MRC1,PLPP3
IL6		cytokine	-1.895	4.44e-06	A2M,ABCA1,ACOX1,ATF3,BCL2,BCL3,CAPRIN1,CCR5,CD163,CD40,CD44,CD48,CD68,CD80,CD83,CEBPB,CLEC4E,CTCF,CTSC,CXCL2,CXCL3,CXCR4,EGR2,EREG,ETS2,GADD45B,GCH1,GLRX,HLA-DRB5,ID2,IFIT2,IK,IL1RN,IL2RG,IRF8,ITGAM,JUN,JUNB,LPL,LYZ,MAP2K1,MMD,MMP9,MT1X,NFKB1,NOTCH1,NRAS,PIM1,PLEK,POMC,PPP1R15A,PTGER4,RB1,SGK1,SMOX,SOCS1,SRC,TAF9,TBXAS1,THBS1,TNFRSF1A,TRAF3,UBR2,VIM,XIAP
Salmonella enterica serotype abortus equi lipopolysaccharide		chemical toxicant	-2.132	5.26e-06	ABL2,CXCL2,CXCL3,DTNBP1,EREG,ETS2,GADD45B,ID2,IFIT2,MAD1L1,MAFF,MGLL,NR4A2,OAZ2,PLD1,POLR1F,RAPGEF2,RHOH,SIAH2,SLAMF7,THBS1,TMPO
uranyl nitrate		chemical toxicant	-0.791	5.39e-06	EEF2,FAU,ID2,LGALS3,NME2,PRDX1,PRDX2,RACK1,RPL10A,RPL19,RPL7,RPL9,RPS24,RPS26,RPS8,TXNL4A,YWHAZ
prednisolone		chemical drug	1.125	5.42e-06	BCL2,BID,BTG1,CD163,CXCR4,DRAM1,DUSP10,FKBP5,GABARAP,GABARAPL2,ITGAM,LDLRAD4,MAP2K1,MAPK14,NFIL3,NFKB1,NOTCH1,NOTCH2,PARK7,POMC,PRDX1,PRDX2,RB1,RELA,RGS19,SGK1,SOCS1,TXNIP
maslinic acid		chemical - endogenous non-mammalian	0.277	5.53e-06	ACTN1,BCL2,BID,CD44,CEBPB,CFL1,FBXW5,GRB2,IL2RG,IRAK1,JUNB,MAPK14,PIK3R1,PLAUR,SHC1,THBS1
EPO		cytokine	0.685	5.6e-06	ACTB,BCL2,BCL3,BTG1,CXCR4,EEF1A1,ETF1,FOSB,GCC2,GSPT1,ID2,JUN,JUNB,MAN2A1,MID1IP1,MRC1,NACA,NPM1,PIM1,RELA,RPL7,RPLP0,RPS4Y1,RPS7,SEC22B,SOCS1,SON,SPTAN1,TOP1,TXNIP,WDR1,XIAP
paclitaxel		chemical drug	-1.373	5.8e-06	APOBEC3A,ATF3,ATF4,BCL2,BHLHE40,CD40,CD44,CD80,CDA,CDC42EP3,CXCL2,DUSP10,EMP1,ENPP4,EREG,GADD45B,HMGB3,JUN,KCNN4,KDM6B,LGALS3,LILRB4,MACF1,MMP9,PHC2,PLAUR,RB1,TFPI,THBS1,TICAM1,TOM1,TSC22D1,XIAP
ATP-gamma-S		chemical reagent		5.92e-06	BTG1,CCR5,CD40,CD72,CD83,CST7,CXCL2,CXCR4,EREG,IL1R2,MMP9,PRDX2,THBS1
miR-124-3p (and other miRNAs w/seed AAGGCAC)		mature microrna	0.923	6.22e-06	ARAF,BLOC1S6,CD59,CPNE3,CTDSP2,DNM2,DRAM1,ELOVL1,ERH,F11R,GAS2L1,GNAI3,GNG10,HEBP2,INO80C,LGALS3,LITAF,MAN2A1,MAPK14,MMADHC,NEK6,NFIC,RBM47,RELA,SURF4,USP48,VPS37C
benzene		chemical toxicant	0	6.7e-06	ATF5,CD63,CITED2,CSNK2A1,ID2,IL13RA1,NDUFS1,NFKB1,PLD1,SLC9A3R1,TNFRSF1A,TXNIP
trichloroethylene		chemical toxicant	0	6.7e-06	ATF5,CD63,CITED2,CSNK2A1,ID2,IL13RA1,NDUFS1,NFKB1,PLD1,SLC9A3R1,TNFRSF1A,TXNIP
PD98059		chemical - kinase inhibitor	3.322	6.74e-06	ABCA1,ACTR3,ALOX5AP,ATF3,ATF4,BCL2,CD37,CD40,CD44,CD83,CEBPB,CXCL2,CXCL3,CXCR4,EEF1A1,EGR2,EMP1,EREG,FKBP5,FOSB,GFPT1,HMGB3,HNRNPK,HPCAL1,IL1RN,ITGAM,JUN,JUNB,LPGAT1,LPL,MAPK1,MGLL,MMD,MMP9,PABPC1,PIK3R1,PIM1,PLAGL1,PLAUR,PNP,POMC,PPP1R15A,RB1,RELA,SLC38A2,THBS1,TSC22D1,TXNIP,VAPA,VIM
RBM20		other		6.93e-06	ATM,ATP2B1,CELF2,CLIC4,DAZAP2,EEF2,EIF3E,EIF3H,FNDC3B,NPM1,NUFIP2,RPS3,RPS5,RPS7,RPS8,TDRD3,TNRC6B
CD40	-0.28	transmembrane receptor	-2.844	7.06e-06	ATF4,ATP6V1D,ATP6V1H,BCL2,BCL2A1,CD40,CD44,CD80,CD83,COX7A2,DCTPP1,GFPT1,IL13RA1,IL1RN,IL4I1,ITGAM,JUN,KLF4,LGALS3,MMP9,NDUFS1,NFKB1,NFKB2,NPM1,PGAM1,PIM1,PTGER2,REL,RELA,RRP12,SLAMF7,SLC38A2,SRM
tretinoin		chemical - endogenous mammalian	0.945	7.6e-06	A2M,ABCA1,ACOX1,ADAR,ADD3,AKR1A1,ALOX5,AP1S2,APBB1IP,ATF3,ATF4,BCL2,BCL2A1,BCL3,BHLHE40,BID,BTG1,CAPN7,CCR5,CD44,CD63,CD68,CD80,CEBPB,CITED2,CPT1A,CSRNP1,CTCF,CTSC,CXCL2,CXCR4,DDX42,DDX60L,EEF1A1,EEF1D,ELOC,FCAR,GRB2,HNRNPK,HPRT1,HS3ST1,ID2,IFIT2,IL4I1,IMPDH2,IRF8,ITGAM,ITGB7,JUN,KLF4,LILRB2,MAD1L1,MAP2K1,MMP9,MNT,MSC,NCOA3,NFKB1,NFKB2,NLN,NME2,NOTCH1,NPM1,NUMB,P2RX7,PDPK1,PIK3R1,PIM1,PLAUR,PLD1,PLEK,PLIN2,PLK3,PNP,POMC,PPP2CA,PRAM1,PRDX2,PTPN11,RABGGTB,RAD23B,RB1,REL,RELA,RPL10,RPL4,RPL5,RPL7,RPS14,RPS20,RPS3,RPS4Y1,RPS7,SDCBP,SLA,SLAMF7,SLC38A2,SLFN5,SMAD2,SMOX,SOCS1,STT3A,TGIF1,THBS1,TIA1,TNFRSF1A,TPP1,VIM,VSIG4,WNK1,XRCC6,YWHAZ,YY1,ZFHX3,ZNF217
eicosapentenoic acid		chemical drug	2.372	8.24e-06	CCR5,CD40,CD44,CD80,CD83,CEBPB,IL1R2,IMPA2,JUN,MMP9,MRC1,NFKB1,PDK4,PLIN2,RELA,TNFRSF1A
Tnf (family)		group	-2.996	8.32e-06	ATF3,BCL2,BCL2A1,CCR5,CD163,CD40,CD72,CSTA,CSTB,CXCL3,DUSP10,FCAR,IL1R2,IL1RN,IL2RG,IL3RA,JUN,MMP9,NFKB1,POMC,TNFRSF14,TNFRSF4,TRAF3,XIAP
PGF		growth factor	-1.315	8.33e-06	ALOX5,ALOX5AP,ATF3,BCL2,CXCR4,EREG,ETS2,FOSB,MMP9,NRP2
levodopa		chemical - endogenous mammalian	-0.5	8.71e-06	ABI3,ADAR,ADD3,AIF1,AMZ2,ARAF,ARAP1,BCL2,CAPG,CD63,CDC42EP2,CDC42EP3,CINP,CTSC,DCTN3,EGR2,ETS2,F11R,FAM210B,FES,FKBP5,FNIP1,FOSB,FXYD5,GADD45B,GPD2,HRAS,IL4I1,ITGB1BP1,JUNB,KDM5B,MFSD2A,MIEN1,MRPS21,MVB12A,OAZ2,OTULIN,PDE4DIP,PIK3R1,PLCG2,PLEK,RC3H2,REEP3,RTL8C,SHC1,SIAH2,SLC2A6,SLC38A2,SLC66A1,SRM,SRPRB,STRN,SUB1,WDR1,ZFHX3
ILF3		transcription regulator	2.688	9.56e-06	ACTG1,ATF3,CAPG,CD163,CD40,CD80,FKBP5,FMN1,ID2,IL1RN,LGALS3,LPL,MGLL,PLAUR,PTGER4
decitabine		chemical drug	-1.47	9.75e-06	ABCA1,ALOX5,ANP32A,ARAF,ATF1,BCL2,BID,BIN1,BRD2,BTG1,CCAR1,CD40,CD44,CD58,CD59,CDA,CXCL3,CXCR4,DDX3X,EEF1A1,EEF1B2,EIF3F,FES,GADD45B,GLRX,GRB2,HPRT1,IFIT2,IRAK1,JUNB,KLF4,LGALS3,MDM4,MMP9,NEK6,NOTCH1,NR4A2,NSD1,PABPC1,PDLIM5,RAPGEF2,RB1,RBM39,REL,RGS19,RPL26,RPL4,RPL9,RPS13,RPS25,RSF1,RTL8C,SGK1,SHC1,SIAH2,SMAD2,SOCS1,SPTAN1,SRSF6,TBL1XR1,TCEA1,TCF12,THBS1,TSC22D1,UBR5,VIM,XPO1
RELA	-0.1	transcription regulator	-2.508	1.06e-05	A2M,ALOX5AP,BCL2,BCL2A1,BCL3,BHLHE40,CD40,CD44,CD59,CD80,CEBPB,CITED2,CTCF,CXCL2,CXCL3,CXCR4,DOCK8,ELMO1,FOSB,GCH1,GPRIN3,IL1RN,JUN,JUNB,MMP9,NFKB1,NFKB2,NOTCH1,NR4A2,ORAI1,PARP1,PKM,PLD1,PLK3,PTGER4,PTP4A2,RELA,STK4,TANK,TNFRSF4,VIM,XIAP,ZFP91
OSM		cytokine	-0.078	1.1e-05	A2M,ABCA1,ACSL3,ATF3,BCL2,BCL3,BHLHE40,CDA,CHD1,CLPX,CXCL2,CXCL3,DHRS7,DNM1L,DSC2,ETFB,ETS2,FOSB,GART,GFPT1,ID2,IL13RA1,IL1R2,IRAK1,JUN,JUNB,LDLRAD4,LITAF,MAPK14,MGLL,MMP9,MPDU1,MRC1,MSC,MT1X,NRAS,PDLIM5,POMC,PRDX2,PTPN11,RAB31,RELA,RNF113A,SOCS1,SON,STK4,TOM1,VIM
U0126		chemical drug	4.072	1.14e-05	ACLY,APOBEC3A,ATF3,ATF4,BCL2,BHLHE40,CCNL1,CD44,CDC42EP3,CEBPB,CXCL2,CXCL3,CXCR4,DUSP10,EEF1A1,EEF2,EMP1,ENPP4,EREG,FKBP5,FOSB,GADD45B,HMGB3,HNRNPK,IL1R2,JUN,JUNB,KCNN4,KDM6B,LPL,MACF1,MAPK1,MMP9,NR4A2,NUMB,PABPC1,PHC2,PLAGL1,PLAUR,PLD1,POMC,PSEN1,SGK1,SOCS1,THBS1,TOM1,TRIB1,TSC22D1,VIM
CSF		group	-2.309	1.16e-05	BCL2A1,CSTA,CSTB,DUSP10,FCAR,IL1R2,IL1RN,IL2RG,IL3RA,NFKB1,TNFRSF14,TRAF3
dalfampridine		chemical drug	-2.714	1.16e-05	ATF3,EGR2,FOSB,GADD45B,JUN,JUNB,KLF4,MAFF,NR4A2,PKM,SAP18,SIAH2
LY294002		chemical drug	3.573	1.17e-05	ABCA1,AKT1S1,ALOX5AP,ATF3,ATF4,ATM,ATP2B1,BCL2,BHLHE40,CD44,CD83,CEBPB,CXCL2,CXCL3,EGR2,EREG,ETS2,FOSB,GPD2,HDAC2,HEXIM1,HMGB2,IL1R2,IL1RN,IL3RA,ITGAM,JUN,JUNB,LMO4,MMP9,NR4A2,NRAS,PIK3R1,PIM1,PLPP3,PRDX1,PTGER2,RAB6A,RAP1A,RCC1,RELA,RGS2,SGK1,SLA,THBS1,VIM,XIAP
TFEB	-0.079	transcription regulator	-3.64	1.27e-05	ALOX5,ARSB,ATP6V1C1,ATP6V1H,CD63,CLCN7,GABARAP,GALNS,HPS1,NEU1,PRKAG2,RAB7A,STK4,SUMF1,TFEB,TPP1,VPS18
ciprofloxacin		chemical drug	1.54	1.27e-05	ACTN1,ATP6V1C1,ATP6V1D,ATP6V1E1,ATP6V1H,CD40,CD68,CD80,CPNE1,DNAJC13,MAPK1,RPL10A,RPL7A,SLC2A6,TEX264,TMPO,VIM
forskolin		chemical toxicant	-3.267	1.29e-05	ABCA1,ACOX1,ACTB,ACTN1,ATF3,ATP6V1C1,ATP6V1G1,BCL2,BCL3,BHLHE40,CD163,CD44,CD68,CD80,CEBPB,CXCL2,CXCL3,CXCR4,DNM1L,EMD,EREG,FKBP5,FOSB,GADD45B,GCH1,H3-3A/H3-3B,ID2,JUN,JUNB,KLF4,LITAF,MAPK1,MFSD2A,MMD,MMP9,NFIL3,NR4A2,PDK4,PLAGL1,POMC,PPP2CA,PRDX1,PRDX2,PRKX,PTPRE,RAB31,RAB7A,RASGEF1B,RGS2,RPL37A,RPS20,SGK1,SHC1,STARD7,THBS1,TRIB1,TXNIP,VIM,XIAP
SELPLG		other	-2.53	1.32e-05	BCL2A1,BST1,CLK1,CXCL2,CXCR4,HCAR3,IL1R2,ITGAM,PLAUR,RELA
STK11		kinase	-0.487	1.38e-05	A2M,AKR1A1,ATF3,ATP5MC2,ATP6V1F,BCL7B,BTF3,COX7A2,CXCL2,CXCL3,DCTPP1,EREG,GADD45B,GART,IMPDH2,JUNB,MMP9,MPST,NFKB2,NME2,NR4A2,PHC2,PKM,PNP,POLR1D,POLR1H,RAB10,RB1,SRM,TNFRSF4,VAV3
isobutylmethylxanthine		chemical toxicant	1.035	1.42e-05	ABCA1,ACLY,ACOX1,ACSL3,ATP5MC2,CD44,CEBPB,CXCR4,EGR2,IFIT2,IL2RG,JUN,JUNB,KLF4,LPL,MAPK1,NDUFS1,NOTCH1,PDK4,PLAAT3,PLIN2,RAB7A,RB1,SGK1,THBS1
miR-125b-5p (and other miRNAs w/seed CCCUGAG)		mature microrna	1.092	1.55e-05	ALOX5,BCL2,CCR5,CD44,H3-3A/H3-3B,ID2,IL1RN,JUN,MAN1A1,MAP2K1,MAPK14,OSBPL9,RABL6,RBM8A,UBE2I,ZNF385A
SATB1		transcription regulator	0.315	1.61e-05	ACTG1,ACTN1,ADCY3,BCL2,BCL2A1,CD40,CTNNA1,FOSB,GADD45B,GLRX,IL1R2,IRF8,LPIN2,NIBAN1,NR4A2,RB1,RPLP0,SGK1,SUN2,VIM,YPEL5
NFATC2		transcription regulator	-0.151	1.62e-05	ABCA1,ATM,BBX,CCR5,CD40,CD80,CD83,CITED2,CXCL2,CXCL3,EGR2,IFIT2,JUN,KDM6B,LMO4,NFKB1,PLD1,RAB10,REL,RGS2,RSAD2,SOCS1,SRC,TSC22D1
triamcinolone acetonide		chemical drug	2.832	1.62e-05	ADCY7,ATF3,BCL2,BCL2A1,BHLHE40,BID,CAPG,CCDC6,CD44,DUSP10,FKBP5,HIPK2,JUN,JUNB,MEGF9,MT1X,RAPGEF2,RGCC,RGS2,RNF41,SLC4A7,SLC9A3R1,TRIB1,TXNIP
EPHA2		kinase	-2.54	1.64e-05	ATF3,BCL2,CXCL2,FOSB,HRAS,JUN,JUNB,MAPK1,MMP9,SGK1
BCL3	0.059	transcription regulator	1.393	1.64e-05	AP1S1,BCL2,CD40,CD80,CXCL2,CXCL3,EGR2,FABP3,ID2,JUN,PDK4,PLAUR
MYD88		other	-1.834	1.7e-05	AK3,ATF4,ATM,ATP6V1E1,BCL3,CD40,CD44,CD80,CD83,CLIC4,CXCL2,CXCL3,ETS2,IFIT2,IL1RN,IRF8,ITGAM,ITGB7,JUN,KDM6B,MAFF,MMP9,MRC1,NFKB1,NFKB2,PARP1,PIM1,RELA,RSAD2,SOCS1,TNFRSF1A,TSC22D1,ZC3H12C
docosahexaenoic acid		chemical drug	2.002	1.74e-05	ABCA1,ACOX1,ATF4,BCL2,BCL2A1,BID,CD40,CD44,CD80,CD83,CEBPB,CPT1A,CXCR4,MMP9,MRC1,NFKB1,PIK3R1,PSEN1,RELA,SPHK1,THBS1,TNFRSF1A
FLT3LG		cytokine	-0.878	1.84e-05	CCR5,CD40,CD80,CD83,CEBPB,CXCL2,CXCL3,CXCR4,ID2,IL3RA,IRF8,ITGAM,SOCS1
DDX3X	-0.225	enzyme	-1.492	1.91e-05	IRF3,MAPK14,RPL15,RPL37A,RPL7A,RPLP0,RPS3,RPS5,RPSA
miR-30c-5p (and other miRNAs w/seed GUAAACA)		mature microrna	-0.274	1.92e-05	AP2A1,ATRX,CHD1,CPNE8,ELMOD2,GPD2,JUN,MPDU1,NOTCH1,NT5C3A,NUFIP2,PNP,PSEN1,RAD23B,SEC23A,SLC38A2,SLC4A7,STRN,TMED3,UBE2I
CREB1		transcription regulator	-2.619	1.99e-05	ABCA1,AKAP8L,ARPC3,ATF1,ATF3,ATF5,BCL2,BHLHE40,CD68,CDA,CEBPB,CPT1A,CSRNP1,CXCL2,CXCR4,EGR2,FOSB,GABARAP,GADD45B,HPCAL1,JUN,JUNB,KLF4,LITAF,LPL,LSS,MFSD2A,MRC1,NFIL3,NOTCH1,NR4A2,NRP2,PPP1R15A,PSEN1,RASGEF1B,RB1,RELT,RGS2,RNH1,SEC63,SERINC5,SERTAD1,SGK1,SIAH2,SMS,TGIF1,TOM1,VIM
PLAUR	-0.418	transmembrane receptor	-1.448	2.02e-05	ATM,CXCL3,ITGAM,JUN,JUNB,MMP9,PLAUR,SOCS1,VIM,XRCC6
GAST		other	-1.55	2.18e-05	ATF4,HMGB2,IMPDH2,JUN,MAPK1,MMP9,NACA,PIK3R1,POMC,RELA,RPL35A,RPL7,SRC,SRSF2
4-hydroxytamoxifen		chemical drug	-0.19	2.25e-05	ATF3,BCL2,BHLHE40,CEBPB,FOSB,GLRX,JUN,JUNB,MAP2K1,MAPK14,MT1X,NCOA3,NR4A2,PDK4,PPP1R15A,PTGER4,PTPN11,RB1,RCC1,RGS19,SGK1,SPHK1
bee venom		chemical - endogenous non-mammalian	-1.188	2.39e-05	CCNL1,ETS2,FOSB,GPR35,IL4I1,JUN,JUNB,KLF4,LPIN2,NFIL3,NR4A2,PPP1R15A,PTPN11,RGS2,TSC22D1
FLCN		other	2.674	2.4e-05	APBB1IP,ATP6V1C1,ATP6V1D,ATP6V1E1,ATP6V1H,BCL2,BHLHE40,CLCN7,CTSC,CXCR4,DNASE2,HPS1,KLF4,NDUFV2,PLXND1,SDCBP,TPP1,VPS18
COPS5		transcription regulator	2.353	2.41e-05	ANP32E,ATF3,ATRX,DBF4,DCTPP1,EDF1,FCAR,HMGB2,HMGB3,IRAK1,ITPA,LBR,NT5C,PLK3,PNP,POLR1H,PPP1R15A,RB1,RCC1,RFC1,RPL18,SDCBP,SMC3,SPHK1,TMPO,TXNIP
SELP		transmembrane receptor	-2.333	2.42e-05	BCL2A1,BST1,CLK1,CXCL2,CXCR4,HCAR3,IL1R2,PLAUR,RELA
NUPR1		transcription regulator	-4.824	2.54e-05	ABL2,ANP32A,ANP32E,ATF3,B3GNT5,BTG1,CD63,CD68,CEBPB,CHMP1B,CITED2,COA5,CXCL3,CXCR4,EREG,GCH1,IFIT2,IL13RA1,KLF4,LBR,LHFPL2,MEGF9,MGLL,MMD,MT1X,NFIL3,NRROS,NSL1,PARP1,PEA15,PIK3R1,PIM1,PLK3,PPP1R15A,SERTAD2,SPATS2L,SPTSSA,SRGAP2,TMEM167B,TMPO,TRIB1,TSC22D2,VIM,WNK1
KLF3	0.097	transcription regulator	1.257	2.55e-05	ATF4,BCL2,BCL3,CAPG,CSNK1G3,CTNNA1,CTSC,CXCL2,CXCL3,DHRS7,DRG1,ELMO1,GPD2,HM13,HPS1,HS3ST1,IL1RN,ITGB7,MICU2,MRPL14,MYADM,PSEN1,PTP4A2,RAB7A,RELA,RMDN1,SCIMP,SGK1,SMCHD1,SMPDL3A,THYN1,TMPO,TRABD,VIM
methylmercury		chemical toxicant	0	2.68e-05	ATF5,CD63,CITED2,CSNK2A1,ID2,IL13RA1,NDUFS1,NFKB1,PLD1,SLC9A3R1,TNFRSF1A,TXNIP
NFkB (complex)		complex	-3.742	2.72e-05	A2M,ATF3,B3GNT5,BCL2,BCL2A1,BCL3,BID,CD40,CD44,CD80,CD83,CEBPB,CLEC4E,CSNK2A1,CST7,CTCF,CXCL2,CXCL3,CXCR4,GADD45B,GCH1,IL1RN,IRF3,ITGAM,JUN,JUNB,KDM6B,KLF3,KYNU,LITAF,MMP9,NFKB1,NFKB2,NOTCH1,PEA15,PLAUR,PLD1,PLK3,PPIF,REL,RELA,RSAD2,SLC2A6,SOCS1,STX4,TCF12,TNFRSF1A,TNFRSF4,TRAF3,VIM,XIAP,XRCC6
FADD		other	0.832	2.85e-05	CXCL2,CXCR4,ELMOD2,GADD45B,IFIT2,JUN,JUNB,MMP9,NFIL3,NFKB1,PIM1,PPP1R15A,RC3H2,SOCS1
BAPTA		chemical reagent	1.664	2.97e-05	BCL2,FOSB,GFPT1,ITGAM,JUN,JUNB,MMP9
cholesterol		chemical - endogenous mammalian	-2.148	2.98e-05	ABCA1,ACLY,ATF3,ATF4,C15orf48,CCR5,CD68,CPT1A,CXCL2,CXCL3,CYP27A1,FABP3,HLA-DRB5,IL1RN,ITGAM,LGALS3,LPL,LYZ,NR4A2,PLIN2,RGCC,RPL36AL,STX6,THBS1,TM4SF19,UXT
ZFTA-RELA		fusion gene/product	-1.897	3.03e-05	BCL2,BCL3,CD44,CXCL2,CXCL3,IL13RA1,IL1RN,LITAF,NFKB1,NFKB2
ZC3H12A		enzyme	-0.623	3.26e-05	ANTXR2,APBB1IP,BCL2,BCL3,C15orf48,CD72,CEBPB,IL1R2,IL2RG,IRF8,JUNB,LPL,MMP9,NFKB2,PLEK,REL,RGS2,TAGAP,TNFRSF4,TRIB1,ZNF217
C-miR146a		chemical reagent	2.219	3.41e-05	IRAK1,NFKB1,NFKB2,RELA,TRAF3
IRF4		transcription regulator	1.511	3.41e-05	ATF4,CD68,CLTA,CXCL3,CXCR4,DNASE2,DOCK8,GPRIN3,GRB2,IL1RN,MAPRE1,MIR155HG,PHF11,PLAUR,PTGER4,PTP4A2,RAB7A,RPS3A,STK4,SUB1,YWHAH,ZFP91
CDKN2A		transcription regulator	-1.354	3.57e-05	A2M,BCL2,CAPG,CCNI,CEBPB,CITED2,DDX5,EEF1A1,EGR2,GABARAP,GSPT1,HMGB2,IL1R2,IL2RG,JUN,LGALS3,MDM4,MMP9,MRC1,NFKB2,NPM1,PLAGL1,POLD3,POLK,RB1,RFC1,SERTAD1,TGIF1,TMPO,TNFRSF1A,TPP1,VIM,ZNF385A,ZNF655
gentamicin		chemical drug	0.291	3.65e-05	ACSL3,ARHGAP5,ATF3,ATP6V1D,CCNL1,CD63,CDK13,CEBPB,CITED2,CPSF2,DNAJA2,EEF1A1,FXYD5,H3-3A/H3-3B,JUN,JUNB,KMO,KYNU,LGALS3,LITAF,MPST,NPM1,PAFAH1B1,PLIN2,RGCC,SBF2,SDC3,SEC22B,SSB,ST3GAL6,TSC22D1,YWHAH,ZNF622
IACS-010759		chemical drug	-1.408	3.9e-05	EREG,RPL14,RPL32,RPL35A,RPL37A,RPS8
DUSP1		phosphatase	1.796	4.01e-05	ADAR,BCL2,CD40,CXCL2,CXCL3,IFIT2,IL1RN,IRF8,JUN,MGLL,MRC1,NT5C3A,PARP1,PIK3R1,PLAUR,PLIN2,RSAD2,SLC15A3,SOCS1
MAC		complex	-1.98	4.34e-05	BCL2,CD59,CXCL2,EGR2,PTGER2,RGCC,THBS1,TRADD
PTX3		other	2.025	4.34e-05	CCR5,CXCL2,EGR2,IRAK1,JUN,MMP9,NFKB1,TRAF3
T-5224		chemical reagent	-0.5	4.35e-05	ATF4,CMAS,EREG,FKBP5,GADD45B,ID2,JUN,LSS,MAPK14,NIBAN1,NUDT16,PRKX,RGS2,TMX4,TNS1,TRIB1
EDN1		cytokine	-2.187	4.39e-05	ACTB,BCL2,BCL2A1,CKAP5,CXCR4,EREG,FABP3,FOSB,ITGAM,JUN,JUNB,MAP2K1,MMP9,NPM1,PLAUR,POMC,PTGER2,PTGER4,RPSA,SOCS1,THBS1,VIM,XIAP
NFKB1	-0.222	transcription regulator	-2.372	4.5e-05	A2M,AKR1B1,BCL2,BCL2A1,BCL3,BHLHE40,CD40,CD44,CD59,CD80,CD83,CTCF,CXCL2,CXCL3,FOSB,GNAI3,IL1RN,MMP9,NFKB1,NFKB2,NR4A2,ORAI1,PIM1,PLK3,RAB31,RACK1,RELA,TANK,TNFRSF4,XIAP
CLEC4A		transmembrane receptor	1.36	4.52e-05	ABCA1,ALOX5,BHLHE40,CD68,CD80,CD83,ID2,ITGAM,MRC1,NOTCH1,PLIN2
GPIIB-IIIA		complex		5.19e-05	BCL3,CD40,MMP9,PLAUR
ADRB		group	2.165	5.27e-05	ATF3,ATF5,BHLHE40,CD40,CD68,CXCL2,HSD3B7,JUN,JUNB,KLF4,LSS,MMP9,NOTCH2,NR4A2,RSAD2,SRM,TRAF3,YPEL3
calcitriol		chemical drug	-0.198	5.28e-05	AKR1B1,ALOX5,ATM,ATP2B1,BCL2,BCL3,C15orf48,CD163,CD40,CD44,CEBPB,CPT1A,CXCL2,CXCL3,CYB5R1,DCTPP1,DNM1L,DUSP10,EIF1,ETFB,GLRX,HIPK2,ID2,IL1RN,ITGAM,ITGB7,JUN,JUNB,KLF4,LILRB4,LPL,MFSD2A,MRC1,NDUFV2,NFKB1,NFKB2,PDK4,PINK1,PLD1,PPIF,PPP1CA,PTGER2,RAB1B,RB1,REL,RELA,RGCC,RSAD2,SLC25A6,TFPI,THBS1,TXNIP,XIAP,XPO1
2-(4-amino-1-isopropyl-1H-pyrazolo[3,4-d]pyrimidin-3-yl)-1H-indol-5-ol		chemical reagent	-1.042	5.36e-05	AKAP9,ATF3,BTG1,CD44,CPT1A,EGR2,HEXIM1,IL1RN,KDM5B,NABP1,NOTCH1,NR4A2,PARP1,PIM1,POLD3,PPIF,PPP1R15A,RGCC,SMOX,SPTAN1,TXNIP
TSC2		other	1.294	5.6e-05	A2M,ATF3,ATF4,ATP6V1D,ATP6V1G1,BCL2,BCL3,CD68,EGR2,IL13RA1,LGALS3,NEU1,NIBAN1,PDK4,PDPK1,PTPN11,RASSF4,RELA,SLC4A7,SMPDL3A
IL17A		cytokine	-1.184	5.7e-05	ACTB,BCL2,BCL2A1,BCL3,C15orf48,CCR5,CD163,CD40,CD68,CD83,CEBPB,CXCL2,CXCL3,CXCR4,EGR2,EREG,IL1RN,JUN,KLF3,LPL,MAPK14,MMP9,MRC1,MT1X,NR4A2,SGK1,SMAD2,SOCS1,TNFRSF14,VIM
VEGFA		growth factor	-1.08	5.7e-05	ANP32A,ATP5MC2,BCL2,BCL2A1,CD40,CD68,CD80,CD83,CITED2,CLIC4,CSTB,CXCL2,CXCR4,ETS2,FOSB,GART,JUNB,ME2,MMP9,MTIF2,NME2,NOTCH1,NR4A2,PARP1,PIM1,PLPP3,PSEN1,SLC25A6,THBS1,TOMM20
FOS		transcription regulator	-2.411	5.71e-05	A2M,ACOX1,ACTG1,ARF1,ASAP1,ATF3,CD44,CD68,CELF2,CSTA,CXCL3,DDX3X,EGR2,EREG,FMN1,FOSB,JUN,JUNB,KCNN4,KIF2A,LGALS3,LPL,MMP9,NBPF10,NFIL3,NFKB2,PCNX1,PIM1,PLAGL1,PLAUR,PLD1,POMC,PRDX1,PTP4A2,RAB31,RNH1,RPL9,RPLP0,RPS24,RPS7,SAP18,SPHK1,TCEA1,TPP1,VAV3,VIM,YWHAZ
nicotine		chemical drug	-1.44	5.72e-05	BCL2,CD40,CD44,CD80,CEBPB,CLPTM1,CXCL3,GCH1,ITGAM,JUNB,LGALS3,LITAF,MMP9,MRC1,NFKB1,PLAUR,POMC,PTGER2,PTPRA,RAB6A,RAP1B,RELA,RPSA,VIM,XIAP
desmopressin		biologic drug	-0.167	6.04e-05	ACTB,ADCY3,ADD3,AKR1B1,CAPG,GOLGB1,H3-3A/H3-3B,PPIA,RPS3,SEC22B,SORT1,TNS1,YWHAH,YWHAZ
STAT4		transcription regulator	-2.181	6.28e-05	AKAP8L,AP2A2,ATF4,BANP,BCL2,BCL3,CCNI,CCR5,COPG1,CXCL2,CXCL3,GLG1,H3-3A/H3-3B,IFIT2,KDM6B,LAMTOR3,MTHFS,PCGF5,PGP,RGCC,RRAGD,SERTAD1,SMPDL3A,TMEM167B
TIMP3		other	0.508	6.37e-05	CEBPB,EGR2,HRAS,JUN,KLF4,MMP9,NFKB1,SMAD2,THBS1,VIM
APOE		transporter	1.6	6.45e-05	ABCA1,ACOX1,ACTB,ATF3,ATF4,C5AR2,CAMK1,CCR5,CD40,CD44,CD68,CD80,CPT1A,CXCL3,FKBP5,HPCAL1,IL1RN,ITGAM,JUN,KLF4,LPL,MAPK14,MMP9,PEA15,PLIN2,PLPP3,PPP1R15A,PRKRIP1,RELA,RPL10A,TNFRSF14,TNFRSF1A,TXNIP,WBP2
GnRH-A		chemical reagent	-3.399	6.56e-05	ATF3,CD68,EGR2,EIF2AK1,FOSB,FXYD5,GADD45B,JUN,JUNB,KLF4,PPP1R15A,RGS2
ID3		transcription regulator	0.21	6.89e-05	BCL2,BCL3,CCR5,CD44,CD72,CD83,CEBPB,CXCR4,DUSP10,DUSP22,EGR2,ETS2,GADD45B,IRF8,LMO4,MMP9,NOTCH1,PIK3R1,REL,TNFRSF1A,TNFRSF4,TRAF3
SSTR2		g-protein coupled receptor	-0.239	7.45e-05	BCL2,LPL,MMP9,POMC,THBS1,TNFRSF1A,VIM
carrageenan		chemical drug	-1.62	7.58e-05	CXCL2,CXCL3,EGR2,FOSB,JUN,JUNB,NFKB1,PARP1,POMC,RELA
FN1		enzyme	-1.674	7.92e-05	BCL2,BCL7B,BSDC1,CCNI,CD83,CEBPB,CLIC4,CSNK2A1,CXCL2,CXCL3,DDX3X,DPF2,G3BP2,ITGAM,MMP9,PLAUR,RRAGD,SDCBP,SMAD2,THBS1,VIM,XIAP,YWHAZ
CREM		transcription regulator	-2.358	8.12e-05	ABCA1,ATF3,BCL2,BHLHE40,CEBPB,CSRNP1,EGR2,GADD45B,GPD2,IRAK1,JUNB,LSS,NFIL3,NOTCH1,NR4A2,PPP1R15A,SERTAD1,SIAH2,THBS1
PSEN1	-0.097	peptidase	-0.437	8.42e-05	ACTB,ACTG1,ATOX1,ATP6V1E1,C1QBP,CCDC25,CCR5,CFL1,CLTA,COX7A2,CTSC,CXCL2,DHRS7,DNAJC5,DNM1L,EMP1,GADD45B,GPANK1,IRF3,MAP2K2,MAPK1,MMP9,NOTCH1,PEA15,PGAM1,PIK3R1,PKM,PPIA,PSEN1,SLC38A2,SOCS1,SPTAN1,SRC,XIAP,YWHAZ
LAMTOR2		other		8.47e-05	LAMTOR1,LAMTOR3,LAMTOR4
Fcer1		complex	-1.636	8.48e-05	BCL2A1,CD83,CXCL3,IFIT2,IL1RN,JUN,KMO,MRC1,NFKB1,RELA,SPHK1
Interferon alpha		group	-1.579	8.54e-05	ADAR,ANKRD10,APOBEC3A,ATF3,BCL2,BCL2A1,BCL3,CCR5,CD40,CD72,CD80,CD83,CGAS,CSTA,CXCL2,CXCL3,EIF1,FAM13B,IFIT2,IL1RN,IRF8,ITGAM,LGALS3,LILRB4,MARCHF2,NABP1,NFIL3,NKG7,NPM1,NT5C3A,PHF11,PIM1,PLAUR,POMC,RB1,RELA,REXO2,RPL23A,RSAD2,SLA,SLAMF7,SLFN5,SOCS1,TICAM1,TSC22D1,VIM
JAK		group	0.485	8.65e-05	CD40,CD83,IFIT2,MMP9,PTGER2,PTGER4,RSAD2,SOCS1,VIM
resiquimod		chemical drug	-1.554	8.76e-05	ADAR,AIF1,APOBEC3A,ATF3,ATF4,BCL2,BCL2A1,CD40,CD44,CD83,CEBPB,CLEC4E,CXCL2,CXCL3,ETS2,IFIT2,IRAK1,JUN,MGLL,NFKB1,NFKB2,PARK7,PKM,PRDX1,RAB7A,RAP1A,REL,TNFRSF1A
MALT1		peptidase	-2.121	8.88e-05	CD44,CD83,CXCL2,CXCL3,MMP9,REL,RELA,TRAF3
deferoxamine		chemical drug	-3.219	9.12e-05	AK3,BCL2,BHLHE40,CD59,CITED2,DNM1L,DUSP10,GADD45B,ITGAM,ITGB7,JUN,LPL,MAPK14,NFIL3,NFKB1,NFKB2,NR4A2,PKM,PLAUR,RB1,RSAD2,SMAD2,TSC22D1
cisplatin		chemical drug	0.376	9.16e-05	A2M,ACOX1,ACTB,ARHGEF10L,ATF3,ATF4,BCL2,BCL2A1,BLOC1S2,CCR5,CD44,CD68,CHST7,CORO7/CORO7-PAM16,CPT1A,CXCL3,DRAM1,F11R,FADS3,FAM210B,FNDC3B,FXYD5,HIPK2,ID2,ISY1,JUN,LGALS3,LILRB4,LMO4,LYZ,MAD1L1,MBD4,MNT,MRC1,MT1X,NOTCH1,PARP1,PDK4,PDPK1,PLK3,PPIA,PSEN1,PTGR1,RAB6A,RB1,RELA,RPS21,RPS5,SMOX,TFPI,TGIF1,THBS1,TNFRSF14,TNFRSF1A,TOP1,TSC22D1,TXNIP,VIM,XIAP,XRCC6,YWHAZ
PLN		transporter		9.84e-05	ACTB,ATP2B1,FABP3,HRAS,NOTCH1,NUMB,RAB10,RACK1,RAP1A,SEC22B,VIM
L-histidine		chemical - endogenous mammalian	1.541	9.94e-05	ATF3,ATF4,CEBPB,PPP1R15A,SLC38A2
androstenediol		chemical - endogenous mammalian	-0.849	9.94e-05	BCL2,DDB1,FKBP5,NFKB1,RELA
CEBPB	0.472	transcription regulator	0.683	0.000104	ALOX5AP,ATM,BCL2,BCL2A1,CCR5,CD163,CD80,CDC42EP3,CEBPB,CLEC4E,CPT1A,CTCF,CTSC,CXCL2,CXCL3,CXCR4,DCTPP1,DDX5,FCAR,GSPT1,HMGB2,IFIT2,IL1RN,IL3RA,JUN,KDM5A,PDK4,PEA15,PLAUR,PLXND1,POMC,PPP1R15A,RFC1,SGK1,SLC38A2,SMAD2,SMC3,SRP54,SRSF2,TMPO,TNFRSF1A,TOP1,UBE2S,UBR2,USP33,VIM,XPO1,XRCC6
MITF		transcription regulator	-2.519	0.000105	AMDHD2,AP1S1,AP1S2,ATP6V1C1,ATRX,BCL2,CD44,CLCN7,FRMD4B,GNPTAB,HPS1,IVNS1ABP,LGALS3,OSTM1,PHACTR1,PPP2CA,RAB7A,RRAGD,SORT1,ST3GAL6,TFEB,TMEM251,TNFRSF14,TXNIP,USP48,ZFYVE16
budesonide		chemical drug	1.961	0.000109	ACTG1,CAB39,CCDC6,CD68,CDA,CPPED1,CXCL2,DSC2,EMP1,EREG,GABARAPL2,HDAC2,IL13RA1,IL1RN,ITGAM,JUN,MAP2K1,MEGF9,MGLL,NRAS,PEA15,PIM1,PLD1,RASGEF1B,TFPI,TOM1,TWF1,WASL,WNK1
IFN Beta		group	-0.381	0.000111	ATF3,BCL2,CD163,CD40,CD80,CD83,CEBPB,CGAS,EEF1A1,EREG,FKBP5,HNRNPK,IFIT2,IL1RN,KMO,KYNU,LILRB4,MARCHF2,MMP9,RPL23A,RSAD2,SOCS1,SPHK1,THBS1,TNRC6B
EGF		growth factor	-2.782	0.000111	ACTN1,AIDA,ATF3,ATM,BCL2,CD44,CEBPB,CTCF,CXCL2,CXCR4,DDX5,EEF1A1,EGR2,EMP1,EREG,ETS2,FOSB,GFPT1,GLG1,HNRNPK,HRAS,ID2,IDS,IL1R2,ITGAM,JUN,JUNB,KDM6B,MAD1L1,MAPK1,MMP9,NOTCH1,NR4A2,PDK4,PIK3R1,PLAGL1,PLAUR,PLPP3,RELA,SHC1,SLC4A7,SPHK1,ST3GAL1,TGIF1,THBS1,TNFRSF4,VIM,XIAP,XRCC6,YWHAH
Il3		cytokine	-1.095	0.000113	ATF5,BCL2,BHLHE40,CD68,HRAS,ITGAM,LYZ,NFIL3,PIM1,SOCS1,SRP9,TNFRSF1A
NOD2		other	-2.347	0.000113	BCL2A1,CD40,CLEC4E,CXCL2,CXCL3,ITGAM,LMO4,NFKB1,NFKB2,SLC2A6,TANK,XIAP
NGF		growth factor	-2.542	0.000119	A2M,AKT1S1,ATF3,ATM,BCL2,CD40,CD80,CD83,CITED2,EEF1A1,EGR2,GCH1,JUN,JUNB,KIF2A,KLF4,MAPK14,MMD,MMP9,PARP1,PLAUR,PLK3,RACK1,RELA,SHC1,SORT1
cyclosporin A		biologic drug	1.598	0.00012	A2M,AKR1B1,ATF3,BCL2,CCR5,CD163,CD40,CD44,CD68,CD80,CD83,CDK13,CXCR4,CYP27A1,EGR2,FKBP5,FOSB,FXYD5,HTATSF1,ITGB7,JUN,LBR,LGALS3,MMP9,MRC1,MTHFS,NFKB1,PKM,PPIA,REL,SDCBP,SIAH2,SOCS1,SPHK1,TANK,TGIF1,VIM,YWHAH
HBEGF		growth factor	-1.706	0.000126	BCL2,BHLHE40,CXCR4,EREG,MAPK1,MAPK14,MMP9,PDK4,PKM
miR-155-5p (miRNAs w/seed UAAUGCU)		mature microrna	-1.383	0.000133	ATP6V1C1,CEBPB,CXCL2,CXCL3,IL13RA1,LPL,MPZL1,PDLIM5,PHC2,PIK3R1,PLXND1,RAB6A,SDCBP,SLA,SMAD2,SNAP29,SOCS1,TWF1,UFL1
palmitic acid		chemical - endogenous mammalian	-2.256	0.000134	ACLY,ATF3,ATF4,BCL2,CD68,CGAS,CTCF,CXCL2,CXCL3,EEF1A1,IL1RN,IRF3,JUN,KCNN4,KDM6B,KLF4,LPL,NFKB2,NR4A2,PDK4,PLIN2,RELA,SORT1,SPHK1,STK4,TXNIP,XIAP
ONECUT1		transcription regulator		0.000142	ABL2,AKIRIN2,APIP,ARMT1,CDK13,COX7A2L,CXCL3,DHRS4,EGR2,ELOVL1,FADS3,G3BP2,GRB2,HMGB2,IRF3,KLF3,LPL,NBR1,NEK6,OAZ2,SH3BGRL,SLC25A13,SNRPD2,SUPT16H,TAOK3,YPEL3,YPEL5
cocaine		chemical drug	-0.926	0.000145	BCL2,BHLHE40,CCR5,CPT1A,CXCL2,DDB1,EGR2,FOSB,GADD45B,JUN,JUNB,MAPK1,NFKB1,NFKB2,NRDC,PARP1,POMC,PRDX2,SERTAD1,SIAH2,THBS1
FUS		transcription regulator		0.000146	ATF3,ATF4,ATF5,NDUFV2,NFKB2,RPL18,RPL19,RPS15,RPS26,RPS3
RPS15	-0.387	other		0.000146	EIF2S2,MDM4,POLD3,RPS13,RPS15,RPS24,RPS25,RPS3A,RPS4X,RPS5
CSF3		cytokine	-1.488	0.000147	ACTN1,BCL2,CAMK1,CAPG,CD44,CEBPB,CXCL2,CXCL3,CXCR4,EGR2,GADD45B,IK,IL1RN,ITGAM,JUN,LYZ,MMP9,NFIL3,NME2,PIM1,SOCS1,TNFRSF1A,YPEL3
tunicamycin		chemical - endogenous non-mammalian	-2.44	0.00015	ACOX1,ARFGAP1,ATF3,ATF4,ATF5,CEBPB,CPT1A,CXCL2,CXCL3,GADD45B,KLF4,MFSD2A,MMP9,NCOA3,NFIL3,PLIN2,PPP1R15A,RAB6A,SEC22B,STX5,SURF4,SYS1,TMED3,TXNIP,UFL1,XIAP,YIPF5
ADCYAP1		other	0.227	0.00015	ACTN1,ADD3,BCL2,CCNI,CD40,CD80,CEBPB,CFL1,CXCL2,CXCL3,EGR2,IRF3,ITGAM,KCNN4,MAN1A1,MREG,PLAGL1,POMC,RELA,RGCC,RPSA,TICAM1,TMPO,TSC22D1
SYK		kinase	1.021	0.000157	BCL2,CD44,CITED2,CXCR4,ITGAM,NOTCH1,PIM1,PLCG2,PTPRE,RASSF4,RELA,RGCC,TAGAP,TSC22D1,YPEL5
ibrutinib		chemical drug	1.5	0.000157	ATP6V1D,ATP6V1E1,ATP6V1F,BCL2,CD44,DCTPP1,LPAR6,MGLL,MSC,NPM1,PGAM1,PLCG2,RELA,RRP12,SRM,WDR74,XIAP
amino acids		chemical - endogenous mammalian	1.046	0.000163	ACTB,FOSB,JUN,JUNB,RPL32,RPS20,SLC38A2
JUNB	-0.759	transcription regulator	-1.5	0.000165	ACLY,ATF3,BCL3,CD44,CD68,CXCL2,CXCL3,EEF2,ID2,JUNB,MMP9,NFKB2,PIM1,PLAUR,POMC,RAB31,SGK1,SPTAN1
PRKCE		kinase	-1.676	0.000165	BCL2,CEBPB,IL2RG,IRF3,JUN,JUNB,MMP9,NFKB1,PIM1,POMC,RGS2,XIAP
fenretinide		chemical drug	-0.605	0.000165	ATF3,ATF4,BCL2,BCL2A1,BID,GRB2,HDAC2,JUN,MMP9,PPP1R15A,RELA,XPO1
XDH		enzyme	-1.309	0.000168	ABCA1,CCR5,CEBPB,CXCL3,CXCR4,DUSP10,PLAUR,VIM
NFAT5		transcription regulator	-2.265	0.000179	ACTN1,AKR1B1,BCL2A1,CD44,CFL1,CXCL3,EREG,FABP3,HLA-DRB5,IFIT2,IL1RN,IRAK1,NFKB1,PLIN2,RFC1,RPS7,RSAD2,SGK1
HRAS	0.082	enzyme	-1.307	0.000179	A2M,ACLY,ACTB,ACTG1,ARF1,ASAP1,B3GNT5,BCL2,CAPG,CD44,CEBPB,CPT1A,CSTA,CTSC,CXCL2,CXCL3,EREG,FABP3,FOSB,HRAS,ID2,IL13RA1,ITGAM,JUN,JUNB,KLF3,LYZ,MAN1A1,MAPK1,MMP9,NLN,NOTCH1,NPM1,PDLIM5,PDPK1,PLAUR,PRDX2,PSEN1,PTPRE,RELA,RPL30,RPS3,SBF2,SEM1,SMC3,STAU1,THBS1,TOM1,TSC22D1,VIM,WSB2,ZNF217
mir-155		microrna	-2.239	0.000186	BCL2,CD163,CD68,CEBPB,DNAJA2,IL13RA1,IRF8,MRC1,P2RX7,PGAM1,PKM,RELA,SDCBP,SLC2A6,SMAD2,SOCS1,YWHAZ
LMO2		transcription regulator	0.577	0.000189	ABL2,ACTB,BCL2,CGAS,CLEC4E,CSTB,DDX3X,DUSP22,FES,FNDC3B,HEXIM1,IRAK1,ITGB7,LHFPL2,LPIN2,LYL1,MGLL,PLCG2,RAPGEF2,RERE,RHOH,SERTAD1,SMOX,TCF12,TOR3A,TXNIP,ZFHX3
SB203580		chemical drug	2.25	0.000193	ACOX1,ALOX5AP,ATF3,ATM,BCL2,CD40,CD80,CD83,CEBPB,CST7,CXCL2,CXCL3,EREG,ETS2,FABP3,FOSB,GLIPR1,GLRX,HCAR3,IFIT2,IL1RN,ITGAM,JUN,JUNB,MAPK14,MMP9,NFKB1,NFKB2,PLAUR,POMC,PPP1R15A,PRDX1,REL,RELA,SGK1,SLC15A3,THBS1,TRADD,VIM,XIAP
Z-LLL-CHO		chemical - protease inhibitor	0.497	0.000194	ACTB,AKR1B1,ATF3,ATF4,BCL2,BCL2A1,CEBPB,CFL1,CHD1,CTCF,CXCL2,GCH1,HMGB2,JUN,MAD1L1,MMP9,NFKB2,PARP1,PLK3,PPIA,RAB10,RB1,RPLP0,SMAD2,SORT1,SUB1,SUPT16H,THBS1,TOP1,UBE2N,XIAP,YWHAZ
CPT1B		enzyme	0.229	0.0002	ARAF,ATP6V1H,CBL,FABP3,GRB2,LPL,MAP2K1,MAP2K2,MAPK1,MGLL,NDUFS1,NDUFV2,NRAS,PDK4,PDPK1,PIK3R1,PPP1CA,PRKAG1,PRKAG2,PRKX,SHC1,SOCS1
etoposide		chemical drug	-0.92	0.0002	ATF3,BCL2,BCL2A1,BIN1,CD40,CD80,CXCL2,CXCL3,EEF1A1,EEF1B2,ID2,IFIT2,JUN,LPAR6,NFKB2,REL,RELA,SGK1,SPHK1,TNFRSF1A,TRADD,XIAP
hemozoin		chemical - endogenous non-mammalian	-2.565	0.000207	CCR5,CD80,CD83,CXCL2,CXCL3,CXCR4,MMP9
FGD3		other		0.000219	CXCL3,NFKB1,RELA,TICAM1,TRADD,TRAF3
Growth hormone		group	0.25	0.000219	ACTB,AKR1A1,AKR1B1,ATP5MC2,BCL2,CEBPB,CITED2,CXCL2,DDT,FKBP5,JUN,JUNB,LPL,MMP9,NOTCH1,PDK4,PLAAT3,PPP1R15A,PRKAG2,SGK1,SOCS1,TSC22D1,TXNIP,YWHAZ
REL	-0.454	transcription regulator	-2.746	0.000219	BCL2,BCL2A1,BCL3,CCNY,CD40,CD59,CD80,CMPK1,CXCL3,EGR2,FRMD4B,GADD45B,IRF8,JUN,MMP9,NFKB1,NFKB2,PLAAT3,PPP1R15A,REL,RELA,RSAD2,TNFRSF4,VIM
curcumin		chemical drug	1.634	0.000224	ABCA1,ACOX1,AKR1A1,ALOX5,ATOX1,BANP,BCL2,CD44,CD80,CEBPB,CTNNA1,CXCL3,CXCR4,EIF3H,FOSB,HDAC2,ITGAM,JUN,JUNB,LPL,MGLL,MMP9,NFKB1,NOTCH1,NOTCH2,PIM1,RELA,RGL2,SOCS1,TNFRSF1A,TOP1,VIM,XIAP
arachidonic acid		chemical - endogenous mammalian	0.741	0.000225	ABCA1,ACOX1,BCL2,BCL2A1,CD40,CD80,CD83,JUN,MRC1,PLD1,RGS2,RPS14,TNFRSF1A,VIM
DOCK8	0.122	other	0.302	0.000225	ATM,BBX,CD40,CITED2,IFIT2,LMO4,REL,RSAD2,SAP30,SOCS1,TSC22D1
napabucasin		chemical drug	2.137	0.000225	ACTB,ATM,BCL2,CD44,HPRT1,KLF4,NFKB1,NOTCH1,NOTCH2,PLAUR,RPLP0
aplidine		biologic drug	-1.953	0.000226	FOSB,JUN,JUNB,RELA
MAPKAPK2		kinase	-0.877	0.000228	CITED2,CXCL2,CXCL3,IRF3,LMO4,MMP9,MRC1,SLA,TSC22D1,ZC3H12C
hyaluronic acid		chemical - endogenous mammalian	-2.174	0.00023	BCL2,BCL3,CD40,CD44,CD80,CD83,CXCL2,CXCL3,CXCR4,JUN,MMP9,NFKB1,NR4A2,SPHK1,XIAP
16,16-dimethylprostaglandin E2		chemical - endogenous mammalian	-1.172	0.000233	CD44,CXCR4,IL1RN,PTGER2,PTGER4
BDNF		growth factor	0.407	0.000236	ATP5MC2,BCL2,BHLHE40,BID,CD40,CD80,CEBPB,CXCR4,DNAJC21,EEF1D,EEF2,EGR2,FOSB,JUN,KLF4,MAN2A1,MAPK1,PAFAH1B1,PDLIM5,POMC,PSEN1,RNH1,RPL35A,RPL37A,THBS1,TM9SF2,TPP1,TRAF3,TXNIP,VIM
GNB1		enzyme		0.000248	CD80,CD83,CXCL3,FOSB,IL1R2,NFKB1,NR4A2,PTGER4
ITGA5		transmembrane receptor	0.011	0.000249	BCL2,CD40,CD44,CEBPB,JUN,JUNB,MMP9,PLAUR,XIAP
Srgn		other	-1.667	0.000249	BANP,CD68,CD83,GPR65,HLA-DRB5,ITGAM,LYZ,MMP9,THBS1
prexasertib		chemical drug	-1.508	0.000256	ATF3,BCL3,CSRNP1,GADD45B,IFIT2,KLF4,MMP9,PPP1R15A,SGK1,TRIM69,TXNIP
LIPE		enzyme	-0.164	0.00026	ABCA1,ACOX1,ATF3,BCL2,CEBPB,CITED2,CLK1,FKBP5,H3-3A/H3-3B,ID2,LYL1,MRC1,PDK4,PLIN2,POLR2K,PRDX2,RB1
USP22		peptidase	1.265	0.000263	ADAR,BCL2A1,CD80,FES,GRB2,IL3RA,ITGAM,LYL1,LYZ,MRC1
TGFA		growth factor	-2.384	0.000266	CEBPB,CXCL2,DDX3X,DDX5,EREG,ITGAM,JUNB,MMP9,NR4A2,PLAGL1,RB1,VIM
CD24		other	2.273	0.000274	ADD3,ATF3,DNAJC13,FXR1,JUN,NAGK,NCOA3,PDS5A,PPP1R15A,PRDX2,SPG11,SPHK1,TFPI,THBS1
RAF1		kinase	-1.992	0.000277	BCL2,BTG1,CD37,CD44,CLK1,CSTA,CXCL3,EMP1,HMGB3,HPCAL1,ITGAM,JUN,LPGAT1,MGLL,MMP9,NFKB1,PLAUR,PLD1,PNP,TSC22D1,TXNIP,YPEL5
ERK1/2		group	-1.751	0.000284	ABCA1,ALOX5,BCL2,BCL2A1,CD40,CD44,CD80,CEBPB,CXCL3,CXCR4,FKBP5,FOSB,JUN,JUNB,KIF2A,MAP2K2,MAPK1,MMP9,PKM,PLAUR,POMC,PTGER2,PTGER4,PTPN11,PTPRE,RB1,SGK1,SMAD2
GADD45A		other	1.732	0.000289	BCL2,CXCL2,CXCL3,FOSB,JUN,MMP9
IND S1		chemical - kinase inhibitor	-1.633	0.000289	ACTB,C1QBP,CFL1,PGAM1,PRDX1,PRDX2
NLRX1		other	1.667	0.000292	CD40,IRAK1,MAP2K1,NFKB1,NFKB2,PIK3R1,REL,RELA,TRADD
LDB1		transcription regulator	0.577	0.000294	ABL2,ACTB,BCL2,CGAS,CLEC4E,CSTB,DDX3X,DUSP22,FES,FNDC3B,HEXIM1,IRAK1,ITGB7,LHFPL2,LPIN2,LYL1,MGLL,PLCG2,RAPGEF2,RERE,RHOH,SERTAD1,SMOX,TCF12,TOR3A,TXNIP,ZFHX3
SP1		transcription regulator	-2.425	0.000294	ABCA1,ADD3,ALOX5,ATF3,ATM,BCL2,C1QBP,CD40,CD59,CEBPB,CITED2,CSNK2A1,CXCL3,CXCR4,DBF4,DRG2,EREG,FES,HDAC2,IRF3,ITGAM,JUN,KLF4,LPL,MMP9,MRC1,NCOA3,NFKB1,P2RX7,PARP1,PIM1,PKM,PLAUR,PTDSS1,PTGER4,RB1,RELA,SGK1,SLC4A7,SOCS1,SRC,TNFRSF4,TRIB1,VIM,YY1
NR1H3		ligand-dependent nuclear receptor	0.426	0.000297	ABCA1,ACOX1,ACSL3,ATF3,CCR5,CD40,CD68,CLEC4E,CTSC,CXCL2,ENPP4,IFIT2,IL1RN,IRF8,ITGAM,LPL,LYZ,MID1IP1,MMP9,RB1,RPS14,SOCS1,TRIB1
CDK19		kinase	1.604	0.000303	ATF3,CGRRF1,CXCL2,DRAM1,HRAS,JUN,KLF4,LSS,NOTCH1,PLK3,PPP1R15A,RB1,SPHK1,TSC22D1,TXNIP
MAPK14	0.082	kinase	-1.895	0.000315	ABCA1,ADCY3,ADCY7,ALOX5AP,ATF3,BCL2,CD40,CD80,CD83,CXCL2,CXCL3,EREG,JUN,JUNB,MAPK14,MMP9,PLAUR,PRDX1,PSEN1,SGK1,SHC1,SPHK1
Pkc(s)		group	-2.361	0.000315	ABCA1,ATF3,BCL2,CCAR1,CCR5,CPT1A,CXCR4,EGR2,GADD45B,ID2,JUN,JUNB,MAD1L1,MAPK1,MMP9,NFKB1,NR4A2,PPP1R15A,PTPRE,RB1,RGS2,XIAP
VTN		other	-1.46	0.000323	BCL2,BHLHE40,CXCL3,IRF8,ITGAM,MMP9,PLAUR
HGF		growth factor	-3.503	0.000327	A2M,ANP32A,ATF3,ATM,BCL2,BCL2A1,CD40,CD44,CGRRF1,CHD2,CITED2,CXCL2,CXCR4,DBF4,DDX3X,EMP1,FKBP5,FOSB,IL3RA,IRF8,JUN,JUNB,MAPK14,MMP9,NFKB1,NR4A2,PGAM1,PIM1,PLAUR,PLPP3,RCC1,RGS2,SGK1,SLC9A3R1,THBS1,TNFRSF1A,TRIB1,VIM,YWHAH,YWHAZ
TLR3		transmembrane receptor	-2.733	0.000327	ABCA1,ATF3,CD40,CD80,CXCL2,CXCL3,GADD45B,GCH1,IFIT2,IL1R2,IL1RN,IRF3,JUNB,LILRB4,LPIN2,NFKB1,PFDN6,PIK3R1,PPP1CA,PTGER2,RSAD2,SOCS1,TICAM1,TNFRSF1A,TRAF3
DPYSL2		enzyme		0.000328	CD44,RELA,VIM
Rsk		group		0.000328	ATF4,CEBPB,CXCL2
pyrrolidine dithiocarbamate		chemical reagent	2.823	0.000331	ABCA1,BCL2,BCL2A1,CCR5,CD40,CD80,CXCL2,CXCL3,CXCR4,MMP9,NFKB1,PLD1,RACK1,RELA,XIAP
methylselenic acid		chemical reagent		0.000333	ACSL3,ADD3,ATF3,ATF5,BCL2A1,CD44,DUSP10,FKBP5,G3BP2,ID2,JUN,JUNB,KLF4,MAP2K1,MAPK1,MAPK14,NFIL3,NFKB1,RAB31,RABAC1,RB1,SGK1,SMARCE1,ZNF217
48s		complex	-2.183	0.000338	ATF4,ATF5,BCL2,PPP1R15A,XIAP
AF-2364		chemical reagent	1.387	0.000338	ACTR3,FMN1,MAPK1,MAPRE1,PIK3R1
PI3K (complex)		complex	-2.178	0.000345	ABCA1,ALOX5AP,ATF3,ATF4,BCL2,BCL2A1,CD44,CEBPB,CTCF,CXCR4,IL1RN,ITGAM,JUN,MMP9,MRC1,NFKB2,NOTCH1,NR4A2,NRAS,PIM1,PRDX2,RELA,RGS2,SGK1,THBS1,TXNIP,XIAP
CALCA		other	0.755	0.000354	ADD3,CD44,CD83,CXCR4,GADD45B,GOLGB1,GPR65,ID2,IL4I1,JUNB,LILRB4,LMO4,NFIL3,POMC,PTGER4,RAB7A,SEC22B,SORT1,TNS1
PLA2G6		enzyme	-0.114	0.000377	ATF4,MRC1,NFKB1,ORAI1,RELA,RGS2
RB1	0.144	transcription regulator	0.749	0.000382	ACTB,ATF3,ATP6V1D,ATP6V1F,BCL2,CCNL1,CD44,CD83,CITED2,CLIC4,CMAS,COX7A2,CXCL2,CXCL3,DNM1L,FOSB,GADD45B,HMGB2,HRAS,HSBP1,ID2,JUN,JUNB,MAPK1,NFKB1,NFKB2,NR4A2,OAZ2,PARK7,PARP1,PIM1,POLD3,POMC,PPP1R15A,RB1,SMARCA5,TMPO,TOMM7,UXT,ZNF655
CTSZ		peptidase	0	0.000392	CD80,CD83,LILRB2,LILRB4
bexarotene		chemical drug	0.329	0.000394	ABCA1,ACOX1,ADD3,AKAP8L,AUP1,BCL2,CHCHD2,DCTN3,EIF1,LPL,MAFF,MMP9,MRPL54,NR4A2,NRP2,PIK3R1,PLAUR,RABAC1,SIAH2,SRSF2
ASPSCR1-TFE3		fusion gene/product	-1.941	0.000395	ATP6V1D,ATP6V1E1,BHLHE40,BIN1,CD59,CELF2,ELOC,MAFF,MREG,OSTM1,RAB7A,RRAGD,WBP2
CD44	-0.617	other	-2.075	0.000401	AAK1,ACTB,BCL2,CCR5,CD44,CD63,FKBP5,IL1R2,IL1RN,JUN,KDM1B,LGALS3,MMP9,NFKB2,PLPP3,PRKRIP1,SRC,THBS1,VIM,WBP2,XIAP
PPARD		ligand-dependent nuclear receptor	-0.735	0.000403	ABCA1,ACOX1,BCL2,CD68,CEBPB,CPT1A,CXCL2,CXCL3,CYB561A3,CYP27A1,FABP3,GPD2,HSD3B7,LPIN2,LPL,MAPK1,MFSD2A,MMP9,MRC1,NR1H2,NR4A2,PDK4,PDPK1,PKM,PLIN2,RABL6,THBS1
CpG oligonucleotide		chemical drug	-1.49	0.000407	ABCA1,BCL2,BCL2A1,CD40,CD58,CD63,CD80,CD83,CEBPB,CLEC4E,CXCL2,ETS2,IFIT2,IRAK1,NOTCH1,NOTCH2,RASSF4,RELA,THBS1
L-glutamic acid		chemical - endogenous mammalian	-1.955	0.000411	ACLY,ACTB,BCL2,CBL,FOSB,GADD45B,JUN,JUNB,MGLL,MMP9,NFIL3,PLIN2,POMC,RELA,TOR3A,XIAP
Mir122a,b		group	0.824	0.000423	BCL2,CD68,CXCL2,CXCL3,MMP9,PLAUR,RELA,SOCS1
ZEB1		transcription regulator	0.653	0.000436	AP1S2,CD163,LPCAT1,MMP9,MRC1,NFKB1,NRP2,PKM,RBM47,RELA,RPL30,THBS1,VIM
lysophosphatidic acid		chemical - other	-3.088	0.000436	CXCL2,CXCL3,FKBP5,ITGAM,JUN,JUNB,LPL,MMP9,NFKB1,PLAUR,SOCS1,SPHK1,VIM
miR-204-5p (and other miRNAs w/seed UCCCUUU)		mature microrna	1.043	0.000451	ATF4,ATP2B1,BCL2,CTSC,ID2,MMP9,PIK3R1,PPP2CA,PTPN11,SHC1
NFE2L2		transcription regulator	-0.607	0.00046	ACTG1,AKR1A1,ARF1,ARHGAP5,ATF3,ATF4,BCL2,CPT1A,CXCL2,CXCL3,DCTN3,EIF3E,FKBP5,GSPT1,HIPK2,HM13,HPRT1,IL1R2,IL1RN,ITGB7,LPL,MAFF,MED31,MGLL,MMP9,NBR1,PAFAH1B1,PIK3R1,PLIN2,PRDX1,RACK1,RELA,RPL18,RPLP0,RSAD2,RSF1,SEC23A,SHC1,TBRG1,TBXAS1,TOP1
LY96		transmembrane receptor	0.132	0.000473	CD40,CXCL2,CXCL3,IRF3,NFKB1
PPARα-RXRα		complex	0.447	0.000473	ABCA1,ACOX1,AP2A2,LPL,TFEB
SCH772984		chemical drug	1.076	0.000473	ATF4,JUN,JUNB,MMP9,RIF1
mir-146		microrna	1.334	0.000481	ATN1,CD163,CD40,CXCL3,IRAK1,MMP9,NUMB,P2RX7,PGAM1,PKM,QPCT,RELA,SLC2A6,SOCS1
DAXX		transcription regulator	1.89	0.000487	BCL2,IRF3,NFKB1,NFKB2,TANK,TRADD,TRAF3
phytohemagglutinin		chemical drug	-1.313	0.000495	ACOX1,AIF1,ARSB,BCL3,BTG1,CD44,CD83,CGAS,CXCR4,DRG2,GPD2,HDAC2,IL1R2,IL2RG,KCNN4,MMP9,NFKB1,NUP214,PAPOLA,PLD1,PRKX,RB1,RCC1,SHC1,SPHK1,TFPI,TMPO
MHC II		group		0.0005	DDX5,EEF1A1,HLA-DRB5,PIM1,RPL19,RPL7,RPLP0,TAGAP
miR-16-5p (and other miRNAs w/seed AGCAGCA)		mature microrna	1.038	0.000516	BCL2,CAPRIN1,FNDC3B,GFPT1,GRB2,H3-3A/H3-3B,HPF1,HSDL2,JUN,KCNN4,LAMTOR3,LAMTOR5,MAP2K1,NOTCH2,PNP,PPIF,SRPRB,TIA1,TMEM251,UBE2S,ZNF622
bleomycin		biologic drug	0.37	0.000517	ATF3,BCL2,BHLHE40,CCR5,CD68,CXCL2,CXCL3,CXCR4,IFIT2,IL13RA1,IRAK1,KLF4,LGALS3,MAFF,MMP9,MRC1,PTGER2,RELA,RGCC,SIKE1,SLFN5,SMAD2,SPHK1,THBS1,TNFRSF1A,VPS18
MAP3K8		kinase	-0.632	0.000524	ADCY7,ARHGAP22,CCR5,CXCL2,CXCL3,DNAJA2,HTRA4,IL4I1,JUN,JUNB,MMP9,PTGER2,PTGER4,SLA,SPATS2L,TICAM1,TXNIP
PLCG2	-0.035	enzyme	-0.179	0.000526	ACSL3,BCL2,BCL2A1,CD63,CD68,HLA-DRB5,IFIT2,ITGAM,LPCAT1,LPL,PLCG2
ANXA1		enzyme	0.165	0.000529	CD80,CD83,CXCL2,CXCR4,ITGAM,ITGB1BP1,LGALS3,POMC,SPHK1
Pam3-Cys-Ser-Lys4		chemical reagent	-2.298	0.000535	BCL2A1,CCR5,CD40,CD58,CD80,CD83,CXCL2,CXCL3,HLA-DRB5,ITGB7,JUN,KDM6B,MMP9,NFKB1,NFKB2,REL,RGS2,TNFRSF14,TRAF3
PTGER4	-0.402	g-protein coupled receptor	0.868	0.000564	CD40,CD44,CITED2,CXCR4,IFIT2,IL4I1,LHFPL2,LPAR6,MAFF,MMP9,NBR1,RSAD2,SAP30,SLFN5,TAGAP,TOR3A,YPEL3
OSCAR		other	-2.646	0.00059	BCL2,CD40,CD83,CXCL2,CXCL3,IL1RN,ITGAM
HIVEP1		transcription regulator	2.333	0.000609	CD40,CXCL2,IL1R2,IL1RN,NFKB1,NFKB2,TANK,TICAM1,TRADD
leukotriene D4		chemical - endogenous mammalian	-2.377	0.000609	ATF3,CXCL2,EEF2,EGR2,KLF4,NR4A2,PDK4,RELA,RGS2
SAMSN1		other	0	0.000628	ATM,BBX,CD40,CITED2,CXCL2,IFIT2,LMO4,RGCC,RSAD2,SAP30,SOCS1,TSC22D1
AMBP		transporter	1.982	0.00063	CXCL2,CXCL3,RELA,TNFRSF1A
NQO2		enzyme	-1	0.00063	BCL2,CXCR4,MMP9,XIAP
PEA15	-0.473	transporter	-2	0.00063	EGR2,JUN,PEA15,PLD1
TLR2/3/4/9		group	-1.98	0.00063	CD40,CD58,CD80,CD83
necrostatin-1		chemical reagent	0.152	0.00063	BCL2,CD163,MRC1,RELA
GATA1		transcription regulator	-1.425	0.000634	ACTN1,ALOX5,ALOX5AP,BCL2,CCR5,ETS2,FOSB,GART,HIPK2,IRF8,JUNB,LMO4,LYL1,LYZ,NFIL3,NFKB1,NR4A2,PIM1,PLEK,REL,SMARCE1,SRC,SRM,SRSF2,ST3GAL6,TFEB
NBEAL2		other	1.342	0.000646	CKLF,CXCL2,CXCL3,IRF8,THBS1
PPP2R5C		other	0.447	0.000646	BCL2,BCL2A1,BCL3,NFKB1,REL
dihydrotestosterone		chemical - endogenous mammalian	0.542	0.00065	ABCA1,ACLY,ACSL3,ACTB,ARF1,ATP2B1-AS1,BCL2,CCNI,CD63,CPT1A,CSNK2A1,CYTH2,DCTPP1,DDX5,FKBP5,ID2,JUN,LPL,LYZ,MAFF,MGLL,MMP9,NOTCH1,PEA15,PLAGL1,POMC,PTGER4,RB1,RELA,RPL19,RPL30,RPL37A,RPL5,RPL9,RPS20,RPS24,RPS26,RPS4Y1,SDC3,SGK1,SHC1,SLC4A7,SORT1,SRGAP2,TFPI,THBS1,VIM
Collagen(s)		complex	-1.698	0.000687	ACTB,ATF4,BCL3,CD63,CD68,ITGAM,PPP1R15A,THBS1
BCYRN1		other	-0.378	0.00071	BLOC1S4,CCNL1,CHMP2A,MT1X,RPL15,RPL18A,RPL35A
interferon alfacon-1		biologic drug	0.378	0.00071	HIPK2,IL1R2,MAFF,PRDX1,PTDSS1,SON,XPO1
TICAM1	-0.105	other	-1.178	0.00071	AK3,ATP6V1E1,BCL3,CD40,CD80,CXCL2,CXCL3,ETS2,IFIT2,IRF3,MAFF,NFKB1,NFKB2,RSAD2,SOCS1,TSC22D1
rottlerin		chemical drug	1.372	0.000732	ABCA1,APOBEC3A,CXCL3,FKBP5,JUN,LPL,MMP9,PLD1,PRDX1,RGS2,XIAP
BTK		kinase	-2.565	0.000743	BCL2A1,CBL,CD40,CEBPB,CXCL3,CXCR4,EMP1,IL4I1,JUN,LILRB4,NFKB2,PIM1,RB1,RELA
BPIFB1		other	1.387	0.000768	BCL2,JUN,MAP2K1,NRAS,RASSF4,RELA
CBFB-MYH11		fusion gene/product		0.000793	ATF3,JUN,SPHK1
STEAP2		enzyme		0.000793	ATF4,NIBAN1,TFEB
ATF4	-0.312	transcription regulator	-3.271	0.000793	ABCA1,ATF3,ATF4,ATF5,BTG1,CEBPB,CPT1A,CXCL2,CYP27A1,EIF2S2,GABARAPL2,GCH1,JUN,KLF4,LGALS3,MID1IP1,PPP1R15A,PSEN1,SLC38A2,STX5
CD5		transmembrane receptor	1.066	0.000796	BCL2,BCL3,CD72,CD80,CEBPB,IL13RA1,IL2RG,MAP2K2,PIM1
Pln		other		0.000796	ACTB,ATP2B1,FABP3,HRAS,RAB10,RACK1,RAP1A,SEC22B,VIM
TFAP2A		transcription regulator	2.97	0.000826	ABCA1,BCL2,BLOC1S6,CXCL2,EREG,G3BP2,GLO1,KLF4,MMP9,PLAAT3,PLAUR,PRDX1,RPL7,RPLP0,RPS5
STAT6		transcription regulator	-1.327	0.000838	ACOX1,ACTB,BCL2,BCL3,CCR5,CD40,CD72,CD80,CPT1A,CST7,CXCL2,CXCL3,CYB561A3,EGR2,FKBP5,GADD45B,HIPK2,IL1RN,IL4I1,ITGB7,KDM6B,KMO,LILRB4,LPIN2,MIR155HG,MMP9,NCOA3,NFIL3,NT5C3A,PDK4,PLD1,RASSF4,SLC4A7,SOCS1,SPHK1,VIM
MTOR		kinase	0	0.000842	ACLY,ACOX1,AKR1A1,AKR1B1,ATP2B1,BCL2,BCL2A1,CD40,CEBPB,CITED2,CTCF,CXCL2,CXCR4,GLG1,IRAK1,IRF8,MMP9,PDK4,PGP,PIM1,PKM,PPP2CA,RELA,RPL32,SEC22B,SRC,TBRG1,TNFRSF1A,TRADD,TXNIP
PRKCD		kinase	-1.881	0.000843	ABCA1,APOBEC3A,BCL2,BCL2A1,CD68,CEBPB,ETS2,IL1RN,IL2RG,ITGAM,JUN,JUNB,MMP9,NFKB2,NOTCH1,NOTCH2,PPP1R15A,SOCS1,SPHK1
resveratrol		chemical drug	2.805	0.000848	AIF1,ALOX5,ATF3,BCL2,BCL2A1,CD163,CD68,CD80,CPT1A,CXCL2,CXCL3,JUN,LITAF,MAP2K1,MAPK14,MMP9,MRC1,NOTCH1,PDK4,PKM,PPP1R15A,PTPN11,RELA,SPHK1,TICAM1,TNS1,XIAP
CSF2RB		transmembrane receptor	-1.982	0.000863	BCL2,ITGAM,JUN,JUNB,PIM1
IL1A		cytokine	-2.817	0.000882	ATF3,BCL2,BCL3,CD40,CD44,CD80,CD83,CXCL2,CXCL3,FOSB,GCH1,IK,IL1R2,IL1RN,IRAK1,JUN,JUNB,MMP9,NFKB1,POMC,RELA,TICAM1,VIM
PTH		other	-1.152	0.000888	ADD3,BCL2,BHLHE40,CEBPB,CXCL2,CXCR4,EGR2,FOSB,GOLGB1,JUN,NFIL3,NR4A2,PDK4,RGS2,SEC22B,SORT1,SRC,TNS1
MAVS		other	-0.122	0.000892	ADAR,BCL2,CD83,CGAS,CXCL2,IFIT2,IRF8,NFKB1,NFKB2,NT5C3A,PLAUR,RSAD2,SOCS1,THBS1,USP8
SPI1		transcription regulator	-0.601	0.000897	ACTB,CD68,CD72,COX7A2L,EGR2,ETS2,FES,ID2,IFIT2,IL1R2,IL1RN,ITGAM,JUN,KLF4,LBR,LYZ,MRC1,MT1X,POLR1D,PRDX2,RACK1,RELA,RPL18,RSAD2,TNFRSF14,VIM
FOXO1		transcription regulator	-2.542	0.000897	A2M,ACLY,ALOX5,ATF4,ATP6V1D,BCL2,BCL2A1,BID,CD40,CDC42EP3,CITED2,CPT1A,CYP27A1,EGR2,FOSB,GADD45B,GPD2,ITGAM,JUN,JUNB,KLF4,LPIN2,LPL,MMP9,MRPL14,NRP2,PDK4,POMC,PPP1R15A,RAB7A,RELA,RHOT2,SGK1,SLC25A19,THBS1,TRADD,TXNIP
Firre		other	-1.508	0.000903	BANP,EDF1,EEF1D,LYL1,MAP2K2,RPS15,RPSA,SRC,SZRD1,TFEB,TRABD
brefeldin A		chemical - endogenous non-mammalian	1.316	0.000906	BCL2,CD44,CEBPB,CXCL3,GADD45B,KLF4,LPL,THBS1,UFL1
methyl methanesulfonate		chemical toxicant	-2.756	0.000906	ATF3,ATF4,BTG1,EIF1,GADD45B,HPRT1,JUN,KLF4,VIM
indomethacin		chemical drug	-0.966	0.000931	A2M,ACOX1,ALOX5,CD40,CD44,CD80,CEBPB,CPT1A,CXCR4,FXYD5,ITGAM,LGALS3,LPL,MRC1,PIM1,PLAUR,PLIN2,POMC,PTGER4,RPS21,TGIF1,VIM,XRCC6
lenalidomide		chemical drug	-0.994	0.000931	ACTG1,BID,CD68,CEBPB,CITED2,EIF3M,HIPK2,IL3RA,IRF8,KLF4,LHFPL2,LPL,MARCHF2,MGLL,NEK6,OTUD1,PNP,PPIF,RASSF4,REL,SUMF1,VIM,YWHAZ
PAX5		transcription regulator	1.667	0.000932	BCL2,CD40,CD72,CTNNA1,GPRIN3,PDPK1,PGAM1,SLC2A6,TXNIP,VIM
SN-011		chemical reagent	0.632	0.000932	ADAR,CD40,CLEC4E,IFIT2,RASSF4,RSAD2,SLFN5,TANK,TRAF3,TRIM56
IGF1R		transmembrane receptor	0.447	0.000941	ATM,BCL2,CAPG,CD37,CD48,CD68,CEBPB,EMP1,GABARAP,ID2,ITGAM,IVNS1ABP,LPL,MAPK14,NDUFV2,PKM,RELA,RPL10A,RPL24,RPL35A,RPL37A,RPL7,RPL9,RPS21,RPS24,RPS26
IRF3	0.051	transcription regulator	0.499	0.000949	ADAR,CD40,CD58,CLIC4,IFIT2,IRF3,JUNB,MMP9,NT5C3A,PHF11,PLCG2,PNP,RPS7,RSAD2,SAP30,STK4,TMPO,TNFRSF4,USP8,VIM
APOH		transporter	-0.528	0.000956	CD40,CD80,CD83,NFKB1
CNB-001		chemical reagent	-1.982	0.000956	ALOX5,ATF3,ATF4,PPP1R15A
Traj18		other	0.392	0.000956	CD40,CD80,CXCL2,CXCL3
Z-DEVD-FMK		chemical - protease inhibitor	0	0.000956	CXCL2,CXCL3,PLD1,SPHK1
kukoamine A		chemical - endogenous non-mammalian	0	0.000956	ALOX5,BCL2,CEBPB,VIM
zVAD		chemical - protease inhibitor	-0.343	0.000956	RELA,SPHK1,TOP1,XIAP
VIP		other	2.057	0.000997	CD40,CD80,CEBPB,CXCL2,CXCL3,EGR2,IRAK1,LYZ,POMC,RELA,SORT1,TNFRSF1A,VIM
caffeic acid phenethyl ester		chemical drug	1.66	0.000997	ATM,BCL2,CD44,CD83,CXCL3,ELOVL1,NFKB1,NFKB2,PLD1,RB1,TOP1,VIM,XIAP
fluoride		chemical - endogenous mammalian	-0.632	0.001	ACTN1,ACTR3,DNM1L,EEF1A1,MAPK1,RACK1,RB1,RPL5,RPS15,RPS3,SSB
GNB2		enzyme		0.00101	CD80,CD83,CXCL3,FOSB,IL1R2,NR4A2,PTGER4
alvocidib		chemical drug	1.856	0.00101	AIF1,BCL2,ITGAM,RB1,TCEA1,XIAP,XRCC6
MYB		transcription regulator	-0.326	0.00101	ATP2B1,BCL2,BHLHE40,C15orf48,CLTA,CXCL2,CXCR4,JUN,KLF4,MAD1L1,METTL7B,NFKB1,NFKB2,NOTCH1,NRAS,RGCC,SPHK1,VIM
GNAQ		enzyme	-2.646	0.00102	ATF3,C15orf48,CD44,CITED2,CXCL3,EMP1,HIGD1A,IL1RN,LGALS3,MAFF,NEU1,NFIL3,NR4A2,PLAUR,SGK1,SPHK1
SASH1		other	0.632	0.00104	ATM,BBX,CD40,CITED2,IFIT2,LMO4,RSAD2,SAP30,SOCS1,TSC22D1
ID2	-0.418	transcription regulator	0.832	0.00105	BCL2,BCL3,CCR5,CD44,CD83,CEBPB,CXCR4,DUSP10,DUSP22,EEF1D,EGR2,ETS2,GADD45B,IRF8,LMO4,NOTCH1,PIK3R1,REL,TNFRSF1A,TNFRSF4,TRAF3
OGA		enzyme	0.522	0.00107	ACTG1,AKT1S1,ALOX5AP,ARAF,BCL2,CCR5,CD40,CD44,CD48,CD68,CEBPB,EGR2,FABP3,GTF2F2,HIGD1A,HIPK2,HSD3B7,ITGB7,JUN,LSS,MGLL,NDUFS1,NOTCH2,PIK3R1,PLAAT3,PLIN2,PLPP3,RB1,SOCS1,THBS1,TRADD,UXT,VIM
NUP98-DDX10		fusion gene/product	-0.563	0.00107	A2M,ALOX5,BCL2,C5AR2,GADD45B,LYZ,RAP1A,ZFHX3
hexamethylene bisacetamide		chemical reagent	1.446	0.00107	BCL2,BCL2A1,HEXIM1,NPM1,POLR1D,RACK1,RB1,RPL18
TBK1		kinase	-1.329	0.00109	ATM,CD40,CD80,CXCL2,CXCL3,IFIT2,IRF3,NFKB1,RELA,RGCC,RSAD2,SLFN5,TSC22D1
FLT1		kinase	1.508	0.00111	BCL7B,BSDC1,CCNI,CLIC4,CSNK2A1,DDX3X,G3BP2,NOTCH1,NRP2,THBS1,YWHAZ
pimozide		chemical drug	1.387	0.00113	ATM,BCL2,EREG,IRF8,PIM1
CD38		enzyme	-1.845	0.00113	ACOX1,AK3,CD44,CITED2,HIGD1A,IL1R2,ITGB7,LGALS3,MYADM,NABP1,NFIL3,PIM1,PKM,SAP30,SOCS1,TMED5,VIM
H89		chemical drug	1.653	0.00113	ABCA1,BCL2,CD80,CD83,CEBPB,EGR2,EREG,JUN,JUNB,MMP9,NFIL3,NR4A2,PLAGL1,PLD1,POMC,RELA,SHC1
GIP		other	-2.356	0.00116	ACLY,ATF3,BCL2,CXCL2,CXCL3,IL1RN,LPL,RGS2,RSAD2
GNA14		enzyme		0.00116	ATF3,CXCL3,IL1RN,NEU1,NFIL3,NR4A2,PDLIM5,PLAUR,SGK1,SPHK1
ERG		transcription regulator	-3.434	0.00117	ACTN1,ARHGAP22,CD59,CTNNA1,CXCR4,ELMO1,FKBP5,FOSB,HPCAL1,MMP9,NFIL3,NR4A2,NUMB,PIM1,PLAUR,PLEK,PLPP3,PTPN11,RAB7A,THBS1,VIM
glutamine		chemical - endogenous mammalian	2.345	0.00118	ACTB,ATF4,ATF5,CEBPB,DNAJA2,HSBP1,JUN,JUNB,KLF4,NFKB2,PARP1,SRSF2,VIM
EIF2AK4		kinase	-1.018	0.00119	ATF3,ATF4,ATF5,BCL2,PARP1,PPP1R15A,PSEN1
eprenetapopt		chemical drug		0.00119	AKAP9,BCL2,GADD45B,MAPK1,PDS5A,PEA15,YY1
formaldehyde		chemical - endogenous mammalian	-2.449	0.00119	EGR2,FOSB,JUN,JUNB,MMP9,NFKB1,SGK1
Vegf		group	-3.214	0.0012	A2M,ALOX5AP,ANP32A,ARHGAP22,ATF3,BCL2,BCL2A1,CD40,CD44,CHST7,CXCL2,CXCR4,DBF4,DDX3X,EGR2,EMP1,FKBP5,FOSB,IL3RA,JUN,LPAR6,MAPK14,MMP9,NFKB1,NOTCH1,NR4A2,NRROS,PDK4,PLAUR,PLPP3,RCC1,RGCC,RGL2,RGS2,SGK1,TRIB1,VAV3,VIM,YWHAZ
ADORA2A		g-protein coupled receptor	-0.929	0.0012	ABCA1,ATP2B1,CXCL2,EEF2,EGR2,EIF2S2,G3BP2,HNRNPK,MMP9,NR4A2,PEA15,PGAM1,PPP1CA,PPP2CA,RAB6A
semaxinib		chemical drug	-1.234	0.0012	AIF1,ATF3,CCR5,CXCL2,CXCL3,EGR2,EREG,IL1R2,MMP9,NR4A2,PARP1,PPIA,TFEB,THBS1,TNFRSF14
PRKCA		kinase	-2.45	0.00121	CSTA,CXCL2,CXCL3,ID2,JUN,LPL,MMP9,NFKB1,PLD1,RB1,RSAD2,SDCBP,SZRD1,USP8
ionomycin		chemical reagent	-3.511	0.00122	BCL2,BCL2A1,BID,ETS2,FOSB,GCH1,IL4I1,KCNN4,MMP9,NFIL3,NR4A2,PIM1,PPP1R15A,RAB10,RELA,RGS2,SGK1,SMAD2,SSB
Bay 11-7082		chemical - kinase inhibitor	2.533	0.00122	ABCA1,BCL2A1,CD44,CD83,CITED2,CXCL2,CXCL3,MMP9,NFKB1,PIM1,XIAP,YY1
sorafenib		chemical drug	-1.414	0.00123	ATF4,ATF5,BID,IFIT2,PIM1,PPP1R15A,SOCS1,VIM
F2		peptidase	-1.83	0.00127	AKR1B1,B3GNT5,BCL3,CD44,CD63,CD68,CXCL3,CXCR4,EREG,FOSB,JUN,JUNB,MGLL,MMP9,PLAUR,PPIF,RELA,RNH1,SLC2A6,SRM,TFPI,THBS1,TRAF3,UBE2S
homocysteine		chemical - endogenous mammalian	-1.62	0.00128	ACLY,ATF3,ATF4,BCL2,EEF1A1,EEF1D,ITGAM,LPL,PKM,PPP1R15A,PRDX1,PRDX2,YY1
LCK		kinase	-1.718	0.0013	ABCA1,GADD45B,JUN,MMP9,NOTCH2,PLCG2,RPL36AL,RPL4,TAF9,XPO1
NDRG1		kinase	-0.043	0.0013	ATF3,BCL2,CXCL2,CXCL3,EGR2,JUN,PARP1,RELA,SMAD2,VIM
GW3965		chemical reagent	1.098	0.00131	ABCA1,ADCY3,CD80,CLEC4E,HCAR3,IL1RN,IRF8,LPL,MID1IP1,MMP9,PDK4,PLIN2,PPP1R15A,TRIB1
POU2AF1		transcription regulator		0.00135	BCL2,CCR5,CD83,CTNNA1,CXCR4,HMGB2,IRF8,KCNN4,NFKB2,TRAF3,YY1
KRIT1		other	1.067	0.00138	CXCR4,JUN,KLF4,THBS1
NELFB		other	0	0.00138	ATF3,GADD45B,RPLP0,RPS3
PAWR		transcription regulator	1.264	0.00138	BCL2,CCAR1,MAPK1,XIAP
PRAME		other		0.00138	BCL2,CD40,DNM2,IL13RA1
LDL		complex	-1.579	0.0014	ABCA1,ATF3,BCL2,BCL2A1,CD40,CD68,CD80,CXCL2,CXCL3,FOSB,IFIT2,IL1RN,JUN,MMP9,MSC,NFKB1,NR4A2,PARP1,PLIN2,SHC1,SOCS1,SPHK1,TANK,TRADD
zVAD-FMK		chemical - protease inhibitor	0.816	0.00141	BCL2A1,CD163,CD40,CD80,CXCL3,MRC1,RELA,XIAP
SP3		transcription regulator	-0.817	0.00142	ABCA1,ADD3,ATF3,CD40,CITED2,EREG,IRF3,JUN,KLF4,LPL,NFKB1,PKM,PLAUR,PTDSS1,RELA,SGK1,SLC4A7,SRC,TNFRSF4,VIM
Map3k7		kinase	-2.443	0.00144	BHLHE40,CXCL2,CXCL3,EGR2,IFIT2,JUN,MMP9,RSAD2,SPHK1,TSC22D1
MSR1		transmembrane receptor	2	0.00145	CD40,CXCL2,CXCL3,MMP9,NFKB1
metribolone		chemical reagent	-0.88	0.00146	ACLY,ACSL3,ACTN1,ATP6V1C1,ATP6V1D,ATP6V1E1,ATP6V1F,ATP6V1G1,BCL2,COX7A2,COX7A2L,CXCR4,DAZAP2,DELE1,FKBP5,GFPT1,MGLL,NDUFV2,PDLIM5,PGAM1,PKM,PPIA,RRAGD,RRP12,SAP30,SLC25A13,SLC38A2,SMS,SOCS1,TBL1XR1,THBS1,THRAP3,TM9SF2,TSC22D1,TXNIP,YWHAH
GPER1		g-protein coupled receptor	-1.667	0.00148	ATF3,BHLHE40,FOSB,JUN,MT1X,NOTCH1,NR4A2,PPP1R15A,PTGER4
TYROBP		transmembrane receptor		0.00148	CD40,CD83,IL13RA1,IRF8,ITGAM,LHFPL2,NRROS,PLEK,RBM47
EML4-ALK		fusion gene/product	-1.36	0.00148	ARF1,BCL2,CD44,GADD45B,HIPK2,IL13RA1,IRAK1,JUNB,MAPK1,PIK3R1,SMAD2
methylprednisolone		chemical drug	0.264	0.00152	A2M,AP2A2,ARSB,BTG1,C1QBP,CAMK1,CD44,CD72,CITED2,CSNK2A1,CTSC,CXCL3,DNPH1,DSC2,EMP1,GCH1,HSD3B7,IL1RN,IVNS1ABP,JUN,KMO,LPL,MAPK14,MMP9,NFKB1,NFKB2,NPM1,PGAM1,PIK3R1,PLAAT3,PLAUR,PLCG2,PLIN2,PPP2CA,RB1,REL,RGCC,RGS2,SGK1,SLC4A7,TICAM1,TOMM20,VIM,WDR74,ZNF622
P38 MAPK		group	-2.756	0.00152	ABCA1,ATF3,BCL2,BCL2A1,CD40,CD44,CD80,CD83,CEBPB,CXCL2,CXCL3,CXCR4,EGR2,IL1RN,ITGAM,JUN,JUNB,KLF4,MMP9,NBR1,NFKB1,PLAUR,RAB7A,RB1,SGK1,SMAD2,THBS1,TNFRSF1A,TRADD,TRIB1
6,7-dinitroquinoxaline-2,3-dione		chemical reagent		0.00153	FOSB,JUN,JUNB
MIA-313		chemical reagent		0.00153	BCL2,NFKB2,RELA
MIA-459		chemical reagent		0.00153	BCL2,NFKB2,RELA
resolvin D5		chemical - endogenous mammalian		0.00153	CD40,ITGAM,PTGER2
KLF2		transcription regulator	0.184	0.00156	BCL3,CCR5,CD40,CD44,CXCL2,CXCL3,CXCR4,IL2RG,ITGB7,JUNB,KCNN4,NOTCH1,NOTCH2,PLPP3,RELA,TFPI,THBS1,TNFRSF4
kainic acid		chemical toxicant	-2.786	0.00156	ATF3,ATF4,BCL2,CD44,CEBPB,CSRNP1,EGR2,FOSB,GADD45B,JUN,JUNB,MMP9,NFIL3,NR4A2,PLAUR,PPP1R15A,RGS2,XIAP
androgen		chemical drug	1.1	0.00156	BCL2,CD44,CXCR4,DNM1L,FES,ITGAM,JUN,MMP9,PARK7,PIK3R1,PIM1,PTP4A2,PTPRA,SMAD2,SOCS1,TRADD,VAV3
2-amino-5-phosphonovaleric acid		chemical - other	1.942	0.0016	ATF4,BID,CYB561A3,EGR2,FOSB,GADD45B,JUN,JUNB,LHFPL2,NR4A2,PLK3,RASGEF1B,RGS2,RPS15A,YPEL5
SIGLEC8		transmembrane receptor	-2.63	0.00163	BCL2A1,COX7A2,CSTB,MIEN1,MRPL54,PRDX1,RPS14
histone deacetylase		complex	0.447	0.00163	BCL2,CXCR4,ID2,JUNB,MMP9,NOTCH1,THBS1
mir-148		microrna	1.069	0.00163	ABCA1,BCL2,MMP9,PKM,RELA,SOCS1,VIM
doxorubicin		chemical drug	-1.137	0.00163	A2M,ADAMTSL4,ATF3,ATM,BCL2,BCL2A1,BHLHE40,BTG1,CCAR1,CD40,CD44,CTCF,CXCL2,CXCL3,DRAM1,EEF1A1,EEF1B2,GLIPR1,HIPK2,ID2,JUN,LGALS3,MRC1,MREG,NFKB1,PLAUR,PRDX1,RB1,RBM39,RELA,SMAD2,SPHK1,STX6,TNFRSF1A,UBE2N,UBE2S,VIM,XIAP,ZNF385A
bucladesine		chemical toxicant	-1.051	0.00164	ABCA1,BCL2,CCR5,CD44,CD80,CEBPB,CPT1A,CXCL3,CXCR4,DNM2,EGR2,GADD45B,GCH1,HS3ST1,JUN,JUNB,LPCAT1,MAN2A1,MMD,MMP9,NFKB1,NR4A2,PLAGL1,POMC,PTGER4,RELA,RGS2,SLC9A3R1,TOP1
BMP7		growth factor	-0.806	0.0017	AP2A1,CD44,CEBPB,CXCR4,DSC2,EREG,F11R,GCH1,GRB2,HPCAL1,HRAS,ID2,IL1RN,KLF4,MMP9,MYADM,PIK3R1,POMC,RGS2,SMAD2,VIM
IRAK3		kinase	0.984	0.00171	BCL2A1,CXCL2,CXCL3,ETS2,SOCS1,VIM
VCP		enzyme		0.00171	BCL2,NFKB2,NPM1,OS9,SUN2,TMPO
STING1		other	-1.965	0.00172	BCL2,C15orf48,CD68,CD83,CGAS,CXCL2,CXCL3,IFIT2,IRF8,ITGAM,NFKB2,PLAUR,PPP1R15A,RSAD2,THBS1
EIF2AK2		kinase	-1.693	0.00173	ATF3,ATF4,BCL2,BCL2A1,BHLHE40,CEBPB,IFIT2,JUN,MMP9,NFKB2,PPP1R15A,XIAP
NLRP3		other	-1.91	0.00173	ATF1,ATM,BCL2,CCR5,CXCL2,MMP9,MRC1,NFKB2,PARP1,PINK1,UBE2N,VIM
5-N-ethylcarboxamido adenosine		chemical reagent	-1.486	0.00177	BCL3,BHLHE40,EGR2,IFIT2,JUNB,NFIL3,NR4A2,RGS2,SLC4A7,ST3GAL1,THBS1,TXNIP,VIM
BRD4		kinase	-0.152	0.00177	BCL2,BCL3,BHLHE40,CXCL2,CXCL3,CXCR4,DCTPP1,DMAP1,DRAM1,GTF3C6,ID2,IRF8,PIM1,SERTAD1,SRM,THBS1,TOP1
palbociclib		chemical drug	-3.257	0.00178	ATF3,CCNL1,CD83,GADD45B,ID2,JUN,JUNB,MDM4,NFKB1,NR4A2,PPP1R15A
EIF4EBP1		translation regulator	0.456	0.00183	ATF4,CD40,CEBPB,CLPX,IL1RN,IRF8,NFIL3,SOCS1
RAC2		enzyme		0.00183	ARPC3,BCL2,CCR5,EGR2,MACF1,NFKB1,PKM,TSC22D1
SQSTM1		transcription regulator	-1.89	0.00183	ATM,CITED2,CXCL2,JUN,RELA,RGCC,RSAD2,TSC22D1
Collagen type IV		complex	-1	0.00184	DPYD,MMP9,PLAUR,RELA,THBS1
MVP		other	-0.248	0.00184	CD83,CXCL2,CXCL3,JUN,MMP9
NUP98-NSD1		fusion gene/product		0.00184	BCL2,C5AR2,ID2,KDM5B,LYZ
SYVN1		transporter	-1.291	0.00184	ACSL3,BHLHE40,CD44,CDA,DPYD,KCNN4,NFKB2,PLPP3,RAB10,RPL10,RPL18,SETX,SLC43A3,SLC4A7,TMEM106B
STAR		transporter	-0.707	0.00185	ABCA1,CPT1A,NR1H2,PIK3R1,PNP,POMC,RB1,SLC25A19,SLC25A33
F7		peptidase	-2.608	0.00189	CXCL2,EEF1A1,EEF2,PAPOLA,PLAUR,PTGER2,RELA
CSF2RA		transmembrane receptor	-0.927	0.00193	ITGAM,JUN,JUNB,PIM1
azithromycin		chemical drug		0.00193	CXCL3,MMP9,MRC1,SOCS1
3-O-methylglucose		chemical reagent		0.00193	AKR1B1,TXNIP
6-phenylhexyl isothiocyanate		chemical reagent		0.00193	BCL2,NOTCH1
BCL6 peptide inhibitor		chemical reagent		0.00193	BCL2,BCL2A1
CLEC2D		transmembrane receptor		0.00193	CD83,CXCR4
MID1		other		0.00193	PDPK1,PPP2CA
MPG		enzyme		0.00193	ATF4,HPRT1
NSC 651016		chemical reagent		0.00193	CCR5,CXCR4
YiXinShu		chemical drug		0.00193	CKAP5,FABP3
amsacrine		chemical drug		0.00193	JUN,MMP9
clofazimine		chemical drug		0.00193	CEBPB,PLIN2
oxazepam		chemical drug		0.00193	GADD45B,TSC22D1
RNA polymerase II		complex		0.00195	ACTB,BCL2,CD40,CD80,CD83,CXCL2,CXCR4,DCTPP1,GADD45B,HDAC2,HPRT1,IL1RN,JUN,JUNB,MAP2K1,MAP2K2,MAPK1,MMP9,NBPF10,NCOA3,POMC,RPL10A,RPS21,RPS3
RIPK2		kinase	-2.092	0.00195	ABCA1,ACOX1,CD40,CLEC4E,CXCL2,CXCL3,LMO4,NFKB2,SLC2A6,TANK
BRAF		kinase		0.00198	ATF4,ATF5,B3GNT5,CD40,CD63,CD80,CEBPB,CLPTM1,CXCL2,EREG,HM13,JUN,MAPK1,MMP9,NOTCH1,NOTCH2,OSTM1,PLAUR,ST3GAL1,THBS1,TSC22D1,VIM,XIAP
CTSB		peptidase	-0.861	0.00204	ATM,CXCL2,CXCL3,PLAUR,SPHK1,XRCC6
crocidolite asbestos		chemical toxicant	-1.513	0.00204	CD44,CXCL2,JUN,JUNB,SRC,TNFRSF1A
CD200R1		transmembrane receptor	2.36	0.00207	ATF3,CCR5,IL2RG,JUN,JUNB,NFKB2,RB1,RBM8A,RELA
NRG2		growth factor		0.00207	ATF1,BCL2,BIN1,EEF1A1,FOSB,IRF3,JUNB,NUP214,PAFAH1B1
mir-223		microrna	-2.213	0.00211	ABCA1,ATM,BCL2,BST1,C15orf48,CLEC4E,EGR2,EMP1,GFPT1,GPR65,ID2,IL1RN,LPL,MREG,PARP1
STAT5A		transcription regulator	0.161	0.00214	A2M,ABCA1,ATM,BCL2,BCL2A1,C15orf48,CCR5,CD68,CEBPB,FOSB,ID2,NR4A2,PIM1,QPCT,SOCS1,SRP9,TANK,TCEAL3,TNFRSF14,TNFRSF1A,TNFRSF4,TRAF3,TXNIP,XIAP
tanespimycin		chemical drug	2.932	0.00219	ARAF,ATM,BCL2,BCL2A1,HNRNPA1,JUN,NRAS,PDPK1,RPL24,RPL30,RPS8,SRC,SRSF2,XIAP
IL1B		cytokine	-3.803	0.0022	A2M,AIF1,AKR1B1,ATF3,ATF4,ATF5,BCL2,BCL2A1,BCL3,CCR5,CD40,CD44,CD80,CD83,CEBPB,CSRNP1,CTCF,CXCL2,CXCL3,CXCR4,DDX5,ETS2,FKBP5,FOSB,GADD45B,GCH1,HPRT1,ID2,IFIT2,IL1R2,IL1RN,IL3RA,IL4I1,IRAK1,IRF8,ITGAM,JUN,JUNB,KCNN4,KLF4,MAPK14,MGLL,MMP9,MT1X,NEAT1,NFIL3,NFKB1,NFKB2,NIBAN1,NOTCH1,NR4A2,PGAM1,PIM1,PLD1,PLK3,POMC,PSEN1,PTGER2,REL,RELA,RGCC,RPSA,RSAD2,SHC1,SOCS1,TBXAS1,THBS1,TICAM1,TNFRSF1A,TXNIP,VIM,YY1
miR-1-3p (and other miRNAs w/seed GGAAUGU)		mature microrna	0.914	0.00222	ADAR,BCL2,CTSC,DDX5,GCH1,GPD2,H3-3A/H3-3B,ISY1,KIF2A,MMD,NOTCH2,PNP,POLR2K,RBM47,SPHK1,SRSF9,THBS1,TWF1
TGFB3		growth factor	-2.217	0.00223	BCL2,BHLHE40,CD59,EEF1D,FOSB,JUN,MMP9,PLAUR,SDC3,SMAD2,THBS1,TNS1,XIAP
mir-802		microrna	2.324	0.00225	ACTR3,ARPC3,BRK1,CDC42EP3,CXCR4,GNAI3,GNG10,HRAS,KCNN4,OAZ2,RAP1A,RAP1B,SDCBP,VAV3,VIM
MKNK1		kinase	0.042	0.00226	EEF1D,F11R,FOSB,ID2,IFIT2,MAN2A1,MAPK1,MMP9,PAFAH1B1,PDK4,PDLIM5,RNH1,SMAD2,TM9SF2,TPP1,TXNIP,VIM
DOT1L	-0.167	phosphatase		0.00229	LMO4,PABPC1,PPIA,RPL19,RPLP0
N4BP1		enzyme	-0.44	0.00229	CXCL2,JUN,JUNB,NFKB2,TRAF3
LCN2		transporter	-0.731	0.00233	ACTN1,ATF5,CAPG,CCR5,CXCL2,CXCL3,IL1RN,IVNS1ABP,MRC1,NR1H2,VIM
salirasib		chemical drug	0.419	0.00234	ATF3,ATF4,BHLHE40,CITED2,HRAS,NRAS,PGAM1,PKM
GNAS		enzyme	-2.688	0.0024	ADD3,ATF3,CXCL2,EMD,ETS2,KLF4,LITAF,MAFF,NR4A2,PTGER4,RFC1,RGS2,SLA,TGIF1,THBS1,TRIB1,TSC22D1
MMP3		peptidase	-1.049	0.0024	ADAR,CAPRIN1,CDK13,MMP9,PAPOLA,RBM39,RBM8A,SRSF2,TDRD3,TOP1,VIM,WDR33
TNFSF13B		cytokine	-2.967	0.00241	BCL2,BCL2A1,CD40,CD80,CD83,IL1RN,IL2RG,JUN,MMP9,NFKB2,NR4A2,PLAUR,PLEK,THBS1,XIAP
pitavastatin		chemical drug	0.509	0.00241	ABCA1,ACOX1,JUNB,LSS,MMP9,NFKB1
AGN194204		chemical drug	0.232	0.00243	ABCA1,ATF3,BCL2A1,CLIC4,CPT1A,DOCK8,EMP1,FNBP1,GPR65,IL1R2,ITGB7,LILRB4,LPL,LSS,MAN1A1,MMP9,PDK4,PIM1,PLIN2,PTGR1
ethanol		chemical - endogenous mammalian	-1.994	0.00247	ABCA1,ACLY,ACOX1,ALOX5,ATF3,ATF4,BCL2,CEBPB,CGAS,CLIC4,CPT1A,CXCL3,CXCR4,CYP27A1,FOSB,HDAC2,HSBP1,IFIT2,IL1R2,IL1RN,IRF3,ITGAM,JUN,KLF4,LSS,MMP9,PARP1,PINK1,PLK3,POMC,RELA,RGCC,SEC23A,SGK1
EGR1		transcription regulator	-1.343	0.00248	ALOX5AP,ATF3,CD44,CXCL2,CXCL3,EGR2,EREG,GADD45B,ITGAM,JUN,JUNB,LYZ,MMP9,NFKB1,RB1,SGK1,SOCS1,THBS1
PDX1		transcription regulator	-2.516	0.00248	ACTB,ACTG1,AKR1B1,ATF3,ATF4,ATF5,CD44,CXCL2,CXCR4,GCH1,ID2,JUN,JUNB,MAN1A1,NFKB1,RSAD2,TIPRL,TXNIP
CD2		transmembrane receptor	-1.89	0.00251	BCL2,CD40,CD44,CD48,CD58,CD80,RB1
NFU1		other		0.00251	ACOX1,CPT1A,GPD2,NDUFS1,PARK7,PRDX1,PRDX2
cholecalciferol		chemical - endogenous mammalian	0.111	0.00251	ALOX5,BCL2,CD40,CD80,CD83,CDA,CEBPB,CYP27A1,FCAR,ITGAM,JUN,PDK4,PRKX,RB1
N-acetyl-L-cysteine		chemical drug	1.116	0.00254	ATF4,BCL2,BCL2A1,CCR5,CD80,CXCL3,CXCR4,IRAK1,ITGAM,JUN,LPL,MAPK14,MMP9,MRC1,NOTCH1,PARP1,PLAUR,PRDX2,RELA,TOP1,TXNIP,XIAP
Go 6976		chemical drug	2.949	0.00256	ABCA1,CD83,CXCL2,CXCL3,MMP9,NR4A2,PLD1,TNFRSF4,XIAP
STEAP4		enzyme		0.0026	ATF4,NIBAN1,TFEB
ZNF652		other		0.0026	SMAD2,TCF12,VIM
nicorandil		chemical drug		0.0026	ATF3,BCL2,JUN
IRAK4		kinase	-2.164	0.00261	ATF3,CD80,CSRNP1,CXCL2,CXCL3,FOSB,IRAK1,IRF3,JUN,SOCS1
D-galactose		chemical - endogenous mammalian		0.00261	AKR1B1,BCL2,RELA,SHC1
PTPRE	-0.343	phosphatase	-1	0.00261	CXCL2,CXCL3,SLA,TSC22D1
SRSF3		other	-1.982	0.00261	BCL2,CD44,HIPK2,JUN
STOX1		other		0.00261	ACTG1,GADD45B,RAB10,RPL17
xanthine		chemical - endogenous mammalian	-1.954	0.00261	CCR5,CXCR4,DUSP10,PLAUR
SNCA		enzyme	1.437	0.00269	AIF1,ANKRD28,BHLHE40,CD44,CD68,CDC42EP3,CFL1,CXCR4,DNM1L,EMP1,GLO1,HLA-DRB5,HSBP1,IDS,IL13RA1,ITPA,IVNS1ABP,KIF2A,KLF4,LHFPL2,MMP9,NOTCH1,NR4A2,NRP2,PLAUR,PLK3,RSAD2,SGMS1,TGIF1,TNFRSF4,YWHAH
SMARCA4		transcription regulator	-1.94	0.00273	A2M,ABCA1,ANTXR2,AP1S2,BCL2,BCL2A1,BIN1,CD44,CD63,CEBPB,CLK1,CLPX,CXCR4,EREG,ETS2,FADS3,FKBP5,GADD45B,GNAI3,HS3ST1,JUN,KDM6B,LGALS3,MAFF,MAPK1,NFKB2,NRIP3,NRP2,PKM,PLAUR,PLIN2,PLPP3,PTP4A2,RALBP1,RGS2,SERTAD1,SLC43A3,SPHK1,ST3GAL1,TAOK3,TM4SF19,TNFRSF14,TWF1,VIM,YY1
ERN1		kinase	-0.61	0.00274	ATF3,ATF4,CEBPB,CPT1A,CXCL2,DERL2,JUN,LPCAT2,NCOA3,PLIN2,SEC22B,STX5,SURF4,TMED3,TXNIP
HAVCR1		other	0.302	0.00281	APBB1IP,CEBPB,EGR2,EREG,IL1R2,JUN,LMO4,NFKB1,PLAAT3,PLAUR,PLIN2,RB1
MPZ		other		0.00282	ATF4,DERL2,ID2,JUN,PPP1R15A
MMP12		peptidase		0.00284	ACTN1,ACTR3,CAPZA2,DNM1L,EIF3F,MAPRE1,MMP9,PKM,YWHAH
trovafloxacin		chemical drug	-0.426	0.00284	BHLHE40,CXCL2,CXCL3,ETS2,JUNB,TGIF1,THBS1,UBE2I,XIAP
tacrolimus		chemical drug	0.964	0.00292	BCL2,CAPG,CD48,CDK13,CXCL2,CXCR4,FKBP5,FOSB,IL1R2,ITGB7,JUN,JUNB,LBR,LILRB4,PIK3R1,PLIN2,PTGER2,RRP12,SDC3,SDCBP,SIAH2,TNFRSF4
CEBPE		transcription regulator	-1.584	0.00296	ALOX5AP,BCL2,CEBPB,IL1RN,ITGAM,LYZ,MAD1L1,MMP9
PTPRJ		phosphatase	-0.707	0.00296	BBX,CITED2,CXCL2,CXCL3,PLAGL1,PLAUR,SLA,TSC22D1
MAP3K14		kinase	-1.706	0.00313	BST1,CD44,CXCL2,IL1R2,MMP9,NFKB1,NFKB2,REL,RELA,TRAF3
NTRK2		kinase	-1.342	0.00313	BID,CEBPB,DNM2,PIK3R1,POMC,RB1,SERTAD1,THBS1,VIM,XIAP
TREM2		transmembrane receptor	1	0.00314	BCL2,CD40,CITED2,CST7,CXCL2,IRF8,LGALS3,LPL,MAPK14
FOLR1		transporter		0.00326	AK3,AP1S2,CELF2,CLPTM1,DNASE2,GLRX,IK,LYZ,RPS24,SMARCE1,ST3GAL6
MDM2		transcription regulator	-0.777	0.00326	ATF3,BCL2,DDX5,HIPK2,IL1RN,LYZ,MDM4,POLK,RABAC1,RELA,THBS1
A2M	0.053	transporter	-1.433	0.00327	ACLY,ATF4,BCL2,GADD45B,NFKB1,PPP1R15A,XIAP
D-galactosamine		chemical - endogenous mammalian	-1.342	0.00327	BCL2,CXCL2,JUN,JUNB,SDC3,TNFRSF1A,TRADD
GPX1		enzyme	1.664	0.00327	BCL2,CXCL3,GLRX,MMP9,RELA,TNFRSF1A,TRADD
N-[N-(3,5-difluorophenacetyl-L-Ala)]-S-phenylglycine t-butyl ester		chemical - protease inhibitor	1.577	0.00328	CXCL2,CXCR4,ETS2,GADD45B,JUNB,NFKB1,NFKB2,NOTCH1,NOTCH2,REL,RELA,SGK1
RRP1B		transcription regulator		0.00328	ADCY7,CEBPB,DBF4,EIF3H,RPL14,RPL19,RPL37A,RPS14,RPS26,RPS3,RPS5,RPS8
TREX1		enzyme	0.342	0.0033	ADAR,CD40,CD44,CLEC4E,IFIT2,NFKB2,PLPP3,RASSF4,RSAD2,SLFN5,SSB,TANK,TRAF3,TRIM56,TXNIP
NKX3-1		transcription regulator		0.00331	FES,FKBP5,MMP9,PIK3R1,PIM1,PTP4A2,SMAD2,VAV3
TRIB1	-0.243	kinase	-0.707	0.00331	ACOX1,ATP5MC2,COX7A2,CPT1A,DNM1L,PDPK1,PRKAG1,PRKAG2
hexachlorobenzene		chemical toxicant	-1.463	0.00331	A2M,CD44,FXYD5,LGALS3,MMP9,MRC1,TGIF1,VIM
bryostatin 1		chemical drug	-0.484	0.00333	CD40,CD44,CD80,CXCR4,IL2RG,IRF3
PF4		cytokine	-2.049	0.00342	CD83,CXCL3,GCH1,IL1RN,ITGAM,KLF4,NFKB2,REL,RSAD2,SPHK1
1'-acetoxychavicol acetate		chemical reagent	2	0.00344	BCL2,BCL2A1,MMP9,XIAP
Z-551		chemical reagent	1.412	0.00344	ACOX1,CD68,ITGAM,LPL
lauric acid		chemical - endogenous mammalian	-1.961	0.00344	CD40,CD80,NFKB1,RELA
lith-O-Asp		chemical reagent	0.392	0.00344	CFL1,MMP9,RNH1,WDR1
EIF2A		translation regulator		0.00344	ATF4,ATF5,EGR2,JUN,XIAP
Mt2		other	-0.277	0.00344	ATF3,ETS2,JUN,LPL,RELA
SB 290157		chemical reagent	1.342	0.00344	CD40,CD80,CXCL2,CXCL3,THBS1
pregna-4,17-diene-3,16-dione		chemical - endogenous non-mammalian	2.201	0.00344	BCL2,BCL2A1,MMP9,NFKB1,XIAP
zerumbone		chemical - endogenous non-mammalian	0.937	0.00344	ATF4,BCL2,BCL2A1,MMP9,XIAP
PARP1	0.068	enzyme	-0.676	0.00351	ABCA1,BCL2,CCR5,CD80,CD83,CXCL3,JUN,MMP9,PARP1,RB1,RELA,SLC38A2,SOCS1,YY1
HMG20A		transcription regulator	-3.464	0.00353	ACTG1,ATF3,CD44,EREG,GCH1,JUN,LSS,NIBAN1,PLAUR,PTGER2,PTPRE,SPHK1
TLR7		transmembrane receptor	-2.475	0.00364	ATF3,BCL2,BCL2A1,CD40,CD44,CD80,CD83,CEBPB,CXCL2,CXCL3,ETS2,IL4I1,JUNB,NFKB1,PHF11,RPL26,RPL32,RSAD2,SOCS1
VDR		transcription regulator	-1.501	0.00367	ACOX1,ATM,ATP2B1,BCL2,CD44,CEBPB,CPT1A,DCTPP1,IL1RN,ITGB7,JUN,LPL,NDUFV2,PLD1,PLIN2,PPP1CA,RB1,RELA,RGCC,SOCS1,SRC,TXNIP
4-methylnitrosoamino-1-(3-pyridinyl)-1-butanone		chemical toxicant	-1.039	0.00371	ALOX5,BCL2,JUN,JUNB,NFKB1,RELA,TBXAS1
IFNLR1		transmembrane receptor		0.00371	ATF3,CLEC4E,CXCL2,CXCL3,IFIT2,RSAD2,THBS1
ILK		kinase	-1.612	0.00371	BCL2,CD44,HNRNPA1,MAPK1,MMP9,NOTCH1,RNH1
N-acetylsphingosine		chemical reagent	-1.947	0.00371	BCL2,BID,CEBPB,CXCL2,JUN,RB1,SPHK1
IKZF3		transcription regulator	1.706	0.00382	ALOX5,BCL2,CD68,CITED2,KLF4,LHFPL2,MGLL,OTUD1,RASSF4
lipoteichoic acid		chemical - endogenous non-mammalian	-2.408	0.00382	ANTXR2,BCL2,CCR5,CD80,CD83,CXCR4,IL1RN,MMP9,NR4A2
cigarette smoke		chemical toxicant	-2.661	0.00382	ABCA1,ATF4,BCL2,CXCL2,CXCL3,HDAC2,IRAK1,JUN,KLF4,MAFF,MAPK14,MMP9,NFKB1,P2RX7,PRDX1,REL,RELA,SPTAN1,TNFRSF1A
SOCS3		phosphatase	-0.576	0.00383	ABCA1,ATF3,BCL2,CD40,IFIT2,IL1RN,IRF8,JUN,PLAUR,POMC,SOCS1
CHRNA7		transmembrane receptor	1.664	0.00387	CXCL2,CXCL3,IL1RN,ITGAM,MAPK1,RELA
betulinic acid		chemical drug	-0.072	0.00387	ABCA1,BCL2,MMP9,PKM,RELA,YY1
AKT1		kinase	-2.379	0.00393	ACLY,ATP6V1E1,BCL2,BCL2A1,CD40,CD44,CXCL2,CXCR4,FOSB,FXYD5,HMGB2,LSS,MMP9,NFKB1,NFKB2,NOTCH1,PIK3R1,PKM,SLC4A7,SORT1,STUB1,THBS1,VIM,XIAP
SOCS1	0.088	other	0.617	0.00399	A2M,BCL2,BCL2A1,BID,CD40,CD44,CXCL2,FKBP5,IFIT2,JUN,RB1,RELA,RSAD2,SOCS1
ANGPT2		growth factor	-0.472	0.00402	ABCA1,APIP,BCL2,CD163,CD68,CEBPB,CXCR4,EEF1B2,EIF1,HDAC2,KDM6B,MAP2K1,MMP9,RFC1,THBS1,TOP1,TXNIP,VIM,YIPF5
ADGRF5		g-protein coupled receptor		0.00402	CXCL3,IL1RN,MMP9
GRK5		kinase		0.00402	BCL2,NFKB1,RELA
PPM1B		phosphatase		0.00402	NFKB1,PLAGL1,SLA
mechlorethamine		chemical drug		0.00402	ATF3,CD40,ID2
STIM1		ion channel	-1.414	0.00412	ATF4,ATF5,JUNB,KLF3,KLF4,NRAS,PRDX1,RB1
MAPK1	0.113	kinase	-2.671	0.00412	ADAR,ANTXR2,ARSB,ATF3,BCL2,CHST7,CPPED1,CSTA,DDT,EGR2,EMP1,FES,FOSB,IFIT2,IL1RN,JUN,JUNB,LGALS3,MMP9,NKG7,PHF11,PLD1,PTGER2,RGS2,SLC4A7,SUN2,UBE2I,VIM,XIAP
cycloheximide		chemical reagent	-0.742	0.00412	ACOX1,ACTB,APBB1IP,CD44,CEBPB,CITED2,CXCL2,CXCL3,CXCR4,EEF1A1,EEF1D,FOSB,GADD45B,GNAI3,IL1R2,IL1RN,ITGAM,JUN,JUNB,KDM6B,KLF3,LPL,NPM1,PLAUR,RGS2,RSAD2,THBS1,TIA1,XIAP
BIRC3		enzyme	1.98	0.00414	BCL2,NFKB2,REL,RELA,XIAP
miR-291a-3p (and other miRNAs w/seed AAGUGCU)		mature microrna	1.492	0.00414	CD44,CD83,FAM13B,KDM1B,NR4A2,PCGF5,PHC2,RELA,STK4,TBC1D2,TMEM9B
CREBBP		transcription regulator	-0.799	0.0042	ARHGEF10L,BCL2,CAPG,CBL,CCR5,CD44,CD59,CD80,CDC42EP3,CST7,CXCR4,DUSP22,EGR2,FNBP1,FNDC3B,FOSB,FRMD4B,ITGB7,JUN,KMO,LPL,MMP9,NABP1,NOTCH1,NR4A2,PIM1,RB1,RGS2,RSAD2,XRCC6
IL6ST		transmembrane receptor	-0.277	0.0042	A2M,CD44,CGAS,JUN,JUNB,NOTCH1,PIM1,SOCS1,TNFRSF1A
SCD		enzyme	-0.645	0.0042	ABCA1,ACOX1,ATF3,BCL2,CD44,CEBPB,CPT1A,CXCL3,ELOVL1,IL1RN,JUN,KLF4,LPIN2,LPL,MGLL,PDK4,THBS1
Pam3-Cys		chemical toxicant	-0.272	0.0042	CD163,CD80,CD83,CXCL2,CXCL3,IL1RN,IRAK1
mir-10		microrna	0.109	0.00439	ALOX5,AP1M1,CD40,CD44,CD80,FKBP5,KLF4,PPP1CA,PPP2CA,RB1,SMAD2,SMARCA5
AMP		chemical - endogenous mammalian	0	0.00442	ACTG1,KLF3,MFSD2A,PIK3R1
DGAT1		enzyme	0.577	0.00442	ACOX1,CPT1A,LPL,PDK4
MAPKAP1		other	1.982	0.00442	CXCR4,IFIT2,PHF11,SLFN5
MEL T1		chemical - kinase inhibitor	-2	0.00442	C1QBP,CFL1,PGAM1,PRDX1
VIPR1		g-protein coupled receptor	-1.98	0.00442	CD40,CD80,CXCL2,CXCL3
lonafarnib		chemical drug	2	0.00442	BCL2,BCL2A1,MMP9,XIAP
montelukast		chemical drug	-0.152	0.00442	CD63,CD80,NFKB1,RELA
FOXL2		transcription regulator	-2.435	0.00443	ATF3,BCL2A1,BID,CXCL2,CXCL3,MAFF,PPP1R15A,PTGER2,RGS2,TNFRSF1A
LYN		kinase	-1.154	0.00443	BCL2,BCL2A1,BCL3,CD40,CD80,NFKB1,NFKB2,SOCS1,SPHK1,TNFRSF14
NFYA		transcription regulator	-1.614	0.00443	ACLY,BCL2,GADD45B,JUN,JUNB,NOTCH1,PKM,PPP1R15A,TXNIP,UBE2I
NCSTN		peptidase	-0.149	0.00447	CD68,CEBPB,IRF8,NOTCH1,PSEN1,VIM
NLRP12		other	0.816	0.00447	BCL3,CXCL2,CXCR4,IL1RN,JUN,TRAF3
DDIT3		transcription regulator	-2.06	0.00451	ATF3,ATF4,ATF5,BCL2,DCTPP1,GABARAPL2,ITGAM,NFIL3,PPP1R15A,SRSF2,SRSF6,TXNIP,VIM
DDX58		enzyme	-1.63	0.00452	BCL2,CD83,IFIT2,IRF3,IRF8,ITGAM,KLF4,NFKB1,NFKB2,PLAUR,RPS7,RSAD2,SOCS1,THBS1
HSP90B1		other	-2.828	0.00457	ARF1,CD40,PPIF,RAB10,RPL30,RPS14,RPS20,TOMM20
IL9		cytokine	0.518	0.00457	ACTN1,BCL3,CFL1,CTNNA1,GRB2,JUNB,PIM1,SPTAN1
PAX7		transcription regulator	-1.941	0.0046	ABCA1,CXCR4,GCH1,ID2,IL13RA1,PLAGL1,PTGR1,RAD23B,RNH1
EPAS1		transcription regulator	-1.71	0.00469	ACLY,BCL2,BHLHE40,CCR5,CEBPB,CHMP2B,CITED2,CXCL2,CXCR4,DPYD,GADD45B,LPL,MAFF,NEAT1,NFIL3,NOTCH1,PDPK1,PLIN2,POMC,SPHK1,TNFRSF4
N-formyl-Met-Leu-Phe		chemical reagent	-0.132	0.00474	ACTN1,CAPG,CCR5,ITGAM,IVNS1ABP,LILRB2,SOCS1
ACOX1	0.053	enzyme	1.362	0.00481	ACOX1,CD63,CSTB,ETS2,HLA-DRB5,LGALS3,LPL,MGLL,PDK4,PLIN2,QPCT,RGS2,RPS24,SGK1
RPTOR		other	-0.92	0.00481	BCL2,BCL3,CD80,HIGD1A,IL13RA1,IRF8,ITGAM,JUN,LBR,LSS,MRC1,PDPK1,PKM,PTPN11
TSC1		other	1.36	0.00483	BCL2,DNASE2,EGR2,ELOVL1,GLRX,LITAF,MAP2K1,NEU1,NIBAN1,NME2,NPM1
PLK2		kinase	-0.447	0.00495	ATM,CD40,CITED2,IFIT2,RGCC
leukotriene B4		chemical - endogenous mammalian	-1.951	0.00495	CXCL2,ITGAM,JUN,MMP9,SOCS1
APC		enzyme	1.103	0.00513	CD44,CXCL2,CXCL3,EREG,ID2,ITGAM,JUN,KLF4,LPL,MMP9,NOTCH1,NOTCH2,NUMB,PDK4,SGK1,THBS1
GTF2B		transcription regulator		0.00514	ACTB,BCL2A1,CD80,ETS2,HPRT1,IRF3
TANK	-0.132	other	-0.896	0.00514	ATM,CXCL2,CXCL3,NFKB1,RGCC,TSC22D1
exenatide		biologic drug	0.737	0.00514	ABCA1,ITGAM,MMP9,MRC1,POMC,TXNIP
ozone		chemical toxicant	-2.416	0.00514	CXCL2,CXCL3,JUN,JUNB,NFKB1,RELA
IRF5		transcription regulator	-0.258	0.00522	BID,CXCL2,CXCR4,IFIT2,NFKB1,NT5C3A,RELA,RSAD2,TMPO,USP8
EP300		transcription regulator	-0.487	0.00525	ARHGEF10L,CAPG,CBL,CD59,CD80,CDC42EP3,CPT1A,CST7,CXCL3,CXCR4,DUSP22,EGR2,FNBP1,FNDC3B,FRMD4B,ID2,ITGB7,JUN,KMO,MMD,NABP1,NOTCH1,PARP1,PDK4,PIM1,PKM,PSEN1,RB1,RSAD2,SPHK1,TBXAS1,TXNIP,XRCC6
2-bromoethylamine		chemical reagent	-1.254	0.00532	A2M,CD44,FXYD5,LGALS3,MRC1,TGIF1,VIM
EGR3		transcription regulator	0.342	0.00532	BHLHE40,IRAK1,JUN,NOTCH1,PLXND1,PTPN11,SOCS1
SMC1A		transporter		0.00532	ATM,BCL2,ID2,KLF4,NPM1,PTPN11,SOCS1
MMP9	-0.485	peptidase	-1.908	0.00541	ATM,CD44,CD68,CLCN7,CXCL2,CXCR4,MMP9,NABP1,PIM1,THBS1,VIM,XRCC6
TGFB2		growth factor	-0.496	0.00541	ABCA1,BHLHE40,CD40,CD59,EGR2,MMP9,NOTCH1,PDK4,SMAD2,SPHK1,THBS1,XIAP
butyric acid		chemical - endogenous mammalian	-1.18	0.00542	A2M,ALOX5,BCL2,BCL2A1,CAPN7,CCR5,CD44,CD80,CD83,CXCR4,DNM1L,FES,HMGB2,ITGAM,ITGB7,KDM5A,KLF4,MAD1L1,MFF,MMP9,NEU1,NFKB1,NFKB2,NPM1,NRAS,PRDX1,RB1,RELA,RNF141,SGK1,SRSF2,TWF1,XIAP
MECP2		transcription regulator	1.226	0.00545	ACTB,AP2A2,CAPG,DOCK8,ENPP4,FKBP5,IRAK1,JUNB,MMD,MRC1,PLAAT3,SERINC5,SGK1,SUN2,TXNIP,VIM,YWHAZ
25-hydroxycholesterol		chemical reagent	-2.913	0.00551	ABCA1,ACLY,ATF3,ATF4,FOSB,JUN,JUNB,MAFF,NR4A2
E. coli lipopolysaccharide		chemical - endogenous non-mammalian	-1.677	0.00551	BCL2,CD40,CD80,CD83,CEBPB,CXCL2,CXCL3,IL1R2,MMP9
corticosteroid		chemical drug		0.00551	FKBP5,HIPK2,IL1R2,IL1RN,MAFF,PRDX1,PTDSS1,SON,XPO1
C5		other	-2	0.00558	C5AR2,CXCL2,CXCL3,XIAP
SIRT7		enzyme	-2	0.00558	MRPL16,MRPS31,RPS21,RPS3
phenyl-N-tert-butylnitrone		chemical reagent	1.982	0.00558	CD40,CD80,CD83,PSEN1
L-methionine		chemical - endogenous mammalian	0.553	0.0056	ATF4,ATF5,BTG1,CXCL2,EEF1A1,EEF1D,ETS2,GADD45B
INSR		kinase	0.262	0.00561	ATF3,ATP2B1,BCL2A1,CD83,CFL1,CITED2,CPT1A,CSTB,CXCR4,ECI1,EGR2,EREG,ETFB,GCH1,GPANK1,JUNB,LSS,LYZ,MMP9,MNT,MRPS21,NDUFV2,NFKB2,PDK4,PFDN6,PIM1,PLAGL1,POLR1H,POMC,PSPC1,RAB7A,RPL5,RPL7A,RWDD4,SLAMF7,TGIF1,TNFRSF1A,TSC22D1
(S)-duloxetine		chemical drug		0.00562	ACTB,HDAC2
1-heptanol		chemical reagent		0.00562	CD40,CD80
DLST		enzyme		0.00562	JUN,PIK3R1
Eotaxin		group		0.00562	ITGAM,MAPK1
GFRA2		transmembrane receptor		0.00562	EGR2,FOSB
POFUT1		enzyme		0.00562	NOTCH1,NOTCH2
TRIM32		transcription regulator		0.00562	DTNBP1,IFIT2
monooleylphosphatidic acid		chemical - endogenous mammalian		0.00562	EREG,PLPP3
pentosan polysulfate		chemical drug		0.00562	ABCA1,MMP9
TCL1A		transcription regulator		0.00566	CD68,CLEC4E,CTSC,CXCL3,FKBP5,IL1R2,ITGAM,MMP9,NEU1,SLC15A3
STAT5B		transcription regulator	-0.633	0.00567	A2M,ASAP1,ATM,BCL2,CD63,CITED2,DIP2B,GADD45B,IRF8,JUN,NR4A2,NRP2,PDK4,PIM1,RELA,RPL5,RPS14,RPS21,SMPDL3A,SOCS1,SRP9,TANK,TBXAS1,TNFRSF14,TNFRSF1A,TNFRSF4,TRAF3
diphtheria toxin		chemical - endogenous non-mammalian		0.00579	ABCA1,AK3,ALOX5AP,BCL3,CBL,CD163,CD40,CD63,IL1R2,NOTCH2,PIK3R1,VAV3
mir-1		microrna	-1.127	0.00579	ADAR,CAPRIN1,CEBPB,GAS2L1,H3-3A/H3-3B,KIF2A,MMP9,RRBP1,SRSF9,STX6,TMEM243,TWF1
GNRH2		other		0.00583	FOSB,JUN,RPSA
HNRNPC		other		0.00583	CD40,CD80,XIAP
PSMB9		peptidase		0.00583	NFKB1,NFKB2,RPS3
SMAD1/5		group		0.00583	CEBPB,ID2,PLAUR
niflumic acid		chemical drug		0.00583	CD80,LILRB2,LILRB4
poloxamer		chemical reagent		0.00583	ACOX1,CPT1A,LPL
tyrphostin AG 127		chemical drug		0.00583	BCL2,IRAK1,PARP1
Mt1		other	-0.391	0.00586	ATF3,ETS2,JUN,LPL,RELA
CP-55940		chemical reagent		0.00588	ACTB,JUN,JUNB,MAP2K1,TOP1,YWHAZ
MEX3A		other	-0.816	0.00588	ABCA1,ACOX1,CD44,CYP27A1,LYZ,PDK4
RASSF5		other	1.293	0.00588	CXCL2,EEF2,MMP9,RAP1A,RPS15,TNFRSF1A
acetylcholine		chemical - endogenous mammalian	1.633	0.00588	GNAI3,HRAS,MAP2K1,MAPK1,NRAS,POMC
mir-130		microrna	-0.97	0.00588	AIF1,CD68,IRF8,KLF4,MRC1,STX6
JUN	-0.928	transcription regulator	-1.806	0.00591	A2M,ATF3,BCL2A1,BCL3,BTG1,CD44,CD68,CSTA,CXCL3,EEF2,EREG,ID2,ITGAM,JUN,JUNB,LGALS3,MMP9,NBPF10,NFKB2,PEA15,PIM1,PLAGL1,PLAUR,PPP2CA,PRDX1,RAB31,SGK1,SLC38A2,SPHK1,SRSF2,THBS1,VAV3,VIM,XIAP,ZNF385A
Insulin		group	-0.907	0.00596	ABCA1,ACLY,ACOX1,ACTB,ARF1,ATF3,ATP5MC2,BCL2,CEBPB,COX7A2,CYP27A1,DNAJA2,ECI1,EGR2,FABP3,FOSB,HNRNPK,IFIT2,IMPDH2,JUN,JUNB,KLF4,LPL,MAPK1,MMP9,NDUFS1,NFIL3,NR4A2,PDK4,PIK3R1,PKM,PLAAT3,PLIN2,POMC,PPIA,PPP1R15A,PTPN11,RPL32,RPS14,SGK1,SLC38A2,SORT1,STX4,THBS1,VIM,XIAP
SP600125		chemical drug	1.642	0.00597	ABCA1,ALOX5,ATF3,BCL2,CD44,CD80,CD83,CEBPB,COX7A2,CXCL2,CXCL3,CXCR4,FOSB,IL1RN,JUN,JUNB,MMP9,PARP1,POLD3,PRDX1,RB1,RELA,SMPDL3A,SPHK1,THBS1,XIAP
CISH		other	1.667	0.00602	CLEC4E,CXCL3,DNAJC5,PLAUR,POMC,PPP1R15A,RGCC,RGL2,SPHK1
TCF3		transcription regulator	-0.666	0.00609	ARAF,ATF3,BID,ETS2,GADD45B,HMGB2,HS3ST1,ID2,IRF8,ITGB7,JUN,KCNN4,KLF4,LDLRAD4,LILRB4,LMO4,NFIL3,NOTCH1,PLCG2,PPIA,PRDX2,PTDSS1,RASSF4,RPS3A,SERINC5,SLAMF7,SOCS1,SUB1,TCF12,XRCC6
oleic acid		chemical - endogenous mammalian	0.814	0.00611	ABCA1,ALOX5,ATF3,ATF4,CD68,CEBPB,GADD45B,LPL,PDK4,PINK1,PLIN2,PSEN1,SPHK1,TXNIP
2-deoxyglucose		chemical drug	0.67	0.00612	ATF4,BCL2,BID,CITED2,IRF8,JUN,MAPK14,POMC,TXNIP,XIAP
diclofenac		chemical drug	-2.458	0.00612	ATF3,ATF4,CEBPB,ITGAM,JUN,KLF4,LGALS3,MID1IP1,PPP1R15A,SLC38A2
STAT3		transcription regulator	-1.168	0.00614	A2M,BCL2,BCL3,CCR5,CD163,CD40,CD44,CD80,CD83,CEBPB,CXCL2,CXCL3,CXCR4,DNM2,EGR2,GLIPR1,GPR65,HLA-DRB5,ID2,IFIT2,IL1RN,ITGAM,JUNB,KLF4,LILRB2,LILRB4,LYZ,MMP9,NFKB1,NFKB2,NOTCH1,NPM1,NR4A2,NRP2,PIM1,PLAGL1,PLAUR,POMC,RAB31,RELA,RSAD2,SGK1,SLFN5,SOCS1,SRC,THBS1,TNS1,VIM
OSMR		transmembrane receptor		0.00617	BCL2,BCL3,C15orf48,CXCL2,JUNB,PHF11,PIM1,SOCS1
E. coli B5 lipopolysaccharide		chemical - endogenous non-mammalian	-0.776	0.00636	BCL3,BHLHE40,CCR5,CD40,CD44,CD83,CXCL2,CXCL3,CXCR4,EEF1A1,ETS2,IL13RA1,IL1R2,IL3RA,JUNB,PPIA,RELA,TGIF1,THBS1,UBE2I,XIAP
NR1H2	-0.099	ligand-dependent nuclear receptor	-0.519	0.00647	ABCA1,ACOX1,CXCL2,IFIT2,IL1RN,LPL,MMP9,MRC1,RB1,RPS14,SMAD2
TCF7L2		transcription regulator	1.177	0.00653	ACSL3,ALOX5,ATP6V1G1,BIN1,CD44,CHMP1B,CTNNA1,DHRS7,ELOVL1,ENPP4,HIPK2,ID2,JUN,MAN1A1,PLAUR,POLR1D,PTPN11,RAB31,RAP1A,RASGEF1B,REEP3,SGK1,SORBS3,STRN,TAF10,TBC1D5,TGIF1,TNS1,TWF1,VIM,XIAP
IL11		cytokine	0.059	0.00655	A2M,BCL2,BCL2A1,CD40,JUN,JUNB,MMP9,POMC,SPHK1
dinoprost		chemical - endogenous mammalian	-1.463	0.00655	ID2,JUN,LPL,MMP9,NFIL3,NR4A2,THBS1,YWHAZ,YY1
BCR-ABL1		fusion gene/product	-1.55	0.00662	BCL2,BCL2A1,CEBPB,CXCR4,NUMB,PIM1,PKM,RELA,SGMS1,SOCS1
PML		transcription regulator	-1.268	0.00662	ACOX1,ACTG1,AKR1A1,CFL1,CPT1A,CXCR4,ID2,LPL,LYZ,MAFF,MAP2K1,MAPK1,PDK4,PRDX1,VIM
PRKAG3		kinase		0.00662	ABCA1,CELF2,CTNNA1,CYP27A1,DUSP10,GLRX,JUNB,KLF4,MID1IP1,MMD,PHAF1,POLK,RGCC,RPL5,SMS
CG		complex	-3.049	0.00664	ACTB,ARHGAP22,ATF4,BCL2,BHLHE40,BTG1,CEBPB,CMAS,CXCL3,CXCR4,EMP1,EREG,FKBP5,GADD45B,ID2,IL1R2,JUN,JUNB,KLF4,LSS,MAPK14,MMP9,NFKB1,NIBAN1,NR1H2,NUDT16,PLAUR,PLPP3,PLXND1,PRKX,PTGER2,RGS2,SMAD2,SMARCA5,TMX4,TNS1,TRIB1,XIAP
CAMK4		kinase	-2.425	0.0067	ABCA1,ATF3,BCL2,FOSB,JUN,JUNB
IMMT	0.081	other	0.64	0.0067	ATF5,CXCL2,CXCL3,ETS2,IFIT2,RELA
OVA-8		chemical reagent		0.0067	FOSB,GADD45B,RPL36AL,RPL4,TAF9,XPO1
parthenolide		chemical drug	2.438	0.0067	BCL2,CXCL2,CXCL3,MMP9,PDK4,RELA
thalidomide		chemical drug	2.164	0.0067	CD80,GADD45B,ITGAM,NRP2,PIM1,PLAUR
emodin		chemical drug	0.578	0.00679	BCL2,CXCL3,CXCR4,LPL,MMP9,MRC1,SOCS1,VIM
IND S7		chemical - kinase inhibitor	-0.447	0.00688	ACTB,C1QBP,PGAM1,PRDX2,VIM
JAK inhibitor I		chemical drug	0.277	0.00688	CXCL2,CXCL3,MMP9,SGK1,SOCS1
MALP-2s		chemical reagent	-2.2	0.00688	BCL2A1,CD40,CXCL2,CXCL3,ITGAM
SFN		other	1.432	0.00688	DSC2,FKBP5,PDK4,SGK1,VIM
dibutyl phthalate		chemical toxicant	-2.202	0.00688	BID,JUN,JUNB,NFKB1,RELA
dimethyl itaconate		chemical reagent	-1.387	0.00688	ATF3,ATF4,IFIT2,PRDX1,RSAD2
entolimod		biologic drug	-1.718	0.00688	ATF3,BCL2A1,CXCL2,CXCL3,JUNB
lipofermata		chemical reagent		0.00688	ACOX1,ATF3,ATF4,BCL2,CPT1A
progestin		chemical drug	0.555	0.00688	ARMT1,BCL2,BLOC1S4,MRFAP1,PDK4
CHUK		kinase	-0.328	0.00689	ATF3,CEBPB,CXCL2,CXCL3,EREG,GADD45B,GCH1,IFIT2,IL1RN,JUNB,MMP9,NFKB2,NOTCH1,NUMB,RB1,RELA,SGK1,SRC
1-(carboxymethylthio)tetradecane		chemical drug	1.067	0.00693	ACOX1,ECI1,LPL,NR1H2
AKR1B1	0.279	enzyme		0.00693	ACOX1,BCL2,CPT1A,XIAP
1-methyl-4-phenyl-1,2,3,6-tetrahydropyridine		chemical toxicant	-0.231	0.00694	AIF1,BCL2,CLK1,FKBP5,FOSB,ITGAM,JUN,NR4A2,PARK7,SGK1,TNFRSF1A
MAPK3		kinase	-1.461	0.00694	BCL2,CSTA,EGR2,FOSB,JUN,JUNB,MMP9,PLAUR,RGS2,SLC4A7,THBS1
NAMPT		cytokine	-1.564	0.00694	CD68,COX7A2,COX7A2L,CXCL2,DPYD,ETFB,HSD3B7,JUN,KMO,MMP9,TFPI
AZ-1		chemical - protease inhibitor	0.862	0.00713	CHCHD2,DNM1L,F11R,IFIT2,JUN,NOTCH1,PDLIM5,SRSF2,THBS1
ZFPM1		transcription regulator		0.00713	ALOX5,ALOX5AP,CD63,CEBPB,IL2RG,MMD,PLAAT3,SLA,THYN1
sulforafan		chemical drug	2.11	0.0072	AKR1B1,ARHGAP5,BCL2,CD44,GABARAP,HIPK2,MED31,MICALL1,MMP9,MRPL14,MRPL16,NEAT1,NEU1,PIK3R1,PINK1,PTGER2,RELA,RSF1,TOP1,VIM,XIAP
TNFSF12		cytokine	-2.736	0.00743	BST1,CCR5,CD68,CLEC4E,CXCL2,CXCL3,IL1R2,ITGAM,MMP9,NFKB2,NOTCH1
12-(3-adamantan-1-yl-ureido) dodecanoic acid		chemical reagent	1.414	0.00745	BCL2,BID,CD40,NFKB1,PRDX2,TNFRSF1A,TRADD,TRAF3
vancomycin		biologic drug	-1.092	0.00756	A2M,ARHGAP5,ARPC3,CD44,CD63,CITED2,CXCL2,FXYD5,JUNB,LGALS3,MRC1,NRAS,SBF2,SDC3,SEC22B,ST3GAL6,TGIF1,VIM
TLR7/8		group	-2.449	0.0076	ATP2B1-AS1,BCL2,BCL2A1,EREG,PLAUR,PPP1R15A
tempol		chemical drug	1.698	0.0076	CXCL2,GCH1,MMP9,PLAUR,RELA,SGK1
SRF		transcription regulator	-2.469	0.00767	A2M,ACTB,ACTG1,ATF3,BCL2,CAPRIN1,CCDC174,CXCR4,EGR2,FCN1,FOSB,GCH1,GLIPR1,ITGAM,JUN,JUNB,LPL,MMP9,NPM1,NR4A2,PAFAH1B1,PPIA,PTGR1,RNH1,TBXAS1,WDR1
PRKN		enzyme	0.447	0.00769	CXCL2,EREG,GLO1,MMP9,NDUFV2,PLAUR,PRDX1,PRDX2,PSEN1,TOMM20
lactacystin		chemical - protease inhibitor	-0.773	0.0077	ACTB,AKR1B1,ATF3,CBL,CFL1,CXCR4,HMGB2,MMP9,PEA15,PPIA,PSEN1,RPLP0,SH3BGRL,SUB1,UBE2N,VAV3,XIAP
fenofibrate		chemical drug	1.9	0.00782	ACOX1,ACSL3,CD40,CD68,CEBPB,CPT1A,EIF3E,ID2,IRF8,JUN,LPL,MAN1A1,MGLL,NEAT1,NFKB1,NR1H2,PCM1,PDK4,RELA,TPP1,TXNIP
ATF3	-0.486	transcription regulator	0.994	0.00789	ARF1,ATF3,ATF4,CD83,DCTPP1,IMPDH2,JUN,NFKB2,POLD3,PPP1R15A,RSAD2,SLC15A3,XIAP
TNFSF10		cytokine	-1.18	0.00789	BCL2,BID,CBL,CXCR4,DPYD,IL1RN,ITGAM,JUN,LILRB4,MMP9,PPP1R15A,RELA,XIAP
PPARG		ligand-dependent nuclear receptor	2.004	0.00791	ABCA1,ACLY,ACOX1,ASAP1,ATP6V1D,BCL2,BIN1,CD40,CD68,CEBPB,CPT1A,CXCL2,CXCL3,F11R,FABP3,GABARAPL2,HSD3B7,JUN,KLF4,LPL,MGLL,MMP9,MRC1,NR1H2,PDK4,PEA15,PLIN2,RELA,RPSA,SAP18,SGK1,SOCS1,TBC1D2,TBXAS1,VIM
EPOR		transmembrane receptor		0.00801	DNASE2,JUN,JUNB,PIM1,SOCS1
MAP3K12		kinase	-0.64	0.00801	ACTB,ACTG1,JUN,RPL37A,RPS8
MEL S3		chemical - kinase inhibitor	-0.447	0.00801	ACTB,C1QBP,PGAM1,PRDX2,VIM
VE-821		chemical reagent	-1.109	0.00801	APOBEC3A,CXCL2,CXCL3,ITGAM,KLF4
Glucocorticoid-GCR		complex		0.00806	A2M,BCL2,POMC
IL9R		transmembrane receptor		0.00806	BCL3,JUNB,PIM1
LINC01139		other		0.00806	BHLHE40,MAPK1,PKM
P2RX4		ion channel		0.00806	CXCL2,CXCL3,MMP9
TNFRSF17		transmembrane receptor		0.00806	BCL2,CD40,CD80
gossypol		chemical drug		0.00806	ATF3,ATF4,NCOA3
mir-634		microrna		0.00806	APIP,GRB2,XIAP
voltage-gated calcium channel		complex		0.00806	ITGAM,NR4A2,POMC
vorinostat		chemical drug	1.639	0.00811	BCL2,BFAR,CCR5,ELOVL1,HDAC2,HLA-DRB5,JUN,KLF4,LSS,LYZ,MMP9,NFIC,PARP1,RB1,RELA,RGS2,SLC9A3R1,SOCS1,TNFRSF1A,TRADD,VIM,XIAP
IGF2		growth factor		0.00819	CXCR4,EGR2,EREG,GCH1,GPANK1,JUNB,MNT,PFDN6,PIK3R1,PIM1,POLR1H,PSPC1,RWDD4,SLC38A2,TGIF1
IGF1		growth factor	-2.293	0.00819	A2M,ABCA1,AKR1B1,ATM,BCL2,BCL2A1,BHLHE40,CD44,CEBPB,CITED2,DDX5,EGR2,FOSB,GPD2,ID2,IL2RG,IL3RA,IRF3,JUN,JUNB,LPL,MAPK1,ORAI1,PARP1,PIM1,PKM,PLAUR,PLEK,PLIN2,PTGER4,RELA,SEC23A,SGK1,SORT1,SRM,THBS1,TXNIP,VIM,XIAP,YPEL3
SIRT1 inhibitor III		chemical drug	-1.178	0.00821	ACLY,BCL2,POLR1D,POLR1F,POMC,RELA,TAF1D
ATF2		transcription regulator	-1.963	0.00828	ACTB,ATF3,BCL2,BCL2A1,DUSP10,JUN,MAPK14,NOTCH1,PSEN1,RELA
HMGB1		transcription regulator	-2.289	0.00828	CD163,CD40,CD58,CD80,CD83,CXCL2,CXCL3,MMP9,MRC1,RELA
mir-17		microrna	-2.204	0.00828	ABCA1,ACOX1,ATM,CPT1A,NCOA3,RB1,SMAD2,THBS1,TXNIP,VIM
nocodazole		chemical reagent	0.214	0.00828	MAP2K1,MAP2K2,MAPK1,NOTCH1,PIM1,PPP1CA,PPP2CA,PTPN11,SRC,STK4
trinitrobenzenesulfonic acid		chemical reagent	-2.533	0.00828	BST1,CCR5,CD44,CD68,CLEC4E,CXCL2,CXCL3,IL1R2,ITGAM,MMP9
FGF21		growth factor	2.395	0.00839	ACLY,BCL2,CD68,CPT1A,ITGAM,MMP9,PDK4,RELA,VIM
LONP1		peptidase	-0.152	0.00839	ATF4,C1QBP,CLPX,ECI1,ETFB,IMMT,MRPS31,PGAM1,TIMM23
RNF187		enzyme	2.121	0.00839	ANKRD11,ATF3,BHLHE40,JUN,KLF4,MAN2B1,NFKB2,SHC1,TRAF3
CXCL2	-1.053	cytokine	-1.868	0.00848	BCL2,CXCL2,CXCL3,ITGAM
EGOT		other	-1.154	0.00848	CMPK1,NFKB1,RELA,RSAD2
FAT1		other	0.882	0.00848	CD44,JUN,SRC,VIM
MAPKAPK3		kinase	-2	0.00848	BCL2,CXCL2,CXCL3,IRF3
helenalin		chemical - endogenous non-mammalian	1.091	0.00848	ATF4,CXCL3,MMP9,RELA
PRL		cytokine	-2.901	0.00855	A2M,ACTB,ACTR3,ADAR,BCL2,BTG1,CAMK1,CD40,CXCL2,CXCL3,DDX60L,ELOC,ID2,JUN,NFKB1,PDK4,PIM1,RABAC1,RPSA,RSAD2,SOCS1,TSC22D1,TXNIP,VIM
CCR5	-0.115	g-protein coupled receptor	-1.734	0.00857	BID,CCR5,CXCL2,CXCL3,MMP9,TNFRSF1A
NORAD		other	-1.633	0.00857	BHLHE40,GADD45B,JUN,JUNB,SGK1,THBS1
RNASEH2A		enzyme		0.00857	ADAR,DDX5,IFIT2,NFKB1,NFKB2,RSAD2
tetrachlorodibenzodioxin		chemical toxicant	0.601	0.00861	ACOX1,ACSL3,ACTN1,AIF1,AKR1A1,AKR1B1,ALOX5,ALOX5AP,ATF4,ATP2B1,BCL2,BTG1,BUD31,CEBPB,DSC2,EREG,ETS2,GADD45B,GLRX,HRAS,ITGB7,JUN,NOTCH1,NR1H2,OCIAD1,PLAGL1,PLAUR,PTPRA,RAB10,RELA,SERTAD2,SRC,THBS1,UBR2,VEZF1
Jnk		group	-1.986	0.00866	A2M,ABCA1,BTG1,CD40,CD44,CD80,CD83,CELF2,CXCL3,CXCR4,FOSB,ITGB7,JUN,MIR155HG,MMP9,MRC1,PLAUR,XIAP
BHLHE40	-0.463	transcription regulator	-1.225	0.00886	ACTN1,AKR1A1,ALOX5,ATF3,BTG1,C15orf48,CAPG,CD80,CXCL3,DNAJC13,EREG,GCH1,GFPT1,GLRX,GNAI3,IL1R2,IL2RG,IRF8,MAFF,PLIN2,SAP30,SIAH2,SLAMF7,SOCS1
cadmium chloride		chemical toxicant	-0.216	0.0089	ATF4,DNM1L,EEF1D,FKBP5,JUN,MAFF,NFIC,NOTCH1,PKM,VIM
okadaic acid		chemical toxicant	-1.163	0.0089	CXCL2,FOSB,GCH1,IL1RN,JUN,JUNB,KLF4,MMP9,PIM1,RB1
mitomycin C		chemical drug	-2.596	0.00891	ATF3,BRD2,CD80,JUN,PPP1R15A,SRSF5,SRSF6,TOP1
progesterone		chemical - endogenous mammalian	-1.276	0.00898	ACOX1,ACTB,AK3,ATF3,ATP5MC2,BCL2,BHLHE40,CCR5,CD40,CEBPB,CITED2,CTNNA1,CXCR4,FKBP5,GCH1,JUN,LDLRAD4,LGALS3,LITAF,LPL,MMP9,MRC1,NFIL3,NME2,NT5C2,PIK3R1,PKM,PLPP3,POMC,PPP2CA,PTGER2,PTGER4,RACK1,RAP1B,SGK1,SMAD2,SMPDL3A,SOCS1,SPHK1,ST3GAL1,THBS1,TNFRSF1A,VIM,ZFHX3
PRNP		other	-0.691	0.00908	ATF4,BCL2,CD44,ETS2,ID2,NOTCH1,PLAUR,PLPP3,RELA
PTTG1		transcription regulator	-0.923	0.00908	ATM,ATRX,BCL2,CD44,CEBPB,MBD4,POLK,VIM,XRCC6
3-nitropropionic acid		chemical toxicant	-2.2	0.00908	ATP6V1C1,ATP6V1G1,BCL2,DRAM1,JUN,MMP9,NPM1
MAP3K1		kinase	-1.239	0.00908	ATF3,CSTA,IRF3,JUN,PLAUR,PRDX1,THBS1
TSC22D3		transcription regulator	0.509	0.00908	BCL2,CD80,CD83,EGR2,LILRB4,NFKB1,SGK1
mir-183		microrna	-0.264	0.00908	DDX60L,KIF2A,KLF4,PPP2CA,RSAD2,SLFN5,VIM
4-phenylbutyric acid		chemical - endogenous mammalian	0.117	0.00909	ABCA1,ACOX1,ATF4,BCL2,EIF2S2,LPAR6,MMP9,NFKB1,PARK7,RELA,YPEL5
puromycin aminonucleoside		chemical reagent	-0.905	0.00909	A2M,ACTB,ACTG1,ACTR3,CD44,ETFB,FXYD5,LGALS3,MRC1,TGIF1,VIM
TP63		transcription regulator	-1.569	0.00918	A2M,AKT1S1,ARAF,ATM,BCL3,BHLHE40,CITED2,CSTA,CXCR4,DNM2,DUSP10,EGR2,EMP1,F11R,FOSB,HRAS,IL13RA1,JUN,JUNB,KLF4,MAFF,MIR155HG,MMP9,NOTCH1,PHC2,PPP2CA,PRKAG2,RCC1,REL,RELA,RNF113A,SMAD2,STX6,THBS1,TNFRSF1A,TPP1,USP48,VIM
ETV1		transcription regulator	0.277	0.00928	ACSL3,CXCR4,PLAUR,POMC,VIM
GC-GCR dimer		complex	1.387	0.00928	CD163,IL1R2,IL1RN,PDK4,PIK3R1
GNAI2		enzyme	-0.374	0.00928	BHLHE40,CCR5,CXCL3,CXCR4,GNAI3
VAV3	0.069	cytokine	-1.446	0.00928	BCL2,BCL2A1,REL,RELA,VIM
tosedostat		chemical drug	-1.342	0.00928	ATF3,ATF5,CEBPB,PPP1R15A,SLC38A2
17-alpha-ethinylestradiol		chemical drug	0.749	0.00953	ATF4,BCL3,CCR5,CD68,CXCL3,DSC2,EIF2S2,JUN,MMP9,MRC1,PLK3,SGK1,SOCS1,VEZF1
daidzein		chemical drug	1.726	0.00955	A2M,ABCA1,AIF1,BCL2,CKLF,DNPH1,FOSB,FXYD5,ID2,PIK3R1
ATP		chemical - endogenous mammalian	-1.314	0.00962	CCR5,CD83,CXCL2,CXCL3,CXCR4,IL1RN,ITGAM,MAP2K1,P2RX7,SPHK1,THBS1,TXNIP
PEBP1		other	-0.311	0.00964	ACLY,CXCL2,CXCL3,NEK6,XIAP,YY1
kanamycin A		chemical drug	-0.102	0.0097	ARHGAP5,CD63,CITED2,FXYD5,JUNB,LGALS3,SBF2,SDC3,SEC22B,SORT1,ST3GAL6
peptidoglycan		chemical - endogenous non-mammalian	-2.76	0.0097	BCL2A1,CCR5,CD40,CD80,CXCL2,CXCL3,CXCR4,IL1RN,JUNB,RELA,VEZF1
WNT5A		cytokine	0.444	0.00972	ARPC3,BCL2,BIN1,CD40,CD80,CXCL2,CXCR4,DUSP22,EREG,ID2,IRF8,ITGB7,MMP9,NFKB1,RABL6,SIAH2,VIM
FLI1		transcription regulator	-2.224	0.00972	FCAR,ID2,NEU1,NPM1,POLR1D,RACK1,RPL18,SRC
KCNE3		ion channel		0.00972	CSRNP1,FOSB,HTRA4,KLF4,NFIL3,NR4A2,PLK3,VSIG4
TCF4		transcription regulator	-0.605	0.00975	BHLHE40,CD40,CSRNP1,DPF2,HMGB2,ID2,IL4I1,KCNN4,NOTCH1,NOTCH2,PDPK1,PFDN6,POMC,PPIF,RPL35A,RPL7,SEC63,SERINC5,SLAMF7,SMAD2,STX5,SUB1,TIA1,TRADD,TXNIP,YWHAZ
BCL6		transcription regulator	1.882	0.00996	A2M,ACOX1,BCL2,BCL2A1,BCL3,CD44,CD72,CD80,CGAS,CXCL3,IL13RA1,IRF8,JUNB,LITAF,MIR155HG,MRC1,NFKB1,SMC3,TNFRSF14
CDK9		kinase		0.01	CD80,CXCL2,CXCR4,MMP9,PDK4,SRSF6,VIM
ICAM1		transmembrane receptor	-1.402	0.01	CD80,CXCL2,CXCL3,KLF4,MMP9,NOTCH1,VIM
PTPN1		phosphatase	-0.6	0.01	ATM,CD80,CXCL2,CXCL3,PIK3R1,PLAGL1,SOCS1
carboplatin		chemical drug	-1.912	0.01	A2M,CD44,FXYD5,LGALS3,MRC1,TGIF1,VIM
(1S,2R)-NCL-1		chemical reagent	-1.964	0.0102	ATF3,ATF4,FOSB,PPP1R15A
CHAF1A		other	-0.849	0.0102	ID2,SMOX,SMS,SRM
IFNW1		cytokine	-1	0.0102	CD40,CD80,CD83,MARCHF2
NCD-38		chemical reagent	-1.964	0.0102	ATF3,ATF4,FOSB,PPP1R15A
NOD1		other	-1	0.0102	CXCL2,NFKB1,RELA,TRAF3
SMURF2		enzyme	-0.277	0.0102	CEBPB,JUN,SMAD2,TGIF1
peoniflorin		chemical drug	0.392	0.0102	CLTA,GLO1,PPIF,UBE2N
PC-SPES		chemical drug		0.0102	ACLY,ALOX5,CTNNA1,DCTN3,MAN2A1,OAZ2,PEA15,PPP1R15A,TIA1,VIM
IRF7		transcription regulator	0.113	0.0105	ADAR,ATF4,CD40,CD80,IFIT2,IL4I1,IRF8,ITGAM,NT5C3A,PHF11,RSAD2,SAP30,SOCS1,TMPO,USP8
IFN alpha/beta		group	-0.925	0.0106	BID,CD40,CD80,CD83,IFIT2,IRF8,MRC1,RSAD2,SOCS1
Y 27632		chemical drug	2.345	0.0106	ACTB,ACTG1,CD44,CEBPB,CXCL2,MMP9,RELA,THBS1,VIM
azoxymethane		chemical toxicant		0.0106	ATM,BCL2,CXCL2,CXCL3,MMP9,PARP1,RELA,TANK,TICAM1
1,2-dithiol-3-thione		chemical reagent	-2.125	0.0106	ACTG1,AKR1A1,ARF1,EIF3E,FKBP5,GSPT1,HM13,HPRT1,LPL,MGLL,NBR1,PRDX1,RACK1,RPL18,RPLP0,SEC23A,TBRG1
CFLAR		other	-0.391	0.0107	BID,IFIT2,IRF3,NFKB1,XIAP
VAV1		transcription regulator	-1.969	0.0107	BCL2,BCL2A1,JUN,REL,RELA
VAV2		transcription regulator	-1.446	0.0107	BCL2,BCL2A1,REL,RELA,VIM
fluvoxamine		chemical drug		0.0107	ACTB,CCR5,CD37,NR4A2,RACK1
pilocarpine		chemical drug		0.0107	FOSB,JUNB,LGALS3,PDK4,PKM
AFP		transporter		0.0107	EGR2,MMP9,TSC22D1
EPHB1		kinase		0.0107	EGR2,JUN,JUNB
G2535		chemical reagent		0.0107	IRAK1,RELA,VIM
Ifnz (includes others)		cytokine		0.0107	CD40,CD80,CD83
LNX2		other		0.0107	BCL2,NOTCH1,NUMB
ST3-Hel2A-2		chemical reagent		0.0107	ATF3,EGR2,NR4A2
TRAF7		enzyme		0.0107	HRAS,JUN,NRAS
tyrphostin AG 1296		chemical drug		0.0107	FCAR,ITGAM,JUN
CLOCK		transcription regulator	1.897	0.0108	ACOX1,BHLHE40,C1QBP,CNIH1,FKBP5,GADD45B,GCC2,GLIPR1,GNPTAB,JUNB,MID1IP1,NFIL3,OSTM1,PCGF5,PPIF,SEC23A,SERINC5,THBS1,TMED3,WNK1
GBX2		transcription regulator		0.0108	EEF1A1,EGR2,ELMO1,NOTCH2,SBF2,TBC1D5
IFNE		cytokine	-1.698	0.0108	CD40,CD80,CD83,IFIT2,PTGER2,PTGER4
MTDH		transcription regulator	-0.663	0.0108	BCL2,DPYD,MMP9,SOCS1,VIM,YY1
SRSF2	-0.146	transcription regulator		0.0108	ATF4,HSD3B7,PPP1R15A,SRSF2,SRSF6,VIM
17-epi-resolvin D1		chemical - endogenous mammalian		0.0109	CXCL2,CXCL3
5-deoxy-rutaecarpine		chemical reagent		0.0109	ABCA1,RELA
ERO1A		enzyme		0.0109	CXCL2,CXCL3
GCLC		enzyme		0.0109	JUN,JUNB
IGL		other		0.0109	IL13RA1,IL2RG
IRAK1BP1		other		0.0109	NFKB1,RELA
LY75		transmembrane receptor		0.0109	CD40,CD80
NBR2		other		0.0109	NOTCH1,VIM
P5091		chemical reagent		0.0109	MRC1,VIM
PODXL		kinase		0.0109	MMP9,VIM
RNASEH1		enzyme		0.0109	RPS21,RPS3
TAN 67		chemical reagent		0.0109	ITGAM,MAPK1
ascomycin		chemical reagent		0.0109	CD80,CD83
beta,beta-dimethylacrylshikonin		chemical reagent		0.0109	BCL2,XIAP
cerotic acid		chemical - endogenous mammalian		0.0109	CD40,CD80
moxifloxacin		chemical drug		0.0109	RELA,SMAD2
pubchem compound 25247557		chemical reagent		0.0109	ACOX1,PDK4
sertindole		chemical drug		0.0109	ACTB,MAPK1
triacsin C		chemical reagent		0.0109	BCL2,PLIN2
STEAP3		transporter	1.134	0.011	CD44,CEBPB,PDPK1,PIK3R1,PNP,RGCC,SORBS3
Creb		group	-0.64	0.0111	ABL2,ALOX5,ANTXR2,ATF3,BCL2,CD59,CD80,CEBPB,CPT1A,DCTN3,DDX42,FOSB,GTF2F2,ITGAM,JUN,JUNB,LMO4,MAP2K1,MED31,NR4A2,PPP2CA,RGS2,TFEB,TIA1,USP8
MAPK9		kinase	1.25	0.0111	ACLY,BCL2,CEBPB,GADD45B,GPAT4,JUN,JUNB,LPL,MMP9,NME2,PLIN2,PPP1R15A,RAD23B,RPSA,SEM1
UQCC3		other		0.0111	ATP2B1,ATP5MC2,ATP6V1C1,ATP6V1D,ATP6V1E1,ATP6V1F,ATP6V1G1,COX7A2,COX7A2L,NDUFS1,NDUFV2,PGAM1,PKM
LDLR		transporter	-0.928	0.0113	ABCA1,ACLY,CCR5,CD40,CD68,CLEC4E,CTSC,CYP27A1,ENPP4,FABP3,IL1RN,LPL,LYZ,MID1IP1,MMP9,NR1H2,PPP1R15A,SOCS1,TRIB1
HTT		transcription regulator		0.0113	ABCA1,AP1S1,ATF3,BCL2,BCL3,BHLHE40,BID,CEBPB,CITED2,CPSF2,DNAJA2,ECI1,EEF1A1,EEF2,EGR2,GLO1,HMGB2,HPCAL1,HRAS,JUN,JUNB,KLF4,MAN1A1,NFIC,NFIL3,NR4A2,P2RX7,PEA15,PLAUR,RAB10,RELA,SEC22B,SGK1,SGTA,SGTB,SORT1,SPTAN1,SRM,SRSF2,STAU1,STRN,STX4,UBE2N,VAPA,XIAP
C5		cytokine	-3.352	0.0115	ATF3,BCL2,C5AR2,CD59,CD63,CXCL2,CXCL3,ITGAM,MMP9,NFKB1,PLK3,PPP1R15A
SMARCA5	0.108	transcription regulator	0.577	0.0115	ALOX5AP,BST1,CD44,CLEC12A,ETS2,FKBP5,LPAR6,NKG7,NLN,NOTCH1,PLCG2,PLXND1
ITGB3		transmembrane receptor	0.085	0.0115	ACLY,BCL2,CD40,MMP9,PLAUR,SNRPA,UBA52,XIAP
caffeine		chemical drug	-0.436	0.0115	BCL2,FOSB,ITGAM,JUNB,SMAD2,SRSF2,THBS1,VIM
I-BET-151		chemical reagent	1.633	0.012	ALOX5AP,BCL2,CXCL2,CXCL3,NEAT1,PTPRE
ZNF106		other	1.633	0.012	COX7A2L,GLRX,LGALS3,LYZ,PRDX2,TMEM106B
mir-96		microrna	-0.208	0.012	AKT1S1,DDX60L,GRB2,RSAD2,SLFN5,VIM
HIF1A		transcription regulator	-1.48	0.0121	ALOX5AP,ATP5MC2,BCL2,BHLHE40,BID,CCR5,CD44,CITED2,CXCL2,CXCL3,CXCR4,EREG,ERGIC1,GADD45B,ID2,IRF3,JUN,MAFF,MMP9,NDUFS1,NFKB1,NFKB2,NOTCH1,NPM1,PDPK1,PGAM1,PKM,PLAUR,PPIA,REL,RELA,SMAD2,SPHK1,SRSF2,ST3GAL1,THBS1,VIM
APEX1		enzyme	-1.982	0.0122	ALOX5,EGR2,FOSB,JUNB,RGS2
EIF4EBP2		translation regulator	0.493	0.0122	CD40,CEBPB,IL1RN,IRF8,NFIL3
LTB4R		g-protein coupled receptor	-1.387	0.0122	ALOX5,CXCL2,CXCL3,MMP9,MRC1
NOSTRIN		transcription regulator	0.555	0.0122	BCL2,MMP9,NFKB1,TFPI,THBS1
collagenase		group	-1.342	0.0122	CEBPB,CXCL2,CXCL3,JUN,JUNB
PRKAA1		kinase	-0.467	0.0122	ATF3,BCL2,BTG1,CDC42EP3,FKBP5,HIGD1A,ID2,IL13RA1,LITAF,LMO4,MMP9,PTPN11,RGS2,TNS1,TXNIP
DSP		other	0.152	0.0122	DSC2,HRAS,LPL,MMP9
Fibrinogen		complex	-1.067	0.0122	BCL3,CD40,CXCL3,ITGAM
HNRNPA1	-0.447	other	0.44	0.0122	CD44,HNRNPA1,PKM,XIAP
SOCS6		other	0	0.0122	CXCL2,CXCL3,RGCC,SLA
batimastat		chemical - protease inhibitor	0.943	0.0122	AIF1,CEBPB,CXCL3,MMP9
streptozocin		chemical drug	-0.555	0.0122	ATF3,ATF4,BCL2,CD163,CD68,CPT1A,CXCL2,DNM1L,FABP3,LGALS3,LPL,MMP9,NOTCH1,PDK4,PDPK1,RELA,SLC25A19,SMAD2,STUB1,TNFRSF1A,TXNIP,VIM
MAPK7		kinase	-1.504	0.0123	ACLY,BCL2A1,CXCL2,CXCL3,JUN,KLF4,LSS,PTGER2,VIM
GRN		growth factor	0	0.0125	AIF1,BCL2,BIN1,CD68,CST7,CXCL2,IRF8,LGALS3,LPL,PLCG2,TXNIP
KIT		transmembrane receptor		0.0125	BCL2,CD44,CD63,CXCL3,CXCR4,IFIT2,ITGAM,LGALS3,LILRB4,SHC1,SOCS1
LEPR		transmembrane receptor	-0.318	0.0125	ACOX1,ATF3,BCL2,BTG1,CCAR1,CD63,CD68,GADD45B,ID2,IL1R2,IL1RN,ITGAM,LPL,POMC,STUB1,TNFRSF4
CD3E		transmembrane receptor		0.0125	JUN,MAPK14,MMP9,NFKB1,NRAS,PIK3R1,SOCS1,SPHK1,STK4,TNFRSF1A
CXCL12		cytokine	0.7	0.0127	AIF1,ARAF,ATRX,BCL2,BCL3,CD44,CXCR4,IRF3,JUN,JUNB,MMP9,RAP1A,SOCS1,SORBS3,THBS1,VIM,YY1
TLR9		transmembrane receptor	-2.81	0.0127	ABCA1,ATF3,BCL2,CD40,CD80,CD83,CXCL2,CXCL3,GADD45B,GCH1,IFIT2,IL4I1,LILRB4,PTGER2,RELA,RSAD2,SMPDL3A,SOCS1,SPHK1
10E,12Z-octadecadienoic acid		chemical - endogenous mammalian	-1.477	0.013	ABCA1,ACOX1,ATF3,ATF4,BCL2,CLEC12A,CPT1A,EGR2,GPRIN3,IL1RN,NR4A2,PLIN2,PPP1R15A,TM4SF19
amphetamine		chemical drug	-1.904	0.0132	ATF1,ATF3,ATF4,BCL2,FOSB,JUN,JUNB,RGS2,SGK1
9,10-dimethyl-1,2-benzanthracene		chemical toxicant	-0.831	0.0133	CXCL2,CXCL3,HRAS,JUN,MMP9,MRC1,REL
CLEC11A		growth factor		0.0133	ALOX5,ALOX5AP,BCL2,CCR5,EGR2,NFKB1,TSC22D1
ELL2		transcription regulator	-1.134	0.0133	CITED2,ERGIC1,FNDC3B,HM13,REXO2,SLAMF7,TRIB1
MAP2K4		kinase	-2.404	0.0133	ATF3,BCL2,CD44,JUN,KIF2A,PRDX1,XIAP
GPR174		g-protein coupled receptor	-1.265	0.0134	ABCA1,ADD3,BCL3,ETS2,KDM6B,LITAF,RFC1,RGS2,SLA,TGIF1
TCOF1		transporter		0.0134	AKR1B1,ANKRD10,ASAP1,CAPRIN1,DDX42,FABP3,GPBP1,MAPK14,SH3BGRL,UBA3
CDK8		kinase	-1.217	0.0134	CD44,CD80,CXCL2,CXCR4,KLF4,NOTCH1
FLT3		kinase		0.0134	BCL2,CEBPB,IFIT2,LYZ,PIM1,XRCC6
MRGPRX3		g-protein coupled receptor	-2.449	0.0134	CLEC4E,CSTA,CXCL3,CXCR4,IL1RN,TAGAP
RBM5		other	0.109	0.0134	BCL2,ITPA,NCOA3,NDUFV2,PIM1,XIAP
cilostazol		chemical drug	0.6	0.0134	ABCA1,BCL2,GCH1,MMP9,NR4A2,RELA
conjugated linoleic acid		chemical drug	-0.277	0.0134	ACOX1,CCR5,CXCR4,IL1RN,MMP9,PRDX1
estriol		chemical - endogenous mammalian	1.633	0.0134	CD40,CXCL2,CXCL3,IL1RN,PIK3R1,SDC3
miR-483-3p (miRNAs w/seed CACUCCU)		mature microrna	0	0.0134	AMZ2,HMGB3,HNRNPA0,LBR,PGAM1,RWDD4
GDNF		growth factor	-1.946	0.0135	ACTB,EEF2,EGR2,FOSB,RPS4Y1,RPSA,SPHK1,XIAP
Igm		complex	-0.249	0.0135	BCL2,BCL2A1,CD40,CD44,NFKB1,NFKB2,PIM1,TNFRSF14
LMNA		other		0.0136	BCL2,CFL1,FNIP1,H3-3A/H3-3B,IRF8,JUN,LYSMD3,MAFF,MMP9,MSC,NUFIP2,RB1,RPS21,SLC38A2,THUMPD3,TMEM183A,TMPO,TOP1,TUT7,WDR33
UCP1		transporter	-1.521	0.0136	ATF4,ATF5,BTF3,CAPN7,CCDC6,CD68,CYB5R1,EEF1A1,IFIT2,IRF3,NT5C,SMOX,SMS,SRM
CACNA1A		ion channel		0.0138	BTG1,CD68,ITGAM
HLA-G		other		0.0138	CXCR4,LILRB2,LILRB4
Il8r		group		0.0138	BCL2,ITGAM,MMP9
JMF3086		chemical reagent		0.0138	CXCL2,CXCL3,VIM
NUMBL		other		0.0138	KLF4,MMP9,YY1
RASGRF1		other		0.0138	HRAS,MMP9,NRAS
gossypin		chemical - endogenous non-mammalian		0.0138	BCL2,MMP9,XIAP
highly active antiretroviral therapy		chemical drug		0.0138	BCL2,CCR5,CXCR4
sapanisertib		chemical drug		0.0138	CCR5,PABPC1,RPS3A
C1QA		other	-2.219	0.0139	CD163,CD44,CD68,CD80,VIM
TAB1		enzyme	0.447	0.0139	GCH1,JUN,NFKB1,RELA,RGS2
hymecromone		chemical drug	1.987	0.0139	BCL2,CD44,CXCR4,MMP9,NFKB1
POR		enzyme	1.195	0.014	ABCA1,ACLY,ACTG1,ANTXR2,ATF5,C11orf54,CPT1A,ECI1,ELOVL1,EREG,GADD45B,HLA-DRB5,LPL,LSS,PDK4
ATG5		other	-0.513	0.0142	BCL7C,C1QBP,CTSC,GABARAP,IRF3,LAMTOR4,LAMTOR5,PSEN1,RELA
IFNL1		cytokine	-1.341	0.0142	ATF3,CD40,CD80,CD83,DDX60L,IFIT2,PHF11,RSAD2,SLC15A3
MUC1		other	0.45	0.0142	CD40,CD83,CDA,MRC1,NOTCH1,PNP,RELA,TOP1,VIM
N-nitro-L-arginine methyl ester		chemical drug	0.895	0.0143	ATF3,BCL2,CCR5,CD68,CD80,CD83,CXCL2,CXCL3,MMP9,PDK4
TLR2		transmembrane receptor	-2.066	0.0143	ATF3,CCR5,CD40,CD80,CEBPB,CXCL2,CXCL3,HLA-DRB5,IL1RN,IRAK1,ITGB7,MMP9,NFKB1,POMC,RELA,SOCS1
miR-34a-5p (and other miRNAs w/seed GGCAGUG)		mature microrna	0.181	0.0144	ATF3,BCL2,DOCK8,DPYD,ETS2,KDM7A,KLF4,MAP2K1,MVB12A,NOTCH1,NOTCH2,PTPRE
HMGA2		enzyme		0.0144	BCL2A1,CXCR4,ID2,LPL
L-tryptophan		chemical - endogenous mammalian	0	0.0144	CD40,CD80,LILRB2,LILRB4
edaravone		chemical drug	0	0.0144	ACLY,CXCL3,ETFB,PRDX2
lapatinib		chemical drug	1.982	0.0144	EREG,FOSB,JUN,JUNB
miR-199a-3p (and other miRNAs w/seed CAGUAGU)		mature microrna	1.067	0.0144	CD44,CEBPB,NFKB1,RELA
salinosporamide A		chemical drug	0.651	0.0144	BCL2,MMP9,XIAP,YY1
selenomethylselenocysteine		chemical - endogenous mammalian	1	0.0144	CXCL3,DRG1,JUN,PLAUR
wogonin		chemical - endogenous non-mammalian	-1.091	0.0144	ABCA1,BCL2,DPYD,ORAI1
IL27		cytokine	-0.915	0.0144	CD163,CD63,CD80,CKLF,EGR2,ID2,IL1RN,ITGAM,MRC1,PIM1,SOCS1,TNFRSF4,VIM
sphingosine-1-phosphate		chemical - endogenous mammalian	-1.732	0.0144	CD44,CD83,CXCL2,HDAC2,ID2,JUN,MMP9,NRP2,POMC,SLC25A13,SPHK1,THBS1,VIM
galactosylceramide-alpha		chemical reagent	-0.57	0.0145	CD40,CD80,CXCL3,EGR2,JUNB,LGALS3,REL
telmisartan		chemical drug	1.937	0.0145	BCL2,CD163,CPT1A,LPL,MMP9,MRC1,NR4A2
tyrphostin AG 1478		chemical drug	1.572	0.0146	CXCR4,GFPT1,ITGAM,MMP9,PLAGL1,PTGER2,RELA,SPHK1
valproic acid		chemical drug	-0.104	0.0147	AKR1B1,ANTXR2,ATF3,ATF4,ATM,BCL2,CD40,CD44,CD80,CD83,CPT1A,CXCR4,FNBP1,GADD45B,HNRNPA1,HSD3B7,ID2,IDS,JUN,LBR,MAD1L1,NOTCH1,SEM1,SGK1,SIAH2,THBS1,TMPO,TNS1,TRAF3,XIAP,YWHAH,YY1
ADORA2B		g-protein coupled receptor	-0.391	0.0149	BCL2,CXCL2,CXCL3,KLF4,MMP9,MRC1
S100A4		other	-2.407	0.0149	CLIC4,CXCL3,MMP9,NOTCH2,THBS1,VIM
Tlr		group	-1.205	0.0149	C5AR2,CD40,CD80,CD83,CXCL3,GNAI3,ID2,NOTCH1,NOTCH2,SOCS1,SPHK1
ammonium		chemical - endogenous mammalian	0	0.0149	AKT1S1,ARPC3,CD44,ECI1,GART,HINT2,PTGER4,PUF60,REXO2,RNH1,RPL19,SLC38A2,THRAP3,TMPO,TPP1,TWF1
VCAN		other	0.676	0.015	CD59,CEBPB,CXCL2,CXCL3,IFIT2,IL1RN,IRF8,LGALS3,LINC01010,MMP9,NFKB1,RGS2,SORT1,SPATS2L
CDH1		other	1.392	0.0152	ACTB,CD44,DDB1,JUN,MMP9,PIK3R1,PLAUR,VIM,XIAP
PIK3R1	0.172	kinase	-0.396	0.0152	ATF4,ATF5,BCL2,CD44,GCH1,MMP9,PIK3R1,PKM,TXNIP
PSEN2		peptidase	1.195	0.0152	ACTB,BCL2,COX7A2,CTSC,DHRS7,EMP1,NOTCH1,PSEN1,SLC38A2,XIAP
IL18		cytokine	-3.357	0.0156	ATF3,BCL2,CCR5,CD163,CD40,CD44,CD83,CXCL3,GADD45B,ITGAM,JUN,MMP9,NFIL3,NKG7,RELA,SMAD2
FHIT		enzyme	0.541	0.0157	MMP9,RAB31,RAB7A,RABAC1,VIM
RAB1B	-0.156	other	1.408	0.0157	COPG1,JUN,RABAC1,SEC22B,SRP54
SND1		enzyme		0.0157	EMP1,EREG,KYNU,QPCT,VIM
corticosterone		chemical - endogenous mammalian	1.044	0.0158	ACOX1,ATP2B1,BCL2,CEBPB,CPT1A,DOCK8,FKBP5,JUN,MAPK1,MFSD2A,MMP9,PDK4,POMC,SGK1
sulindac sulfide		chemical drug	-1.176	0.0158	AGTPBP1,ATF3,ATF4,CEBPB,PGAM1,PIK3R1,RERE,XRCC6
uric acid		chemical - endogenous mammalian	-1.619	0.0158	ATF1,ATM,BCL2,CD80,CXCL2,CXCL3,IFIT2,NFKB2,PARP1,RSAD2,UBE2N
mir-204		microrna	-1.432	0.0158	ATF4,BCL2,CXCL2,ID2,PIK3R1,PPP2CA,PTPN11
nickel chloride		chemical toxicant	-0.82	0.0158	ATF4,GLRX,JUN,MAFF,MAP2K1,PLK3,SRPRB
SLC15A4		transporter	-1.026	0.016	BCL2A1,CD72,FAM13B,IFIT2,ITGAM,LGALS3,PLAUR,REXO2,SLA,SLAMF7,TSC22D1,VIM
GW9662		chemical reagent	0	0.0162	ABCA1,ACLY,BCL2,CD83,FADS3,KLF4,MID1IP1,PEA15,PLIN2,RELA
KLF5		transcription regulator	0.432	0.0162	ACOX1,CD44,CSRNP1,CXCR4,EGR2,JUN,LITAF,MAFF,MMP9,NOTCH1
ALKBH5		enzyme		0.0163	DDX3X,DNM1L,EEF1D,MAPK14,NONO,PAFAH1B1,RGS2,RPLP0,SGMS1
PRMT1		enzyme	-0.96	0.0163	BCL2,CEBPB,CXCL3,KLF4,MFF,MGLL,MRC1,PDK4,VIM
mir-8		microrna	0.67	0.0163	ABL2,ACTN1,ARHGAP5,ATF3,BCL2,BST1,CBL,CITED2,CPT1A,GRB2,KLF4,SEC23A,SMAD2,VIM,XIAP,YWHAZ
zoledronic acid		chemical drug	1.698	0.0164	BCL2,BID,CXCR4,MMP9,SOCS1,TICAM1
PPARGC1A		transcription regulator	1.4	0.0165	A2M,ACOX1,BID,CD40,CD68,CEBPB,CPT1A,CTSC,ELMO1,FABP3,GADD45B,IL1R2,IL1RN,IRAK1,ITGB1BP1,LPL,MAPK14,MRPS31,NDUFS1,NDUFV2,NFKB1,NFKB2,PDK4,PGAM1,PIK3R1,PLIN2,RELA,SOCS1,TNFRSF1A,TRADD
TNFRSF1A	0.141	transmembrane receptor	-1.687	0.0165	CD44,CD68,CD83,CEBPB,CXCL2,CXCL3,ITGAM,JUN,MMP9,P2RX7,PIM1,RELA,SRC,TNFRSF1A
Pkg		group	-1	0.0169	BCL2,FOSB,JUN,PRDX2
evodiamine		chemical - endogenous non-mammalian	2	0.0169	BCL2,BCL2A1,MMP9,XIAP
lipoarabinomannan		chemical - endogenous non-mammalian	-1	0.0169	CCR5,CXCL2,CXCR4,HLA-DRB5
miR-218-5p (and other miRNAs w/seed UGUGCUU)		mature microrna	0.849	0.0169	ARAF,LPCAT1,PARP1,VIM
G protein alphai		group	-1.913	0.017	ATF3,C15orf48,EMD,KLF4,MAFF,RSAD2,SPHK1,THBS1
LPL	0	enzyme	0.739	0.0172	ACOX1,BCL2,CPT1A,FABP3,LPL,PDK4,THBS1
TNFRSF8		transmembrane receptor	-1.941	0.0172	CTSC,CXCR4,JUNB,NFKB2,NKG7,RELA,RPL7A
PKM	-0.38	kinase	0.183	0.0174	ABCA1,ACLY,ACOX1,CD40,LSS,MMP9,PDK4,PKM,RELA
4-hydroxycinnamyl aldehyde		chemical - endogenous non-mammalian		0.0174	BCL2,MMP9,VIM
D-alpha-tocopheryl succinate		chemical reagent		0.0174	BCL2,MAPK1,XIAP
GFER		enzyme		0.0174	ACOX1,CPT1A,DNM1L
PLA2G2D		enzyme		0.0174	CD68,ITGAM,MRC1
PRR11		other		0.0174	ACTR3,MMP9,VIM
ladostigil		chemical drug		0.0174	BCL2,PIK3R1,RB1
MARK2		kinase	-0.447	0.0177	CD44,CXCL2,CXCL3,LMO4,RSAD2
PAK1		kinase		0.0177	BCL2,ITGAM,MAPK14,MMP9,TFPI
PRKCZ		kinase	-1.516	0.0177	ABCA1,BCL2,JUN,MAPK1,MMP9
SU6656		chemical toxicant	1.387	0.0177	ATF3,ETS2,JUNB,NFIL3,NR4A2
leucine		chemical - endogenous mammalian	0.958	0.0177	ATF3,ATF4,BTG1,EEF1A1,PPP1R15A
Atf		group		0.0177	JUN,RB1
BUD23		enzyme		0.0177	FKBP5,PLAGL1
CANX		other		0.0177	ABCA1,BCL2
CCL22		cytokine		0.0177	CXCL2,CXCL3
CTSD		peptidase		0.0177	ABCA1,EEF2
CUZD1		other		0.0177	EREG,ID2
DCX		other		0.0177	ACTN1,ACTR3
DDX21		enzyme		0.0177	RPS21,RPS3
DLGAP1		other		0.0177	MMP9,VIM
GCLM		enzyme		0.0177	JUN,JUNB
GTF3A		transcription regulator		0.0177	MMP9,PIM1
NCK2		kinase		0.0177	ATF4,PPP1R15A
NDFIP2		other		0.0177	CBL,SRC
NSC 172285		chemical reagent		0.0177	NFKB1,NFKB2
RSF1	0.063	transcription regulator		0.0177	BCL2,XIAP
VCAM1		transmembrane receptor		0.0177	CD44,MMP9
WSB1		enzyme		0.0177	HIPK2,SAP30
ZMIZ2		transcription regulator		0.0177	CD44,JUN
ZNF598		enzyme		0.0177	IFIT2,RSAD2
ampelopsin		chemical drug		0.0177	BCL2,RELA
aurapten		chemical - endogenous non-mammalian		0.0177	ACOX1,CPT1A
chlorine		chemical toxicant		0.0177	ALOX5,ALOX5AP
edratide		biologic drug		0.0177	CD44,EGR2
inositol		chemical drug		0.0177	CD59,GCH1
miR-136-5p (miRNAs w/seed CUCCAUU)		mature microrna		0.0177	BCL2,PDK4
mir-1275		microrna		0.0177	BCL2,MMP9
p38 Sapk		group		0.0177	CD80,CD83
vanadyl sulfate		chemical reagent		0.0177	IL1R2,IL1RN
vidarabine		chemical drug		0.0177	ACOX1,FABP3
5-hydroxytryptamine		chemical - endogenous mammalian	0.128	0.0177	AP1M1,APBB1IP,BIN1,CFL1,POMC,PPP1CA,RABAC1,STX4,STX5,THBS1,TNFRSF1A
CASR		g-protein coupled receptor	0.302	0.0178	BCL2,CD44,DCTPP1,ITGB7,LPL,NDUFV2,PPP1CA,RB1,RELA,RGCC,SRC,TXNIP
DLL4		other	-0.962	0.0181	CXCR4,NFKB1,NFKB2,NOTCH1,NPM1,RELA
PROC		peptidase	0.768	0.0181	BCL2A1,CXCL2,CXCL3,MMP9,NFKB2,THBS1
CDKN1A		kinase	-0.696	0.0182	ACTB,ATRX,BCL2,CD44,CLIC4,CXCL2,CXCL3,DNM1L,HMGB2,ITGAM,LBR,LGALS3,MMP9,NPM1,RB1,RFC1,SHC1,UBE2S,VIM,XRCC6
ZBTB16		transcription regulator	0.88	0.0184	ATF1,BID,CD40,CD44,CD83,EGR2,HRAS,ID2,IL3RA,ITGAM,LMO4,MMP9,PIK3R1,REL,SGMS1,TNFRSF4,TSC22D1
estrogen receptor		group	2.44	0.0186	ABCA1,BCL2,CAPG,CD44,CD59,CD68,CXCR4,DSC2,EREG,F11R,HRAS,JUN,MAN1A1,MMP9,PDK4,PLAUR,RGS2,SLC9A3R1,VIM
NS-398		chemical reagent	0.933	0.0194	BCL2,CD40,CD80,CEBPB,CXCR4,DNM2,EGR2,MMP9,PRDX1,XRCC6
Tgf beta		group	-1.267	0.0195	ABCA1,AKT1S1,BCL2,BHLHE40,BST1,CEBPB,CXCL2,CXCL3,CXCR4,EGR2,GADD45B,ID2,IL1RN,JUN,JUNB,KDM6B,LYL1,MMADHC,MMP9,MNT,NCOA3,NR4A2,PLPP3,PTGER2,SGK1,SMAD2,TCF12,TFEB,THBS1,VIM,XIAP
PADI2		enzyme	-1.715	0.0195	CXCL2,CXCL3,RELA,VIM
RNF138		enzyme	-2	0.0195	GADD45B,NFKB1,NFKB2,PLK3
TNFAIP6		other	1	0.0195	CXCL2,MMP9,MRC1,VIM
dexamethasone phosphate		chemical drug	0.762	0.0195	CXCR4,PDK4,SGK1,THBS1
diosgenin		chemical - endogenous non-mammalian	2	0.0195	ALOX5,BCL2,BID,PTPN11
resolvin D2		chemical - endogenous mammalian	2	0.0195	CXCL3,JUN,NFKB1,TICAM1
actinomycin D		biologic drug	1.401	0.0196	ABCA1,ACTB,ATF4,BCL2,BCL2A1,GCH1,HNRNPA1,ID2,IL1R2,JUN,LPL,NPM1,PLAUR,RELA,RGS2,SDC3,SPHK1,XIAP
quercetin		chemical drug	-0.189	0.0196	ABCA1,ACOX1,BCL2,BHLHE40,CD44,CD63,FOSB,GNAI3,HIPK2,JUN,KLF4,LPL,MMP9,PIM1,PLAUR,PLD1,PPP1R15A,WNK1
MAP2K6		kinase	-0.64	0.0197	BCL2,CD40,CD83,IFIT2,JUN,MMP9,PRDX1,RELA
NEIL2		enzyme		0.0197	ACTB,CD40,CEBPB,CXCL2,CXCL3,HPRT1,IL1RN,NFKB1
ursolic acid		chemical drug	1.446	0.0197	AKR1B1,ATF3,BCL2,CXCR4,EIF2S2,MMP9,RELA,SLC38A2
methapyrilene		chemical drug	-1.667	0.0197	A2M,ACTG1,ATF3,ATF4,CPT1A,CXCL3,EEF1A1,KYNU,MAP2K1,MAPK14,RPS8,YWHAZ
Ifn		group	-1.066	0.0198	APOBEC3A,CD40,CD44,CD58,CD80,CD83,IRF3,IRF8,MMP9,RSAD2,SOCS1
RBCK1		transcription regulator		0.0198	CXCL3,CXCR4,IFIT2,NFKB1,NFKB2
miR-450a-5p (and other miRNAs w/seed UUUGCGA)		mature microrna	0.447	0.0198	HNRNPK,MMP9,NOTCH1,SMAD2,VIM
mir-214		microrna	0.447	0.0198	ATF4,ATM,CEBPB,NFKB1,RELA
YY1	0.129	transcription regulator	0.493	0.0198	ATF4,BTF3,CAPG,CCR5,CEBPB,CXCR4,EEF1B2,ID2,IL1R2,KLF4,NOTCH2,PLAGL1,POLK,PPP1R15A,PTPRA,RELA,RPL30,SRC,SRSF5,TNFRSF4,VIM,YY1
IKBKE		kinase	-0.541	0.0198	ACLY,ADAR,ATF4,BCL2,CXCL2,IFIT2,MMP9,PDK4,RSAD2
SCARB1		transporter	1.109	0.0199	ABCA1,CD68,CXCL2,FABP3,IL1RN,SIAH2
TXN		enzyme	-0.298	0.0199	BCL2,CD40,MAPK14,MMP9,NFKB1,RELA
nilotinib		chemical drug	-0.816	0.0199	ATM,DBF4,HDAC2,PTPN11,SMC3,YWHAZ
CXCL8		cytokine	-0.955	0.0206	BCL2,CD44,CXCL2,CXCL3,GFPT1,ITGAM,KLF4,LGALS3,MMP9,SOCS1
benzo(a)pyrene		chemical toxicant	-0.847	0.0207	AGTPBP1,BCL2,CELF2,DDB1,EREG,HDAC2,HRAS,JUN,MAFF,MAP2K1,NRAS,NUDT16,PPIF,PTGER2,STX5,THBS1,YPEL3
MET		kinase	-0.789	0.0208	ATM,BCL2,CD44,CITED2,JUN,KLF4,MAD1L1,PIM1,SLA,TGIF1,TSC22D1,VIM
TCF12	0.037	transcription regulator	-0.504	0.0208	ARAF,ID2,ITGB7,JUN,LDLRAD4,LILRB4,LMO4,NOTCH1,POMC,PPIA,RPS3A,XRCC6
KAT2A		enzyme	-0.333	0.0209	EMP1,HDAC2,IMPA2,JUN,JUNB,PGAM1,PIK3R1,TAF1D,TGIF1,UBE2S,XPO1
NOS2		enzyme	-0.696	0.0209	BCL2,BCL2A1,CD44,CD80,CTSC,CXCL2,CXCL3,DDX3X,HMGB2,IL1RN,IRAK1,LILRB4,MMP9,RELA,TOR3A
CST5		other	0	0.021	CD44,CHD2,DDT,EEF1B2,EEF1D,KDM5B,MALSU1,MNT,NOP53,PDLIM5,PRDX1,PRDX2,PUF60,RBM47,RTN3,SMAD2,SNF8,SRSF9,TGIF1,VIM
RELB		transcription regulator		0.0211	BCL2,CD40,NFKB2,PLPP3,RELA,TNFRSF14,TNFRSF1A,TRAF3
miR-17-5p (and other miRNAs w/seed AAAGUGC)		mature microrna	0.785	0.0211	BCL2,DAZAP2,EGR2,NCOA3,RB1,RNH1,TBC1D2,TXNIP,VIM
IL10RA		transmembrane receptor	2.558	0.0211	ADD3,ALOX5,BCL2,CD40,CLCN7,CLEC12A,CLEC4E,CST7,DRAM1,FADS3,IL1RN,IL2RG,ITGAM,ITGB7,LMO4,PLAAT3,POMC,RSAD2,SLC2A6,ST3GAL6,TNFRSF14,ZC3H12C
Collagen Alpha1		group		0.0214	IL1RN,MMP9,PLAUR
DNAJC3		other		0.0214	ATF4,MPST,PEA15
LAMC1		other		0.0214	EGR2,ETS2,VIM
NDUFA13		enzyme		0.0214	A2M,BCL2,MMP9
NLRC4		other		0.0214	CXCL2,CXCL3,NFKB1
PECAM1		other		0.0214	BCL2,CD44,THBS1
PEMT		enzyme		0.0214	CD68,DERL2,PTDSS1
PLCE1		enzyme		0.0214	CXCL2,CXCL3,HRAS
SAT1		enzyme		0.0214	EIF3F,LPL,PRKAG1
delta-aminolevulinic acid		chemical - endogenous mammalian		0.0214	RPS14,RPS24,RPS26
mir-375		microrna		0.0214	CXCL2,PDPK1,YWHAZ
noscapine		chemical drug		0.0214	BCL2,MMP9,XIAP
palmitoleic acid		chemical - endogenous mammalian		0.0214	ABCA1,CXCL2,MRC1
triciribine		chemical drug		0.0214	ATF3,CXCL3,PARP1
atorvastatin		chemical drug	-2.19	0.0215	ABCA1,BCL2,CD40,CD59,CXCR4,CYP27A1,FOSB,GADD45B,JUN,JUNB,LPL,LSS,MAPK1,MMP9,NR1H2,NRDC,SMAD2
STAT1		transcription regulator	-0.027	0.0217	A2M,ABCA1,BCL2,BCL2A1,BTG1,CD40,CD44,CXCL2,CXCL3,DNM1L,HLA-DRB5,IFIT2,IL1R2,IRF8,JUN,KLF4,LPL,MMP9,NFKB1,PHACTR1,PIM1,PLIN2,POMC,RSAD2,SLFN5,SMAD2,SOCS1,SORT1
colistin		biologic drug	0.333	0.0218	ARHGAP5,CD63,CITED2,FXYD5,JUNB,LGALS3,SBF2,SDC3,SEC22B,ST3GAL6
STUB1	0.085	enzyme	0.342	0.0219	JUNB,NFKB1,NFKB2,PARK7,PINK1,RB1,TFEB
gentamicin C		chemical drug	-1.134	0.0219	A2M,CD44,FXYD5,LGALS3,MRC1,TGIF1,VIM
PLP1		other		0.0221	ATF3,ATF4,CXCL2,NOTCH1,PPP1R15A
PRKCQ		kinase	-1.342	0.0221	CD44,MMP9,NFKB2,RB1,TNFRSF4
SH42		chemical reagent	1.342	0.0221	HRAS,NRAS,PIK3R1,PPP2CA,SHC1
CAV1		transmembrane receptor	0.625	0.0224	ATM,BLOC1S6,NOTCH1,NPM1,RBM39,RPL17,RPS13,SRP54,TFPI,THBS1,TNFRSF1A,TXNL4A,VIM
ZBTB10		transcription regulator	-0.577	0.0224	CD40,CD80,CD83,CXCL3,ELMOD2,IFIT2,IL1RN,LPL,NT5C3A,RELA,SERINC5,TNFRSF14,TNFRSF1A
HSD17B4		enzyme		0.0225	ACOX1,ALOX5,MGLL,PDK4
UCP2		transporter		0.0225	BCL2,LPL,PKM,RELA
IL12 (complex)		complex	-0.717	0.0226	BCL3,CCR5,CD44,CD63,DDB1,GADD45B,GLG1,IFIT2,IRF8,JUN,MMP9,PIM1,RAD23B,SMAD2,SOCS1,TNFRSF1A
MAP2K1/2		group	-2.357	0.0226	ATF3,CXCL3,EGR2,JUN,MIR155HG,MMP9,NFKB1,VIM
SFTPA1		transporter	0.343	0.0226	CXCL2,CXCL3,FOSB,MRC1,PDK4,PLIN2,RELA,ST3GAL1
troglitazone		chemical drug	0.494	0.023	ABCA1,ACOX1,ATF3,ATP2B1,BCL2,CD59,CD80,CFL1,CXCL3,FABP3,GLO1,HIPK2,HMGB3,JUN,KLF4,LPL,MMP9,NAGK,NFKB1,PDK4,PLIN2,PTPN11,RB1,RELA,TBXAS1,TGIF1
FOXO3		transcription regulator	0.216	0.0236	ACLY,BTG1,CD44,CDC42EP3,CXCR4,DNM1L,EGR2,FOSB,GADD45B,IMPDH2,ITGAM,JUNB,MMP9,NRP2,POMC,PPP1R15A,RELA,RTN3,SGK1,STK4,TNFRSF1A,TXNIP,VIM,YPEL3
BCL2L1		other	-0.522	0.0236	ALOX5AP,BCL2,CD44,CXCL3,MMP9,THBS1,TNFRSF1A
tributyrin		chemical drug	-2.63	0.0236	ATF3,BCL2A1,CXCL3,CXCR4,ID2,NFKB2,PDLIM5
ITGB2		transmembrane receptor	2.219	0.0238	BCL2A1,CD44,CXCL2,CXCL3,GADD45B,MMP9
FSH		complex	-1.616	0.024	ACTB,ACTN1,ADCY7,ATP2B1,CXCR4,DUSP3,EREG,FKBP5,FOSB,IL1RN,JUN,JUNB,MAP2K1,MAPK14,MMP9,MT1X,PKM,PRKX,PTGER2,PTPRE,RAB31,SGK1,SMAD2,STX4,THBS1,TRIB1,XIAP
tributyltin		chemical reagent	0.239	0.0244	ABCA1,ACLY,ACOX1,ATP5MC2,DOCK8,IFIT2,ITGB7,LPL,NDUFS1,PDK4,THBS1
MERTK		kinase	0.447	0.0245	ATM,PLAGL1,RGCC,SLA,ZC3H12C
STAT		group	1.238	0.0245	A2M,JUNB,POMC,PTGER2,SOCS1
TLR5		transmembrane receptor		0.0245	ATF3,CD40,CD80,CXCL2,CXCL3
resolvin D1		chemical - endogenous mammalian	1.387	0.0245	CXCL2,CXCL3,CXCR4,JUN,NFKB1
IFNA2		cytokine	0.356	0.0253	ALOX5,ATF5,BCL2,IFIT2,KDM5A,LILRB2,LILRB4,LPAR6,MAP2K1,MMP9,MT1X,PHF11,PPP1CA,RB1,RSAD2,SLC15A3,SOCS1,TNFRSF1A
miR-122-5p (miRNAs w/seed GGAGUGU)		mature microrna	1.814	0.0255	EEF1A1,FUNDC2,PKM,PRDX2,TMED3,TRIB1,VIM
IFNB1		cytokine	1.197	0.0256	BCL2,BHLHE40,CCR5,CD40,CD80,CD83,CLEC4E,CXCL2,CXCL3,HMGB2,IFIT2,IRF3,MMP9,NOTCH1,NT5C3A,PDK4,REL,RSAD2,SOCS1,THBS1,TNFRSF4
SOD1		enzyme		0.0256	ACTB,ATF1,ATF4,BCL2,BID,C5AR2,ETS2,GNG10,HPCAL1,HSBP1,JUN,JUNB,LPL,MMP9,NFIL3,P2RX7,PTGR1,RSAD2,SLFN5,VAPA
1-palmitoyl-2-arachidonyl-sn-glycero-3-phosphorylcholine		chemical - endogenous mammalian	1.969	0.0257	CD40,CD80,CD83,NR4A2
AHI1		other	0	0.0257	BIN1,IL1RN,IL4I1,NKG7
H-[1,2,4]oxadiazolo[4,3-alpha]quinoxalin-1-one		chemical reagent	1.091	0.0257	CD80,CD83,MMP9,PLAUR
PARP2		enzyme	-1	0.0257	CCR5,CD80,CD83,LPL
SIGIRR		transmembrane receptor	1.967	0.0257	CXCL2,CXCL3,IRAK1,NFKB1
immethridine		chemical reagent	2	0.0257	CCR5,CD44,CXCL3,RELT
IRF8	-0.047	transcription regulator	-3.065	0.0257	ATF3,CBL,CD37,CD40,CD80,CD83,EGR2,IFIT2,IL1RN,IRF8,ITGAM,KLF4,MMP9,NFKB1,ZFHX3
1-palmitoyl-2-oleoylphosphatidyl-D-serine		chemical reagent		0.0257	CXCL2,CXCL3
10,12-tricosadiynoic acid		chemical reagent		0.0257	CPT1A,ECI1
6-cyano-7-nitroquinoxaline-2,3-dione		chemical reagent		0.0257	JUN,JUNB
ABCD2		transporter		0.0257	ALOX5,RELA
ADAM19		peptidase		0.0257	EGR2,NOTCH1
ADORA2		group		0.0257	CD80,NR4A2
APAF1		other		0.0257	BCL2,VIM
ATP6V0A2		transporter		0.0257	MMP9,MRC1
Ap2 alpha		group		0.0257	BCL2,PLAUR
BCL2A1	-0.59	other		0.0257	BCL2,BCL2A1
CASP2		peptidase		0.0257	BID,NFKB1
CCAR1	0.048	transcription regulator		0.0257	RGS2,SPHK1
CIMO		chemical reagent		0.0257	BCL2,BID
CLEC12A	-0.168	other		0.0257	IFIT2,RSAD2
COG112 peptide		chemical reagent		0.0257	CXCL2,CXCL3
CYD0618		chemical reagent		0.0257	BCL2,MMP9
CYP26B1		enzyme		0.0257	ATF5,P2RX7
DOHH		enzyme		0.0257	PARK7,PRDX2
EIF3M	-0.105	translation regulator		0.0257	EIF3F,EIF3H
FC-99		chemical reagent		0.0257	CD40,CD80
HAND2-AS1		other		0.0257	BCL2,MMP9
HPRT1	-0.114	enzyme		0.0257	HPRT1,PSEN1
Hmgb2 (includes others)		transcription regulator		0.0257	CTCF,NFKB2
LDL-cholesterol		complex		0.0257	CXCR4,SHC1
LGH447		chemical drug		0.0257	DNM1L,MMP9
MATK		kinase		0.0257	CXCR4,SRC
MEST		peptidase		0.0257	BCL2,MMP9
NLRP11		other		0.0257	IFIT2,NFKB1
Paxip1		other		0.0257	CD72,REL
RGMB		other		0.0257	CXCL2,CXCL3
SF3B1		other		0.0257	MDM4,PUF60
STK38		kinase		0.0257	CXCL2,CXCL3
Snhg20		other		0.0257	LGALS3,PARP1
TBX19		transcription regulator		0.0257	MFF,POMC
TPR		other		0.0257	MAD1L1,NOTCH1
UBE2D1		enzyme		0.0257	MARCHF2,SMAD2
YTHDF2		other		0.0257	IFIT2,KLF4
Z-IETD-FMK		chemical - protease inhibitor		0.0257	PLD1,SPHK1
ZMYND10		other		0.0257	MMP9,THBS1
[Ac-His1,D-Phe2,Lys15,Arg16,Leu27]VIP-(3-7)-GRF-(8-27)		chemical reagent		0.0257	CD80,RELA
adiporon		chemical reagent		0.0257	CEBPB,MGLL
emricasan		chemical drug		0.0257	CXCL2,CXCL3
famotidine		chemical drug		0.0257	CD80,CXCL2
galunisertib		chemical drug		0.0257	SMAD2,VIM
gelam honey		chemical reagent		0.0257	NFKB1,RELA
lumefantrine		chemical drug		0.0257	BCL2,VIM
lupeol		chemical drug		0.0257	NFKB1,RELA
miR-219a-5p (and other miRNAs w/seed GAUUGUC)		mature microrna		0.0257	ALOX5,PLCG2
myristic acid		chemical - endogenous mammalian		0.0257	NR1H2,PLIN2
norisoboldine		chemical - endogenous non-mammalian		0.0257	CPT1A,MMP9
obatoclax		chemical drug		0.0257	ATF3,ATF4
origanum majorana extract		chemical reagent		0.0257	MMP9,PLAUR
repertaxin		chemical drug		0.0257	ITGAM,MMP9
SOX2		transcription regulator	0.479	0.0258	ALOX5,ATF3,BHLHE40,CD44,CITED2,CXCL3,CXCR4,DNM2,DPY30,ELOVL1,ETS2,GADD45B,ID2,JUN,KLF4,MFSD2A,MIF4GD,MPZL1,NFKB2,NOTCH1,PIK3R1,PLAAT3,PLD1,PPP2CA,PQBP1,RAP1A,RASGEF1B,SERINC5,TIA1,TNFRSF14,VIM,ZFHX3
CCL2		cytokine	1.331	0.0258	ABCA1,BCL2,CD40,CD80,CEBPB,CXCL3,KLF4,LPL,MMP9,NOTCH1
EIF6		translation regulator	0	0.0258	ACLY,ETFB,FADS3,LSS,MRPL14,MRPS21,RPS15,TOMM20,TOMM7,YY1
dopamine		chemical - endogenous mammalian	-0.577	0.0258	ATF3,BCL2,CSRNP1,CXCL2,CXCL3,FOSB,H3-3A/H3-3B,JUN,KLF4,NFKB1,NFKB2,POMC,PPP1CA,TNFRSF14
ABCB4		transporter	1.192	0.0259	CGAS,LGALS3,MMP9,NFKB1,NFKB2,VIM
inosine		chemical - endogenous mammalian	-1.633	0.0259	A2M,AIF1,ANTXR2,CD63,CD68,VIM
roscovitine		chemical drug	2.169	0.0259	CD44,CD63,JUN,RB1,TNFRSF4,XIAP
BTC		growth factor		0.0259	EREG,ITGAM,MMP9
EHHADH		enzyme		0.0259	ACOX1,MGLL,PDK4
GLUL		enzyme		0.0259	CD80,CXCR4,MRC1
IFNL2		other		0.0259	CCR5,CXCR4,RSAD2
NUP98-KDM5A		fusion gene/product		0.0259	BCL2,C5AR2,LYZ
PACS1		other		0.0259	CSTA,CSTB,NFKB1
PMID 35110406 compound 9		chemical reagent		0.0259	ADD3,NUMB,UBR2
POLDIP2		other		0.0259	CD68,KLF4,LGALS3
RGS1		enzyme		0.0259	CITED2,CXCL2,SLA
SNORD22		other		0.0259	SMAD2,YWHAH,YWHAZ
miR-129-5p (and other miRNAs w/seed UUUUUGC)		mature microrna		0.0259	FNDC3B,PDS5A,ZFP91
oligomycin		chemical - endogenous non-mammalian		0.0259	BCL2,DELE1,PINK1
zeranol		chemical - endogenous mammalian		0.0259	BCL2,CITED2,SLC9A3R1
NPM1	-0.284	transcription regulator	-2.714	0.0268	CEBPB,CXCL2,CXCL3,JUN,JUNB,KLF4,MMP9,MYADM,NPM1,RELT,SGK1,TOP1,TRIB1
epicatechin		chemical drug	-1.066	0.0269	ACTG1,LPL,MAPK1,MGLL,NOTCH1,NT5C2,PLIN2,PTPN11,ST3GAL1
mir-29		microrna	-0.532	0.0269	ARPC3,BCL2,FKBP5,KLF4,LPL,PIK3R1,THBS1,VIM,YY1
IRF2BP1		transcription regulator		0.0271	AIDA,ATF3,EGR2,EMP1,KDM6B
JAG2		growth factor	0.6	0.0271	CEBPB,CXCL3,IL13RA1,IL1RN,NOTCH1
KRT17		other	-1.109	0.0271	CCR5,CXCL2,CXCL3,MMP9,VIM
TGS1		enzyme	0.555	0.0271	ATF4,GFPT1,PPP1R15A,TMX4,UFL1
carbon tetrachloride		chemical toxicant	-1.835	0.0272	ATF3,CCR5,CD68,CEBPB,GADD45B,IL13RA1,JUN,JUNB,MAP2K1,MAPK14,MGLL,MMP9,PPP1R15A,RB1,RELA,SMAD2,SPHK1,VIM
PI3K (family)		group	-2.126	0.0272	ABCA1,BCL2,CXCR4,MMP9,PKM,SIAH2,SLC4A7,THBS1,TXNIP,XIAP
BACH1		transcription regulator	0	0.0274	CEBPB,CXCR4,HCCS,IMMT,PDK4,SLC25A6,TIMM8B
TCF20		transcription regulator	1.134	0.0274	AP2A2,MMD,SERINC5,SGK1,SUN2,TXNIP,YWHAZ
gemcitabine		chemical drug	1.245	0.0276	BCL2,CPT1A,CXCR4,MMP9,NOTCH1,PKM,VIM,XIAP
MAP2K1	0.185	kinase	-2.243	0.0278	ATF3,BCL2,BCL2A1,CD44,CSTA,CXCL3,EGR2,JUN,LGALS3,MMP9,PIM1,PLAUR,RRAGD,SMAD2,THBS1
nitric oxide		chemical - endogenous mammalian	-2.008	0.028	ATF3,BCL2,CD44,HPRT1,JUN,JUNB,MMP9,NDUFS1,RAD23B,SGK1,THBS1,XIAP,ZFHX3
IKBKB		kinase	-2.56	0.0281	ABCA1,ATF3,BCL2,CD44,CEBPB,CXCL2,CXCL3,CXCR4,EREG,GCH1,IL1RN,JUNB,MMP9,NFKB1,NFKB2,REL,RELA,SGK1,SOCS1,TNFRSF4,XIAP
HMOX1		enzyme	-0.026	0.0284	ABCA1,BCL2,CXCL2,CXCL3,IL1RN,ITGAM,MAPK14,MMP9,MRC1,NR4A2,THBS1
CAMP		other	0.625	0.0287	BCL2,CD80,CD83,CXCL3,CXCR4,IL1R2,IL1RN,IRF8,ITGAM,NFKB1
NR3C2		ligand-dependent nuclear receptor	-1.912	0.029	BCL2,BCL2A1,BID,CCR5,CXCR4,FKBP5,JUNB,NR4A2,NRIP3,RGS2,SGK1,SPHK1
CD300LF		other	0	0.0291	CPT1A,GPD2,IL1RN,MMP9
CIRBP		translation regulator	-1.114	0.0291	CD44,CXCL2,CXCL3,SLC9A3R1
HSPB1		other		0.0291	CXCL2,CXCL3,LPL,RELA
PLK4		kinase	0	0.0291	ATM,CD40,CITED2,IFIT2
TLN1		other	-2	0.0291	BCL2,ITGAM,MMP9,NFKB1
diazoxide		chemical drug		0.0291	BCL2,LPL,POMC,SLC39A6
rifaximin		chemical drug	0	0.0291	RACK1,RPS7,RPSA,STX6
metformin		chemical drug	-0.246	0.0292	ABCA1,ATF3,ATF4,BCL2,BCL3,CEBPB,GADD45B,GLO1,IL13RA1,IL1RN,MMP9,PDPK1,PEA15,PKM,PLAGL1,PLIN2,PTPN11,SORT1,TXNIP
SIRT6		enzyme		0.0294	ACSL3,CD68,ELOVL1,GPAT4,LSS,MMP9,PLPP3,RPS15A
GPS2		transcription regulator	0.466	0.0294	ABCA1,ASAP1,BIN1,CXCL2,SGK1,SOCS1,TBC1D2
triamterene		chemical drug	-1.091	0.0294	A2M,CD44,FXYD5,LGALS3,MRC1,TGIF1,VIM
ALOX15		enzyme	-0.651	0.0299	ABCA1,BCL2,CXCL2,JUN,RGS2
C10orf99		cytokine	-1.342	0.0299	HSD3B7,IFIT2,JUN,MAFF,PTGER4
FCGR2B		transmembrane receptor	-1.342	0.0299	CD40,CD80,CLEC4E,SLC2A6,SOCS1
TNFSF15		cytokine	-2.219	0.0299	CD40,CD80,CD83,CXCL2,MMP9
laminaran		chemical drug	-2.236	0.0299	CLEC4E,EREG,GCH1,HCAR3,RSAD2
bisphenol A		chemical - endogenous mammalian	-0.288	0.03	APEH,BCL2,CITED2,DNM1L,EREG,F11R,GLO1,MMP9,NR4A2,NUMB,POMC,RBM47,RPL9,SGK1,THBS1
PLA2G10		enzyme	-0.333	0.0302	CD40,CPNE1,ETS2,KDM6B,KLF3,MRC1,NABP1,PHF23,SRM
allopurinol		chemical drug	-0.923	0.0302	A2M,CD44,FXYD5,IRAK1,LGALS3,MRC1,TGIF1,TXNIP,VIM
FOXP3		transcription regulator	1.498	0.0304	BCL2,CAPG,CD80,CXCR4,ID2,IRAK1,JUN,LGALS3,MMP9,NFIL3,NFKB1,PLAGL1,POLD3,TNFRSF4
S100A8		other	-1.811	0.0304	A2M,ATF3,BCL2,BCL3,BHLHE40,CD80,CXCL2,CXCL3,ITGAM,MMP9,NFKB1,PLK3,SGK1,TXNIP
JQ1		chemical reagent	2.313	0.0305	BCL2,CXCL3,CXCR4,HEXIM1,IRAK1,NFKB1,NFKB2,NOTCH1,RELA,SHC1,TICAM1,TNFRSF14,XIAP
2,3-bis(4-hydroxyphenyl)-propionitrile		chemical reagent		0.0305	BCL2,CXCL2,HDAC2,POMC,PTGER2,PTGER4
NFKBIB		transcription regulator	0.762	0.0305	BCL2A1,CD40,CD80,CXCL2,MMP9,XIAP
carbamazepine		chemical drug	-0.883	0.0305	ATF3,ATF4,BCL2,CEBPB,HDAC2,MID1IP1
2-acetylaminofluorene		chemical toxicant		0.0309	BCL2,NOTCH1,NOTCH2
FCGR1A		transmembrane receptor		0.0309	CXCL3,IL1RN,ITGAM
HIRA		transcription regulator		0.0309	CXCL2,EREG,SPHK1
KLF17		transcription regulator		0.0309	IL1RN,RB1,VIM
LINC00963		other		0.0309	CXCR4,IL2RG,IL4I1
PDGF (family)		group		0.0309	EEF1B2,JUN,VIM
PMP22		other		0.0309	ABCA1,JUN,NOTCH1
RAPGEF1		other		0.0309	KDM5A,RAP1A,SRSF2
SAR1B		enzyme		0.0309	ABCA1,CPT1A,RELA
as605240		chemical drug		0.0309	CXCL2,CXCL3,MMP9
costunolide		chemical - endogenous non-mammalian		0.0309	BCL2,MMP9,RELA
cyclopiazonic acid		chemical - endogenous non-mammalian		0.0309	BCL2,BCL2A1,CXCL2
PNPLA2		enzyme	1.501	0.0313	ACOX1,BCL2,CD68,CPT1A,LPL,MRC1,PDK4,PLIN2
N-acetylmuramyl-L-alanyl-D-isoglutamine		chemical - endogenous non-mammalian	-2.026	0.0316	ABCA1,CD40,CD80,CXCL2,CXCL3,MMP9,XIAP
PRKCB		kinase	-2.449	0.0316	ATP6V1C1,CD40,CD80,CD83,CLCN7,JUN,MMP9
fenamic acid		chemical reagent	-1.091	0.0316	A2M,CD44,FXYD5,LGALS3,MRC1,TGIF1,VIM
BRCA1		transcription regulator	-0.103	0.0316	ACTB,ATM,BCL2,DUSP3,FKBP5,GADD45B,H3-3A/H3-3B,IFIT2,NOTCH1,RB1,SMAD2,UBE2I,VIM,XRCC6
NFKB2	-0.188	transcription regulator	-1.166	0.0318	AKR1B1,BCL2,CD83,CXCL3,CXCR4,MMP9,NFKB2,ORAI1,PLPP3,RELA,TNFRSF14,XIAP
morphine		chemical drug	0.535	0.0318	AIF1,BCL2,CCR5,FOSB,ITGAM,JUNB,MAP2K1,MAPK1,MMP9,POMC,RELA,THBS1
DDX25		enzyme	-0.632	0.0318	AIF1,BCL2,BID,EEF1D,FUNDC2,GADD45B,HMGB2,IL2RG,PEX2,SGMS1
arsenite		chemical toxicant	-1.452	0.0318	ATF4,CELF2,CXCL3,EREG,HDAC2,JUN,MAFF,RNH1,SLC38A2,THBS1
INS		other	-0.971	0.0318	ACLY,CEBPB,CITED2,CPT1A,EGR2,FADS3,FOSB,GPAT4,HNRNPK,JUN,JUNB,LPL,PLIN2
nitrofurantoin		chemical drug	-2.514	0.0318	A2M,ACOX1,ACTB,ACTG1,CPT1A,CXCL3,EEF1A1,LGALS3,MAP2K1,PRDX1,PRDX2,RPS8,YWHAZ
METTL3		enzyme	0.277	0.0319	ADAMTSL4,IFIT2,ITGAM,KLF4,MREG,PTPN11,RB1,SOCS1,ZNF385A
cyclophosphamide		chemical drug	-1.118	0.0319	ATF3,BCL2,CD44,CXCL2,CXCL3,IL1R2,LGALS3,TGIF1,THBS1
mir-34		microrna	-0.171	0.0319	BCL2,CXCL3,DNM1L,EMP1,MDM4,NOTCH1,NOTCH2,PKM,SLC4A7
SPP1		cytokine	-1.468	0.0324	ATM,BCL2,CD163,CD44,COX7A2L,CXCL2,CXCL3,ETS2,JUN,MMP9,NOTCH1,PIK3R1,RB1,SSB,VIM
Mek		group	-1.436	0.0328	ADCY3,B3GNT5,BID,CD63,CLPTM1,EGR2,EREG,ID2,JUN,JUNB,MAFF,MMP9,NOTCH2,OSTM1,PLPP3,PSEN1,RABGGTB,SLC43A3,STT3A,THBS1,TMEM106B,TMEM9B,VIM
CCR1		g-protein coupled receptor	-1.091	0.0328	ATF4,ITGAM,MMP9,VIM
NODAL		growth factor	1.982	0.0328	CD40,CD80,MRC1,XIAP
PLA2R1		transmembrane receptor	0	0.0328	ACSL3,AK3,CYB5R3,TPP1
TAF6		transcription regulator		0.0328	ATF3,JUN,UNC45A,ZSWIM7
TFPI2		other	-2	0.0328	ATF3,CXCL2,GADD45B,JUNB
TRADD	-0.069	other	-2	0.0328	BCL2A1,CXCL2,CXCL3,MMP9
nicotinic acetylcholine receptor		complex		0.0328	CSNK2A1,JUN,JUNB,MAN2A1
ceruletide		biologic drug	-1.131	0.0329	ACTG1,ATF4,CXCL2,CXCL3,GRB2
MOG		other	-0.13	0.0331	CCR5,CD40,CD44,CD80,CXCL2,MMP9
miR-27a-3p (and other miRNAs w/seed UCACAGU)		mature microrna	-1.633	0.0331	ACLY,GRB2,NOTCH1,PDPK1,SRM,VAV3
nicotinamide-beta-riboside		chemical - endogenous mammalian	-0.816	0.0331	COX7A2,COX7A2L,DPYD,ETFB,HSD3B7,KMO
oblimersen		biologic drug	-1.408	0.0331	ATF3,BCL2,BRD2,GADD45B,MAFF,RSAD2
epigallocatechin-gallate		chemical drug	1.123	0.0332	BCL2,CEBPB,CXCL3,FOSB,GADD45B,HDAC2,JUN,JUNB,MMP9,NOTCH1,NOTCH2,NR4A2,REL,RELA,SOCS1,VIM,XIAP
mycophenolic acid		chemical drug	-2.813	0.0332	ATF3,CD59,CD63,CXCL3,CXCR4,ID2,NFKB2,PDLIM5
F2RL1		g-protein coupled receptor	-1.954	0.0337	ATF3,BCL3,CXCL2,FAM210B,IRF8,MMP9,MSC,PSEN1,TXNIP
Pdgf (complex)		complex	-2.29	0.0337	BCL2,CD44,CXCL3,FOSB,JUN,JUNB,NOTCH1,NR4A2,PLAUR
TSLP		cytokine	-1.391	0.0338	ABCA1,CD40,CD63,CD80,CD83,KLF4,NFKB1
ELAVL1		other	-1.534	0.0343	ABCA1,ARAF,ATF3,CD68,CD83,GLIPR1,HLA-DRB5,IL13RA1,IL1R2,NXF1,PLCG2,RACK1,RPS14,TAF9,TIA1,VIM,XIAP
diethylnitrosamine		chemical toxicant	-0.863	0.0347	CD44,CD63,CSTB,ETS2,ITGAM,JUN,LPL,MAP2K1,NFKB1,NRAS,QPCT,RELA
ADCY5		enzyme		0.035	ADCY7,BCL2
AKR1B10		enzyme		0.035	CD44,MMP9
ATE1		enzyme		0.035	ACTB,JUN
CCDC50		other		0.035	CXCL2,CXCL3
CTSE		peptidase		0.035	CD40,CD80
DDP-38003		chemical reagent		0.035	IRF8,ITGAM
DISC1		other		0.035	DTNBP1,PDE4DIP
E4F1		transcription regulator		0.035	IDS,SLC25A19
GNL1		other		0.035	BCL2,BID
GSK1268267X		chemical reagent		0.035	ABCA1,CD80
HOXC-AS3		other		0.035	PDK4,PKM
IL17B		cytokine		0.035	BCL2,MMP9
L-cystine		chemical - endogenous mammalian		0.035	ATF4,BTG1
MARCO		transmembrane receptor		0.035	CXCL3,NFKB1
Muscarinic cholinergic receptor		group		0.035	JUN,RGS2
N-acetyl-L-aspartic acid		chemical - endogenous mammalian		0.035	CD163,MRC1
NSUN2		enzyme		0.035	GRB2,PIK3R1
RAD51AP1		other		0.035	CD44,KLF4
casticin		chemical - endogenous non-mammalian		0.035	BCL2,XIAP
catumaxomab		biologic drug		0.035	CD40,CD80
geranylgeraniol		chemical - endogenous mammalian		0.035	CD59,RAP1A
iguratimod		chemical drug		0.035	CXCL2,CXCL3
miR-149-5p (miRNAs w/seed CUGGCUC)		mature microrna		0.035	RAP1A,RAP1B
noladin ether		chemical - endogenous mammalian		0.035	CYP27A1,NFKB1
MAP4K4		kinase	0.632	0.0352	ACLY,APIP,ARAF,CEBPB,DHRS4,HSD3B7,MGLL,NDUFS1,NT5C2,PGAM1
N-cor		group	0	0.0356	ABCA1,ASAP1,BIN1,CXCL2,MMP9,PLIN2,SGK1,SOCS1,TBC1D2
PRKAA		group	1.796	0.0357	ACOX1,BCL2,CPT1A,FKBP5,RELA,VIM
platelet activating factor		chemical - endogenous mammalian	-2.308	0.0357	EGR2,ITGAM,MMP9,PLAUR,THBS1,VIM
ATF1	-0.023	transcription regulator	-1.98	0.036	BCL2,CEBPB,JUN,THBS1,YWHAZ
BAG1		other	-1.948	0.036	ACTB,BCL2,FKBP5,JUN,VIM
CCL20		cytokine	-0.625	0.036	HMGB2,IL1RN,ITGAM,TCF12,VIM
CYLD		transcription regulator	-0.73	0.036	CD40,CD80,JUN,NFKB2,REL
PCGEM1		other	1.387	0.036	ACLY,ACOX1,LSS,PDK4,PKM
phenacetin		chemical drug	-0.277	0.036	A2M,CD44,LGALS3,MRC1,VIM
mono-(2-ethylhexyl)phthalate		chemical toxicant	1.505	0.036	ACOX1,BCL2,COX7A2,GFPT1,HIPK2,JUNB,LPL,NDUFS1,NDUFV2,NFKB1,PDK4,PLIN2,RELA
SMAD4		transcription regulator	-2.213	0.0362	CAB39,CDC42EP3,CELF2,CITED2,CXCL2,CXCL3,EREG,GADD45B,ID2,ITGB7,PKM,PTGER2,RGCC,SERTAD1,SGK1,SMAD2,SPHK1,THBS1,VIM,XIAP
BCL10		transcription regulator		0.0363	CD44,CXCL2,NFKB2
BLOC1S5		other		0.0363	BLOC1S2,BLOC1S6,DTNBP1
CCAT2		other		0.0363	BCL2,SMAD2,VIM
EFNB2		kinase		0.0363	HRAS,MAPK1,SRC
HBP1		transcription regulator		0.0363	PDK4,PIM1,PKM
IL19		cytokine		0.0363	CXCR4,MMP9,SOCS1
PPP1R1B		phosphatase		0.0363	ATF1,BCL2,CD44
PSMB8		peptidase		0.0363	NFKB1,NFKB2,RPS3
PXDN		enzyme		0.0363	JUN,NFIL3,NFKB1
canrenoate potassium		chemical drug		0.0363	CD68,LGALS3,STRN
pCPT-cAMP		chemical - kinase inhibitor		0.0363	ABCA1,JUN,JUNB
7(R)-maresin 1		chemical - endogenous mammalian	2	0.0368	CXCL2,CXCL3,JUN,NFKB1
CD276		other		0.0368	CD80,IFIT2,MMP9,SOCS1
GABARAPL2	-0.187	other	-2	0.0368	CSTB,CXCR4,IDS,TPP1
LUCAT1		other	0	0.0368	BCL2,GLRX,MGLL,PDK4
S100A6		transporter	2	0.0368	ATF3,CXCL2,HS3ST1,TMPO
acteoside		chemical - endogenous non-mammalian	1.081	0.0368	BCL2,HIPK2,MMP9,SMAD2
buthionine sulfoximine		chemical drug	-1	0.0368	BCL2,CCR5,CXCR4,EEF2
miR-133a-3p (and other miRNAs w/seed UUGGUCC)		mature microrna	0.07	0.0368	CDK13,CPNE3,CXCL3,PKM
AIRE		transcription regulator		0.037	CD40,CDC42EP2,CLEC4E,CXCL2,CXCL3,HLA-DRB5,IFIT2,IL4I1,MMP9,PLPP3
LEP		growth factor	0.417	0.0384	ACLY,ACOX1,ACSL3,BCL2,BCL2A1,BID,CD63,CD68,CEBPB,CPT1A,CTCF,EGR2,FABP3,IL1R2,IL1RN,ITGAM,JUN,JUNB,LBR,LPL,NOTCH1,NOTCH2,PLIN2,POMC,PPP1CA,PRDX1,RELA,THBS1,TNFRSF1A,USP8,VIM
CRP		other	-1.204	0.0385	CD40,FCAR,IL1RN,ITGAM,LPL,RELA
IL32		cytokine	-1.27	0.0385	BCL2,CXCL3,ITGAM,MMP9,VIM,XIAP
LTA		cytokine	-2.449	0.0385	CD40,CD44,CD80,NFKB1,NFKB2,REL
MMP2		peptidase	-1.987	0.0386	ABCA1,CD44,CEBPB,IL1RN,IL2RG,PDK4,SOCS1
miR-9-5p (and other miRNAs w/seed CUUUGGU)		mature microrna	1.219	0.0386	ACOX1,CD44,COX7A2,CPT1A,NFKB1,PGAM1,PKM
TAL1		transcription regulator	1	0.0392	ADCY3,ARAF,BCL2,HMGB3,ID2,JUN,LARP4B,NFKB1,NOTCH1,PTDSS1,PTGER4,REL,RELA,RPS3A,TRAF3,XRCC6
ARHGAP21		other	-0.447	0.0394	ATM,CITED2,CXCL2,LMO4,TSC22D1
CSF1R		kinase	0	0.0394	CD163,JUN,JUNB,MMP9,MRC1
Laminin (complex)		complex	-0.762	0.0394	ETS2,ID2,MMP9,RPSA,VIM
ShK-223		chemical reagent	-1.667	0.0396	BID,IL1R2,IL1RN,ITGAM,MAN2B1,MAP2K1,NFKB1,PLCG2,XIAP
cinnamaldehyde		chemical toxicant	0.97	0.0396	BCL2,CPT1A,IRAK1,MAP2K2,NFKB1,PDK4,TXNIP,XIAP
mir-21		microrna	-1.274	0.0397	AIF1,AOAH,BCL2,CD40,CD44,CD80,CKAP5,COPG1,CXCL2,EGR2,GPBP1,HNRNPK,IRAK1,ITGAM,MMP9,PGAM1,SMAD2,SOCS1,SSR1,SUPT16H,TNRC6B,YWHAZ,YY1
SIRT1		transcription regulator	1.799	0.0399	ABCA1,ACTB,ADAR,BCL2,CD63,CD72,CD83,CEBPB,CPT1A,DDB1,EIF2S2,GFPT1,GPAT4,HLA-DRB5,IL2RG,KDM5B,LGALS3,MMP9,NKG7,PARP1,PDK4,RELA,RPL10A,RSAD2,SDCBP,SLC43A3,STRN,TFPI
IL1		group	-2.329	0.0408	BCL2,BHLHE40,CD40,CD59,CPT1A,CTSC,CXCL2,CXCL3,CYP27A1,IL1R2,IL1RN,ITGAM,JUN,KYNU,LYZ,MAPK1,MMP9,NRP2,PLD1,POMC,RELA,SPHK1,TNFRSF4
FAAH		enzyme	1	0.041	PLD1,RPL17,RPL5,RPL7
GABARAPL1		other	-2	0.041	CSTB,CXCR4,IDS,TPP1
GCK		kinase	1	0.041	ACLY,ATP5MC2,CPT1A,POMC
IL1RL1		transmembrane receptor	0	0.041	CXCL3,ITGAM,MRC1,PINK1
MST1R		kinase	-0.927	0.041	CXCL3,JUN,SMAD2,VIM
N(G)-monomethyl-D-arginine		chemical - endogenous mammalian	0	0.041	CXCL3,MMP9,PLAUR,PRDX1
taurocholic acid		chemical - endogenous mammalian	-1	0.041	ATF3,CYP27A1,GADD45B,LPIN2
cytokine		group	-0.154	0.0411	ALOX5,BCL2,BCL3,CD40,CD80,CXCL3,JUN,MMP9,PLAUR,RPSA,SGK1,SOCS1
CAT		enzyme	-0.218	0.0414	AIF1,BCL2A1,MMP9,THBS1,VIM,XIAP
CCL11		cytokine	-1.457	0.0414	AIF1,BCL2,CXCL2,CXCL3,HCAR3,ITGAM
IFNA1/IFNA13		cytokine	-0.896	0.0414	CD40,CD80,CD83,IFIT2,RSAD2,SOCS1
PIM1	-0.343	kinase	-0.946	0.0414	BCL2,CD44,DNM1L,ID2,PIM1,SOCS1
SERPINF1		other	0.365	0.0414	BCL2,BCL2A1,BID,NFKB1,THBS1,VIM
glucagon		biologic drug	0.057	0.0414	ADD3,GOLGB1,NR4A2,SEC22B,SORT1,TNS1
FOSL1		transcription regulator	0.456	0.042	CD44,EGR2,FOSB,JUN,JUNB,MMP9,PLAUR,THBS1
NEDD9		other	-0.29	0.042	ALOX5,AOAH,BHLHE40,CD44,MMP9,PLIN2,TXNIP,VIM
TFRC		transporter	2.588	0.042	ATF3,ATF4,ATF5,ID2,ITGAM,JUN,PPP1R15A,SMAD2
15(S)-HETE		chemical - endogenous mammalian		0.0422	FOSB,JUN,MAPK1
BAY 61-3606		chemical drug		0.0422	AIF1,CLEC4E,CXCL2
C5AR2	0.124	g-protein coupled receptor		0.0422	C5AR2,CXCL2,CXCL3
CHD1	0.076	enzyme		0.0422	BCL2A1,CXCL2,CXCL3
CYB561A3	-0.211	enzyme		0.0422	ABCA1,ATF5,MT1X
GAB1		other		0.0422	EGR2,HRAS,PTPN11
SDC1		enzyme		0.0422	CXCL2,CXCL3,JUNB
TGAL copolymer		biologic drug		0.0422	CD163,IL1RN,P2RX7
WP1066		chemical drug		0.0422	BCL2,CD80,MMP9
indirubin		chemical drug		0.0422	BCL2,JUN,MMP9
mir-322		microrna		0.0422	BCL2,MAP2K1,VIM
mir-451		microrna		0.0422	CELF2,ETS2,YWHAZ
berberine		chemical drug	1.913	0.0427	ACOX1,ATP5MC2,BCL2,CD40,CD80,CPT1A,MMP9,SPHK1,VIM,XIAP
metronidazole		chemical drug	0.333	0.0427	ARHGAP5,CD63,CITED2,FXYD5,JUNB,LGALS3,SBF2,SDC3,SEC22B,ST3GAL6
fasudil		chemical drug	1.432	0.0429	BCL2,CD40,JUN,MMP9,MRC1
thymoquinone		chemical drug		0.0429	BCL2,CXCR4,MMP9,PKM,XIAP
RC3H1		enzyme	-0.447	0.0438	ACTB,CD44,CXCL2,IFIT2,RSAD2,TNFRSF4,TRIM56
RNF31		enzyme	0	0.0438	CXCL2,CXCL3,CXCR4,IL13RA1,IL1R2,IL1RN,IL2RG
(4-(3-chlorophenyl)piperazin-1-yl)(2-ethoxyphenyl)methanone		chemical reagent		0.044	TNFRSF1A
15-deoxy-delta-12-14 prostaglandin D2		chemical - endogenous mammalian		0.044	ITGAM
15S-methyl-prostaglandin d2		chemical reagent		0.044	ITGAM
17-phenyl-18,19,20-trinor-prostaglandin d2		chemical reagent		0.044	ITGAM
1H,1H,2H,2H-perfluorodecanol		chemical toxicant		0.044	ACOX1
2'-adenylic acid		chemical - endogenous mammalian		0.044	TXNIP
2-methoxy-5-(2',3',4'-trimethoxyphenyl)-2,4,6-cycloheptatrien-1-one		chemical reagent		0.044	JUN
3'-adenylic acid		chemical - endogenous mammalian		0.044	TXNIP
3,4-dihydro-5-[4-(1-piperidinyl)butoxy]-1(2H)-isoquinolinone		chemical reagent		0.044	PARP1
3-aminoisobutanoate		chemical - endogenous mammalian		0.044	CPT1A
4-cresol		chemical toxicant		0.044	ITGAM
6alpha-fluorotestosterone		chemical toxicant		0.044	BCL2
8-carboxamidocyclazocine		chemical reagent		0.044	CCR5
A-770041		chemical drug		0.044	PLCG2
A230072C01Rik		other		0.044	UXT
ACAT2		enzyme		0.044	ABCA1
ADTRP		enzyme		0.044	TFPI
AG 879		chemical drug		0.044	RB1
AMPH		other		0.044	BIN1
ANXA13		other		0.044	CD80
ASB4		transcription regulator		0.044	POMC
ASP5878		chemical drug		0.044	CPT1A
AVPR1B		g-protein coupled receptor		0.044	POMC
AZD1981		chemical drug		0.044	ITGAM
AuNP@PEG@e14a2		chemical reagent		0.044	BCL2
B4GALT5		enzyme		0.044	NOTCH1
BAIAP3		other		0.044	HRAS
BMS-275183		chemical drug		0.044	THBS1
BORCS8-MEF2B		transcription regulator		0.044	JUN
BPDE-II		chemical toxicant		0.044	TOP1
BTG3-AS1		other		0.044	ATF3
BX-912		chemical drug		0.044	ITGAM
CBP/CREB/CRTC2		complex		0.044	TFEB
CD164		other		0.044	CXCR4
CDKL2		kinase		0.044	CD44
CGP 52608		chemical reagent		0.044	ALOX5
CHCHD6		other		0.044	IMMT
CHST11		enzyme		0.044	MMP9
CLCN7	-0.075	ion channel		0.044	ATP5MC2
CLCNKB		ion channel		0.044	PNPLA6
COMMD5		other		0.044	NOTCH2
COMMD9		other		0.044	NOTCH2
CSN2		kinase		0.044	BTF3
Clathrin		complex		0.044	CKAP5
D-lactic acid		chemical - endogenous mammalian		0.044	ITGAM
DNAJC24		other		0.044	EEF2
DPH2		enzyme		0.044	EEF2
DYNLT3		other		0.044	BCL2
E 3330		chemical drug		0.044	RELA
EEF1G		translation regulator		0.044	VIM
EIF2B2		translation regulator		0.044	ACTB
EIF3		complex		0.044	XIAP
EIF5B		translation regulator		0.044	XIAP
EWSR1-ERG		fusion gene/product		0.044	PIM1
FANK1		transcription regulator		0.044	JUN
FUS-ERG		fusion gene/product		0.044	PIM1
Flt1		kinase		0.044	ATF3
G-Actin		group		0.044	JUN
G-protein beta		group		0.044	SRC
G-protein gamma		group		0.044	SRC
GPSM1		other		0.044	GNAI3
HSPA6		enzyme		0.044	SPHK1
HTRA2		peptidase		0.044	XIAP
IDO2		enzyme		0.044	CD40
INHBE		growth factor		0.044	JUNB
KCNK13		ion channel		0.044	CD68
LINC01554		other		0.044	G3BP2
LOC299282		other		0.044	CYP27A1
MAOB		enzyme		0.044	IL4I1
METAP2		peptidase		0.044	BCL2
MK-0812		chemical drug		0.044	CD44
MLLT11		other		0.044	CD44
Mexis		other		0.044	ABCA1
NAPA		transporter		0.044	BCL2
NCB-0846		chemical drug		0.044	JUN
NCGC00184710		chemical reagent		0.044	PDK4
NDUFA11		enzyme		0.044	ATF4
NNZ 2566		biologic drug		0.044	ATF3
P505-15		chemical drug		0.044	PLCG2
PAFAH1B2		enzyme		0.044	PAFAH1B1
PAFAH1B3		enzyme		0.044	PAFAH1B1
PD 145065		chemical reagent		0.044	ITGAM
PD173955		chemical drug		0.044	PLAUR
PDPN		other		0.044	CD44
PF 956980		chemical reagent		0.044	SORT1
PFKFB2		kinase		0.044	PDK4
PITRM1		peptidase		0.044	DELE1
PKR dimer		complex		0.044	ATF3
PNU-74654		chemical reagent		0.044	CD44
PPP1R3A		phosphatase		0.044	THBS1
PPP1R9B		enzyme		0.044	PPP1CA
PRPF31		other		0.044	MDM4
PRR13		other		0.044	THBS1
PSMD1		other		0.044	RELA
PSMD3		other		0.044	RELA
PSMD9		transcription regulator		0.044	SMAD2
PYCR1		enzyme		0.044	DNM1L
R,S-N-methylbenzodioxazolylbutanamine		chemical drug		0.044	MMP9
RAB27A		enzyme		0.044	CD44
RAB3A		enzyme		0.044	POMC
RAD18		other		0.044	SERTAD2
RB1-DT		other		0.044	RB1
RGL1		other		0.044	PPP1CA
RGN		enzyme		0.044	BCL2
RIT1		enzyme		0.044	BCL2
RNF7		enzyme		0.044	JUN
RPL9	-0.292	other		0.044	VIM
Rp-cAMP triethylamine		chemical reagent		0.044	CXCL3
S-nitroso-L-cysteine		chemical reagent		0.044	NFKB1
SERPINA6		other		0.044	POMC
SNTB1		other		0.044	ABCA1
SRRM1		other		0.044	CD44
STARD3		transporter		0.044	ABCA1
STF 083010		chemical reagent		0.044	NCOA3
TGFBRAP1		other		0.044	SMAD2
THAP1		transcription regulator		0.044	CCAR1
THSD4		other		0.044	MMP9
TMEM123		other		0.044	CD40
TPD52		other		0.044	BCL2
TUBG1		other		0.044	RB1
TWF2		kinase		0.044	CFL1
UBA6-DT		other		0.044	PARP1
UBL5		other		0.044	MDM4
UNC1999		chemical reagent		0.044	KDM5B
USP39	0.033	peptidase		0.044	MDM4
VCX/VCX3A		other		0.044	CAMK1
ZBTB2		transcription regulator		0.044	RELA
ZG16B		other		0.044	CXCR4
ZNF433		transcription regulator		0.044	ALOX5
ZNF613		transcription regulator		0.044	ID2
acridine half-mustard		chemical toxicant		0.044	ANTXR2
adenosine deaminase		group		0.044	CXCL3
allose		chemical - endogenous mammalian		0.044	TXNIP
alpha-hederin		chemical reagent		0.044	MMP9
aminooxypentane-rantes		chemical reagent		0.044	CCR5
anti-miR-126-3p inhibitor		chemical reagent		0.044	TOM1
anti-miR-27b-3p inhibitor		chemical reagent		0.044	VAV3
anti-miR-32 inhibitor		chemical reagent		0.044	KLF4
anti-miR-340-5p inhibitor		chemical reagent		0.044	VAV3
balixafortide		biologic drug		0.044	YY1
beryllium hydroxide		chemical reagent		0.044	CD80
beta-lactose		chemical - endogenous mammalian		0.044	MMP9
bovine testicular hyaluronidase		biologic drug		0.044	CD44
buspirone		chemical drug		0.044	POMC
compound C108		chemical reagent		0.044	G3BP2
cytisine		chemical drug		0.044	FOSB
dextrorphan		chemical - endogenous mammalian		0.044	POMC
dichlorvos		chemical toxicant		0.044	PPIA
eIF2B		complex		0.044	ATF4
etalocib		chemical drug		0.044	ITGAM
hexacosanoyl-coenzyme A		chemical - endogenous non-mammalian		0.044	ALOX5
hnRNP H		complex		0.044	ARAF
hydroxamic acid		chemical - other		0.044	CXCR4
isorhapontigenin		chemical - endogenous non-mammalian		0.044	XIAP
melarsoprol		chemical drug		0.044	BCL2
methyl jasmonate		chemical - endogenous non-mammalian		0.044	XIAP
miR-27b-5p (miRNAs w/seed GAGCUUA)		mature microrna		0.044	ATP2B1
miR-33-5p (and other miRNAs w/seed UGCAUUG)		mature microrna		0.044	ABCA1
miR-331-5p (and other miRNAs w/seed UAGGUAU)		mature microrna		0.044	PLAUR
miR-409-3p (miRNAs w/seed AAUGUUG)		mature microrna		0.044	LMO4
miR-634 (miRNAs w/seed ACCAGCA)		mature microrna		0.044	GRB2
miR-675-5p (and other miRNAs w/seed GGUGCGG)		mature microrna		0.044	RB1
mir-1270		microrna		0.044	ATM
mir-583		microrna		0.044	IL2RG
mir-584		microrna		0.044	PHACTR1
morphiceptin		chemical reagent		0.044	MMP9
n5-(1-iminoethyl)-l-ornithine		chemical reagent		0.044	RHOT2
pidilizumab		biologic drug		0.044	CXCR4
sodium thiosulfate		chemical drug		0.044	BCL2
splitomicin		chemical reagent		0.044	MMP9
tetraarsenic tetrasulfide		chemical reagent		0.044	CBL
tetramethylpyrazine		chemical - endogenous non-mammalian		0.044	CXCR4
AKT2		kinase	-1.974	0.0444	BCL2,CEBPB,MMP9,NFKB2,VIM,XIAP
LRP1		transmembrane receptor	1.522	0.0444	CD68,DNM1L,MMP9,PLIN2,PPIA,SPTAN1
RTN4		other	-1.46	0.0444	AP2A2,CAPZA2,CFL1,JUN,PEA15,RELA
anisomycin		chemical - endogenous non-mammalian	-1.452	0.0444	ATF3,BCL2,JUN,JUNB,PLAUR,PPP2CA
IL12 (family)		group	-1.278	0.0446	ATF3,BCL2,BCL3,CCR5,CD44,CD80,EGR2,IRF8,MAPK1,NFIL3,NKG7,PIM1
CLDN7		other	-2.55	0.0448	ASAP1,CD68,FADS3,LAMTOR1,LGALS3,MMP9,MT1X,PLAAT3,RPL29,RPS7
mibolerone		chemical drug	-1	0.0449	CLTA,FKBP5,JUN,LPL,LSS,MAN2A1,NME2,PPIA,SMPDL3A,SRM,TMED3
rosiglitazone		chemical drug	1.177	0.0451	ABCA1,ACLY,ACOX1,ALOX5,ATP5MC2,BCL2,CD68,CD80,CPT1A,FABP3,GPR65,HCAR3,IFIT2,IL1RN,ITGAM,KLF4,LPL,MGLL,MMP9,NDUFS1,PDK4,PEA15,PIK3R1,PLIN2,PLPP3,RGS2,SGK1,SOCS1,THBS1,TSC22D1
3,5-L-diiodothyronine		chemical - endogenous mammalian		0.0453	CPT1A,GPD2
AP20187		chemical reagent		0.0453	ATF4,CEBPB
ATF7		transcription regulator		0.0453	DUSP10,MAPK14
BLACAT1		other		0.0453	RPS15A,VIM
C-176		chemical reagent		0.0453	CGAS,RELA
CCX771		chemical reagent		0.0453	CD44,CXCR4
CTNS		transporter		0.0453	ATF4,TFEB
CYP4A11		enzyme		0.0453	MMP9,SGK1
Csl		enzyme		0.0453	NOTCH1,NOTCH2
EFEMP1		enzyme		0.0453	RELA,VIM
FEM1A		transcription regulator		0.0453	CD68,CXCL2
FKBP1A		enzyme		0.0453	MMP9,XIAP
GSK0660		chemical reagent		0.0453	PDK4,THBS1
MTPN		transcription regulator		0.0453	NFKB1,RELA
NRAD1		other		0.0453	BCL2,MMP9
PON2		enzyme		0.0453	CXCL2,TFPI
STRN	0.041	other		0.0453	SGK1,VIM
SU0268		chemical reagent		0.0453	CGAS,IRF3
TRIM8		enzyme		0.0453	IFIT2,SOCS1
Y-320		chemical reagent		0.0453	CXCL2,CXCL3
benzoic acid		chemical - endogenous mammalian		0.0453	CD68,ITGAM
bicuculline/dalfampridine		chemical reagent		0.0453	ATF3,IMPDH2
citrinin		chemical toxicant		0.0453	JUNB,KDM6B
dexamethasone/INS/isobutylmethylxanthine		chemical reagent		0.0453	CEBPB,LPL
fingolimod phosphate		chemical - endogenous mammalian		0.0453	SPHK1,THBS1
ganglioside GD1a		chemical - endogenous mammalian		0.0453	CD40,CD80
ganglioside GM3		chemical - endogenous mammalian		0.0453	CD40,CD80
immune complex		complex		0.0453	IL1RN,SOCS1
methadone		chemical drug		0.0453	CCR5,XIAP
miR-320b (and other miRNAs w/seed AAAGCUG)		mature microrna		0.0453	ATF4,VIM
nimbolide		chemical - endogenous non-mammalian		0.0453	BCL2,MMP9
retinaldehyde		chemical - endogenous mammalian		0.0453	BCL2,CD44
saikosaponin A		chemical reagent		0.0453	JUN,JUNB
saracatinib		chemical drug		0.0453	PLCG2,SRC
GABARAP	-0.326	transporter	-2	0.0455	CSTB,CXCR4,IDS,TPP1
H2BC17		other		0.0455	CST7,GNPTAB,MEGF9,TMX4
SPHK2		kinase	0.849	0.0455	ACOX1,CPT1A,SPHK1,SRC
TG		other	1.974	0.0455	CEBPB,CPT1A,IL1R2,PDK4
bufalin		chemical reagent		0.0455	BCL2,RPLP0,YWHAH,YWHAZ
suramin		chemical drug	0.343	0.0455	ACTR3,CD40,CD80,SHC1
CYP19A1		enzyme	-0.702	0.0461	ACOX1,B3GNT5,BCL2,CD44,FKBP5,JUN,LPL,PLIN2,RB1
GW501516		chemical drug	0.592	0.0461	ABCA1,BCL2,CPT1A,FABP3,LPL,NOTCH1,PDK4,PLIN2,THBS1
gefitinib		chemical drug	1.481	0.0462	BCL2,CCAR1,CEBPB,CXCL2,GADD45B,IL1R2,MAFF,MMP9,NFKB2,NOTCH1,NRP2,PINK1,PLAUR,VIM
MRTFA		transcription regulator	-0.593	0.0464	ACTB,ACTG1,CDC42EP2,CDC42EP3,CXCR4,EGR2,F11R,FABP3,FCN1,LILRB4,MMP9,SGK1,TBXAS1,THBS1,WASL
ETS2	0.404	transcription regulator	-2.005	0.0465	CYP27A1,JUN,JUNB,LYZ,MMP9,PLAAT3,PSEN1
ATP2B2		transporter	1.342	0.0465	A2M,ATN1,BCL2,C15orf48,HIPK2
PTGS1		enzyme	-1.387	0.0465	ATF3,CEBPB,MMP9,PTGER2,PTGER4
lipid A		chemical toxicant	-0.447	0.0465	ABCA1,CD40,CGAS,CXCL3,THBS1
TRAP1		enzyme	-0.707	0.0468	AK3,BCL2,C1QBP,CD44,LSS,MRPS31,PKM,TRADD
SP110		transcription regulator	0.302	0.0469	ATF3,ATM,BCL3,DUSP10,HDAC2,NFIL3,P2RX7,SMAD2,TIA1,TNFRSF1A,TXNIP
cardiotoxin		chemical - other	-0.707	0.0475	ACOX1,CCR5,CXCR4,GNAI3,IL13RA1,IL1RN,IL2RG,ITGAM,ITGB7,MRC1,NPM1,PGAM1,PLAGL1,RPSA,THBS1,TNFRSF14,TSC22D1
phenylbutazone		chemical drug	-0.808	0.0476	A2M,CD44,FXYD5,LGALS3,MRC1,VIM
thioctic acid		chemical drug	-0.152	0.0476	BCL2,JUN,LPL,MMP9,PARK7,PDK4
vismodegib		chemical drug	1.4	0.0476	A2M,BCL2,CD68,CDA,KLF4,LGALS3
NOTCH1	0.03	transcription regulator	-1.607	0.0478	BCL2,CD44,CD68,CEBPB,CXCR4,FOSB,ID2,IRF8,ITGAM,NDUFS1,NDUFV2,NFKB1,NFKB2,NOTCH1,PKM,RB1,REL,RELA,SOCS1
ATG7		enzyme	-1.021	0.0484	ACLY,ARPC3,ATF4,CD44,HPRT1,IRF3,JUN,NRAS,TNFRSF1A
Brd4		kinase	-1.134	0.0484	CCR5,COX7A2L,ITGB7,KLF4,LGALS3,NEK6,PGAM1,PKM,SRSF6
ANGPTL4		other		0.0485	CXCL3,LPL,PLIN2
CREBZF		transcription regulator		0.0485	ATF4,CEBPB,PDK4
IL1RL2		transmembrane receptor		0.0485	CD83,CXCL2,MMP9
ITGA6		transmembrane receptor		0.0485	BCL2,RELA,RPSA
PREX1		other		0.0485	ID2,LMO4,SRGAP2
PROM1		other		0.0485	LSS,NR4A2,PKM
TRIM31		enzyme		0.0485	ACOX1,CPT1A,PDK4
leuprolide		biologic drug		0.0485	BCL2,MMP9,PEA15
monensin		chemical - endogenous non-mammalian		0.0485	LPL,MMP9,THBS1
thiazolidinedione		chemical drug		0.0485	NR4A2,PIK3R1,SPHK1
tomatidine		chemical - endogenous non-mammalian		0.0485	EIF2S2,MMP9,SLC38A2
FGFR1		kinase	-2.985	0.049	CPT1A,EEF1A1,JUN,NOTCH1,NXF1,PDPK1,PLAUR,PTPRA,VIM,XIAP
TBX2		transcription regulator	1.89	0.0494	ATF3,ATF5,BHLHE40,CCNL1,NFIL3,RBM39,SEPTIN10
phorbol esters		chemical - other	-2.157	0.0494	CD44,ITGAM,JUN,JUNB,MMP9,NFKB1,REL,TOP1
PTGS2		enzyme	-1.33	0.0494	AIF1,BCL2,CD163,CD44,CD68,CLEC12A,CXCL3,CXCR4,HLA-DRB5,LPL,MMP9,NR4A2,PTGER2,PTGER4,RPS3A,ST3GAL1
Hbb-b2		other	-2.236	0.0504	CCR5,CD44,CMTM3,IL2RG,ITGAM
potassium chloride		chemical drug	-1.927	0.0508	ATF3,ATP2B1,EGR2,JUN,NEAT1,NR4A2,PIK3R1,RB1,TXNIP
prostaglandin D2		chemical - endogenous mammalian	-2.449	0.0509	CD44,ITGAM,MYADM,P2RX7,PLAUR,SRC
3M-011		chemical reagent	-1.98	0.0553	BCL2,CD40,CD80,CD83
SFLLRN (PAR1-activator)		chemical reagent	1.89	0.0553	ACTB,NT5C,PLEK,UBE2N
ARID1A		transcription regulator	1.97	0.0553	ACTN1,APEH,ARAP1,BCL2,CD83,CXCL2,EREG,GNG10,HERC4,KLF4,PDLIM5,PGAM1,PKM,PLXND1,PTPRE,SUN2,VIM
HDAC6		transcription regulator	-2.19	0.0587	BCL2,JUN,JUNB,SRSF2,VIM
ZMPSTE24	0.055	peptidase	2.191	0.0587	ATF3,CXCL2,CXCL3,GADD45B,SOCS1
TIMP1		cytokine	-2	0.0606	CD40,CD44,MMP9,PLAUR
Sn50 peptide		chemical toxicant	2.201	0.0617	BCL2,BCL2A1,CXCL2,MMP9,RACK1,XIAP
PAF1		other	-2.236	0.0631	CITED2,KLF4,PLAUR,PNP,SERTAD1
GNRH1		other	-1.809	0.0656	EGR2,FOSB,JUN,JUNB,PSEN1,RPSA
1-palmitoyl-2-(5-oxovaleroyl)-sn-glycero-3-phosphorylcholine		chemical reagent	-1.964	0.0661	BCL2A1,NFKB1,TANK,VIM
IL36A		cytokine	-1.968	0.0661	CD40,CXCL2,CXCL3,MMP9
KN 93		chemical drug	1.98	0.0661	ABCA1,CD83,NR4A2,PEA15
acetaminophen		chemical drug	-2.071	0.0671	A2M,ACOX1,ACTB,ACTG1,AKR1B1,BCL2,CEBPB,CSNK2A1,CXCL2,CXCL3,GLRX,JUN,PLAUR,PRDX1,PTGR1,YWHAZ
MIF		cytokine	-2.489	0.0671	ATF5,BCL2,CCR5,CD44,CEBPB,CXCL2,CXCL3,CXCR4,DNM1L,JUN,MMP9
simvastatin		chemical drug	2	0.0702	ABCA1,BCL2,CD40,CXCL2,CXCL3,GPAT4,HS3ST1,KLF4,LPL,MMP9,NEAT1,NONO,RELA,VIM,XIAP
MEF2C		transcription regulator	-1.94	0.0715	ATF3,CCR5,CXCL2,CXCR4,EGR2,FOSB,JUN,JUNB,PLAGL1,VIM
CFI-402257		chemical drug	-1.987	0.0719	CXCL2,CXCL3,EREG,PLAUR
MDK		growth factor	-1.96	0.0719	BCL2,CXCL3,RELA,RELT
calcimycin		chemical reagent	-2.925	0.0728	ATF3,CD40,CD80,CD83,FOSB,GCH1,JUN,JUNB,SHC1
SPIB		transcription regulator	-2.449	0.0733	ATF3,CCR5,CD80,COX7A2L,EGR2,KDM6B,NFKB1,PRDX2
AGT		growth factor	-3.449	0.0754	ACTB,ADD3,ARFGAP1,ATF3,ATN1,ATP2B1,BCL2,BHLHE40,CCR5,CD44,CD68,COX7A2,CXCL2,CXCL3,EREG,FKBP5,FNBP1,GCH1,GFPT1,HMGB2,ITGB7,JUN,KLF4,LGALS3,LSS,MAPK1,MMP9,MNT,NDUFS1,NFIC,NFKB2,NR4A2,PARP1,PIK3R1,RELA,RELT,RERE,RGS2,SGK1,SHC1,SMAD2,SOCS1,SPTSSA,TFPI,THBS1,TNFRSF4,TNS1,TXNIP,VIM,WASL,ZFHX3
SB 216763		chemical drug	-1.982	0.0774	BHLHE40,CD40,FOSB,NR4A2,RGS2
PAX3-FOXO1		fusion gene/product	-2.183	0.0775	ACTN1,AKR1B1,CD63,CXCR4,DNAJA2,EEF2,IMPA2,KIF2A,MT1X,NME2,NONO,PTGR1,RPL26,SMPDL3A,TSC22D2,VIM,XRCC6,YWHAZ
ELF4		transcription regulator	-1.964	0.078	CXCL2,KLF4,LYZ,RAP1B
FASN		enzyme	2.213	0.0824	ACLY,ACOX1,ALOX5,LPL,RELA,VIM
CLIC4	-0.119	ion channel	2.236	0.0826	CD63,CXCL2,LPL,LSS,VIM
IPMK		kinase	-2.2	0.0826	ACTB,FOSB,JUN,JUNB,PDLIM5
NVP-TAE684		chemical drug	1.982	0.0843	BCL2,JUNB,SMAD2,VIM
PF-4878691		chemical drug	-1.98	0.0843	BCL2,CD40,CD80,CD83
ERK		group	-2.232	0.0862	ABCA1,ACTN1,BCL2,CXCL2,EGR2,EREG,ITGAM,JUN,JUNB,KYNU,MAFF,MMP9,PDK4,SLC4A7,SORT1,THBS1
romidepsin		biologic drug	1.98	0.0882	BCL2A1,JUN,MMP9,PARP1,PLAUR,RAP1A,XIAP
Alpha catenin		group	2.345	0.0891	BCL3,CXCL2,EREG,IL2RG,ITGAM,LYZ,MMP9,SGK1,VIM
TRH		other	-1.969	0.0908	ACTB,JUN,JUNB,POMC
piceatannol		chemical - endogenous non-mammalian	1.982	0.0908	BCL2,MAP2K1,MMP9,XIAP
silibinin		chemical drug	2.231	0.0917	CD44,KLF4,MMP9,PLAUR,VIM,XIAP
PSMB11		peptidase	2.349	0.0926	CXCL3,GADD45B,IL2RG,ITGAM,ITGB7,LGALS3,NR4A2,RELT,THBS1
FCGR2A		transmembrane receptor	-2.236	0.0933	CD40,CLEC4E,CXCL2,CXCL3,SLC2A6
HDL		complex	2.195	0.0933	ATF3,CD40,CD80,ITGAM,SIAH2
PLAU		peptidase	-1.751	0.0965	CCR5,CXCL3,MMP9,PLAUR,PLK3,VIM
SMAD3		transcription regulator	-2.411	0.097	ACLY,ARHGAP22,ATF4,BCL2,CD59,CXCL3,DDB1,EREG,GADD45B,ID2,JUN,JUNB,LPGAT1,MMP9,RELA,RPS8,SPHK1,THBS1,VIM,XIAP
PRKD1		kinase	-1.807	0.101	CXCL2,CXCL3,DNM1L,LPL,MMP9,XIAP
IKZF1		transcription regulator	2.832	0.102	CD68,CITED2,CXCL2,EMP1,IL3RA,KLF4,LHFPL2,MGLL,NFKB2,NOTCH1,OTUD1,PGAM1,POMC,RASSF4,SLC2A6,ST3GAL6,TXNIP
PP1		chemical drug	2	0.105	CXCR4,IL1RN,JUN,SRC
DETA-NONOate		chemical reagent	-2.219	0.105	CXCL3,GLO1,MMP9,TXNIP,XIAP
WNT3A		cytokine	-2.515	0.106	ATP5MC2,BCL2,CD44,CD68,CEBPB,CST7,CXCL2,CXCL3,EGR2,JUN,KLF4,MMD,MT1X,NDUFS1,NEK6,NUMB,PLD1,SGMS1,THBS1,TXNIP,VIM
IL-1R		group	-2.2	0.111	CXCL2,CXCL3,EREG,MMP9,PLAUR
AGTR1		g-protein coupled receptor	-1.982	0.112	JUN,MAPK1,SGK1,TXNIP
SAHM1		chemical reagent	2	0.112	BHLHE40,CD44,ELMO1,NLN
pentoxifylline		chemical drug	1.98	0.112	CCR5,CXCL3,ITGAM,REL
let-7		microrna	2.542	0.112	CD44,DBF4,ID2,NFKB1,NRAS,PKM,PLAGL1,PLAUR,RELA,SLC25A13,SMAD2,SSR1,THBS1,TRIB1,VIM
E. coli serotype 0127B8 lipopolysaccharide		chemical - endogenous non-mammalian	-1.772	0.113	CD40,CHST7,CXCL2,CXCR4,DERL2,EGR2,IRF3,LGALS3,MAP2K1,NFKB1,RACK1,RSAD2
Hbb-b1		transporter	-1.89	0.115	ATP5MC2,CCR5,CD44,CMTM3,IL2RG,ITGAM,NDUFV2
elaidic acid		chemical - endogenous mammalian	1.89	0.115	ACLY,ACOX1,ACSL3,ECI1,LSS,TFPI,YWHAH
Ccl2		cytokine	-2.183	0.117	CCR5,CXCL2,CXCL3,KLF4,LPL
PTN		growth factor	2.236	0.117	ACLY,ACOX1,CPT1A,LPIN2,PLIN2
RAS		group	-1.849	0.132	BCL2,JUN,MMP9,NFKB1,NPM1,PLAUR,PLD1,PRDX1,VIM
S100A9		other	-2.736	0.134	A2M,ATF3,BCL3,BHLHE40,CXCL3,ITGAM,MMP9,PLK3,SGK1,TNFRSF4,TXNIP
QKI		other	-2.401	0.134	CLTA,ITGAM,LSS,NOTCH1,PEA15,VIM
PTPRR		phosphatase	1.89	0.135	AP1M1,CLCN7,HRAS,JUN,MAD1L1,PQBP1,PUF60
FGF2		growth factor	-3.361	0.137	AKR1B1,ATF4,BCL2,CAPZA2,CXCL2,CXCR4,EREG,GCH1,ID2,JUN,JUNB,MMD,MMP9,NFKB1,NOTCH1,NR4A2,PLAUR,PTPRE,RB1,SPHK1,ST3GAL1,TFPI,THBS1,VIM,XRCC6,YWHAH,YWHAZ,YY1
testosterone		chemical - endogenous mammalian	-2.485	0.145	A2M,ARAF,ATP2B1,ATP6V1F,BCL2,BCL3,BCL7B,ELOC,FOSB,HNRNPK,JUN,NFKB2,PARP1,PIK3R1,POMC,PPP2CA,PSEN1,RELA,SMAD2,TBXAS1,THBS1,YWHAZ
cobalt chloride		chemical reagent	-2.042	0.146	BCL2,BHLHE40,CXCR4,PKM,PLAUR,PLIN2,SPHK1
enterotoxin B		biologic drug	-2.414	0.146	CD40,CD80,CXCL2,CXCL3,CXCR4,RSAD2
fingolimod		chemical drug	2.433	0.152	BCL2,CD40,CD80,CXCL2,FOSB,SPHK1
glucosamine		chemical - endogenous mammalian	2.236	0.164	ATP5MC2,BCL2,CXCL3,SMAD2,TXNIP
IKBKG		kinase	-2.178	0.169	CEBPB,CXCL2,CXCL3,EREG,GCH1,IL1RN,JUNB,NFKB2,SGK1
BMP6		growth factor	-1.982	0.174	ADD3,CD44,FRMD4B,ID2,KLF4,POMC,SAP30
BAPTA-AM		chemical reagent	2	0.176	ATF3,JUN,PPP2CA,SOCS1
obeticholic acid		chemical drug	2	0.176	CD68,CXCL2,CXCL3,RELA
spironolactone		chemical drug	1.952	0.179	BCL2,CD163,CEBPB,CXCR4,FKBP5,LGALS3,VIM
BSG		transporter	-1.937	0.185	CXCL3,MMP9,PLAUR,VIM
TNFRSF1B		transmembrane receptor	-1.941	0.185	CCR5,CXCL2,JUN,MMP9,NFKB1,P2RX7,SRC
NRF1		transcription regulator	-1.969	0.202	COX7A2,HPCAL1,IL1RN,TOMM20,VIM
BMP2		growth factor	-2.935	0.205	BCL2,BHLHE40,CLIC4,FOSB,GADD45B,ID2,JUN,JUNB,KLF4,MMP9,NFYC,NOTCH1,POMC
KAT5		transcription regulator	-1.982	0.21	CXCR4,DDB1,EREG,MAD1L1,NME2,SRSF2,XIAP
cyclic AMP		chemical - endogenous mammalian	-1.886	0.215	ABCA1,ANTXR2,BCL2,CD80,CEBPB,EGR2,GCH1,IL1RN,JUN,JUNB,MMP9,NR4A2,POMC,PTGER2,TXNIP
ITGAV		transmembrane receptor	-1.949	0.232	BCL2,ITGAM,MMP9,NFKB1
CpG ODN 1826		chemical reagent	-1.765	0.232	CD40,CD80,CD83,CXCL3,REL,RGS2
ZFP36		transcription regulator	1.98	0.24	CXCL2,CXCL3,JUN,PIM1,PLAUR,SOCS1
HIPK2	0.198	kinase	1.94	0.242	ALOX5AP,BCL2,LGALS3,RB1,VIM
MEF2D		transcription regulator	-2.186	0.242	EGR2,FOSB,JUN,JUNB,VIM
NOTCH3		transcription regulator	-1.951	0.25	ACTN1,BCL2,CCAR1,MMP9,NOTCH1
IL21		cytokine	-1.841	0.253	BCL2,HLA-DRB5,ID2,IFIT2,IL4I1,MMP9,RSAD2,SGK1,SOCS1,TRAF3
methamphetamine		chemical drug	-1.758	0.255	ACOX1,BCL2,BID,FOSB,H3-3A/H3-3B,JUN,MMP9,MRC1,TNFRSF1A
(+)-MK-801		chemical drug	1.988	0.284	FOSB,ITGAM,JUN,JUNB,PTGER2
PTPN11	0.099	phosphatase	2.177	0.284	ACTR3,CD68,JUN,PIM1,PLAUR,PTPN11
GSKJ4		chemical reagent	2.236	0.293	CD40,CD80,CD83,TIMM8B,TRMT1
HES1		transcription regulator	2	0.3	BCL2,KDM6B,NEU1,NOTCH1
triptolide		chemical drug	2.592	0.32	BCL2,BID,CCR5,EMP1,JUN,NFKB1,RELA,XIAP
apigenin		chemical - endogenous non-mammalian	2.194	0.327	BCL2,CXCL3,MMP9,RELA,STX6
1,25-dihydroxyvitamin D		chemical drug	2	0.33	ATM,CYP27A1,SOCS1,VIM
Fus		transcription regulator	-1.987	0.33	RPL18,RPL19,RPS15,RPS26
CCN1		other	-1.963	0.336	CXCL2,CXCL3,JUN,MMP9,XIAP
BCL2	-0.032	transporter	-1.777	0.347	AIF1,BCL2,MMP9,PLAUR,SPHK1,XIAP
TAC1		other	-2.16	0.354	CXCL3,CXCR4,FOSB,IL1RN,NFKB1
F3		transmembrane receptor	-2	0.36	ITGAM,MMP9,PAPOLA,PLPP3
IL1RN	-0.892	cytokine	2.63	0.368	ATF3,CD44,CXCL3,MMP9,RELA,RSAD2,SLC15A3
KDM5A	0.072	transcription regulator	1.89	0.368	ATP6V1D,ATP6V1F,COX7A2,HSBP1,PARK7,PIM1,TOMM7
CDK4/6		group	2	0.391	EEF1B2,MACF1,NCOA3,RPL10
POU5F1		transcription regulator	-2.678	0.406	BCL2,BCL2A1,BFAR,BID,BTG1,CD40,CD63,CXCL3,KLF4,MMP9,ORAI1,PARP1,PPP2CA,SRC,TNFRSF14,TNFRSF1A,TRAF3,VIM,ZFHX3
KMT2A		transcription regulator	-2	0.406	ARMT1,BCL2,DUSP10,MGLL,TRIB1
MAPK8		kinase	-1.908	0.408	ABCA1,BCL2,CEBPB,CSTA,CYP27A1,JUN,MMP9,PLAUR,RELA
Hif1		complex	-1.982	0.431	BCL2,CD83,CXCR4,PKM
miR-146a-5p (and other miRNAs w/seed GAGAACU)		mature microrna	2.17	0.45	CD40,CXCL3,CXCR4,IRAK1,RELA
reactive oxygen species		chemical toxicant	-1.982	0.503	BCL2,CD80,CXCR4,GLRX,JUN,NFKB1
CNR1		g-protein coupled receptor	-1.912	0.512	CYP27A1,GLO1,HPRT1,NME2,PAFAH1B1,PLD1,POMC
YBX1		transcription regulator	-2.353	0.54	BCL2,CXCL2,EREG,KLF4,LGALS3,PLAUR
SNAI2		transcription regulator	-1.929	0.545	CXCR4,EGR2,MMP9,VIM
Ca2+		chemical - endogenous mammalian	-1.912	1	ATF3,BCL2,CD80,CD83,CEBPB,CXCR4,JUN,JUNB,KLF4,MMP9,ORAI1,SGK1
KMT2D		transcription regulator	-1.97	1	CHST7,DSC2,FABP3,KLF4,LDAF1,MMP9,PTGR1,SLC35F5
RUNX2		transcription regulator	-2.207	1	BCL2,CCR5,GADD45B,LGALS3,RGCC
hydroxyurea		chemical drug	-1.982	1	APOBEC3A,CXCL2,CXCL3,KLF4

### Sheet: S5C - Monocytes
Upstream regulator	DESeq Log Ratio	Molecule Type	IPA Z-score	P-value	Genes
lipopolysaccharide		chemical drug	-3.582	5.13e-21	ADA,AHR,ALOX5AP,APOBEC3A,ASAP1,ATF3,ATP2B1,ATRX,BCL3,BID,BTG1,C1QA,CAPN2,CCL2,CCNI,CCPG1,CD44,CD46,CD48,CD58,CD68,CD83,CDKN1A,CEBPB,CFP,CITED2,COPS7A,CORO1A,CSF1,CSF1R,CSTB,CXCL2,CXCL3,DDX3X,DOCK10,DOCK8,DSE,EGR2,EHD1,ERGIC1,ETS2,FES,FOSB,FTH1,GCHFR,GLS,GNA15,GRB2,GSPT1,HCLS1,HIPK2,HLA-DRB5,HM13,HMGB2,ID2,IGSF6,IL1R2,IL1RN,IL3RA,IL6R,IRAK1,IRF8,ITGAV,JUN,JUNB,KCNN4,KLF4,KYNU,LDLR,LGALS3,LILRB4,LITAF,LPIN2,LYZ,MANF,MMP9,MT2A,MYD88,MYH9,NBN,NDUFV2,NFKB1,NFKBIB,NR4A1,NR4A2,NR4A3,NRAS,ORAI1,OTUD1,PARP9,PHLDA1,PIK3R1,PIK3R5,PKM,PLK3,PNP,PPP1R15A,PRPF38A,PTEN,PTGER2,PTGER4,RAB10,RAB1B,RAB5A,RASGEF1B,RB1,RGCC,RGS2,RHBDF2,RXRA,SASH3,SLC31A1,SMAD2,SNAPC2,SPHK1,SUMO1,TAGAP,THBS1,TPT1,TSC22D1,TXNIP,UPP1,USP14,YY1,ZFHX3,ZYX
dexamethasone		chemical drug	1.372	3.12e-17	ACSL3,ACTG1,ACTR3,ALOX5AP,ARHGDIA,ARRB2,ATF3,ATP2B1,AUP1,BCKDK,BCL3,BHLHE40,BTG1,BTG2,C1QB,CCL2,CD44,CD46,CD48,CD83,CDKN1A,CDV3,CEBPB,CFL1,CLIC1,CSF1,CSF1R,CXCL2,CXCL3,DNM1L,DPYD,EGR2,EIF4E,ELOVL1,ETS2,FCAR,FKBP5,FOSB,FTH1,GCC2,GLIPR1,HIPK2,HLA-DRB5,ID2,IDS,IL1R2,IL1RN,IL6R,ILF3,IRAK1,IRF2BP2,IRF8,ITGAV,ITPR1,JUN,JUNB,KLF4,LDLR,LGALS3,LILRB4,LITAF,LPIN2,LUC7L3,MID1IP1,MMP9,MPEG1,MTHFS,NAGK,NDUFV2,NDUFV3,NEU1,NFKB1,NR4A1,NR4A3,P2RX7,PABPC1,PAFAH1B1,PGD,PHLDA1,PIK3R1,PPP1CA,PRKAG2,PSMA3-AS1,PTGER2,QSOX1,RB1,RGCC,RGS2,RPS6KA3,RXRA,S100A4,SCAF11,SERTAD2,SGK1,SLA,SPHK1,SRM,SRSF9,STOM,TAGAP,THBS1,TPR,TPT1,TRPM7,TSC22D1,TXNIP,USF2,WDR1,XRN2
beta-estradiol		chemical - endogenous mammalian	-3.145	1.72e-15	ACAA1,ACTG1,ADA,AFF4,AHR,ARRB2,ATF3,ATP2B1,ATP6V1F,ATRX,BAZ2A,BHLHE40,BID,BLOC1S6,BTG1,BTG2,CAPN2,CCL2,CCNI,CD44,CD68,CDKN1A,CEBPB,CITED2,CRADD,CSF1R,CSTB,CXCL2,CXCL3,DNPH1,EGR2,EIF3D,EMP1,EPB41L3,ETS2,FLNA,FNBP1,FNIP1,FOSB,GARS1,GCHFR,GLA,GLS,GLUD1,GPR137B,HBB,HIGD1A,HLA-DRB5,HMGB2,HNRNPK,HOOK3,ID2,IGSF6,IL1R2,IL6R,ILF3,ITGAV,JUN,JUNB,KLF4,KYNU,LDLR,LGALS3,LHFPL2,LITAF,LPCAT2,LYZ,MBD4,MDM4,MMP9,MPEG1,MT2A,MYH9,NFKB1,NPC1,NR4A1,NR4A2,NR4A3,OGDH,PAFAH1B1,PHLDA1,PIK3R1,PIK3R5,PKM,PNP,PPP1R15A,PSEN1,PTEN,PTGER2,PTGER4,QSOX1,RB1,RGS2,RP2,RPS4Y1,RXRA,S100A4,SET,SGK1,SLA,SLC31A1,SLC4A2,SMAD2,SPHK1,SPTAN1,SRC,SREBF2,SRP54,SRSF2,THBS1,TPR,TRAM1,TRIP11,TSC22D1,TSC22D2,TXNIP,TXNL4A,XIST,YWHAZ,YY1,ZFHX3,ZNF655,ZYX
TGFB1		growth factor	-3.33	2.93e-15	ACSL3,ACTN1,AHR,ALOX5AP,ARHGDIA,ATF3,BCL3,BHLHE40,BID,BTG1,C1QA,C1QB,CAPRIN1,CCL2,CD44,CD46,CD68,CD83,CDKN1A,CEBPB,CFL1,CITED2,CNIH1,CSF1,CSF1R,CXCL2,CXCL3,DDX5,DOCK2,DSC2,EGR2,EHD1,EIF2S2,EIF4H,FCAR,FLNA,FNBP1,FOSB,FTH1,GARS1,GLS,HINT1,HLA-DRB5,ID2,IL1RN,IL6R,IMPDH1,IRF8,ITGAV,ITPR1,JUN,JUNB,KDM6B,KLF4,LBR,LDLR,LGALS3,LITAF,MAD1L1,MMP9,MYD88,MYH9,MYL6,NFYC,NR4A1,NR4A2,NR4A3,PKM,PNP,PTEN,PTGER2,PTGER4,RASGEF1B,RB1,RGCC,RNH1,RXRA,S100A4,SAR1B,SEMA4A,SERTAD1,SGK1,SLA,SLC4A2,SMAD2,SPHK1,SRC,SREBF2,SRM,SRSF2,SRSF6,THBS1,TNFRSF14,TSC22D1,TXNIP,ZMIZ1,ZYX
CSF2		cytokine	-1.897	2.4e-14	ADA,ADAM8,ALOX5AP,BCL3,BID,CCL2,CD83,CDKN1A,CSF1,CSF1R,CXCL2,CXCL3,EGR2,ID2,IL1RN,IL3RA,ILF3,IRAK1,JUN,JUNB,MAP3K20,MMP9,NFKB1,NR4A1,NR4A2,NR4A3,PPIF,PPP1R15A,PRNP,PSEN1,PTGER2,PTGER4,QSOX1,RB1,RGCC,RHOH,SGK1,SPHK1,SREBF2,THBS1,TPT1,UPP1,UTP11
TNF		cytokine	-3.872	3.07e-14	AAK1,ABR,ACSL3,ADAM8,ALOX5AP,ARHGDIB,ATF3,ATP2B1,BCL3,BHLHE40,BID,BTG1,BTG2,CCL2,CD44,CD83,CDKN1A,CEBPB,CFL1,CITED2,CRADD,CSF1,CSF1R,CXCL2,CXCL3,DDX5,DOCK8,DSC2,EGR2,EHD1,EMP1,ETS2,FCAR,FNBP1,FOSB,FTH1,GLS,GNA15,GSPT1,HIPK2,HLA-DRB5,HPRT1,IL1R2,IL1RN,IL3RA,IL6R,IRF8,ITGAV,ITPR1,JUN,JUNB,KLF4,KYNU,LDLR,LGALS3,LITAF,MAP3K20,MMP9,MT2A,MYD88,MYH9,MYL6,MYO9B,NFKB1,NFKBIB,NR4A1,NR4A2,NR4A3,NRROS,NUMB,PAK2,PHLDA1,PKM,PLK3,PPIF,PPP1R15A,PRNP,PSEN1,PTEN,PTGER4,RB1,RGCC,RGS2,RXRA,SGK1,SPHK1,SUPT4H1,THBS1,TPT1,TRIM56,TXNIP,UTP11,YY1,ZYX
IL4		cytokine	-2.618	4.55e-14	ACTG1,ADAM8,AHR,ALOX5AP,BCL3,BHLHE40,CCL2,CD44,CD58,CD83,CDKN1A,CEBPB,CITED2,CRADD,CSF1,CSF1R,CSTB,CXCL2,CXCL3,DOCK10,EGR2,EIF4A1,FCAR,FKBP5,FLNA,FOSB,GNA15,HCLS1,HIPK2,HLA-DRB5,HNRNPH3,IL1R2,IL1RN,IL3RA,IMPDH1,IRF8,ITGAV,ITPA,JUN,JUNB,KDM6B,KLF4,LACTB,LGALS3,LILRB4,LPIN2,MMP9,MPEG1,MYH9,NFKB1,NR4A3,ORAI1,PDS5A,PIK3R1,PIK3R5,PKM,PNP,PRNP,PSTPIP1,QSOX1,RAB5A,RASGEF1B,SEMA4A,SPHK1,SRM,TNFRSF14,UBR4,UPP1,VPS13C
FAS		transmembrane receptor	-1.557	1e-13	ARHGDIA,ARRB2,BID,CCL2,CD300C,CD44,CD48,CD83,CDKN1A,CSF1,CXCL2,CXCL3,CYTH2,EGR2,FCAR,FES,FOSB,GLIPR1,ITGAV,ITPR1,JUN,LDLR,LGALS3,LILRB2,LILRB4,MMP9,NR4A1,NR4A2,PAK2,PPP1R15A,PSTPIP1,PTGER2,PTGER4,RALBP1,TAGLN2
tetradecanoylphorbol acetate		chemical drug	-5.333	1.31e-13	ADAM8,APOBEC3A,ATF3,BCL3,BTG2,CCL2,CD44,CD68,CDKN1A,CMPK1,CSF1,CSF1R,CXCL2,CXCL3,EEF1D,EGR2,EIF4A1,EIF4E,ETS2,FKBP5,FOSB,FTH1,GLS,HNRNPK,ID2,IL1RN,IL6R,ILF3,IRAK1,IRF8,JUN,JUNB,KCNN4,KLF4,LDLR,LYZ,MAD1L1,MMP9,MT2A,MYH9,MYO9B,NEU1,NFKB1,NFKBIB,NR4A1,NR4A2,PAK2,PEA15,PKM,PLIN3,PNP,PPP1R15A,PRNP,PSEN1,PTEN,PTGER2,PTGER4,RGS2,RHOH,RXRA,SGK1,SPHK1,SRC,THBS1,UBXN4,USF2,USP14
WT1		transcription regulator	0.027	1.67e-13	ACTN1,BTG2,CAPRIN1,CCL2,CDKN1A,CLIC1,CMPK1,CSF1,CSF1R,CXCL3,DDX3X,FOSB,IL1RN,IRF8,ITGB1BP1,JUNB,KLF4,LGALS3,MMP9,MYL6,NR4A2,OS9,PHLDA1,SREBF2,SRSF6,THBS1,TSC22D1,WDR74,ZMIZ1
MAPT		other	-1.452	1.99e-13	AAK1,ACTG1,ACTN1,ATF3,BCL3,C1QB,CAPN2,CCL2,CD44,CD48,CD84,CDKN1A,CEBPB,CFL1,CORO1A,CS,CXCL2,DNM1L,DOCK2,EEF1G,EIF4A2,GNA12,HINT1,HLA-DRB5,IL1RN,JUN,LYZ,MMP9,MPEG1,NDUFV2,NFKB1,OGDH,PEA15,PKM,PRNP,PSEN1,RAB10,SLC43A3,SLC4A2,SPTAN1,THBS1,TPT1,YWHAZ
PDGF BB		complex	-3.525	3.96e-13	AHR,ATF3,ATP2B1,BCL3,BHLHE40,CCL2,CD44,CDKN1A,CEBPB,CSF1,CSF1R,CXCL2,EGR2,EIF4E2,ETS2,FLNA,FOSB,HSD3B7,JUN,JUNB,LDLR,LGALS3,MMP9,NR4A1,NR4A2,NR4A3,PHLDA1,PPP1R15A,RGS2,SGK1,SPHK1,TAF9,THBS1
KLF6		transcription regulator	-2.435	5.26e-13	AHR,ATF3,BCL3,CCL2,CD44,CD83,CDKN1A,CEBPB,CXCL2,CXCL3,EGR2,EHD1,ETS2,ID2,JUNB,KDM6B,LGALS3,LITAF,MMP9,MYD88,NFKB1,NR4A1,OGFR,PHLDA1,PIK3R5,PKM,SGK1,SLC31A1,UPP1
TP53		transcription regulator	-1.666	1.37e-12	ACSL3,ACTN1,ADA,ADAM8,ARRB2,ATF3,BCAP31,BCL3,BHLHE40,BID,BTG1,BTG2,CCL2,CD44,CDKN1A,CEBPB,CITED2,CORO1A,CS,CSF1,CSF1R,CSTB,CXCL2,CXCL3,DDX3X,DDX5,DNM1L,EGR2,EIF4A1,EIF4E2,FKBP5,FTH1,GLIPR1,GRB2,HMGB2,ID2,IL1RN,IRF8,ISCU,ITGAV,JUN,JUNB,KCNN4,KLF4,LBR,LDLR,LGALS3,LPP,LYZ,MAD1L1,MDM4,MLF2,MMP9,MYH9,NFKB1,NR4A3,NUDT5,OGDH,PDS5A,PEA15,PGD,PHLDA1,PIK3R1,PIK3R5,PKM,PPP1CA,PPP1R15A,PRKAG2,PRNP,PSEN1,PTEN,PTPRA,RAB5A,RALBP1,RB1,RPS26,S100A4,SGK1,SPHK1,SQOR,SRC,STOM,SUMO1,TAGLN2,THBS1,UPP1,USP14,YY1,ZYX
prostaglandin E2		chemical - endogenous mammalian	-0.02	1.83e-12	AHR,ATF3,BTG1,CCL2,CD300E,CD44,CD46,CD83,CDKN1A,CEBPB,CSF1,CXCL3,EGR2,FOSB,HLA-DRB5,IL1R2,IL1RN,JUN,KLF4,MMP9,NR4A1,NR4A2,PNP,PPP1R15A,PTGER2,PTGER4,RAB5A,RASGEF1B,RGS2,SPHK1,TAGAP,THBS1,TRAM1,TSC22D1
filgrastim		biologic drug	2.13	2.05e-12	ACSL3,ATF3,BTG2,CD44,CD46,CD48,CD83,CSF1R,DPYD,EGR2,ETS2,FCAR,FKBP5,GLIPR1,HIPK2,HLA-DRB5,IL1R2,IRF2BP2,JUN,LDLR,LGALS3,MMP9,MPEG1,NDUFV2,NR4A1,NR4A3,PGD,PRKAG2,PTGER2,QSOX1,RPS6KA3,S100A4,SGK1,TAGAP,TSC22D1,XRN2
5-fluorouracil		chemical drug	1.124	8.48e-12	ATF3,BTF3,BTG2,CDKN1A,CSF1R,CSTB,EEF1G,EIF1,EIF2S2,EIF4A1,GARS1,JUN,MAD1L1,MMP9,NDUFV2,PKM,PLK3,PPP1R15A,RB1,RHBDF2,RPS28,RPS4Y1,RXRA,SLA,SPHK1,SRM,SRSF2,STOM,THBS1,TSC22D1,TXNIP,UPP1
camptothecin		chemical drug	-2.77	1.04e-11	ARHGDIA,ARRB2,ATF3,BID,BTG2,CCL2,CD300C,CD46,CD48,CD83,CDKN1A,CHCHD7,CSF1,CXCL2,CXCL3,CYTH2,DNM1L,EGR2,FCAR,FES,FOSB,GLIPR1,ITPR1,JUN,LDLR,LGALS3,LILRB2,LILRB4,LITAF,MAD1L1,MMP9,NFKB1,NR4A1,NR4A2,PAK2,PPIF,PSTPIP1,PTEN,PTGER2,PTGER4,RALBP1,RB1,TAGLN2
IFNG		cytokine	-2.595	1.11e-11	AHR,ALOX5AP,ATF3,BCL3,BID,BTG1,C1QA,C1QB,CCL2,CD44,CD68,CD83,CDKN1A,CEBPB,CFP,CORO1A,CSF1,CSF1R,CXCL2,CXCL3,DDX5,EGR2,ETS2,FCN1,FKBP5,FOSB,FTH1,GCHFR,GGA1,GLA,GLS,HLA-DRB5,ID2,IL1RN,IL3RA,IL6R,IRAK1,IRF8,ITGAV,ITPR1,JUN,JUNB,KLF4,KYNU,LDLR,LGALS3,MMP9,MT2A,MYD88,MYH9,NBN,NFKB1,NFKBIB,NR4A3,OGFR,PARP9,PEA15,PHLDA1,PKM,PRNP,RB1,RGCC,SDCCAG8,SEMA4A,SLC4A2,SP110,SREBF2,SRP54,THBS1,TNFRSF14,TRIP11,TXNIP,XIST,ZYX
PTEN	0.069	phosphatase	0.644	1.81e-11	ACAA1,AGFG1,ALOX5AP,ARHGAP10,ARHGDIA,ATF3,BCL3,BTG1,BTG2,CD44,CDKN1A,CEBPB,CITED2,CS,CXCL2,DNPH1,EGR2,ETS2,FES,FTH1,GSPT1,HCLS1,JUN,LDLR,LGALS3,MMP9,MT2A,NBN,NDUFC1,NEU1,NFKB1,NR4A2,PIK3R1,PKM,PTEN,RAB5A,RB1,SEPHS2,SMAD2,SQOR,SRC,SREBF2,STOM,TAF10,THBS1,TNFRSF14,TRAM1
EGR1		transcription regulator	-1.908	1.02e-10	ALOX5AP,ATF3,CCL2,CD44,CDKN1A,CSF1,CXCL2,CXCL3,EGR2,IL6R,JUN,JUNB,LDLR,LYZ,MMP9,NFKB1,NR4A1,PTEN,RB1,SGK1,SLC4A2,THBS1
thapsigargin		chemical toxicant	-2.356	1.16e-10	ATF3,CD83,CDA,CDKN1A,CEBPB,CXCL2,CXCL3,DDX3X,EGR2,EIF1,EIF4E,JUN,KLF4,MMP9,NR4A1,NR4A3,PNP,PPP1R15A,PRNP,SGK1,THBS1,TXNIP,UBXN4,UPP1
CSF1	-0.071	cytokine	-2.602	1.55e-10	BHLHE40,CAPN2,CCL2,CD68,CD83,CDKN1A,CFP,CSF1,CSF1R,CXCL2,CXCL3,EGR2,ETS2,GLS,ID2,IRF8,ITGAV,JUN,JUNB,LBR,MMP9,NBN,PKM,RXRA,SREBF2,THBS1,TPT1
GnRH-A		chemical reagent	-3.242	1.88e-10	ATF3,BTG2,CD68,CDKN1A,EGR2,FOSB,GLA,JUN,JUNB,KLF4,NR4A1,PPP1R15A,RGS2,TRPM7
COPS5		transcription regulator	2.449	1.96e-10	ADA,ATF3,ATRX,CDKN1A,CHMP1A,FCAR,HMGB2,IRAK1,ITPA,LBR,MT2A,NBN,PLK3,PNP,POLR2G,POLR2J,PPP1R15A,RB1,RXRA,S100A4,SPHK1,SUPT4H1,TXNIP,UPP1
NR3C1		ligand-dependent nuclear receptor	1.138	2.54e-10	ACTN1,ALOX5AP,ARID4B,ARRB2,BHLHE40,BTG1,CAPN2,CCL2,CD83,CDKN1A,CEBPB,CSRNP1,CXCL2,CXCL3,DDX5,DEDD2,EMP1,FKBP5,GLIPR1,IL3RA,IRF8,ITGAV,JUN,MAP3K20,MDM4,MMP9,MT2A,MYD88,NFKB1,NFKBIB,PAK2,PEA15,PIK3R1,PPP1CA,PPP1R15A,PSEN1,PTEN,RB1,RELT,RGS2,SERTAD2,SGK1,STOM,THBS1,YWHAZ
IL6		cytokine	-2.708	2.96e-10	AHR,ATF3,BCL3,BTG2,CAPRIN1,CCL2,CD44,CD46,CD48,CD68,CD83,CDKN1A,CEBPB,CFP,CSF1,CSF1R,CXCL2,CXCL3,EGR2,ETS2,HLA-DRB5,ID2,IL1RN,IL6R,IRF8,ITGAV,ITPR1,JUN,JUNB,LDLR,LYZ,MMP9,MT2A,MYD88,NFKB1,NRAS,PPP1R15A,PRNP,PTGER4,RB1,SEMA4A,SGK1,SP110,SRC,STOM,TAF9,THBS1
DRD2		g-protein coupled receptor	-0.535	3.53e-10	C1QA,C1QB,CCL2,CD48,CSF1,CSF1R,CXCL2,CXCL3,FOSB,IL3RA,IRAK1,JUN,MYD88,NFKB1,THBS1
IL2		cytokine	-3.458	4e-10	ACSL3,ADAM8,AHR,ARHGDIA,BHLHE40,CCL2,CD44,CD46,CD58,CD83,CDKN1A,CFP,CSF1,CSF1R,CSRNP1,CXCL3,EIF2S2,EMP1,FOSB,GARS1,HLA-DRB5,IL1R2,IL1RN,JUN,JUNB,LDLR,LILRB4,MAP3K20,MMP9,NFKB1,NR4A3,PEA15,PHLDA1,PNP,PPP1R15A,PTGER2,RASGEF1B,RGCC,RGS2,RXRA,S100A4,SEMA4A,SLA,SRM,UPP1
calcitriol		chemical drug	-0.406	6.29e-10	AHR,ATP2B1,BCL3,CD44,CD46,CDKN1A,CEBPB,CSF1,CSF1R,CXCL2,CXCL3,DNM1L,EIF1,ETFB,FTH1,GARS1,GLUD1,HIPK2,ID2,IL1RN,JUN,JUNB,KLF4,LILRB4,MRPL41,MYD88,NDUFV2,NFKB1,NFKBIB,PPIF,PPP1CA,PRNP,PTEN,PTGER2,RAB1B,RB1,RGCC,RXRA,SQOR,TAGLN2,THBS1,TXNIP
trichostatin A		chemical drug	-0.324	6.85e-10	AHR,BID,BTG1,CCL2,CD44,CD58,CDKN1A,CEBPB,CXCL2,CXCL3,CYTOR,DDX3X,EHD1,EIF4E,FES,FNBP1,FTH1,GLS,GRB2,HBB,ID2,ILF3,IRAK1,IRF8,KLF4,LDLR,MAD1L1,MANF,MDM4,MMP9,MYO9B,NPC1,NR4A2,PAFAH1B1,PAK2,PGD,PRNP,PTEN,RTL8C,RXRA,SGK1,SIRT2,SMAD2,SPHK1,SPTAN1,SREBF2,SRSF6,TCEA1,THBS1,TMEM30A,TXNIP,USF2
KRAS		enzyme	-1.999	6.99e-10	ACTR3,AHR,ATF3,CCL2,CD44,CDKN1A,CEBPB,CS,DSE,EGR2,EIF4E,FES,FOSB,FTH1,GRB2,HM13,IL3RA,JUN,JUNB,KCNN4,LGALS3,LYZ,MID1IP1,MMP9,NFKB1,NFKBIB,NPC1,NR4A1,NRAS,PABPC1,PHC2,PKM,PPP1CA,PSEN1,PSTPIP1,PTEN,RNH1,S100A4,SLC43A3,SREBF2,STOM,TCEA1,THBS1,TXNIP,UPP1,XRN2,YY1
D-glucose		chemical - endogenous mammalian	-2.352	8.19e-10	ACAA1,ACTN1,ADA,ARF3,ATF3,ATP2B1,CAPZA2,CCL2,CCPG1,CDKN1A,CEBPB,CSF1R,CXCL2,HNRNPK,HPRT1,ITPR1,JUN,JUNB,KCNN4,LAMTOR4,LDLR,MID1IP1,MMP9,NEU1,NFKB1,NR4A1,NR4A2,NR4A3,OGDH,PKM,PLIN3,PLK3,RGS2,S100A4,SEPHS2,SGK1,SIRT2,SPHK1,SRM,SRSF2,SUMO1,TAGLN2,THBS1,TXNIP
Immunoglobulin		complex	-0.99	8.44e-10	AHR,BCL3,C1QA,C1QB,CCL2,CD44,CD46,CD68,CD83,CEBPB,CFP,CSF1,CSF1R,CXCL2,CXCL3,CYTOR,DTNBP1,EGR2,ETS2,FKBP5,FOSB,HLA-DRB5,HNRNPK,IL1R2,IL1RN,IL3RA,IRAK1,IRF8,KLF4,LDLR,LGALS3,LILRB2,LILRB4,MMP9,NDUFV3,NFKB1,NR4A1,OGDH,PIK3R1,PIK3R5,PLK3,PTEN,PTGER2,RB1,RBKS,RGS2,RRBP1,SCAF11,SLC43A3,SPHK1,SREBF2,TXNIP
LY294002		chemical drug	3.291	1.01e-09	ALOX5AP,ATF3,ATP2B1,BHLHE40,CCL2,CD44,CD83,CDKN1A,CEBPB,CXCL2,CXCL3,EGR2,ETS2,FOSB,GPR137B,HMGB2,IL1R2,IL1RN,IL3RA,ITGAV,JUN,JUNB,MMP9,MT2A,NR4A1,NR4A2,NR4A3,NRAS,PHLDA1,PIK3R1,PTEN,PTGER2,RGS2,SGK1,SLA,THBS1
TNFSF11		cytokine	-3.256	1.03e-09	AHR,CAPN2,CCL2,CD44,CD83,CDKN1A,CSF1R,CXCL3,EGR2,EHD1,HCLS1,HIPK2,IL1RN,ILF3,IRF8,ITGAV,JUN,JUNB,MMP9,NFKB1,NFKBIB,PTGER2,PTGER4,SRC,YWHAZ
tretinoin		chemical - endogenous mammalian	0.304	1.6e-09	ADA,AHR,AP1S2,APBB1IP,ATF3,BCL3,BHLHE40,BID,BTG1,BTG2,C1QA,CAPN2,CCL2,CCPG1,CD300C,CD44,CD68,CDKN1A,CEBPB,CFP,CITED2,CSF1R,CSRNP1,CXCL2,EEF1D,EEF1G,EHD1,EIF4A1,EIF4E,EMP3,FCAR,GARS1,GNA12,GRB2,HNRNPK,HPRT1,ID2,IL6R,ILF3,IRF8,JUN,KLF4,LILRB2,MAD1L1,MLF2,MMP9,MT2A,MYH9,NFKB1,NFKBIB,NUMB,P2RX7,PARP9,PGD,PHLDA1,PIK3R1,PLK3,PNP,PRNP,PTEN,RB1,RPS4Y1,RXRA,SCAF11,SLA,SMAD2,SP110,SUMO1,THBS1,TPR,TPT1,YWHAZ,YY1,ZFHX3
PD98059		chemical - kinase inhibitor	4.563	1.64e-09	ACTR3,ALOX5AP,ATF3,CCL2,CD44,CD83,CDKN1A,CEBPB,CXCL2,CXCL3,EGR2,EMP1,EMP3,FKBP5,FOSB,FTH1,HNRNPK,IL1RN,ITGAV,JUN,JUNB,LDLR,MMP9,NPC1,NR4A1,PABPC1,PHLDA1,PIK3R1,PNP,PPP1R15A,PRNP,RB1,S100A4,STOM,THBS1,TSC22D1,TXNIP
APP		other	-3.529	1.83e-09	ACTG1,ATP2B1,ATRX,CCL2,CD151,CD44,CD68,CDKN1A,CEBPB,CFL1,CITED2,CLIC1,CS,CSF1,CSF1R,CXCL2,CXCL3,DNM1L,EEF1G,ETS2,FLNA,FOSB,FTH1,GNA12,GRB2,HINT1,HIPK2,JUN,JUNB,KYNU,LDLR,LGALS3,LHFPL2,MBD4,MMP9,MYD88,NFKB1,NR4A2,PEA15,PIK3R1,PKM,PRNP,PSEN1,SET,SPTAN1,SREBF2,TAF9,TAGAP,TPT1,YWHAZ,ZFHX3
HGF		growth factor	-3.243	1.97e-09	AHR,ATF3,CCL2,CD44,CD46,CDKN1A,CHD2,CITED2,CSF1,CXCL2,DDX3X,EMP1,FKBP5,FLNA,FOSB,IL3RA,IRF8,ITPR1,JUN,JUNB,LDLR,MMP9,NFKB1,NPC1,NR4A1,NR4A2,NR4A3,PHLDA1,RAB5A,RGS2,SGK1,TAGLN2,THBS1,YWHAZ
NFKBIA		transcription regulator	-0.543	2.03e-09	BCKDK,BCL3,BID,BTG2,CAPZA2,CCL2,CD44,CDKN1A,CEBPB,CSF1,CXCL2,CXCL3,DDX3X,IL1RN,IRAK1,ITGAV,ITPR1,JUN,JUNB,KCNN4,LITAF,LYZ,MMP9,MPDU1,NFKB1,NFKBIB,NR4A1,PEA15,PIK3R1,PTEN,SGK1,YWHAZ
MAPK1		kinase	-3.244	2.49e-09	ANTXR2,ATF3,CAPN2,CCL2,CD84,CDKN1A,DOCK10,DSE,EGR2,EHD1,EMP1,FES,FOSB,GLS,HBB,IL1RN,ITGAV,JUN,JUNB,LGALS3,MAP3K20,MMP9,NKG7,NR4A1,OGFR,PTGER2,RGS2,SP110,SUN2
fluticasone propionate		chemical drug	2.729	3.05e-09	C1QB,CCL2,CD83,CXCL2,EMP1,FCN1,FKBP5,IL1R2,IL1RN,IRF8,MMP9,MT2A,PHLDA1,PTGER2,SLA,THBS1,TM4SF19,TSC22D1,TUT7
17-alpha-ethinylestradiol		chemical drug	-0.74	3.99e-09	BCL3,C1QB,CD68,CDKN1A,CFP,CSF1R,CXCL3,DSC2,EIF2S2,JUN,LDLR,MANF,MMP9,PLK3,SGK1,SLC4A2,SNAPC2,ZYX
CDK19		kinase	1.069	4.13e-09	ATF3,BTG2,CDKN1A,CXCL2,JUN,KLF4,PLK3,PPP1R15A,RB1,RHBDF2,RXRA,SPHK1,STOM,TSC22D1,TXNIP,UPP1
GNB1		enzyme		4.37e-09	AHR,CD83,CDKN1A,CXCL3,FOSB,IL1R2,NFKB1,NR4A1,NR4A2,PTGER4
MYC		transcription regulator	-2.01	5.32e-09	ACTN1,ACTR3,AHR,ARF3,CAPN2,CD151,CD44,CD48,CDKN1A,CSDE1,CSF1R,CSTB,CYTH2,DDX3X,DDX5,DNPH1,EGR2,EIF2S2,EIF3D,EIF4A1,EIF4E,EMP1,FKBP5,FLNA,FTH1,GLS,GLUD1,ID2,ITPR1,JUN,KLF4,LDLR,LYZ,MMP9,MYD88,NBN,PAK2,PKM,POLR2G,PTEN,RAB10,RB1,RPL36AL,RPS26,RPS28,RPS4Y1,SEMA4A,SEPHS2,SGK1,SIRT2,SQOR,SRM,SRSF2,SUMO1,TAGLN2,THBS1,TXNIP,XIST,YME1L1,YY1
TREM1		transmembrane receptor	-3.128	5.51e-09	ACSL3,ATF3,CD83,CEBPB,CSF1,CXCL2,CXCL3,DTNBP1,EGR2,ETS2,GLA,HSD3B7,IL6R,MAD1L1,MYD88,NFKBIB,NPC1,NR4A2,PHLDA1,THBS1
lactacystin		chemical - protease inhibitor	-0.639	6.55e-09	ARHGDIB,ATF3,CCL2,CDKN1A,CFL1,CLIC1,EIF4E,HBB,HMGB2,LDLR,MMP9,NFKBIB,NR4A1,PAK2,PEA15,PSEN1,PTEN,SH3BGRL,SIRT2,SREBF2
IL1B		cytokine	-3.214	6.93e-09	ADAM8,ATF3,BCL3,BTG2,CCL2,CD44,CD83,CDKN1A,CEBPB,CSF1,CSRNP1,CXCL2,CXCL3,DDX5,EHD1,EIF4E,ETS2,FKBP5,FOSB,GCHFR,GLA,GNA15,HPRT1,ID2,IL1R2,IL1RN,IL3RA,IL6R,IRAK1,IRF8,ITGAV,JUN,JUNB,KCNN4,KLF4,LDLR,MMP9,MT2A,MYD88,NFKB1,NFKBIB,NR4A1,NR4A2,NR4A3,PHLDA1,PLK3,PSEN1,PTGER2,RGCC,RXRA,THBS1,TPT1,TXNIP,YY1,ZYX
RELA		transcription regulator	-2.863	6.95e-09	AHR,ALOX5AP,ARHGDIB,BCL3,BHLHE40,BTG2,CCL2,CD44,CDKN1A,CEBPB,CITED2,CXCL2,CXCL3,DOCK8,FOSB,IL1RN,IRF2BP2,JUN,JUNB,MMP9,NFKB1,NFKBIB,NR4A1,NR4A2,NR4A3,ORAI1,PKM,PLK3,PTEN,PTGER4,SREBF2,TPMT
cholesterol		chemical - endogenous mammalian	-1.706	7.21e-09	ATF3,CCL2,CD68,CSF1,CXCL2,CXCL3,HLA-DRB5,IL1RN,LDLR,LGALS3,LYZ,MANF,MPEG1,NR4A1,NR4A2,NR4A3,RGCC,RPL36AL,RPS28,SREBF2,THBS1,TM4SF19
CCL5		cytokine	-3.044	7.22e-09	AHR,CAPN2,CCL2,CD44,CXCL2,CXCL3,EMP1,MMP9,PNP,PPIF,SGK1,THBS1,TPMT
IgG		complex	-0.405	7.85e-09	AHR,BCL3,BHLHE40,CCL2,CD83,CDKN1A,CEBPB,CSF1,EGR2,EHD1,EMP1,ETS2,FOSB,IL1R2,IL1RN,IL6R,JUNB,LDLR,LGALS3,MMP9,PEA15,PPIF,PPP1R15A,PTGER4,SGK1,THBS1
IL5		cytokine	-1.76	8.12e-09	BCL3,CCL2,CDKN1A,CHMP1A,CITED2,EGR2,HIGD1A,IL1R2,IL3RA,IL6R,ITGAV,MANF,MMP9,MYADM,NDUFV3,PKM,PPIF,QSOX1,RHOH,S100A4,SEMA4A,SGK1,UPP1,ZYX
DYSF		other		9.63e-09	ACTG1,ACTR3,C1QB,CD48,CD68,CD83,CHMP1A,GPR137B,HLA-DRB5,LGALS3,LILRB4,LYZ,MPEG1,S100A4
ETV6-RUNX1		fusion gene/product	2.611	1.05e-08	ABR,ALOX5AP,ANTXR2,ARRB2,BCL3,BID,CAPZA2,CD44,CD48,CD83,CFL1,CLIC1,CORO1A,EIF4A1,EMP3,FTH1,GNA15,ID2,IRF8,MMP9,MRPL41,PPP1R15A,S100A4,TNFRSF14,ZFHX3
CREB1		transcription regulator	-4.229	1.28e-08	ATF3,BHLHE40,BTG2,CD68,CDA,CDKN1A,CEBPB,CSRNP1,CXCL2,EGR2,FOSB,GLA,GLS,JUN,JUNB,KLF4,LDLR,LITAF,NR4A1,NR4A2,NR4A3,PPP1R15A,PRCP,PSEN1,RASGEF1B,RB1,RELT,RGS2,RNH1,SEMA4A,SERTAD1,SGK1,TAGLN2,TPT1,UPP1
IL15		cytokine	-0.818	1.34e-08	AHR,ARHGDIB,BRK1,BTG1,CCL2,CD44,CD46,CD83,CD84,CDKN1A,CEBPB,CORO1A,CSF1,CXCL2,CXCL3,EGR2,EIF4E,GARS1,JUN,JUNB,MYD88,NFKB1,PGD,PIK3R1,PKM,PNP,SET,SMAD2,TCEA1,UPP1,YY1
IL13		cytokine	-1.417	1.4e-08	ADA,ADAM8,ALOX5AP,ATF3,BCL3,BID,CAPN2,CCL2,CD44,CD48,CEBPB,CHCHD7,CXCL2,CXCL3,EGR2,HLA-DRB5,IL1R2,IL1RN,IL3RA,JAKMIP2,JUN,KLF4,LILRB2,MMP9,PCM1,PHLDA1,QSOX1,SLA,SLC43A3,SPHK1,THBS1
U0126		chemical drug	4.9	1.52e-08	APOBEC3A,ATF3,BHLHE40,CCL2,CD44,CDKN1A,CEBPB,CSF1R,CXCL2,CXCL3,EMP1,FKBP5,FOSB,HNRNPK,IL1R2,JUN,JUNB,KCNN4,KDM6B,LDLR,MMP9,NDUFC1,NR4A1,NR4A2,NR4A3,NUMB,PABPC1,PHC2,PHLDA1,PSEN1,SGK1,SIRT2,SREBF2,THBS1,TSC22D1
5-O-mycolyl-beta-araf-(1->2)-5-O-mycolyl-alpha-araf-(1->1')-glycerol		chemical - endogenous non-mammalian	-3.051	1.81e-08	ATF3,BCL3,CCL2,CD44,CD83,CXCL2,CXCL3,EGR2,KYNU,MMP9,NFKB1,NR4A3,SPHK1
KITLG		growth factor	-1.604	2e-08	ALOX5AP,BTG1,CCL2,CD68,CDKN1A,CLIC1,CSF1,CXCL2,CXCL3,FTH1,GCC2,ID2,IL1RN,ITGAV,LDLR,MID1IP1,ORAI1,PKM,TPT1,TXNIP,USF2,WDR1
prexasertib		chemical drug	-2.309	2.01e-08	ATF3,BCL3,BTG2,CDKN1A,CSRNP1,KLF4,MMP9,NR4A3,PHLDA1,PPP1R15A,SGK1,TXNIP
JUN	-0.737	transcription regulator	-1.889	2.09e-08	ATF3,BCL3,BTG1,C1QB,CAPN2,CCL2,CD44,CD68,CDKN1A,CFP,CSF1,CSF1R,CXCL3,EIF4A1,FTH1,ID2,ITGAV,JUN,JUNB,LGALS3,MMP9,MT2A,NR4A1,PEA15,PRNP,PTEN,RXRA,SGK1,SPHK1,SRSF2,THBS1,ZNF385A
OSM		cytokine	-0.779	2.42e-08	ACAA1,ACSL3,AHR,ATF3,BCL3,BHLHE40,CCL2,CDA,CDKN1A,CXCL2,CXCL3,DNM1L,DSC2,EMP3,ETFB,ETS2,FOSB,ID2,IL1R2,IL6R,IRAK1,JUN,JUNB,LDLR,LITAF,MMP9,MPDU1,MT2A,MYD88,NRAS,OGDH,PAK2,PTEN,QSOX1
EGF		growth factor	-3.54	2.87e-08	ACTN1,ADA,ATF3,BTG2,CCL2,CD44,CDKN1A,CEBPB,CSF1R,CXCL2,DDX5,EGR2,EMP1,ETS2,FOSB,HNRNPK,ID2,IDS,IL1R2,JUN,JUNB,KDM6B,MAD1L1,MAP3K20,MMP9,NR4A1,NR4A2,NR4A3,PIK3R1,PTEN,RAB5A,RXRA,S100A4,SPHK1,THBS1,TRPM7,XIST
bicuculline		chemical - endogenous non-mammalian	-2.712	3.25e-08	ATF3,BTG2,EGR2,FOSB,JUN,JUNB,KLF4,NR4A1,NR4A2,PKM,SRC
EGFR		kinase	-2.82	3.55e-08	BTG1,CAPZA2,CCL2,CDKN1A,CEBPB,CHCHD2,DNM1L,DSC2,EHD1,EIF4A1,EIF4E,HM13,HNRNPK,JUN,JUNB,KCNN4,LDLR,MMP9,PABPC1,PKM,PRNP,PSEN1,PTEN,PTGER2,PTGER4,RB1,RP2,SPHK1,SRSF2,THBS1,TXNIP,XRN2,YME1L1,YPEL5
cycloheximide		chemical reagent	-1.127	3.97e-08	AGFG1,AHR,APBB1IP,BTG2,CCL2,CD44,CDKN1A,CEBPB,CITED2,CSF1,CXCL2,CXCL3,EEF1D,EIF4E,FOSB,IL1R2,IL1RN,JUN,JUNB,KDM6B,NR4A1,PTEN,RGS2,RXRA,SIRT2,THBS1,YME1L1
NPM1		transcription regulator	-3	4.09e-08	ADAM8,CCL2,CEBPB,CSF1,CSF1R,CXCL2,CXCL3,FTH1,ITGAV,JUN,JUNB,KLF4,MMP9,MYADM,NR4A1,RELT,SGK1
GNB2		enzyme		4.36e-08	AHR,CD83,CDKN1A,CXCL3,FOSB,IL1R2,NR4A1,NR4A2,PTGER4
Z-LLL-CHO		chemical - protease inhibitor	0.139	4.73e-08	AHR,ARHGDIB,ATF3,CCL2,CDKN1A,CEBPB,CFL1,CLIC1,CXCL2,DOCK2,EIF4E,HBB,HMGB2,JUN,MAD1L1,MMP9,PAK2,PLK3,PTEN,RAB10,RB1,RXRA,SMAD2,SUPT16H,THBS1,YWHAZ
CD 437		chemical drug	0.951	4.95e-08	ARHGDIB,CDKN1A,CEBPB,CLIC1,EIF3D,EIF4A1,EIF4A2,FKBP5,FTH1,JUN,NR4A1,PABPC1,POLR2G,RPL36AL,SET,SUMO1,UBA52,XRN2,YWHAZ
paclitaxel		chemical drug	-1.82	5.71e-08	APOBEC3A,ATF3,BHLHE40,BTG2,CCL2,CD44,CDA,CDKN1A,CXCL2,EMP1,FLNA,JUN,KCNN4,KDM6B,LGALS3,LILRB4,MMP9,PHC2,PHLDA1,PLIN3,RB1,SPTLC1,THBS1,TSC22D1
OGA		enzyme	1.811	5.76e-08	ACTG1,ALOX5AP,C1QA,C1QB,CCL2,CD151,CD44,CD48,CD68,CDKN1A,CEBPB,CSF1R,EGR2,FLNA,HIGD1A,HIPK2,HSD3B7,IL6R,JUN,NFKBIB,OGDH,PIK3R1,PLIN3,RB1,RPS6KA3,SREBF2,THBS1,USF2
LDL		complex	-1.613	8.07e-08	ATF3,CAPN2,CCL2,CD68,CDKN1A,CXCL2,CXCL3,FOSB,IL1RN,ITGAV,ITPR1,JUN,LDLR,MMP9,NFKB1,NPC1,NR4A1,NR4A2,NR4A3,PTEN,SPHK1,SREBF2
CG		complex	-2.791	8.22e-08	BHLHE40,BTG1,BTG2,CCL2,CDKN1A,CEBPB,CSF1,CXCL3,EIF4E,EMP1,FKBP5,GNA15,ID2,IL1R2,ITGAV,ITPR1,JUN,JUNB,KLF4,LDLR,MMP9,NFKB1,NFKBIB,NR4A1,PHLDA1,PPP1R15B,PTGER2,RGS2,SMAD2,SREBF2,SUMO1,TMX4,UPP1
GNAQ		enzyme	-2	8.93e-08	ATF3,BTG2,CD44,CITED2,CXCL3,EMP1,HIGD1A,IL1RN,LGALS3,NEU1,NR4A1,NR4A2,NR4A3,PHLDA1,SGK1,SPHK1
P38 MAPK		group	-3.115	9.44e-08	ATF3,CCL2,CD44,CD46,CD83,CDKN1A,CEBPB,CXCL2,CXCL3,EGR2,FLNA,IL1RN,ITGAV,JUN,JUNB,KLF4,MMP9,NFKB1,NR4A1,NR4A3,PTEN,RAB5A,RB1,SGK1,SMAD2,THBS1
HIF1A		transcription regulator	-1.219	9.69e-08	AHR,ALOX5AP,BHLHE40,BID,CCL2,CD44,CDKN1A,CITED2,CORO1A,CSF1,CXCL2,CXCL3,EIF4E,ERGIC1,GCHFR,ID2,ITGAV,ITPR1,JUN,MANF,MMP9,NBN,NFKB1,NR4A1,NR4A3,PKM,PTEN,SIRT2,SMAD2,SPHK1,SRSF2,SUMO1,THBS1
26s Proteasome		complex	-0.037	9.8e-08	AHR,BCL3,CCL2,CD68,CDKN1A,CXCL3,HMGB2,JUNB,MDM4,NFKB1,PRNP,PTEN,RB1,SMAD2,SRC,TXNIP
bee venom		chemical - endogenous non-mammalian	-1.304	1.03e-07	EHD1,ETS2,FOSB,ITGAV,JUN,JUNB,KLF4,LPIN2,MYH9,NR4A2,PPP1R15A,RGS2,TSC22D1
ATP-gamma-S		chemical reagent	-0.106	1.07e-07	BTG1,CCL2,CD300E,CD83,CSF1,CSF1R,CXCL2,IL1R2,MMP9,MPEG1,THBS1
FSH		complex	-0.609	1.1e-07	ACTN1,AHR,ATP2B1,BCKDK,BTG2,FKBP5,FOSB,IL1RN,IL6R,ITPR1,JUN,JUNB,LDLR,MMP9,MT2A,NR4A1,PKM,PLIN3,PRNP,PTEN,PTGER2,RAB14,RAB5A,SGK1,SMAD2,THBS1,UPP1
GnRH analog		biologic drug	0.426	1.2e-07	ACTN1,ADAM8,ATF3,BCL3,BHLHE40,CNPY3,CRADD,GRB2,HEBP2,HINT1,ITPR1,JUN,KYNU,MYO9B,NADK,NBN,NDUFV2,NR4A2,OGFR,PABPC1,PRCP,SMAD2,TCEA1,UBR4
sirolimus		chemical drug	2.779	1.25e-07	ADA,ARHGDIB,BCL3,BID,CD151,CD68,CDA,CDKN1A,CEBPB,CLIC1,CSF1,EGR2,EIF4A1,FTH1,GLA,ID2,JUN,JUNB,LGALS3,LILRB2,LILRB4,MAPK1IP1L,MMP9,NEU1,NFKB1,NR4A3,PIK3R1,PKM,PRNP,RPS26,RPS4Y1,S100A4,SLC43A3,SRC,UBA52
trovafloxacin		chemical drug	-1.554	1.26e-07	BHLHE40,CDKN1A,CXCL2,CXCL3,ETS2,JUNB,LDLR,MYD88,PHLDA1,PTEN,THBS1
hyaluronic acid		chemical - endogenous mammalian	-0.517	1.55e-07	BCL3,CD44,CD83,CSF1R,CXCL2,CXCL3,JUN,MMP9,MYD88,NFKB1,NR4A1,NR4A2,PTEN,SPHK1
CDKN2A		transcription regulator	-0.539	1.72e-07	BTG2,CCL2,CCNI,CDKN1A,CEBPB,CITED2,CSF1,DDX5,EGR2,GLS,GLUD1,GSPT1,HMGB2,IL1R2,IL6R,ITGAV,JUN,LGALS3,MDM4,MMP9,PTEN,RB1,SERTAD1,ZNF385A,ZNF655
poly rI:rC-RNA		biologic drug	-4.108	1.84e-07	ACSL3,ATF3,CCL2,CD44,CD83,CEBPB,CMPK1,CSF1,CXCL2,CXCL3,DDX3X,EEF1G,EIF2S3,ETFB,FCN1,IRAK1,IRF8,IWS1,JUN,JUNB,KLF4,KYNU,LYZ,MMP9,MYD88,NFKB1,NKG7,NR4A1,NR4A2,NR4A3,PHLDA1,PPP1R15A,RGS2,SP110,SRSF2,THBS1,THRAP3
Tgf beta		group	-1.309	2.05e-07	AHR,ARID3A,ARID4B,BHLHE40,CCL2,CDKN1A,CEBPB,CSF1,CSF1R,CXCL2,CXCL3,EGR2,ID2,IL1RN,ITGAV,JUN,JUNB,KDM6B,MMP9,MPEG1,NR4A1,NR4A2,PTEN,PTGER2,SGK1,SMAD2,SREBF2,THBS1,USF2
tazemetostat		chemical drug	0.508	2.07e-07	BID,CD44,CD58,DDX3X,EHD1,EIF4E,FES,GRB2,ILF3,IRAK1,KLF4,LYZ,MANF,MDM4,NR4A2,PAK2,SGK1,SMAD2,SPTAN1,SRSF6,TCEA1,TMEM30A,USF2
ADRB		group	0.415	2.35e-07	ATF3,BHLHE40,CD68,CDKN1A,CXCL2,HSD3B7,JUN,JUNB,KLF4,MMP9,NBN,NR4A1,NR4A2,NR4A3,SRM
ST1926		chemical drug	2	2.37e-07	CDKN1A,CEBPB,CFL1,CHCHD2,CLIC1,EIF3D,EIF4A1,EIF4A2,FKBP5,PABPC1,POLR2G,RPL36AL,RPS26,TPT1,UBA52,YWHAZ
SYVN1		transporter	-1.291	3.09e-07	ACSL3,AHR,BHLHE40,CD151,CD44,CD46,CDA,DPYD,ITGAV,KCNN4,PPP1R15B,RAB10,SIRT2,SLC43A3,STOM
IL1A		cytokine	-3.24	3.22e-07	ATF3,BCL3,CCL2,CD44,CD83,CDKN1A,CSF1,CXCL2,CXCL3,FOSB,FTH1,IL1R2,IL1RN,IRAK1,ITGAV,JUN,JUNB,MMP9,MT2A,NFKB1
CD24		other	2.02	3.29e-07	ATF3,CDKN1A,EMP3,JUN,LPP,NAGK,PDS5A,PPP1R15A,SCAF11,SPHK1,THBS1,TPR,VPS13C
forskolin		chemical toxicant	-3.481	3.35e-07	ACTN1,ATF3,BCL3,BHLHE40,BTG2,CCL2,CD44,CD68,CDKN1A,CEBPB,CSF1,CXCL2,CXCL3,DNM1L,FKBP5,FOSB,ID2,ITPR1,JUN,JUNB,KLF4,LITAF,MMP9,NPC1,NR4A1,NR4A2,NR4A3,PLIN3,PTEN,RAB5A,RASGEF1B,RGS2,SGK1,STOM,TAGLN2,THBS1,TXNIP,UPP1
potassium chloride		chemical drug	-2.386	3.67e-07	ATF3,ATP2B1,BTG2,CRADD,EGR2,JUN,NR4A1,NR4A2,NR4A3,PIK3R1,PTEN,RB1,TXNIP
ZFTA-RELA		fusion gene/product	-2.333	3.98e-07	BCL3,CD44,CSF1,CXCL2,CXCL3,FTH1,IL1RN,LITAF,NFKB1
ELK1		transcription regulator	-1.938	4.05e-07	ARRB2,CCL2,CDKN1A,EGR2,FOSB,ITGAV,JUN,JUNB,MMP9,NR4A1,THBS1
ERBB2		kinase	-1.469	4.07e-07	ADAM8,ATF3,BCL3,BHLHE40,BTG2,CAPZA2,CCL2,CDKN1A,CEBPB,CRADD,CSF1R,CXCL3,DSE,EMP1,EMP3,ETFB,GLS,HM13,HMGB2,HNRNPK,ID2,IL6R,JUN,JUNB,KCNN4,KLF4,LGALS3,LITAF,MMP9,NFKB1,NPC1,POLDIP2,POLR2G,PSEN1,PTEN,S100A4,SMAD2,SQOR,SRC,SS18L2,THBS1,TSC22D1,USF2,USP14
palmitic acid		chemical - endogenous mammalian	-2.893	4.13e-07	ACAA1,AHR,ATF3,CCL2,CD68,CDKN1A,CS,CXCL2,CXCL3,IL1RN,IL6R,JUN,KCNN4,KDM6B,KLF4,NR4A1,NR4A2,NR4A3,PTEN,SPHK1,TXNIP
dalfampridine		chemical drug	-3.13	4.15e-07	ATF3,BTG2,EGR2,FOSB,JUN,JUNB,KLF4,NR4A1,NR4A2,PKM
genistein		chemical drug	0.39	4.33e-07	AP1S2,BCL3,CCL2,CD44,CD68,CDKN1A,CITED2,CXCL2,CXCL3,DNPH1,GGA1,ID2,JUN,JUNB,LDLR,MMP9,NEU1,NFKB1,NPC1,OGDH,PIK3R1,PLK3,PTEN,RAB14,RXRA,SPHK1
CD3		complex	-1.409	4.44e-07	ACTR3,AHR,ARHGDIB,BRK1,BTG1,CD44,CD83,CNIH4,CORO1A,CS,DOCK2,EGR2,EIF4E,ETS2,HINT1,IRF8,ITPR1,JUN,JUNB,KCNN4,NFKB1,NR4A1,OGDH,ORAI1,PNP,PTEN,PTGER4,RB1,RHOH,RXRA,STOM,TCEA1,THBS1,YY1
FN1		enzyme	-0.982	5.1e-07	CAPN2,CCL2,CCNI,CD83,CDKN1A,CEBPB,CORO1A,CXCL2,CXCL3,DDX3X,EIF2S3,FLNA,ITGAV,MMP9,SMAD2,THBS1,YWHAZ,ZYX
AZ-1		chemical - protease inhibitor	0.451	5.31e-07	CHCHD2,DNM1L,EHD1,EIF4A1,JUN,LDLR,PRNP,RP2,SRSF2,THBS1,YME1L1
IL10		cytokine	0.81	5.7e-07	ALOX5AP,ATRX,BCL3,CCL2,CD44,CD68,CD83,CDKN1A,CSF1,CSF1R,CXCL2,CXCL3,ETS2,FKBP5,GLA,HLA-DRB5,HMGB2,IL1R2,IL1RN,IRAK1,JUN,LBR,LILRB2,LILRB4,MMP9,MYD88,NR4A3,RAB5A
bleomycin		biologic drug	-0.601	6.91e-07	ATF3,BHLHE40,CCL2,CD68,CDKN1A,CXCL2,CXCL3,GLA,IRAK1,KLF4,LGALS3,MMP9,NR4A1,PTEN,PTGER2,RGCC,S100A4,SMAD2,SPHK1,STOM,THBS1
HNF4A		transcription regulator	-1.471	7.03e-07	ACTN1,ACTR3,APIP,ATP6V1F,BLOC1S6,BTG1,CAPN2,CAPZA2,CD46,CDKN1A,CEBPB,CHCHD2,CHMP1B,CIR1,COPS7A,CRADD,CS,CWC15,CXCL3,CYTH2,DEDD2,DNPH1,DSC2,FLNA,FTH1,GCHFR,GLA,GSPT1,HMGB2,HOOK3,ITGAV,JUN,JUNB,LDLR,LGALS3,MBD4,MID1IP1,MT2A,MTHFS,MYL6,NOP53,NRAS,NRDC,NUDT5,OGDH,OGFR,PARP9,PCNP,PFDN6,PKM,PNP,PPP1CA,PPP1R15B,PRCP,RAB10,RAB1B,RBKS,RXRA,SAT2,SGK1,SIRT2,SLC31A1,SQOR,SREBF2,SRP54,SRSF2,STOM,SUPT16H,TAGLN2,THAP2,THRAP3,TIMM17B,TMEM30A,TRAPPC4,TRIP11,TSEN34,TXNIP,UTP11,ZRANB2
Pkc(s)		group	-2.738	7.64e-07	AHR,ATF3,CCL2,CDKN1A,EGR2,ID2,JUN,JUNB,MAD1L1,MMP9,NFKB1,NR4A1,NR4A2,NR4A3,PHLDA1,PPP1R15A,RB1,RGS2
Growth hormone		group	-1.056	7.98e-07	ACAA1,CEBPB,CITED2,CXCL2,FKBP5,FTH1,GLUD1,HBB,JUN,JUNB,LDLR,MMP9,PPP1R15A,PRKAG2,S100A4,SGK1,TSC22D1,TXNIP,YWHAZ
IL3		cytokine	-2.105	8.62e-07	ADA,ALOX5AP,ARHGDIB,BTG2,C1QA,CCL2,CD48,CD83,CDKN1A,CITED2,CSF1,CSF1R,EGR2,EMP3,IL3RA,ITGAV,JUN,JUNB,LILRB4,MLF2,RB1,RPS4Y1,USF2
cyclosporin A		biologic drug	1.059	8.65e-07	ATF3,CCL2,CD44,CD68,CD83,CDKN1A,EGR2,EMP3,FKBP5,FLNA,FOSB,ITGAV,ITPR1,JUN,LBR,LDLR,LGALS3,MMP9,MTHFS,NFKB1,NR4A1,PKM,PTEN,RXRA,SPHK1,SREBF2,UPP1
ECSIT		transcription regulator	-1.913	8.95e-07	BCL3,CD44,CD83,IL1RN,JUNB,NFKB1,NR4A2
GNAS		enzyme	-2.546	9.19e-07	ATF3,CXCL2,ETS2,KLF4,LITAF,LPP,MPEG1,NR4A1,NR4A2,NR4A3,PTGER4,RGS2,SLA,THBS1,TSC22D1,ZYX
CD40LG		cytokine	-2.447	9.42e-07	AHR,ARID4B,ATF3,BTG1,CCL2,CD44,CD83,CDKN1A,CFP,CSF1,CXCL2,FOSB,GRSF1,ID2,IL3RA,ITPA,JUN,JUNB,KDM6B,MT2A,NFKB1,NFKBIB,NR4A3,RB1,RGS2
decitabine		chemical drug	-0.938	9.93e-07	ARHGDIB,BID,BTG1,CD44,CD58,CDA,CDKN1A,CXCL3,DDX3X,EEF1G,EHD1,EIF4E,FES,GRB2,HPRT1,ILF3,IRAK1,ITGAV,JUNB,KLF4,LDLR,LGALS3,MANF,MDM4,MMP9,MYO9B,NR4A2,PABPC1,PAK2,PTEN,RB1,RTL8C,SGK1,SMAD2,SPTAN1,SRSF6,TCEA1,THBS1,TMEM30A,TSC22D1,USF2
TGFA		growth factor	-2.084	1e-06	CCL2,CDKN1A,CEBPB,CXCL2,DDX3X,DDX5,JUNB,MMP9,NR4A2,PRNP,RB1
GLI1		transcription regulator	1.132	1.03e-06	ATF3,BID,CD44,CDKN1A,CMPK1,CNIH4,CSF1,CSRNP1,EMP1,ID2,IDS,IL1R2,KLF4,LDLR,MMP9,MT2A,MYADM,PPIF,QSOX1,RPS6KA3,RXRA,S100A4,SERTAD2,SRM,SUN2,TSC22D1,YPEL5,ZDHHC3,ZFHX3,ZMIZ1
2-(4-amino-1-isopropyl-1H-pyrazolo[3,4-d]pyrimidin-3-yl)-1H-indol-5-ol		chemical reagent	-1.332	1.15e-06	AHR,ATF3,BTG1,CD44,EGR2,IL1RN,IL6R,NR4A1,NR4A2,NR4A3,PPIF,PPP1R15A,RGCC,SPTAN1,SREBF2,TXNIP
docosahexaenoic acid		chemical drug	1.229	1.15e-06	BID,CCL2,CD44,CD83,CDKN1A,CEBPB,CSF1,LDLR,MMP9,NFKB1,PIK3R1,PSEN1,PTEN,RXRA,SPHK1,THBS1
F2		peptidase	-2.916	1.26e-06	BCL3,CCL2,CD44,CD68,CDKN1A,CLIC1,CXCL3,DOCK10,EIF4A1,FOSB,JUN,JUNB,MMP9,MYH9,NR4A3,PPIF,RNH1,SRM,TAGLN2,THBS1
2-amino-5-phosphonovaleric acid		chemical - other	2.24	1.49e-06	BID,EGR2,FOSB,JUN,JUNB,LHFPL2,NR4A1,NR4A2,NR4A3,PHLDA1,PLK3,RASGEF1B,RGS2,YPEL5
CD28		transmembrane receptor	-1.324	1.55e-06	ACTR3,AHR,ARHGDIB,BHLHE40,BTG1,CNIH4,CS,CXCL2,EGR2,EIF4E,HINT1,IRF8,JUN,NFKB1,NR4A1,ORAI1,PNP,PTEN,PTGER4,RGCC,STOM,THBS1,TSC22D1
leukotriene D4		chemical - endogenous mammalian	-2.951	1.61e-06	ATF3,CCL2,CXCL2,EGR2,KLF4,NR4A1,NR4A2,NR4A3,RGS2
FOS		transcription regulator	-2.159	1.63e-06	ACTG1,AFF4,ARID3A,ASAP1,ATF3,CAPN2,CCL2,CD44,CD68,CFP,CXCL3,DDX3X,EGR2,FOSB,FTH1,JUN,JUNB,KCNN4,LGALS3,MAP3K20,MMP9,MT2A,MYH9,NR4A1,PHLDA1,PTEN,RNH1,RXRA,SPHK1,TCEA1,YWHAZ
NFKB1	-0.132	transcription regulator	-1.852	1.82e-06	BCL3,BHLHE40,BTG2,CCL2,CD44,CD83,CDKN1A,CSF1,CXCL2,CXCL3,FOSB,IL1RN,ITPR1,MMP9,NFKB1,NFKBIB,NR4A1,NR4A2,NR4A3,ORAI1,PLK3
ATP		chemical - endogenous mammalian	-1.838	1.95e-06	AHR,CAPN2,CD83,CXCL2,CXCL3,FLNA,IL1RN,NR4A1,P2RX7,SPHK1,SREBF2,THBS1,TXNIP
SP2509		chemical reagent	0.954	2.01e-06	BID,CD58,DDX3X,EHD1,EIF4E,FES,GRB2,ILF3,IRAK1,KLF4,MANF,MDM4,NR4A2,PAK2,SGK1,SMAD2,SPTAN1,SRSF6,TCEA1,TMEM30A,USF2
GNA14		enzyme		2.02e-06	ATF3,BTG2,CXCL3,IL1RN,NEU1,NR4A1,NR4A2,PHLDA1,SGK1,SPHK1
TCL1A		transcription regulator		2.04e-06	C1QA,C1QB,CD68,CFP,CXCL3,FKBP5,IGSF6,IL1R2,MMP9,MPEG1,NEU1
diclofenac		chemical drug	-2.642	2.28e-06	ATF3,CDKN1A,CEBPB,EIF4A1,EIF4A2,GARS1,JUN,KLF4,LGALS3,MID1IP1,PPP1R15A
E. coli B5 lipopolysaccharide		chemical - endogenous non-mammalian	-1.98	2.3e-06	BCL3,BHLHE40,CCL2,CD44,CD83,CDKN1A,CXCL2,CXCL3,ETS2,IL1R2,IL3RA,IL6R,JUNB,LDLR,MYD88,PHLDA1,PTEN,SEPHS2,THBS1
TGFBR2		kinase	0.157	2.33e-06	ACSL3,ADAM8,ALOX5AP,BCL3,BHLHE40,CD44,CDKN1A,CFL1,CSF1,CXCL2,FKBP5,IL1R2,IL3RA,IRF8,JUN,LBR,MMP9,ORAI1,PKM,QSOX1,THBS1,TXNIP,UPP1,ZMIZ1
PTX3		other	1.734	2.47e-06	CCL2,CXCL2,EGR2,IRAK1,JUN,MMP9,NFKB1
BCL6		transcription regulator	1.237	2.5e-06	BCL3,CCL2,CD151,CD44,CDKN1A,CSF1,CXCL3,DOCK10,FTH1,IL6R,IRF8,JUNB,LDLR,LITAF,LPP,NFKB1,PTEN,TNFRSF14
methyl methanesulfonate		chemical toxicant	-2.372	2.55e-06	ATF3,BTG1,BTG2,CDKN1A,EIF1,HPRT1,JUN,KLF4,MANF
EPHA2		kinase	-2.828	2.69e-06	ATF3,CXCL2,FOSB,JUN,JUNB,MMP9,NR4A1,SGK1
ESR2		ligand-dependent nuclear receptor	-0.778	2.72e-06	ACSL3,ACTN1,ARHGDIB,ATF3,ATP2B1,BID,BTG2,CAPN2,CCL2,CDKN1A,CSF1,CXCL2,DOCK10,EIF4E,EMP3,FKBP5,GSPT1,HPRT1,ITGAV,JUNB,KLF4,MMP9,NFKB1,NR4A3,PABPC1,PTEN,RGCC,RP2,RRP12,SGK1,SMAD2,SPHK1,SPTAN1,THBS1,TSC22D1,YY1,ZMIZ1
IL33		cytokine	-3.003	2.91e-06	BCL3,CCL2,CD83,CSTB,CXCL2,CXCL3,DOCK2,EGR2,EHD1,GCHFR,ID2,IL1RN,JUNB,KLF4,LILRB4,MIEN1,MMP9,NFKB1,NFKBIB,NR4A1,PEA15,PIK3R5,PTGER4,RPS6KA3,ZFHX3
GABA		chemical - endogenous mammalian	2.2	3.03e-06	ACAA1,AP1S2,BTG1,DCP2,DDX5,EIF2S2,EIF2S3,EIF4A2,GNA12,HNRNPK,IDS,IRAK1,ITPR1,MMP9,NUDT5,OS9,PPP1CA,PSEN1,RPL36AL,RPS26,RPS28,SMAD2,SNRNP27,SRSF2,SRSF9
GFI1		transcription regulator	1.944	3.09e-06	BCL3,CDKN1A,CSF1,EGR2,ETS2,HPRT1,ID2,IL6R,JUN,LYZ,NFKB1,PTEN,RB1,SGK1
APEX1		enzyme	-2.032	3.1e-06	CDKN1A,EGR2,FOSB,FTH1,JUNB,NR4A1,RGS2
BRD4		kinase	-0.973	3.16e-06	BCL3,BHLHE40,BTG2,CDKN1A,CXCL2,CXCL3,GTF3C6,ID2,IL6R,IRF8,MLF2,MYD88,SERTAD1,SRM,THBS1
SP600125		chemical drug	3.046	3.23e-06	ATF3,BTG2,CCL2,CD44,CD83,CDKN1A,CEBPB,CSF1R,CXCL2,CXCL3,FOSB,IL1RN,IL6R,JUN,JUNB,LDLR,MMP9,NR4A1,RB1,SP110,SPHK1,THBS1
Interferon alpha		group	-2.654	3.64e-06	ANKRD10,APOBEC3A,ATF3,BCL3,BTG2,CCL2,CD83,CDKN1A,CXCL2,CXCL3,DOCK10,DOCK2,DYNLT1,EIF1,GLS,GNA15,IL1RN,IL6R,IRF8,ITPR1,LGALS3,LILRB4,MYD88,NKG7,PARP9,RB1,SLA,SP110,SREBF2,TSC22D1
ID3		transcription regulator	0.282	3.7e-06	BCL3,BTG2,CD44,CD83,CDKN1A,CEBPB,CSF1,EGR2,ETS2,IL6R,IRF8,MMP9,NR4A1,NR4A3,PIK3R1,PIK3R5
NEIL2		enzyme	0	3.77e-06	CCL2,CEBPB,CSF1,CXCL2,CXCL3,HPRT1,IL1RN,IL6R,MYD88,NFKB1
N-acetylsphingosine		chemical reagent	-2.184	3.82e-06	BID,CDKN1A,CEBPB,CXCL2,JUN,RB1,RXRA,SPHK1
IGF1		growth factor	-3.81	3.84e-06	ADA,BHLHE40,BTG2,C1QA,CD44,CDKN1A,CEBPB,CITED2,CSF1,DDX5,EGR2,EIF4E,FOSB,HBB,ID2,IL3RA,ITGAV,JUN,JUNB,NR4A1,ORAI1,PHLDA1,PKM,PRNP,PTEN,PTGER4,SGK1,SIRT2,SRM,THBS1,TXNIP
gentamicin		chemical drug	-1.327	3.89e-06	ACAA1,ACSL3,ATF3,BTG2,C1QA,C1QB,CCL2,CEBPB,CFP,CITED2,CSF1,EIF3D,FTH1,HBB,JUN,JUNB,KYNU,LGALS3,LITAF,PAFAH1B1,RGCC,TSC22D1
JUNB	-0.656	transcription regulator	-1.144	3.89e-06	ATF3,BCL3,C1QB,CD44,CD68,CXCL2,CXCL3,FTH1,ID2,ITGAV,JUNB,MMP9,SGK1,SPTAN1
methylprednisolone		chemical drug	-1.516	4e-06	BTG1,C1QB,CD44,CDKN1A,CITED2,CXCL3,DNPH1,DSC2,EMP1,GCHFR,GLUD1,HSD3B7,IGSF6,IL1RN,IL6R,ITPR1,JUN,LDLR,MMP9,NDUFC1,NDUFV3,NFKB1,PIK3R1,RB1,RGCC,RGS2,SEPHS2,SGK1,SIRT2,TPMT,WDR74,ZYX
GADD45A		other	1.732	4.02e-06	CDKN1A,CXCL2,CXCL3,FOSB,JUN,MMP9
PTH		other	-2.05	4.18e-06	BHLHE40,CCL2,CDKN1A,CEBPB,CSF1,CXCL2,EGR2,FOSB,IL6R,ITGAV,JUN,NR4A1,NR4A2,RGS2,SRC
dopamine		chemical - endogenous mammalian	-1.291	4.18e-06	ATF3,BTG2,CCL2,CSRNP1,CXCL2,CXCL3,FOSB,JUN,KLF4,LDLR,NFKB1,NR4A1,NR4A3,PPP1CA,TNFRSF14
Akt		group	-1.549	4.24e-06	BHLHE40,BID,BTG2,CCL2,CD44,CDKN1A,CEBPB,EGR2,FKBP5,HIGD1A,HM13,JUN,MMP9,MT2A,NBN,NFKB1,NPC1,PEA15,PTGER2,PTGER4,RB1,RPS4Y1,SGK1,THBS1
NRG1		growth factor	-1.293	4.42e-06	ACTN1,CDKN1A,EGR2,ETFB,FLNA,FOSB,GLS,HNRNPK,ITGAV,JUN,JUNB,MMP9,NR4A1,NR4A3,PAFAH1B1,PTEN,SGK1,THBS1,USF2
GPER1		g-protein coupled receptor	-2.333	4.52e-06	ATF3,BHLHE40,CDKN1A,FOSB,JUN,MT2A,NR4A2,PPP1R15A,PTGER4
5-N-ethylcarboxamido adenosine		chemical reagent	-0.535	4.71e-06	BCL3,BHLHE40,BTG2,CCL2,EGR2,JUNB,NR4A1,NR4A2,NR4A3,RGS2,THBS1,TXNIP
SPI1		transcription regulator	-1.074	4.71e-06	ARID3A,CD68,CDKN1A,CSF1,CSF1R,EGR2,ETS2,FES,FTH1,ID2,IL1R2,IL1RN,JUN,KLF4,LBR,LYZ,MT2A,PTEN,SP110,TNFRSF14
butyric acid		chemical - endogenous mammalian	-1.03	4.78e-06	CD300C,CD44,CD83,CDKN1A,CSF1,DNM1L,EMP3,FES,FTH1,HBB,HMGB2,KLF4,MAD1L1,MFF,MMP9,MT2A,NEU1,NFKB1,NR4A1,NRAS,PTEN,RB1,RXRA,SGK1,SRSF2,TPR
Vegf		group	-3.964	5.18e-06	AHR,ALOX5AP,ATF3,CD44,CD46,CXCL2,DDX3X,EGR2,EMP1,FKBP5,FLNA,FOSB,IL3RA,ITPR1,JUN,LDLR,MMP9,NFKB1,NPC1,NR4A1,NR4A2,NR4A3,NRROS,PHLDA1,RGCC,RGS2,SGK1,YWHAZ
Fcer1		complex	-2.27	5.18e-06	CCL2,CD83,CSF1,CXCL3,IL1RN,ITPR1,JUN,NFKB1,SPHK1
IRAK4		kinase		5.35e-06	ATF3,BTG2,CSRNP1,CXCL2,CXCL3,FOSB,IRAK1,JUN,NR4A1,PHLDA1
S100A8		other	-2.168	5.49e-06	ATF3,BCL3,BHLHE40,C1QB,CCL2,CORO1A,CXCL2,CXCL3,MMP9,NFKB1,NR4A3,PHLDA1,PLK3,SGK1,TXNIP
CREM		transcription regulator	-3.124	5.64e-06	ATF3,BHLHE40,BTG2,CEBPB,CSRNP1,EGR2,IRAK1,JUNB,LDLR,NR4A1,NR4A2,PPP1R15A,SERTAD1,THBS1
lenalidomide		chemical drug	-0.078	5.85e-06	ACTG1,BID,CD68,CEBPB,CITED2,FLNA,GLUD1,HIPK2,IL3RA,IRF8,ITPR1,KLF4,LHFPL2,OTUD1,PNP,PPIF,PTEN,YWHAZ
ADORA2A		g-protein coupled receptor	-0.988	5.86e-06	ARF3,ATP2B1,CSF1R,CXCL2,EGR2,EIF2S2,HNRNPK,MMP9,NR4A1,NR4A2,NR4A3,PEA15,PPP1CA
semaxinib		chemical drug	-0.513	5.86e-06	AHR,ATF3,C1QA,C1QB,CXCL2,CXCL3,EGR2,IL1R2,MMP9,NADK,NR4A2,THBS1,TNFRSF14
BCR (complex)		complex	-1.75	6.32e-06	APBB1IP,ATF3,ATP6V1F,BCL3,CD44,CDKN1A,EGR2,FOSB,FTH1,GLS,IL1R2,IRF8,JUNB,KCNN4,KLF4,PTEN,RRP12,SRM,WDR74,ZMIZ1
progesterone		chemical - endogenous mammalian	-1.766	6.51e-06	ATF3,BHLHE40,CCL2,CDKN1A,CEBPB,CITED2,CSF1,FKBP5,FTH1,GARS1,IL6R,JUN,LGALS3,LITAF,MMP9,MT2A,MYD88,NPC1,NR4A1,NT5C2,PIK3R1,PKM,PRNP,PTGER2,PTGER4,S100A4,SCAF11,SGK1,SMAD2,SPHK1,THBS1,ZDHHC3,ZFHX3
salmonella minnesota R595 lipopolysaccharides		chemical - endogenous non-mammalian	-2.045	7.3e-06	BCL3,CCL2,CD83,CXCL2,CXCL3,ETS2,FOSB,IRF8,JUN,JUNB,NFKB1,TSC22D1
SMARCA4		transcription regulator	-2.688	7.49e-06	AHR,ANTXR2,AP1S2,ARHGDIB,CCL2,CD44,CDKN1A,CEBPB,CFP,CSF1,EMP3,ETS2,FKBP5,GCHFR,HBB,HCLS1,ITGAV,ITPR1,JUN,KDM6B,LGALS3,PKM,PLEKHG2,RALBP1,RGS2,SERTAD1,SLC43A3,SNAPC2,SPHK1,TM4SF19,TNFRSF14,YY1
Y 27632		chemical drug	1.278	7.49e-06	ACTG1,ADA,CCL2,CD44,CDKN1A,CEBPB,CXCL2,MMP9,TAGLN2,THBS1
kainic acid		chemical toxicant	-3.078	7.63e-06	ATF3,BTG2,CD44,CEBPB,CSF1R,CSRNP1,EGR2,FOSB,JUN,JUNB,MMP9,NR4A1,NR4A2,PPP1R15A,RGS2
tacrolimus		chemical drug	0	8.5e-06	CCL2,CD48,CFP,CXCL2,FKBP5,FLNA,FOSB,IL1R2,ITPR1,JUN,JUNB,LBR,LILRB4,NR4A1,PIK3R1,PRNP,PTGER2,RRP12
TIMP3		other	0.563	8.52e-06	CEBPB,EGR2,JUN,KLF4,MMP9,NFKB1,SMAD2,THBS1
CEBPA		transcription regulator	-1.356	9.13e-06	ALOX5AP,BTG1,BTG2,CDKN1A,CEBPB,CRADD,CSF1,CSF1R,EGR2,EIF4E,FCAR,GLIPR1,ID2,IL1RN,IL6R,JUN,JUNB,KLF4,LITAF,MT2A,NR4A2,PGD,RGS2,THBS1,ZMIZ1
EIF4E	-0.143	translation regulator	-0.62	9.36e-06	CDKN1A,CEBPB,CHMP1A,CRADD,CSF1R,DEDD2,DPYD,GRB2,LYZ,MMP9,NRAS,RB1,SERTAD1,SIRT2,SPHK1,UPP1
SATB1		transcription regulator	0.822	9.9e-06	ACTG1,ACTN1,CDKN1A,FOSB,HBB,IL1R2,ILF3,IRF8,LPIN2,NR4A2,RB1,SGK1,SUN2,YPEL5
PRKCA		kinase	-2.431	1.02e-05	ARHGDIB,CCL2,CDKN1A,CXCL2,CXCL3,ID2,JUN,MMP9,NFKB1,PTEN,RB1,SZRD1
formaldehyde		chemical - endogenous mammalian	-2.449	1.05e-05	EGR2,FOSB,JUN,JUNB,MMP9,NFKB1,SGK1
PRKCD		kinase	-2.617	1.05e-05	APOBEC3A,CCL2,CD68,CDKN1A,CEBPB,ETS2,IL1RN,JUN,JUNB,LDLR,MMP9,MYO9B,NR4A1,PPP1R15A,SPHK1
KDM1A		enzyme	0.759	1.06e-05	ARHGDIB,ATF3,BCL3,C1QB,CCL2,CD48,CD84,CDA,CDKN1A,CEBPB,DOCK2,HBB,HLA-DRB5,ID2,IL1RN,LYZ,MPEG1,PRNP,PTEN,SLC43A3,SLC4A2,THBS1
TLR3		transmembrane receptor	-3.373	1.1e-05	ATF3,CCL2,CD300E,CXCL2,CXCL3,IL1R2,IL1RN,JUNB,LILRB4,LPIN2,MYD88,NFKB1,NR4A1,PFDN6,PHLDA1,PIK3R1,PPP1CA,PTGER2
ADGRF5		g-protein coupled receptor	2	1.14e-05	CSF1,CXCL3,IL1RN,MMP9
IPMK		kinase	-2.795	1.14e-05	AHR,CORO1A,FLNA,FOSB,JUN,JUNB,MYL6,TAGLN2
APOE		transporter	1.888	1.2e-05	ATF3,C1QA,C1QB,CD44,CD68,COMMD6,CSF1,CXCL3,FKBP5,IL1RN,IL6R,JUN,KLF4,LDLR,MMP9,PEA15,PHLDA1,PPP1R15A,SREBF2,TNFRSF14,TXNIP,ZYX
miR-21-5p (and other miRNAs w/seed AGCUUAU)		mature microrna	1.333	1.25e-05	BTG2,CDKN1A,IL6R,IRAK1,MYD88,NFKB1,PIK3R1,PTEN,RP2
CEBPB	0.504	transcription regulator	0.857	1.3e-05	ALOX5AP,C1QA,CCL2,CDKN1A,CEBPB,CSF1R,CXCL2,CXCL3,DDX5,DYNLT1,FCAR,GSPT1,HBB,HMGB2,IL1RN,IL3RA,JUN,LDLR,NBN,PEA15,PPP1R15A,SGK1,SMAD2,SQOR,SRP54,SRSF2,UBE2F,UPP1,XIST,ZYX
TCR		complex	-2.078	1.36e-05	BCL3,CD44,CS,EGR2,EIF4E,FLNA,GLUD1,JUN,JUNB,LBR,LPIN2,MYD88,NFKB1,NR4A1,P2RX7,PFDN6,PIK3R1,PTEN,RGCC,SPHK1,TSC22D1,UBA52
MAPK14		kinase	-1.478	1.4e-05	ALOX5AP,ATF3,BTG2,CCL2,CD83,CXCL2,CXCL3,JUN,JUNB,LDLR,MMP9,PSEN1,PTEN,SGK1,SPHK1,SREBF2
FOSL1		transcription regulator	0.853	1.4e-05	CCL2,CD44,EGR2,EHD1,FOSB,JUN,JUNB,MMP9,MT2A,THBS1
palbociclib		chemical drug	-3.098	1.4e-05	ATF3,CD83,CDKN1A,ID2,JUN,JUNB,MDM4,NFKB1,NR4A2,PPP1R15A
lipoteichoic acid		chemical - endogenous non-mammalian	-2.772	1.41e-05	ANTXR2,CCL2,CD83,IL1RN,MMP9,MYD88,NR4A1,NR4A2,NR4A3
MAP2K1		kinase	-1.622	1.43e-05	AHR,ATF3,CCL2,CD44,CDKN1A,CXCL3,EGR2,FLNA,ITPR1,JUN,LDLR,LGALS3,MMP9,SMAD2,THBS1
SRF		transcription regulator	-2.209	1.48e-05	ACTG1,ATF3,CAPRIN1,CDKN1A,EGR2,FCN1,FLNA,FOSB,GLIPR1,JUN,JUNB,LDLR,MMP9,MYH9,NR4A1,NR4A2,PAFAH1B1,RNH1,SREBF2,WDR1,ZYX
ionomycin		chemical reagent	-2.818	1.52e-05	BID,CCL2,EIF4E,ETS2,FOSB,KCNN4,LDLR,MMP9,NR4A1,NR4A2,PPP1R15A,RAB10,RGS2,SGK1,SMAD2
hydroxypropyl-beta-cyclodextrin		chemical drug	1.238	1.58e-05	CCL2,CD44,CD68,CSF1,ELOVL1,LDLR,NPC1,RXRA,SREBF2
SP1		transcription regulator	-2.983	1.63e-05	ADA,ATF3,CCL2,CDKN1A,CEBPB,CITED2,CXCL3,FES,FLNA,HBB,HINT1,ITGAV,ITPR1,JUN,KLF4,LDLR,MMP9,NFKB1,P2RX7,PKM,PRNP,PTGER4,RB1,SGK1,SLC31A1,SLC4A2,SRC,SREBF2,YY1
PPARD		ligand-dependent nuclear receptor	-0.036	1.67e-05	ACAA1,C1QA,C1QB,CD68,CEBPB,CXCL2,CXCL3,HSD3B7,LDLR,LPIN2,MMP9,MPEG1,NR4A1,NR4A2,NR4A3,PKM,PTEN,SREBF2,THBS1
ZC3H12A		enzyme	-0.246	1.68e-05	ANTXR2,APBB1IP,BCL3,CCL2,CEBPB,DCP2,FTH1,IL1R2,IRF8,JUNB,MMP9,RGS2,TAGAP,ZMIZ1
TLR4		transmembrane receptor	-3.391	1.75e-05	ATF3,CCL2,CD44,CERS2,CITED2,CXCL2,CXCL3,IRF8,KDM6B,LILRB4,MMP9,MYD88,NFKB1,NR4A1,NR4A2,NR4A3,PKM,RGCC,RXRA,SLA,SPHK1,SPTLC1,TSC22D1
D609		chemical reagent	0.314	1.77e-05	CCL2,ITPR1,JUN,MMP9,NFKBIB
APC		enzyme	1.813	1.79e-05	CD44,CDKN1A,CS,CXCL2,CXCL3,ID2,JUN,KLF4,MMP9,NUMB,OGDH,PTEN,SGK1,THBS1
ID2	-0.423	transcription regulator	0.924	1.85e-05	BCL3,BTG2,CD44,CD83,CDKN1A,CEBPB,CSF1,EEF1D,EGR2,ETS2,IL6R,IRF8,NR4A1,NR4A3,PIK3R1,PIK3R5
STK11		kinase	0.672	1.92e-05	ATF3,ATP6V1F,BTF3,CCL2,CDKN1A,CS,CXCL2,CXCL3,JUNB,MMP9,NR4A1,NR4A2,PHC2,PKM,PNP,PTEN,RAB10,RB1,SRM
mifepristone		chemical drug	0	1.98e-05	ARID4B,ATF3,C1QB,CCL2,CDKN1A,CEBPB,EGR2,FKBP5,FTH1,JUN,JUNB,KLF4,LDLR,MMP9,NR4A1,P2RX7,PTGER2,RGS2,SRM,SUMO1
glucocorticoid		chemical drug	1.793	2.01e-05	AHR,BCL3,CCL2,CD44,CDKN1A,CEBPB,CSF1,CSF1R,CXCL2,IL1R2,IL1RN,IL6R,IRF8,MMP9,MT2A,NR4A2,PRNP,SGK1,TXNIP
25-hydroxycholesterol		chemical reagent	-0.967	2.21e-05	ATF3,FOSB,JUN,JUNB,LDLR,NR4A1,NR4A2,NR4A3,SREBF2
cadmium		chemical toxicant	-2.128	2.21e-05	ACAA1,BID,CDKN1A,HBB,HNRNPK,ITPR1,JUN,LGALS3,SGK1
ATF4		transcription regulator	-2.352	2.42e-05	ATF3,BTG1,CCL2,CDKN1A,CEBPB,CXCL2,EIF2S2,GARS1,JUN,KLF4,LGALS3,MID1IP1,MT2A,PPP1R15A,PSEN1
MHC II		group		2.45e-05	DDX5,FTH1,HBB,HLA-DRB5,RPS28,TAGAP,TPT1
ERK1/2		group	-2.689	2.51e-05	CAPN2,CCL2,CD44,CDKN1A,CEBPB,CXCL3,FKBP5,FOSB,JUN,JUNB,LDLR,MMP9,NR4A3,PKM,PTGER2,PTGER4,RB1,SGK1,SMAD2
BDNF		growth factor	-1.078	2.55e-05	BHLHE40,BID,CDKN1A,CEBPB,EEF1D,EGR2,FLNA,FOSB,ITPR1,JUN,KLF4,NR4A1,NR4A3,PAFAH1B1,PSEN1,PTEN,RAB14,RNH1,THBS1,TXNIP
MAPKAPK2		kinase	-1.556	2.57e-05	CCL2,CITED2,CXCL2,CXCL3,MMP9,NFKBIB,SLA,TSC22D1
NFATC2		transcription regulator	-1.066	2.71e-05	CD83,CDKN1A,CITED2,CXCL2,CXCL3,EGR2,ITPR1,JUN,KDM6B,NFKB1,NR4A1,RAB10,RGS2,SRC,TSC22D1
VEGFA		growth factor	-1.636	2.75e-05	CCL2,CD68,CD83,CDKN1A,CITED2,CSTB,CXCL2,ETS2,FOSB,ITGAV,ITPR1,JUNB,MMP9,NR4A1,NR4A2,PSEN1,RAB5A,SET,THBS1
E. coli B4 lipopolysaccharide		chemical toxicant	-1.69	2.77e-05	BID,C1QB,CCL2,CD83,CRADD,CXCL2,CXCL3,ETS2,FOSB,GLIPR1,IL1RN,LILRB4,NFKB1,PARP9,PLEKHG2,RAB10,RHBDF2,TXNIP
NUPR1		transcription regulator	-3.138	2.8e-05	ATF3,BTG1,CD68,CEBPB,CHMP1B,CITED2,CXCL3,IL6R,IRF2BP2,KLF4,LBR,LHFPL2,MKKS,MYD88,NRROS,PARP9,PEA15,PHLDA1,PIK3R1,PLK3,PPP1R15A,PRNP,S100A4,SERTAD2,TSC22D2,UPP1
IL9		cytokine	0.198	2.92e-05	ACTN1,BCL3,CAPN2,CCL2,CFL1,GRB2,JUNB,SPTAN1
4-hydroxytamoxifen		chemical drug	-2.585	2.94e-05	ATF3,BHLHE40,CDKN1A,CEBPB,FOSB,JUN,JUNB,MT2A,NR4A2,PPP1R15A,PTGER4,RB1,SGK1,SPHK1
Pam3-Cys-Ser-Lys4		chemical reagent	-1.713	2.94e-05	CCL2,CD58,CD83,CSF1R,CXCL2,CXCL3,HLA-DRB5,JUN,KDM6B,MMP9,MYD88,NFKB1,RGS2,TNFRSF14
BMP7		growth factor	0.048	2.98e-05	CCL2,CD44,CDKN1A,CEBPB,DSC2,GRB2,ID2,IL1RN,ITGAV,KLF4,MMP9,MYADM,PIK3R1,RGS2,S100A4,SMAD2
NR1H3		ligand-dependent nuclear receptor	-0.12	2.98e-05	ACSL3,ATF3,C1QA,CCL2,CD300E,CD68,CDKN1A,CXCL2,IL1RN,IRF8,LDLR,LYZ,MID1IP1,MMP9,RB1,SREBF2
Tcf7		transcription regulator	0.592	3.01e-05	ARHGDIB,CD83,CDKN1A,EGR2,FOSB,GSAP,ID2,LDLR,LPCAT2,LYZ,MMP9,MYD88,NFKB1,PHLDA1,PTEN,PTGER2,RASGEF1B,S100A4,SREBF2,TSC22D1
thiazolidinedione		chemical drug	-1.131	3.22e-05	NR4A1,NR4A2,NR4A3,PIK3R1,SPHK1
10E,12Z-octadecadienoic acid		chemical - endogenous mammalian	-2.907	3.26e-05	ADAM8,ATF3,CCL2,EGR2,GLA,IL1RN,LDLR,NR4A1,NR4A2,NR4A3,PPP1R15A,RHBDF2,TM4SF19
nitric oxide		chemical - endogenous mammalian	-1.678	3.26e-05	AHR,ATF3,CD44,CDKN1A,FTH1,HPRT1,JUN,JUNB,MMP9,RHBDF2,SGK1,THBS1,ZFHX3
Bay 11-7082		chemical - kinase inhibitor	2.639	3.28e-05	CCL2,CD44,CD83,CITED2,CXCL2,CXCL3,MMP9,NFKB1,S100A4,YY1
maslinic acid		chemical - endogenous non-mammalian		3.28e-05	ACTN1,BID,CD44,CEBPB,CFL1,GRB2,IRAK1,JUNB,PIK3R1,THBS1
crocidolite asbestos		chemical toxicant	-2.211	3.39e-05	CD44,CXCL2,JUN,JUNB,SRC,ZYX
PTP4A1		phosphatase	-1.452	3.39e-05	ACTN1,ACTR3,ARHGDIA,DDX5,FLNA,MYADM,NRAS,PIK3R1,PKM,SRSF2,TAGLN2
TGFB3		growth factor	-1.906	3.39e-05	BHLHE40,CD46,CDKN1A,EEF1D,FOSB,ITGAV,JUN,MMP9,PTEN,SMAD2,THBS1
STAT3		transcription regulator	-1.711	3.5e-05	AHR,BCL3,CCL2,CD44,CD46,CD83,CDKN1A,CEBPB,CXCL2,CXCL3,EGR2,GLIPR1,HBB,HLA-DRB5,ID2,IL1RN,IL6R,ITGAV,JUNB,KLF4,LILRB2,LILRB4,LYZ,MMP9,MYD88,NFKB1,NR4A2,PHLDA1,SGK1,SP110,SRC,SREBF2,THBS1
NFkB (complex)		complex	-3.183	3.54e-05	AHR,ATF3,BCL3,BID,CCL2,CD44,CD83,CDKN1A,CEBPB,CRADD,CSF1,CXCL2,CXCL3,FTH1,GLA,IL1RN,ITGAV,ITPR1,JUN,JUNB,KDM6B,KYNU,LITAF,MMP9,NFKB1,PEA15,PLK3,PPIF,PTEN,TPMT
dihydrotestosterone		chemical - endogenous mammalian	-0.924	3.54e-05	ACSL3,ATP2B1-AS1,BCAP31,BTG2,CCNI,CDKN1A,CYTH2,DDX5,FKBP5,FTH1,HINT1,ID2,IL6R,JUN,LDLR,LYZ,MMP9,NR4A1,PEA15,PGD,PHLDA1,PRNP,PTGER4,RB1,RPS26,RPS28,RPS4Y1,SGK1,SREBF2,THBS1
STAT6		transcription regulator	-1.548	3.91e-05	BCL3,CCL2,CDKN1A,CRADD,CXCL2,CXCL3,DOCK10,EGR2,FKBP5,GNA15,HBB,HIPK2,HNRNPH3,IL1RN,IMPDH1,KDM6B,LACTB,LILRB4,LPIN2,MMP9,MPEG1,PRNP,PSTPIP1,SPHK1
lysophosphatidic acid		chemical - other	-2.54	3.91e-05	CCL2,CSF1,CXCL2,CXCL3,FKBP5,JUN,JUNB,MMP9,NFKB1,SPHK1
Pka		complex	-2.377	3.96e-05	ANTXR2,CD44,CDKN1A,CEBPB,JUN,JUNB,LDLR,NR4A1,NR4A2,NR4A3,RGS2,SGK1
Lh		complex	-2.536	4.01e-05	ACTN1,ATP2B1,EIF3H,FKBP5,ITPR1,JUN,JUNB,LDLR,MMP9,NR4A1,PLIN3,RAB14,RAB5A,RGS2,RPS26,RPS28,RPS4Y1,SGK1,THBS1,UPP1
GATA1		transcription regulator	-1.387	4.16e-05	ACTN1,ALOX5AP,BTG2,CDKN1A,CIR1,ETS2,FOSB,HBB,HIPK2,IL6R,IRF8,JUNB,LYZ,NFKB1,NR4A2,SRC,SRM,SRSF2
Pdgf (complex)		complex	-2.903	4.26e-05	CCL2,CD44,CDKN1A,CXCL3,EIF4E,FOSB,JUN,JUNB,LDLR,NR4A2
eicosapentenoic acid		chemical drug	0.864	4.26e-05	CCL2,CD44,CD83,CEBPB,CSF1R,IL1R2,JUN,LDLR,MMP9,NFKB1
vancomycin		biologic drug	-1.648	4.42e-05	C1QA,C1QB,CD44,CFP,CITED2,CSF1,CXCL2,EEF1G,EMP3,FTH1,JUNB,LGALS3,NRAS,SET,UPP1
Pam3-Cys		chemical toxicant	-1.715	4.45e-05	CCL2,CD83,CXCL2,CXCL3,IL1RN,IRAK1,MYD88
TNFRSF1A		transmembrane receptor	-2.578	4.46e-05	CCL2,CD44,CD68,CD83,CDKN1A,CEBPB,CXCL2,CXCL3,JUN,MMP9,P2RX7,SRC,SS18L2
NTRK2		kinase	-1	4.55e-05	BID,CDKN1A,CEBPB,PIK3R1,PTEN,RB1,SERTAD1,SLC31A1,THBS1
N-nitro-L-arginine methyl ester		chemical drug	1.044	4.64e-05	ATF3,CCL2,CD68,CD83,CSF1,CXCL2,CXCL3,ITGAV,LDLR,MMP9
wortmannin		chemical drug	2.283	4.66e-05	ATF3,CCL2,CD44,CDKN1A,CSF1,IRF8,JUN,MMP9,MT2A,NFKB1,NR4A1,NR4A3,NRAS,PTEN,RB1
topotecan		chemical drug	-0.035	4.88e-05	ATF3,BCL3,BTG1,CCL2,CD83,CDKN1A,CITED2,CSF1,CXCL3,FOSB,HNRNPK,JUN,JUNB,PHC2,PIK3R5,PLK3,PNP,PRNP,RAB10,RAB5A
interferon beta-1a		biologic drug		4.97e-05	CORO1A,CS,CSF1R,EEF1G,HLA-DRB5,IL1RN,LILRA2,MMP9,RPL36AL,RPS28,TTC1
ST3-Hel2A-2		chemical reagent	-2	5.1e-05	ATF3,EGR2,NR4A2,PHLDA1
NFE2L2		transcription regulator	0.113	5.1e-05	ACTG1,AHR,ATF3,CDKN1A,CS,CXCL2,CXCL3,FKBP5,FTH1,GLS,GLUD1,GSPT1,HIPK2,HM13,HPRT1,IL1R2,IL1RN,IL6R,IMPDH1,MLF2,MMP9,PAFAH1B1,PGD,PIK3R1,USP14,XRN2
NPC1	-0.089	transporter	1.91	5.19e-05	ATP6V1F,CD68,CSF1R,FTH1,HLA-DRB5,ITPR1,KLF4,LDLR,LGALS3,LYZ,NPC1,SREBF2
doxorubicin		chemical drug	-2.746	5.26e-05	ATF3,BCAP31,BHLHE40,BTG1,BTG2,CCL2,CD44,CDKN1A,CXCL2,CXCL3,EMP3,FTH1,GLIPR1,HIPK2,ID2,ISCU,JUN,LGALS3,NFKB1,NR4A1,PTEN,RB1,SMAD2,SPHK1,UPP1,ZNF385A
MVP		other	-0.248	5.45e-05	CD83,CXCL2,CXCL3,JUN,MMP9
androgen		chemical drug	0.896	5.69e-05	BTG2,CD44,DNM1L,FES,FLNA,JUN,MMP9,NR4A1,PIK3R1,PTEN,PTPRA,SMAD2,TPT1
propylthiouracil		chemical drug	-0.102	5.74e-05	AAK1,BTG2,C1QB,CORO1A,CS,CXCL2,EMP1,EMP3,JUN,NR4A1,PHLDA1,PTEN,RPS6KA3,SRM,TXNIP
oleic acid		chemical - endogenous mammalian	-1.531	5.92e-05	ATF3,CD68,CEBPB,LDLR,NR4A1,PLIN3,PSEN1,PTEN,RXRA,SPHK1,SREBF2,TXNIP
sphingosine-1-phosphate		chemical - endogenous mammalian	-1.09	5.92e-05	AHR,CCL2,CD44,CD83,CXCL2,ID2,JUN,MMP9,MYD88,RXRA,SPHK1,THBS1
FGF2		growth factor	-3.878	6.01e-05	AGAP3,BTG2,CAPZA2,CCL2,CDKN1A,CSF1,CXCL2,FLNA,FTH1,ID2,JUN,JUNB,MMP9,NFKB1,NR4A1,NR4A2,PTEN,RB1,S100A4,SPHK1,STOM,THBS1,XIST,YWHAZ,YY1
IKBKB		kinase	-1.393	6.13e-05	ATF3,CCL2,CD44,CDKN1A,CEBPB,CSF1,CSF1R,CXCL2,CXCL3,IL1RN,JUNB,MMP9,MYD88,NFKB1,NFKBIB,PTEN,S100A4,SGK1
EPO		cytokine	0.308	6.67e-05	BCL3,BTG1,CDKN1A,CLIC1,FOSB,GCC2,GSPT1,HBB,ID2,JUN,JUNB,LDLR,MID1IP1,RPS4Y1,SPTAN1,TPT1,TXNIP,WDR1
Ige		complex	-3.769	6.87e-05	ACTN1,ADAM8,BCL3,CAPN2,CCL2,CDKN1A,CXCL2,CXCL3,EGR2,ITGAV,JUNB,NFKB1,NFKBIB,PEA15,PLK3,PPIF,RPS6KA3,SPHK1,SRM
DNMT3A		enzyme	1.604	6.89e-05	ATF3,CSF1R,CXCL2,CXCL3,GRB2,IRF8,ITGAV,JUN,KDM6B,NR4A1,P2RX7,PTEN,SPHK1,TSC22D1
methylselenic acid		chemical reagent		6.89e-05	ACSL3,ATF3,CD44,CDKN1A,CORO1A,FKBP5,HNRNPH3,ID2,JUN,JUNB,KLF4,MANF,NFKB1,PTEN,RB1,SGK1
V-PYRRO/NO		chemical reagent	1.342	6.94e-05	CXCL2,CXCL3,JUN,NFKB1,THBS1
SU6656		chemical toxicant	1.633	6.97e-05	ATF3,CSF1,ETS2,JUNB,NR4A2,PHLDA1
NUMBL		other	1.154	7.52e-05	CDKN1A,KLF4,MMP9,YY1
ATG7		enzyme	-0.25	7.57e-05	CD44,EEF1G,HPRT1,JUN,NRAS,PLIN3,PTEN,S100A4,SET,SREBF2
CTNNB1		transcription regulator	-3.29	7.9e-05	ACAA1,ACTR3,AHR,ARHGDIA,BCAP31,BHLHE40,BTF3,CCL2,CD44,CDKN1A,CXCL2,CXCL3,EHD1,GNA12,GPR137B,HNRNPUL1,HP1BP3,ID2,ILF3,IRF8,JUN,LGALS3,MMP9,MPEG1,NOP53,NR4A1,NUMB,P2RX7,PIK3R1,PKM,PLIN3,PTEN,RPL36AL,RPS26,RPS28,RPS4Y1,S100A4,SGK1,SUMO1,TSC22D1
PRKAA1		kinase	-0.451	8.09e-05	ARHGDIB,ATF3,BTG1,CDKN1A,FKBP5,HIGD1A,ID2,LITAF,MMP9,RGS2,SIRT2,TXNIP,ZYX
PSEN1	-0.076	peptidase	-2.395	8.14e-05	ACTG1,C1QA,C1QB,CFL1,CS,CXCL2,DNM1L,EEF1G,EMP1,GNA12,HINT1,MMP9,PEA15,PIK3R1,PKM,PSEN1,PSTPIP1,SPTAN1,SRC,TPT1,YWHAZ
ONECUT1		transcription regulator		8.18e-05	APIP,CIR1,COPS7A,CRADD,CXCL3,EGR2,EIF4A1,ELOVL1,GLA,GRB2,HMGB2,ITGAV,LUC7L3,OGFR,SH3BGRL,SUPT16H,YPEL5
caffeic acid phenethyl ester		chemical drug	1.166	8.18e-05	CD44,CD83,CDKN1A,CXCL3,ELOVL1,FTH1,NFKB1,NFKBIB,RB1,RXRA
uranyl nitrate		chemical toxicant	-1.97	8.18e-05	GLUD1,ID2,LGALS3,MYD88,RPS26,SUMO1,TAGLN2,TPT1,TXNL4A,YWHAZ
NCSTN		peptidase	0.428	8.23e-05	CD68,CD84,CEBPB,CSF1R,IRF8,PSEN1
CBFB-MYH11		fusion gene/product		8.26e-05	ATF3,JUN,SPHK1
CTBP1		enzyme	1.941	8.67e-05	CDKN1A,CSF1R,FKBP5,LDLR,NPC1,SREBF2,THBS1
SB 216763		chemical drug	-1.964	8.67e-05	BHLHE40,CCL2,FOSB,NR4A1,NR4A2,NR4A3,RGS2
carrageenan		chemical drug	-2.621	8.67e-05	CXCL2,CXCL3,EGR2,FOSB,JUN,JUNB,NFKB1
HTT		transcription regulator		8.76e-05	ATF3,BCAP31,BCL3,BHLHE40,BID,CDKN1A,CEBPB,CITED2,CSF1R,DBNL,EGR2,EMP3,EPB41L3,HMGB2,ITPR1,JUN,JUNB,KLF4,LDLR,MLF2,MPEG1,NFIC,NR4A1,NR4A2,P2RX7,PEA15,RAB10,SGK1,SPTAN1,SRM,SRSF2
NR5A2		ligand-dependent nuclear receptor	-0.6	8.78e-05	C1QB,CDKN1A,CEBPB,CFP,IL1RN,JUN,JUNB,LDLR,MMP9,NR4A1,PLK3
MYB		transcription regulator	0.478	9.06e-05	ADA,ATP2B1,BHLHE40,CXCL2,ITPR1,JUN,KLF4,MAD1L1,METTL7B,NFKB1,NRAS,RGCC,SPHK1
NFAT5		transcription regulator	-2.704	9.22e-05	ACTN1,CCL2,CD44,CFL1,CXCL3,HLA-DRB5,IL1RN,IL6R,IRAK1,NFKB1,S100A4,SGK1
HMG20A		transcription regulator	-3.162	9.54e-05	ACTG1,ATF3,CD44,CSF1,FLNA,JUN,LDLR,PTGER2,SPHK1,SREBF2
RHO		g-protein coupled receptor	-0.707	9.96e-05	C1QA,CD44,CEBPB,CSF1R,HCLS1,HMGB2,IMPDH1,SGK1
INSR		kinase	-0.877	0.000101	ARHGDIA,ATF3,ATP2B1,C1QA,CCL2,CD83,CDKN1A,CFL1,CITED2,CORO1A,CS,CSTB,EGR2,ETFB,JUNB,LYZ,MMP9,MPEG1,NDUFV2,NR4A1,OGDH,PFDN6,PHLDA1,SIRT2,SREBF2,TSC22D1
LMO2		transcription regulator	0.243	0.000101	AHR,ARID3A,CDKN1A,CSTB,DDX3X,FES,FTH1,IRAK1,LHFPL2,LPIN2,PSTPIP1,RHOH,RXRA,SERTAD1,TXNIP,ZFHX3,ZMIZ1
INSIG1		other	1.342	0.000103	ALOX5AP,ATF3,CD68,CXCL2,CXCL3,ELOVL1,IRF8,JUN,LDLR,SREBF2
triamcinolone acetonide		chemical drug	1.982	0.000105	ATF3,BHLHE40,BID,BTG2,CD44,FKBP5,HIPK2,JUN,JUNB,LDLR,MT2A,RGCC,RGS2,TXNIP
PPP5C		phosphatase	0.805	0.000107	AHR,CDKN1A,PTEN,SGK1
Ikb		group	-0.594	0.000108	CCL2,CXCL3,NFKB1,NR4A1,PTEN
ANXA1		enzyme	1.408	0.000111	CCL2,CD83,CSF1,CXCL2,ITGB1BP1,LGALS3,SPHK1
TSC22D3		transcription regulator	-0.059	0.000111	CCL2,CD83,CDKN1A,EGR2,LILRB4,NFKB1,SGK1
CP-55940		chemical reagent		0.000113	BTG2,CCL2,CSF1,JUN,JUNB,YWHAZ
CD44	-0.482	other	-0.476	0.000116	AAK1,ADAM8,CD44,CDKN1A,FKBP5,IL1R2,IL1RN,ITGAV,JUN,LGALS3,MMP9,SRC,THBS1,ZYX
CAMP		other	-0.299	0.000119	AHR,CCL2,CD83,CSF1,CXCL3,IL1R2,IL1RN,IRF8,MYD88,NFKB1
mir-10		microrna	0.637	0.000119	CCL2,CD44,FKBP5,IL6R,KLF4,MYD88,PPP1CA,PTEN,RB1,SMAD2
miR-124-3p (and other miRNAs w/seed AAGGCAC)		mature microrna	1.245	0.000119	AHR,BLOC1S6,CCL2,CERS2,ELOVL1,GINM1,HEBP2,LDLR,LGALS3,LITAF,MAPK1IP1L,MYH9,NFIC,STOM,TRIP11
HIVEP1		transcription regulator	1.89	0.000125	CXCL2,IL1R2,IL1RN,MYD88,NFKB1,NFKBIB,PIK3R5
AGT		growth factor	-3.095	0.000132	ADAM8,ARID3A,ATF3,ATP2B1,BHLHE40,CCL2,CD300C,CD44,CD68,CDKN1A,CXCL2,CXCL3,FKBP5,FNBP1,HCLS1,HMGB2,ITGAV,JUN,KLF4,LDLR,LGALS3,LPP,MMP9,NFIC,NR4A1,NR4A2,PIK3R1,PTEN,RELT,RGS2,SGK1,SMAD2,TAGLN2,THBS1,TRPM7,TXNIP,ZFHX3
HRAS		enzyme	-0.059	0.000133	ACTG1,ARHGAP26,ASAP1,BTG2,CAPN2,CD44,CDKN1A,CEBPB,CSF1,CXCL2,CXCL3,EIF4E2,FLNA,FOSB,HNRNPUL1,ID2,ITGAV,JUN,JUNB,LPP,LYZ,MMP9,POLR2G,PRNP,PSEN1,PTEN,RP2,S100A4,THBS1,TSC22D1
KLF2		transcription regulator	-0.362	0.000133	BCL3,CCL2,CD44,CDKN1A,CXCL2,CXCL3,DOCK2,HBB,IL6R,JUNB,KCNN4,MT2A,THBS1
Map3k7		kinase	-2.689	0.000134	BHLHE40,CXCL2,CXCL3,EGR2,JUN,MMP9,SPHK1,TSC22D1
VDR		transcription regulator	-1.307	0.000135	ATP2B1,CD44,CDKN1A,CEBPB,CSF1,IL1RN,JUN,LDLR,MYD88,NDUFV2,PPP1CA,RB1,RGCC,SRC,TXNIP,ZYX
mir-21		microrna	0.543	0.000136	BTG2,C1QB,CCL2,CD44,CDKN1A,CXCL2,EGR2,HNRNPK,IL6R,IRAK1,MMP9,MYD88,PTEN,RP2,SMAD2,SUMO1,SUPT16H,YWHAZ,YY1
CEBPE		transcription regulator	-1.969	0.00014	ALOX5AP,CEBPB,CSF1R,IL1RN,LYZ,MAD1L1,MMP9
STEAP3		transporter	1.134	0.00014	CD44,CEBPB,NR4A3,PIK3R1,PNP,RGCC,ZYX
LDB1		transcription regulator	0.243	0.000141	AHR,ARID3A,CDKN1A,CSTB,DDX3X,FES,FTH1,IRAK1,LHFPL2,LPIN2,PSTPIP1,RHOH,RXRA,SERTAD1,TXNIP,ZFHX3,ZMIZ1
IL1		group	-3.185	0.000141	AHR,BHLHE40,CCL2,CDKN1A,CSF1,CSF1R,CXCL2,CXCL3,FTH1,GLS,IL1R2,IL1RN,JUN,KYNU,LDLR,LYZ,MMP9,RXRA,SPHK1
acetaminophen		chemical drug	-2.731	0.000144	ACTG1,AHR,BTG2,CDKN1A,CEBPB,CXCL2,CXCL3,FTH1,GLS,GLUD1,GNA12,JUN,PGD,RXRA,YWHAZ
okadaic acid		chemical toxicant	-0.866	0.000144	CXCL2,FOSB,IL1RN,JUN,JUNB,KLF4,MMP9,RB1,RXRA
16,16-dimethylprostaglandin E2		chemical - endogenous mammalian	-0.762	0.000147	CD44,IL1RN,PTGER2,PTGER4
PTPRE		phosphatase	-1	0.000147	CXCL2,CXCL3,SLA,TSC22D1
pentobarbital		chemical drug	0.927	0.000147	JUN,JUNB,NR4A1,SUMO1
CHUK		kinase	-0.992	0.000149	ATF3,CCL2,CDKN1A,CEBPB,CSF1,CXCL2,CXCL3,IL1RN,JUNB,MMP9,NUMB,RB1,SGK1,SRC
ASAH1		enzyme	1.767	0.000151	ACER3,CERS2,NR4A1,NR4A2,NR4A3,SPHK1
curcumin		chemical drug	1.786	0.000153	CCL2,CD44,CDKN1A,CEBPB,CLIC1,CXCL3,EIF3H,EIF4E,FOSB,FTH1,JUN,JUNB,MLF2,MMP9,NFKB1,OGDH,PTEN,SPTLC1,SREBF2,TPT1
niacinamide		chemical - endogenous mammalian	0.213	0.000156	CCL2,CCNI,CDKN1A,CITED2,JUNB,KLF4,MMP9,RB1,UBE2F
6,7-dinitroquinoxaline-2,3-dione		chemical reagent		0.000163	FOSB,JUN,JUNB
GABA receptor		complex		0.000163	NR4A1,NR4A2,NR4A3
SPON2		other		0.000163	CCL2,CSF1,NFKB1
INS		other	-1.664	0.000166	CDKN1A,CEBPB,CITED2,EGR2,EIF4E,FOSB,HNRNPK,JUN,JUNB,NR4A1,PTEN,SREBF2
VCAN		other	0.093	0.000166	CCL2,CDKN1A,CEBPB,CXCL2,CXCL3,IL1RN,IRF8,LGALS3,MMP9,NFKB1,RGS2,RXRA
PC-SPES		chemical drug		0.000169	CCL2,CDKN1A,GARS1,IMPDH1,MYL6,PEA15,PPP1R15A,QSOX1,SEPHS2
Ca2+		chemical - endogenous mammalian	-1.866	0.000172	AHR,ATF3,CD83,CDKN1A,CEBPB,GLS,IL6R,ITPR1,JUN,JUNB,KLF4,MMP9,NR4A1,NR4A3,ORAI1,SGK1,SREBF2
REL		transcription regulator	-1.066	0.000172	AHR,BCL3,CCL2,CDKN1A,CDS2,CMPK1,CXCL3,EGR2,IRF8,JUN,MMP9,NFKB1,NR4A1,NR4A3,PPP1R15A
PGF		growth factor	-1.364	0.000174	ALOX5AP,ATF3,CCL2,ETS2,FOSB,MMP9
benzene		chemical toxicant	-0.547	0.000175	CDKN1A,CITED2,ID2,NFKB1,PTEN,STOM,TXNIP
RB1	0.049	transcription regulator	2.682	0.000176	ATF3,ATP6V1F,CD44,CD83,CDKN1A,CITED2,CRADD,CXCL2,CXCL3,DNM1L,FOSB,HMGB2,ID2,ITGAV,JUN,JUNB,LACTB,NFKB1,NR4A2,NR4A3,PGD,PPP1R15A,RB1,ZNF655
CD38		enzyme	-1.824	0.000176	CD44,CITED2,HIGD1A,IL1R2,IL6R,LGALS3,MANF,MYADM,NDUFV3,PKM,S100A4,SEMA4A
dinoprost		chemical - endogenous mammalian	-1.302	0.000177	ID2,JUN,MMP9,NR4A1,NR4A2,THBS1,YWHAZ,YY1
mir-155		microrna	-1.342	0.000179	CCL2,CD68,CDKN1A,CEBPB,IRF8,MYD88,P2RX7,PKM,PTEN,SMAD2,YWHAZ
RAF1		kinase	-2.729	0.00018	BTG1,CD44,CDKN1A,CXCL3,EMP1,EMP3,JUN,MMP9,NFKB1,PHLDA1,PNP,TSC22D1,TXNIP,YPEL5
cigarette smoke		chemical toxicant	-2.934	0.00018	AHR,CCL2,CDKN1A,CXCL2,CXCL3,IRAK1,JUN,KLF4,MMP9,MYD88,NFKB1,P2RX7,PGD,SPTAN1
isobutylmethylxanthine		chemical toxicant	0.553	0.000189	ACSL3,CD44,CDKN1A,CEBPB,EGR2,JUN,JUNB,KLF4,NDUFV3,RAB14,RB1,RXRA,SGK1,THBS1
RUNX1		transcription regulator	-0.905	0.00019	ATF3,BTG2,CDKN1A,CSF1,CSF1R,EGR2,GNA15,ID2,IL6R,ITGAV,MYH9,NR4A3,PIK3R1,PPP1R15A,RGCC,UPP1
YAP1		transcription regulator	-1.356	0.000195	ACTG1,CDKN1A,CSF1,CXCL2,CXCL3,CYTOR,EGR2,EHD1,FLNA,ID2,MYH9,PTEN,RPL36AL,RPS26,RPS28,RPS4Y1,SGK1,SMAD2,THBS1
GH1		growth factor	-0.598	0.000195	ATF3,CEBPB,ID2,JUN,JUNB,LDLR,NRAS,PTEN,TAF9,YY1
TGFBR1		kinase	-1.265	0.000195	AHR,BHLHE40,C1QA,C1QB,CDKN1A,CXCL3,EGR2,IL1RN,KLF4,MYD88
anisomycin		chemical - endogenous non-mammalian	-1.882	0.000196	AHR,ATF3,CDKN1A,JUN,JUNB,LDLR,NR4A1
POLDIP2	0.009	other	-1.964	0.000198	CCL2,CD68,KLF4,LGALS3
lith-O-Asp		chemical reagent	0.392	0.000198	CFL1,MMP9,RNH1,WDR1
PCGEM1		other	-0.222	0.0002	CS,GLS,GLUD1,OGDH,PGD,PKM
carbamylcholine		chemical drug	-1.486	0.0002	BTG2,CDKN1A,ITPR1,JUN,NR4A1,RGS2
chloropromazine		chemical drug	-1.528	0.0002	CD83,LDLR,NR4A1,NR4A2,NR4A3,SREBF2
cocaine		chemical drug	-2.411	0.000202	BHLHE40,CCL2,CXCL2,EGR2,FOSB,JUN,JUNB,NFKB1,NR4A1,NR4A3,NRDC,SERTAD1,THBS1
PRKCE		kinase	-1.537	0.000212	CDKN1A,CEBPB,JUN,JUNB,LDLR,MMP9,NFKB1,RGS2
arsenic trioxide		chemical drug	0.266	0.000215	ALOX5AP,ARID3A,ATP2B1,ATP6V1F,BCAP31,CCL2,CD44,CDKN1A,DEDD2,FTH1,GSPT1,MMP9,MT2A,NDUFC1,PPIF,PTEN,SREBF2,SUMO1
S100A9		other	-2.891	0.000219	ATF3,BCL3,BHLHE40,C1QB,CORO1A,CXCL3,MMP9,NR4A3,PHLDA1,PLK3,SGK1,TXNIP
CSF1R	-0.112	kinase	-1.432	0.000228	CDKN1A,CSF1,CSF1R,JUN,JUNB,MMP9
RNF187		enzyme	2.578	0.000231	AHR,ATF3,BHLHE40,BTG2,CDKN1A,JUN,KLF4,LDLR
RARRES2		transmembrane receptor	0.765	0.000234	CCL2,CD44,CXCL2,CXCL3,PTEN
TFPI2		other	-2.219	0.000234	ATF3,BTG2,CXCL2,JUNB,S100A4
dibutyl phthalate		chemical toxicant	-1.556	0.000234	BID,JUN,JUNB,NFKB1,SREBF2
budesonide		chemical drug	2.36	0.000234	ACTG1,ARHGAP10,CD68,CDA,CDKN1A,CRADD,CXCL2,DSC2,EMP1,GNA15,IL1RN,ITPR1,JUN,NRAS,PEA15,PHLDA1,RASGEF1B
fatty acid		chemical - endogenous mammalian	-1.949	0.000239	AHR,LDLR,LPIN2,MMP9,NFKBIB,NR4A1,NR4A2,NR4A3,PTEN,RXRA
CSF		group	-1.134	0.000241	CSTB,FCAR,IL1R2,IL1RN,IL3RA,NFKB1,TNFRSF14
clozapine		chemical drug	-2.408	0.000241	LDLR,NR4A1,NR4A2,NR4A3,PEA15,SGK1,SREBF2
prostaglandin D2		chemical - endogenous mammalian	-2.63	0.000241	AHR,CD44,CSF1,MYADM,P2RX7,RXRA,SRC
bisphenol A		chemical - endogenous mammalian	0.188	0.000246	CCL2,CDKN1A,CITED2,DNM1L,MMP9,NR4A1,NR4A2,NR4A3,NUMB,RAB14,SGK1,THBS1,ZYX
IL18		cytokine	-2.086	0.000258	ATF3,CCL2,CD44,CD83,CSF1,CXCL3,GNA15,JUN,MMP9,NKG7,PTEN,SET,SMAD2
Tnf (family)		group	-2.588	0.000258	ATF3,CCL2,CSF1,CSTB,CXCL3,FCAR,IL1R2,IL1RN,IL3RA,JUN,MMP9,NFKB1,TNFRSF14
indomethacin		chemical drug	-0.359	0.000265	ADAM8,BTG2,CAPN2,CCL2,CD44,CDKN1A,CEBPB,EMP3,LDLR,LGALS3,MANF,PTGER4,RPS28,RXRA,UPP1
SPP1		cytokine	-1.75	0.000271	CCL2,CD44,CDKN1A,CXCL2,CXCL3,ETS2,ITGAV,JUN,MMP9,PGD,PIK3R1,RB1,S100A4
IL17A		cytokine	-1.962	0.000272	BCL3,CCL2,CD68,CD83,CEBPB,CXCL2,CXCL3,EGR2,IL1RN,ITPR1,JUN,MMP9,MT2A,NR4A2,SGK1,SMAD2,TNFRSF14
PAX3-FOXO1		fusion gene/product	0	0.000272	ACTN1,ARHGDIB,ARID3A,BTG2,CCPG1,CDKN1A,CLIC1,CSF1,EPB41L3,FLNA,GLUD1,MYH9,PGD,SDCCAG8,TSC22D2,YWHAZ
EPAS1		transcription regulator	0.079	0.000277	BHLHE40,C1QA,CDKN1A,CEBPB,CITED2,CORO1A,CXCL2,DPYD,GCHFR,GLS,ITGAV,ITPR1,LDLR,MANF,SPHK1
CTBP2		transcription regulator	1.067	0.000278	HBB,LDLR,NPC1,PTEN,SREBF2
hemozoin		chemical - endogenous non-mammalian	-2.168	0.000278	CCL2,CD83,CXCL2,CXCL3,MMP9
fluphenazine		chemical drug		0.00028	NR4A1,NR4A2,NR4A3
NOTCH1		transcription regulator	-1.473	0.000283	CD44,CD68,CD84,CDKN1A,CEBPB,CSF1R,FOSB,GLS,GLUD1,ID2,IRF8,NDUFV2,NFKB1,PKM,PTEN,RB1
resveratrol		chemical drug	0.773	0.000315	ATF3,CCL2,CD46,CD68,CDKN1A,CS,CSF1R,CXCL2,CXCL3,JUN,LDLR,LITAF,MMP9,NFKBIB,PKM,PPP1R15A,SPHK1
FLT1		kinase	0	0.000324	CAPN2,CCNI,CDKN1A,DDX3X,EIF2S3,FLNA,THBS1,YWHAZ
CASP3		peptidase	-0.555	0.000328	CAPN2,CDKN1A,MMP9,PTEN,RB1
C5		cytokine	-3.066	0.000329	ATF3,CCL2,CD46,CSF1,CXCL2,CXCL3,MMP9,NFKB1,PLK3,PPP1R15A
MAPK3		kinase	-2.157	0.000331	CDKN1A,EGR2,FOSB,JUN,JUNB,MMP9,NR4A1,RGS2,THBS1
IFNLR1		transmembrane receptor		0.000333	ATF3,CSF1,CXCL2,CXCL3,ITGAV,THBS1
NBEAL2		other	2	0.000333	CXCL2,CXCL3,IRF8,THBS1
resiquimod		chemical drug	-1.716	0.000344	ADAM8,APOBEC3A,ATF3,CCL2,CD44,CD83,CEBPB,CSF1R,CXCL2,CXCL3,ETS2,IRAK1,JUN,MYD88,NFKB1,PKM
acyline		biologic drug		0.000355	EIF3H,JUN,JUNB,LDLR,NR4A1,RGS2,RPS26,RPS28,RPS4Y1
HAVCR1		other	-0.378	0.000381	AHR,APBB1IP,CEBPB,EGR2,IL1R2,IL6R,JUN,NFKB1,RB1
Mapk		group	-1.673	0.000381	ADA,CCL2,CDKN1A,CEBPB,JUN,JUNB,MMP9,NR4A3,PTEN
FOXL2		transcription regulator	-2.626	0.000381	ATF3,BID,CXCL2,CXCL3,NR4A3,PPP1R15A,PTGER2,RGS2
MAC		complex	-1.264	0.000385	CXCL2,EGR2,PTGER2,RGCC,THBS1
VTN		other	-0.73	0.000385	BHLHE40,CDKN1A,CXCL3,IRF8,MMP9
mir-132		microrna	-0.692	0.000385	CCL2,NR4A2,PEA15,PTEN,RB1
FOXO3		transcription regulator	-1.049	0.000389	AGFG1,AHR,BTG1,C1QA,CD44,CDKN1A,DNM1L,EGR2,FOSB,JUNB,MMP9,PPP1R15A,PRCP,PRNP,PTEN,SGK1,SREBF2,TXNIP
NGF		growth factor	-2.889	0.000399	ATF3,BTG2,CD83,CDKN1A,CITED2,EGR2,JUN,JUNB,KLF4,LDLR,MMP9,NR4A1,PLK3,PTEN,STOM
SMAD4		transcription regulator	-1.119	0.0004	CCL2,CDKN1A,CITED2,CSF1,CXCL2,CXCL3,ID2,PKM,PTEN,PTGER2,RGCC,SERTAD1,SGK1,SMAD2,SPHK1,THBS1
CCN1		other	-2.6	0.000412	CCL2,CDKN1A,CXCL2,CXCL3,ITGAV,JUN,MMP9,NR4A1
EML4-ALK		fusion gene/product	-0.707	0.000412	CD44,CDKN1A,HIPK2,IL6R,IRAK1,JUNB,PIK3R1,SMAD2
1-o-hexadecyl-2-o-methyl-rac-glycerol		chemical - kinase inhibitor		0.000418	CDKN1A,RB1
7beta-hydroxycholesterol		chemical - endogenous mammalian		0.000418	NR4A1,NR4A2
ZBTB49		transcription regulator		0.000418	CDKN1A,RB1
amsacrine		chemical drug		0.000418	JUN,MMP9
glemanserin		chemical drug		0.000418	NR4A1,NR4A3
tanespimycin		chemical drug	3.101	0.00042	AHR,ARRB2,CDKN1A,EIF4A1,IL6R,JUN,NRAS,SRC,SREBF2,SRSF2
ADRA1B		g-protein coupled receptor		0.000421	CDKN1A,CEBPB,EGR2,JUN,NR4A1,NR4A2
PROC		peptidase	0.175	0.000421	CCL2,CXCL2,CXCL3,MMP9,NR4A1,THBS1
NCR2		transmembrane receptor	-1.067	0.000422	NR4A1,NR4A2,NR4A3,THBS1
mitomycin C		chemical drug	-2.574	0.000433	ATF3,BTG2,CDKN1A,IRF2BP2,JUN,PPP1R15A,SRSF6
nicotine		chemical drug	-1.743	0.000439	AHR,CCL2,CD44,CDKN1A,CEBPB,CXCL3,JUNB,LDLR,LGALS3,LITAF,MMP9,NFKB1,PTGER2,PTPRA
FALEC		other		0.000442	BTG2,CDKN1A,PTEN
GSK0660		chemical reagent		0.000442	C1QA,C1QB,THBS1
N-Cadherin		group		0.000442	CCL2,CDKN1A,MMP9
N6-benzoyl-cAMP		chemical reagent		0.000442	NR4A1,NR4A2,NR4A3
TNRC6A		other		0.000442	CDKN1A,PTEN,RB1
aplidine		biologic drug		0.000442	FOSB,JUN,JUNB
fingolimod phosphate		chemical - endogenous mammalian		0.000442	CCL2,SPHK1,THBS1
raclopride		chemical drug		0.000442	NR4A1,NR4A2,NR4A3
MEF2C		transcription regulator	-1.39	0.000445	ATF3,CCL2,CDKN1A,CXCL2,EGR2,FOSB,JUN,JUNB,NR4A1,S100A4
collagenase		group	-1.342	0.000448	CEBPB,CXCL2,CXCL3,JUN,JUNB
fenofibrate		chemical drug	1.262	0.000449	ACAA1,ACSL3,CCL2,CD68,CEBPB,CSF1R,ID2,IRF8,JUN,LDLR,NBN,NFKB1,PCM1,SREBF2,TXNIP
CXCL12		cytokine	-0.978	0.000452	ATRX,BCL3,CCL2,CD44,FLNA,HCLS1,JUN,JUNB,MMP9,NR4A1,RPS6KA3,THBS1,YY1
HNRNPK	-0.111	other		0.000472	CDKN1A,KDM6B,LDLR,LILRB4,LPP,RB1
ITGA5		transmembrane receptor	0.747	0.000472	CD44,CDKN1A,CEBPB,JUN,JUNB,MMP9
K+		chemical - endogenous mammalian	-0.734	0.000472	ATF3,ITPR1,JUN,NR4A1,NR4A2,PPP1CA
SCARB1		transporter	0.958	0.000472	CCL2,CD68,CXCL2,IL1RN,LDLR,SREBF2
Srgn		other	-1.633	0.000472	CD68,CD83,HLA-DRB5,LYZ,MMP9,THBS1
KCNE3		ion channel		0.000475	CSRNP1,FOSB,KLF4,NR4A1,NR4A2,PHLDA1,PLK3
MMP12		peptidase		0.000475	ACTN1,ACTR3,CAPZA2,DNM1L,MMP9,MYH9,PKM
FOXO1		transcription regulator	-2.43	0.000479	BID,C1QA,CDKN1A,CITED2,CS,EGR2,FOSB,ITGAV,JUN,JUNB,KLF4,LPIN2,MMP9,NPC1,PPP1R15A,PRCP,PTEN,RPS6KA3,SGK1,SREBF2,THBS1,TXNIP
PI3K (complex)		complex	-1.591	0.00048	ALOX5AP,ATF3,CCL2,CD44,CDKN1A,CEBPB,IL1RN,JUN,MMP9,MT2A,NR4A2,NRAS,RGS2,SGK1,THBS1,TXNIP
CPT1B		enzyme	-0.359	0.000494	CS,EIF4E,EIF4E2,GRB2,NDUFC1,NDUFV2,NDUFV3,NRAS,OGDH,PIK3R1,PIK3R5,PPP1CA,PRKAG2
LGALS3	-0.586	other	-0.169	0.000498	CCL2,CDKN1A,CEBPB,CXCL2,CXCL3,ITGAV,NRAS,PTEN,RB1
homocysteine		chemical - endogenous mammalian	-2.748	0.000498	ATF3,CCL2,CDKN1A,EEF1D,PHLDA1,PKM,PPP1R15A,SREBF2,YY1
cyclic AMP		chemical - endogenous mammalian	-1.962	0.000504	ANTXR2,CCL2,CDKN1A,CEBPB,EGR2,IL1RN,JUN,JUNB,MMP9,NR4A1,NR4A2,PRNP,PTGER2,RXRA,TXNIP
PDGFB		growth factor	-1.091	0.000519	IL1RN,MMP9,MYL6,NR4A1,PHLDA1,PTEN,THBS1
Cdk		group	-1.231	0.000519	CCL2,CXCL2,PHLDA1,RGS2,TXNIP
Srebp		group		0.000526	CDKN1A,LDLR,NPC1,PGD
leuprolide		biologic drug	-1.131	0.000526	MMP9,NR4A1,NR4A3,PEA15
CASR		g-protein coupled receptor	0	0.000531	CD44,CSF1,MYD88,NDUFV2,PPP1CA,RB1,RGCC,SRC,TXNIP,ZYX
CNTF		cytokine	-2.887	0.00054	ATF3,CLIC1,EGR2,IL1RN,JUNB,KCNN4,KLF4,LGALS3,P2RX7,PAFAH1B1,SUPT4H1,TAF9,TCEA1
CDKN1A	-0.209	kinase	-0.165	0.000544	ATRX,CCL2,CD44,CDKN1A,CXCL2,CXCL3,DNM1L,DSE,HMGB2,ITGAV,LBR,LGALS3,LUC7L3,MMP9,RB1
ILF3	-0.043	transcription regulator	2.121	0.000558	ACTG1,ATF3,FKBP5,ID2,IL1RN,LDLR,LGALS3,PTGER4
promegestone		chemical drug	-0.285	0.000558	BTG2,CDKN1A,CEBPB,FKBP5,MT2A,RGS2,SGK1,TXNIP
caffeine		chemical drug	0.342	0.000567	CDKN1A,FOSB,JUNB,NR4A1,SMAD2,SRSF2,THBS1
bucladesine		chemical toxicant	-2.432	0.000577	CD44,CDKN1A,CEBPB,CXCL3,EGR2,JUN,JUNB,LDLR,MMP9,NFKB1,NR4A1,NR4A2,NR4A3,PLIN3,PTGER4,QSOX1,RGS2,STOM
MTOR		kinase	-1.011	0.000596	ATP2B1,CCL2,CDKN1A,CEBPB,CITED2,CRADD,CS,CSF1R,CXCL2,GLUD1,IRAK1,IRF8,MMP9,PKM,PTEN,SRC,SREBF2,TXNIP
Histone h3		group		0.000596	ATF3,CCL2,CDKN1A,CSF1R,FKBP5,HBB,ID2,IL6R,JUN,MAD1L1,MMP9,NDUFC1,NDUFV3,PIK3R1,PIK3R5,PTEN,RB1,SGK1,SPHK1,STOM,UPP1,WDR1
MALT1		peptidase	-2.236	0.000599	CD44,CD83,CXCL2,CXCL3,MMP9
ZBTB7A		transcription regulator		0.000599	ADA,BID,CDKN1A,NRAS,PKM
LCN2		transporter	-1.425	0.0006	ACTN1,CXCL2,CXCL3,IL1RN,LDLR,PTEN,RXRA,TAGLN2
GRN		growth factor	1.633	0.000604	C1QA,C1QB,CCL2,CD68,CSF1,CXCL2,IRF8,LGALS3,TXNIP
MYCN		transcription regulator	-1.673	0.000611	ACTG1,BID,CDKN1A,CITED2,EEF1D,EEF1G,EIF4A1,EMP1,GRB2,ID2,JUNB,MYH9,NBN,RPS26,RPS28,YY1,ZYX
cisplatin		chemical drug	-0.918	0.000619	ATF3,BTG2,CAPN2,CCL2,CD44,CD68,CDKN1A,CSF1,CXCL3,EMP3,HIPK2,ID2,ISCU,JUN,LGALS3,LILRB4,LYZ,MAD1L1,MBD4,MT2A,PLK3,PSEN1,PTEN,RB1,RXRA,SLC31A1,THBS1,TNFRSF14,TSC22D1,TXNIP,UPP1,YWHAZ
ADAM10		peptidase		0.000629	ATRX,BID,CSF1,HPRT1,IRAK1,MDM4,MKKS,PEA15,PRNP,USP14
miR-155-5p (miRNAs w/seed UAAUGCU)		mature microrna	-0.848	0.000644	CEBPB,CSF1R,CXCL2,CXCL3,MYD88,PHC2,PIK3R1,SLA,SMAD2,SNAP29,TRAM1
miR-17-5p (and other miRNAs w/seed AAAGUGC)		mature microrna	-0.716	0.000645	ARID4B,CDKN1A,EGR2,MT2A,PTEN,RB1,RNH1,TXNIP
HRG		other	-0.218	0.000647	ARF3,C1QA,C1QB,CD83
MSR1		transmembrane receptor	1.732	0.000647	CXCL2,CXCL3,MMP9,NFKB1
CTSZ		peptidase		0.000652	CD83,LILRB2,LILRB4
HDAC10		transcription regulator		0.000652	MMP9,NR4A1,TXNIP
MC1R		g-protein coupled receptor		0.000652	NR4A1,NR4A2,NR4A3
PPM1A		phosphatase		0.000652	CDKN1A,ITGAV,PTEN
Pde		group		0.000652	NR4A1,NR4A2,NR4A3
RP 73401		chemical toxicant		0.000652	BTG2,CEBPB,CXCL2
dopamine receptor		group		0.000652	NR4A1,NR4A2,NR4A3
MAP2K5		kinase	-2.397	0.000653	JUN,LDLR,MMP9,NR4A1,NR4A3,THBS1
RAC2		enzyme		0.000653	EGR2,NFKB1,NR4A1,PKM,TSC22D1,ZYX
IFN Beta		group	-1.303	0.000659	ATF3,BTG2,CCL2,CD83,CDKN1A,CEBPB,FKBP5,HNRNPK,IL1RN,KYNU,LILRB4,MMP9,SPHK1,THBS1
carbon tetrachloride		chemical toxicant	-2.146	0.000659	ATF3,CD68,CDKN1A,CEBPB,GLUD1,JUN,JUNB,MMP9,NR4A1,PPP1R15A,PRNP,RB1,SMAD2,SPHK1
LEF1		transcription regulator	0.832	0.000662	ARHGDIB,ARRB2,CD44,CD83,CDKN1A,FOSB,GSAP,ID2,LYZ,PHLDA1,PTGER2,RASGEF1B,RHOH,S100A4,SGK1,TSC22D1
SB203580		chemical drug	2.703	0.000663	ALOX5AP,ARHGDIB,ATF3,CCL2,CD83,CDKN1A,CEBPB,CXCL2,CXCL3,ETS2,FOSB,GLIPR1,IL1RN,JUN,JUNB,MMP9,NFKB1,NR4A1,NR4A3,PPP1R15A,SGK1,THBS1
TGFB2		growth factor	0.186	0.000684	AHR,BHLHE40,CD46,EGR2,MMP9,PTEN,SMAD2,SPHK1,THBS1
leucine		chemical - endogenous mammalian	0.692	0.000687	ATF3,BTG1,CDKN1A,NR4A1,PPP1R15A
BMP10		growth factor	-0.788	0.000693	CD83,EGR2,ID2,NR4A1,NR4A2,NR4A3,PHLDA1,THBS1
IRF8	-0.034	transcription regulator	-2.198	0.000718	ATF3,CD83,CDKN1A,CSF1R,EGR2,GNA15,IL1RN,IRF8,KLF4,MMP9,NFKB1,ZFHX3
Calcineurin protein(s)		complex	-0.903	0.000731	CXCL3,EGR2,ITPR1,NR4A1,NR4A2,NR4A3,RGS2
YY1	0.071	transcription regulator	0.323	0.000734	ARID3A,BTF3,BTG2,CCL2,CDKN1A,CEBPB,ID2,IL1R2,KLF4,LDLR,PPP1R15A,PTPRA,SRC,USP14,XIST,YY1
Salmonella enterica serotype abortus equi lipopolysaccharide		chemical toxicant	-1.508	0.000747	CXCL2,CXCL3,DTNBP1,ETS2,GLA,ID2,MAD1L1,NR4A2,PHLDA1,RHOH,THBS1
TSC2		other	1.626	0.000747	ATF3,BCL3,CD68,CDKN1A,EGR2,EMP3,GLA,LGALS3,NEU1,NPC1,PTEN
BTK		kinase	-1.446	0.000773	CDKN1A,CEBPB,CXCL3,EMP1,ITGAV,JUN,LILRB4,RB1,RP2
miR-450a-5p (and other miRNAs w/seed UUUGCGA)		mature microrna	1.342	0.000785	EMP3,HNRNPK,ITGAV,MMP9,SMAD2
Collagen type IV		complex		0.000786	CCL2,DPYD,MMP9,THBS1
HDAC7		transcription regulator	-0.159	0.000786	CD44,CDKN1A,NR4A1,PTEN
SOCS6		other	0	0.000786	CXCL2,CXCL3,RGCC,SLA
ST8SIA1		enzyme	-0.927	0.000786	C1QA,C1QB,CDKN1A,MMP9
FLT3LG		cytokine	-0.318	0.000793	CD83,CEBPB,CXCL2,CXCL3,ID2,IL3RA,IRF8
ITPR2		ion channel	-1.134	0.000793	ADAM8,ALOX5AP,CCL2,CD44,CSF1R,ITPR1,TPR
MDM2		transcription regulator	-0.254	0.000797	ATF3,CDKN1A,DDX5,HIPK2,IL1RN,LYZ,MDM4,THBS1
carbamazepine		chemical drug	-1.501	0.0008	ATF3,CEBPB,EIF4A1,EIF4A2,GARS1,MID1IP1
tunicamycin		chemical - endogenous non-mammalian	-1.793	0.000816	ATF3,CDKN1A,CEBPB,CXCL2,CXCL3,GNA12,KLF4,MANF,MMP9,PHLDA1,PPP1R15A,PRNP,S100A4,TXNIP,UBXN4
TLR2		transmembrane receptor	-1.778	0.000821	ATF3,CCL2,CDKN1A,CEBPB,CXCL2,CXCL3,HLA-DRB5,IL1RN,IRAK1,MMP9,MYD88,NFKB1
AGN194204		chemical drug	-1.136	0.000823	ACAA1,AHR,ATF3,CDKN1A,DOCK8,EMP1,EMP3,FNBP1,IL1R2,LILRB4,MMP9,PHLDA1,PRNP
ACOX1		enzyme	1.694	0.000826	ACAA1,CDKN1A,CSTB,ETS2,HLA-DRB5,LGALS3,PHLDA1,RGS2,SGK1,TAGLN2
RPTOR		other	-0.694	0.000826	BCL3,CSF1R,HIGD1A,IRF8,JUN,LBR,PKM,PTEN,SPTLC1,SREBF2
SERPINE1		other	-1.056	0.000853	CDKN1A,CSF1,CXCL2,CXCL3,ITGAV,JUNB,NFKB1,PHLDA1
E. coli lipopolysaccharide		chemical - endogenous non-mammalian	-1.758	0.00086	CCL2,CD83,CEBPB,CXCL2,CXCL3,IL1R2,MMP9
ETS2	0.264	transcription regulator	-2.599	0.00086	CDKN1A,CSF1R,JUN,JUNB,LYZ,MMP9,PSEN1
G protein alphai		group	-1.673	0.00086	ATF3,KLF4,LDLR,NR4A3,SPHK1,TAGLN2,THBS1
5-hydroxytryptamine		chemical - endogenous mammalian	-1.067	0.000871	APBB1IP,CCL2,CFL1,MYL6,NR4A1,PLIN3,PPP1CA,SUMO1,THBS1
ELF4		transcription regulator	-2.2	0.000892	CDKN1A,CXCL2,KLF4,LYZ,MANF
FOSB	-1.017	transcription regulator		0.000892	CEBPB,FOSB,FTH1,MMP9,MT2A
PHF6		transcription regulator	1.342	0.000892	BTG2,FTH1,HINT1,JUN,TPT1
PLP1		other		0.000892	ATF3,CCL2,CXCL2,PPP1R15A,SIRT2
TANK		other	-0.555	0.000892	CXCL2,CXCL3,NFKB1,RGCC,TSC22D1
ozone		chemical toxicant	-2.2	0.000892	CXCL2,CXCL3,JUN,JUNB,NFKB1
ETS1		transcription regulator	-2.326	0.000892	ARHGDIB,CCL2,CD44,CDKN1A,CITED2,CSF1R,EEF1D,ETS2,ID2,JUNB,MMP9,PSEN1,SZRD1
LIPE		enzyme	0	0.000917	ATF3,CEBPB,CITED2,FKBP5,ID2,NFKBIB,NR4A1,PLIN3,RB1,RXRA
C-miR146a		chemical reagent		0.000918	IRAK1,MYD88,NFKB1
ITGA4		transmembrane receptor		0.000918	IL1RN,ITGAV,MMP9
Igkv1-117		other		0.000918	CDKN1A,JUN,JUNB
LGALS8		other		0.000918	CCL2,CDKN1A,CXCL3
P2RX4		ion channel		0.000918	CXCL2,CXCL3,MMP9
PEA15	-0.26	transporter		0.000918	EGR2,JUN,PEA15
calcium chloride		chemical drug		0.000918	MMP9,NR4A1,S100A4
heparan sulfate		chemical - endogenous mammalian		0.000918	CXCL2,CXCL3,PRNP
CISH		other	2.646	0.000931	CSF1,CXCL3,ILF3,NR4A3,PPP1R15A,RGCC,SPHK1
2-mercaptoacetate		chemical drug		0.000945	CD68,CXCL2,CXCL3,TPT1
BAPTA		chemical reagent	1.982	0.000945	FOSB,JUN,JUNB,MMP9
PTBP1		enzyme	0.937	0.000945	CD44,CSDE1,LDLR,PKM
SFTPD		other	1.934	0.000945	CCL2,CXCL2,CXCL3,MMP9
TNFRSF18		transmembrane receptor	0	0.000945	CCL2,CDKN1A,CXCL3,MMP9
wogonin		chemical - endogenous non-mammalian	-1.091	0.000945	CCL2,CDKN1A,DPYD,ORAI1
isoproterenol		chemical drug	-1.716	0.00095	ACSL3,ATF3,CD68,JUN,JUNB,LGALS3,MMP9,NR4A1,NR4A3,PRNP,RAB14
platelet activating factor		chemical - endogenous mammalian	-2.318	0.000972	CCL2,CDKN1A,EGR2,MMP9,NR4A1,THBS1
CLDN7		other	-0.923	0.000979	ARHGDIB,ASAP1,CD68,GLS,LGALS3,MLEC,MMP9,MT2A,PRNP
AGER		transmembrane receptor	-0.36	0.00101	CCL2,CDKN1A,CSF1,CXCL2,CXCL3,MMP9,TXNIP
TFAP2C		transcription regulator	1.671	0.00101	ADA,ANTXR2,CD44,CDKN1A,MMP9,MT2A,THBS1
miR-199a-5p (and other miRNAs w/seed CCAGUGU)		mature microrna	0.686	0.00101	ALOX5AP,CDKN1A,CSTB,KLF4,MYH9,NFKB1,SET
ESR1		ligand-dependent nuclear receptor	0.016	0.00101	ADA,ALOX5AP,ATF3,ATP2B1,BAZ2A,CAPN2,CCL2,CCNI,CCPG1,CD83,CDKN1A,CEBPB,CRADD,CXCL3,DSC2,FLNA,FOSB,GNA12,HIPK2,ITGB1BP1,JUN,JUNB,LDLR,MAP3K20,MDM4,MMP9,MYO9B,NFKB1,OS9,PAK2,PCM1,PLEKHG2,PTEN,RB1,RP2,RPL36AL,RRBP1,SDCCAG8,SGK1,SMAD2,SP110,SPTAN1,SRM,TIMM17B,TPR,TRAM1,TXNIP
resolvin D1		chemical - endogenous mammalian	2.213	0.00101	CCL2,CXCL2,CXCL3,JUN,NFKB1
cyclophosphamide		chemical drug	-0.656	0.00104	ATF3,CD44,CXCL2,CXCL3,IL1R2,LGALS3,THBS1,UPP1
MAPK9		kinase	0.594	0.00104	CCL2,CDKN1A,CEBPB,EIF4E,JUN,JUNB,LUC7L3,MMP9,PPP1R15A,PTEN,ZYX
TGM2		enzyme	-1.32	0.00105	BTG2,CCL2,CD300C,CFP,CSRNP1,EHD1,LILRB2,MMP9,MT2A,PARP9,PHLDA1,SP110,THBS1
PRL		cytokine	-1.771	0.00106	ACTR3,ARF3,BTG1,CAPN2,CCL2,CDKN1A,CXCL2,CXCL3,GNA12,ID2,JUN,NFKB1,SP110,TSC22D1,TXNIP,ZYX
ABCA1		transporter	1.294	0.00107	CXCL3,LDLR,MMP9,MYD88,PIK3R1,SREBF2
KAT2B		transcription regulator	-2.186	0.00107	CCL2,CDKN1A,FOSB,HBB,PKM,RB1
NKX3-1		transcription regulator		0.00107	BTG2,FES,FKBP5,MMP9,PIK3R1,SMAD2
FGF7		growth factor	-1.912	0.00109	CD44,CDKN1A,CSF1,DDX5,HPRT1,MMP9,SMAD2
valproic acid		chemical drug	-0.812	0.00109	ANTXR2,ATF3,CCL2,CD151,CD44,CD83,CDKN1A,CDS2,FNBP1,HSD3B7,ID2,IDS,JUN,LBR,LDLR,MAD1L1,PTEN,S100A4,SGK1,THBS1,YY1
F2RL1		g-protein coupled receptor	-2.195	0.00111	ATF3,BCL3,CCL2,CXCL2,IRF8,MMP9,PSEN1,TXNIP
GPR174		g-protein coupled receptor	-0.871	0.00111	BCL3,ETS2,KDM6B,LITAF,NR4A1,RGS2,SLA,ZYX
CRTC1		transcription regulator	1.982	0.00113	MT2A,NR4A1,NR4A2,PTEN
ELK4		transcription regulator		0.00113	CCL2,EGR2,JUNB,NR4A1
Zn2+		chemical - endogenous mammalian	-0.32	0.00113	MDM4,MMP9,MT2A,PTEN
miR-19b-3p (and other miRNAs w/seed GUGCAAA)		mature microrna	-0.176	0.00113	ITPR1,NR4A2,PTEN,THBS1
zidovudine		chemical drug		0.00113	BCL3,BID,CCL2,CDKN1A
CD40		transmembrane receptor	-2.367	0.00113	CCL2,CD44,CD83,CDKN1A,CSF1,GLS,IL1RN,IL6R,JUN,KLF4,LGALS3,MMP9,NFKB1,PTGER2,RRP12,SRM
8-bromoguanosine 3',5'-cyclic monophosphate		chemical reagent	-1.387	0.00114	CDKN1A,HINT1,JUNB,MMP9,TAGLN2
CAMK4		kinase	-1.982	0.00114	ATF3,CDKN1A,FOSB,JUN,JUNB
IRF2BP1		transcription regulator		0.00114	ATF3,CCL2,EGR2,EMP1,KDM6B
MEOX2		transcription regulator	1.109	0.00114	CCL2,CDKN1A,CXCL2,CXCL3,ITGAV
MKNK1		kinase	-0.529	0.00114	EEF1D,FLNA,FOSB,ID2,MMP9,NR4A3,PAFAH1B1,RAB14,RNH1,SMAD2,TXNIP
PRDM1		transcription regulator	1.175	0.00116	ADA,ADAM8,CD44,CD48,CXCL2,CXCL3,EGR2,FTH1,ID2,IRF2BP2,IRF8,ITPR1,LGALS3,MT2A,TNFRSF14
tetrachlorodibenzodioxin		chemical toxicant	-0.462	0.00116	ACSL3,ACTN1,AHR,ALOX5AP,ATP2B1,BTG1,CDKN1A,CEBPB,DSC2,EMP3,ETS2,JUN,MANF,PTPRA,RAB10,RXRA,S100A4,SERTAD2,SLC4A2,SNAPC2,SRC,THBS1
9,10-dimethyl-1,2-benzanthracene		chemical toxicant	-2	0.00117	AHR,CDKN1A,CXCL2,CXCL3,JUN,MMP9
CLEC11A		growth factor		0.00117	ALOX5AP,EGR2,NFKB1,NR4A1,TSC22D1,ZYX
MAP2K4		kinase	-1.965	0.00117	ATF3,CD44,CDKN1A,FLNA,JUN,PAK2
brefeldin A		chemical - endogenous non-mammalian	0.64	0.00117	CD44,CEBPB,CXCL3,KLF4,PRNP,THBS1
trichloroethylene		chemical toxicant	0	0.00117	CITED2,ID2,NFKB1,PTEN,STOM,TXNIP
MAP2K1/2		group	-2.377	0.00117	ATF3,CXCL3,EGR2,JUN,MMP9,NFKB1,PHLDA1
fenretinide		chemical drug	-1.227	0.00117	ATF3,BID,GRB2,JUN,MMP9,PPP1R15A,RXRA
folic acid		chemical - endogenous mammalian	0.16	0.00117	CDKN1A,JUN,LGALS3,MMP9,MYD88,NUMB,PSEN1
EIF2AK2		kinase	-1.949	0.00119	ATF3,BHLHE40,CDKN1A,CEBPB,JUN,MMP9,PARP9,PPP1R15A
EDN1		cytokine	-2.292	0.00121	CCL2,FOSB,ITGAV,JUN,JUNB,MMP9,MYL6,MYO9B,PTGER2,PTGER4,THBS1,TPT1
DL-threo-dihydrosphingosine		chemical - kinase inhibitor		0.00124	RXRA,SPHK1
DLST		enzyme		0.00124	JUN,PIK3R1
GFRA2		transmembrane receptor		0.00124	EGR2,FOSB
INTS11		enzyme		0.00124	FOSB,NR4A1
MCRS1		other		0.00124	CDKN1A,RB1
PKC delta V1-1 peptide 8-17		chemical - kinase inhibitor		0.00124	CCL2,CXCL3
RPL37		other		0.00124	CDKN1A,MDM4
TAPI		chemical - protease inhibitor		0.00124	IL6R,PRNP
compound 48/80		chemical reagent		0.00124	LDLR,MMP9
lipoxygenase		group		0.00124	CCL2,RGS2
mir-673		microrna		0.00124	EGR2,SREBF2
pentosan polysulfate		chemical drug		0.00124	MMP9,PRNP
AFP		transporter		0.00124	EGR2,MMP9,TSC22D1
CAMK2G		kinase		0.00124	CDKN1A,HBB,NFKB1
EPHB1		kinase		0.00124	EGR2,JUN,JUNB
HIVEP3		transcription regulator		0.00124	JUN,JUNB,S100A4
KLF7		transcription regulator		0.00124	CDKN1A,HBB,IL1RN
STC1		kinase		0.00124	CSF1R,CXCL3,XIST
Z-DEVD-FMK		chemical - protease inhibitor		0.00124	CXCL2,CXCL3,SPHK1
clioquinol		chemical drug		0.00124	CDKN1A,JUN,KDM6B
E2F1		transcription regulator	-0.458	0.00125	ACTR3,BID,CD44,CDKN1A,CITED2,CLIC1,CRADD,CSDE1,EGR2,HMGB2,HNRNPK,LACTB,MMP9,NDUFC1,NFKBIB,NR4A3,PIK3R1,RB1,SERTAD2,SRSF2,TAF9,THBS1
rottlerin		chemical drug	1.59	0.00126	APOBEC3A,CDKN1A,CXCL3,FKBP5,JUN,MMP9,RGS2
F2R		g-protein coupled receptor	-1.98	0.00126	CCL2,CD44,CXCL3,GNA12,MMP9,NR4A1,S100A4,THBS1
STAT1		transcription regulator	-0.728	0.00128	BTG1,CCL2,CD44,CDKN1A,CXCL2,CXCL3,DNM1L,GLS,HLA-DRB5,IL1R2,IRF8,JUN,KLF4,MMP9,NFKB1,PARP9,RXRA,SMAD2,SP110
TREX1		enzyme	0	0.00131	CCL2,CD44,CDKN1A,CSF1,MYD88,PARP9,SIRT2,SP110,TRIM56,TXNIP
ELAVL1		other	-0.963	0.00132	ARHGDIA,ATF3,CD68,CD83,CDKN1A,EIF4E2,FLNA,GLIPR1,HBB,HLA-DRB5,IL1R2,MPEG1,TAF9
IL37		cytokine	1.982	0.00133	CSF1,CXCL2,CXCL3,IL1RN
NTRK1		kinase	-1.969	0.00133	CDKN1A,MMP9,NR4A1,TSC22D1
Ni2+		chemical reagent	-2	0.00133	CCL2,CSF1,CXCL2,CXCL3
resolvin D2		chemical - endogenous mammalian	2	0.00133	CXCL3,JUN,MYD88,NFKB1
(+)-MK-801		chemical drug	0.187	0.00136	ARF3,CDKN1A,FOSB,IL6R,JUN,JUNB,PTGER2
N-Ac-Leu-Leu-norleucinal		chemical - protease inhibitor	-0.361	0.00136	CCL2,CDKN1A,EIF4E,PAK2,RB1,SREBF2,USF2
PRNP	-0.058	other	-2.401	0.00136	ADAM8,AHR,CCL2,CD44,ETS2,ID2,PRNP
PTTG1		transcription regulator	0.314	0.00136	ATRX,CD44,CDKN1A,CEBPB,MBD4,SUMO1,XRN2
FOXP3		transcription regulator		0.00137	CDKN1A,CSF1,ID2,IL6R,IRAK1,JUN,LGALS3,MMP9,NFKB1,NR4A1,NR4A3
SMARCA5		transcription regulator	1	0.00137	AHR,ALOX5AP,CD44,CDKN1A,ETS2,FKBP5,NKG7,PHLDA1,SEMA4A
JAK2		kinase		0.00137	ACTN1,CCL2,CDKN1A,NKG7,NR4A1,SET,THBS1,TRAM1,TSC22D1,XIST
hydrogen peroxide		chemical - endogenous mammalian	-2.276	0.0014	ATF3,BTG2,CCL2,CD68,CDKN1A,CSF1,CXCL3,ETS2,FTH1,HIPK2,ISCU,JUN,KLF4,LDLR,MMP9,NR4A1,PPP1CA,PTEN,PTGER4,RALBP1,SGK1,SREBF2,TXNIP
GIP		other	-2.433	0.0014	ATF3,CCL2,CXCL2,CXCL3,IL1RN,RGS2
NORAD		other	-1.342	0.00143	BHLHE40,JUN,JUNB,SGK1,THBS1
MAP3K8		kinase	-0.734	0.00144	CXCL2,CXCL3,JUN,JUNB,MMP9,NR4A1,PTGER2,PTGER4,SLA,TXNIP
HMOX1		enzyme	0.23	0.00145	CCL2,CDKN1A,CS,CXCL2,CXCL3,IL1RN,MMP9,NR4A2,THBS1
MAP3K14		kinase	-1.937	0.00146	ADAM8,CD44,CXCL2,IL1R2,MMP9,NFKB1,PTEN
IFNB1		cytokine	0.954	0.00146	BHLHE40,CAPN2,CCL2,CD83,CDKN1A,CXCL2,CXCL3,HMGB2,ITGAV,MMP9,MYD88,PARP9,SREBF2,THBS1,XIST
let-7		microrna	2.194	0.00147	ARID3A,BTG2,CD44,EIF4A1,ID2,IL6R,MYD88,NFKB1,NRAS,PKM,S100A4,SMAD2,THBS1
1-methyl-4-phenyl-1,2,3,6-tetrahydropyridine		chemical toxicant	-0.8	0.00152	CSF1,CSF1R,FKBP5,FOSB,JUN,NR4A1,NR4A2,SGK1
NAMPT		cytokine	-0.09	0.00152	CD68,CXCL2,DPYD,ETFB,HSD3B7,JUN,MMP9,PGD
miR-125b-5p (and other miRNAs w/seed CCCUGAG)		mature microrna	2.184	0.00152	ARID3A,CD44,ID2,IL1RN,IL6R,JUN,MYD88,ZNF385A
ZBTB18		transcription regulator	1.067	0.00156	ANTXR2,PIK3R1,PIK3R5,ZYX
creatine		chemical - endogenous mammalian	0.762	0.00156	CS,CXCL2,CXCL3,P2RX7
PF4		cytokine	-2.592	0.00156	CCL2,CD83,CDKN1A,CXCL3,IL1RN,KLF4,SPHK1
SIRT6		enzyme	0.673	0.00156	ACSL3,CD68,CSF1,ELOVL1,MMP9,PTEN,SREBF2
ATF1		transcription regulator	-0.927	0.0016	CEBPB,FTH1,JUN,THBS1,YWHAZ
BAG1		other	-1.067	0.0016	CDKN1A,FKBP5,JUN,MT2A,PTEN
KRIT1		other		0.00163	JUN,KLF4,THBS1
L-histidine		chemical - endogenous mammalian		0.00163	ATF3,CEBPB,PPP1R15A
MSI1		other		0.00163	CDKN1A,MMP9,NUMB
androstenediol		chemical - endogenous mammalian		0.00163	CDKN1A,FKBP5,NFKB1
fatostatin		chemical reagent		0.00163	CCL2,PGD,SREBF2
putrescine		chemical - endogenous mammalian		0.00163	CCL2,CDKN1A,JUN
TYROBP		transmembrane receptor		0.00166	CCL2,CD83,CD84,IRF8,LHFPL2,NRROS
Insulin		group	-2.316	0.00166	ATF3,CCL2,CDKN1A,CEBPB,EGR2,FOSB,HNRNPK,JUN,JUNB,KLF4,LDLR,MMP9,NDUFV3,NR4A1,NR4A2,NR4A3,PIK3R1,PKM,PLIN3,PPP1R15A,PTEN,RXRA,SGK1,SLC31A1,SREBF2,THBS1,YME1L1
C3		peptidase	-1.315	0.00168	C1QA,CCL2,CD46,CSF1,CXCL2,CXCL3,JUN
TRAF2		enzyme	-1.195	0.00168	CCL2,CXCL3,LILRB4,MMP9,MPEG1,NFKB1,PRNP
cuprizone		chemical toxicant	-0.707	0.00171	ARHGDIB,C1QB,FLNA,ITPR1,LGALS3,MYH9,SH3BGRL,SLC31A1
phytohemagglutinin		chemical drug	-1.136	0.00171	BCL3,BTG1,CCL2,CD44,CD46,CD83,CSF1,HINT1,IL1R2,KCNN4,MMP9,NFKB1,RB1,RXRA,SPHK1
IKZF1		transcription regulator	2.005	0.00176	ARF3,CD68,CDKN1A,CITED2,CSF1,CXCL2,EMP1,IL3RA,KLF4,LHFPL2,OTUD1,PRNP,RHBDF2,TXNIP
TLR9		transmembrane receptor	-3.024	0.00177	ATF3,CD300E,CD83,CSF1,CXCL2,CXCL3,LILRB4,MYD88,NR4A1,PHLDA1,PTGER2,SPHK1,SPTLC1
CD2		transmembrane receptor	-2	0.00178	CD44,CD48,CD58,PTEN,RB1
IFNE		cytokine	-2.213	0.00178	CD83,CDKN1A,EIF4E,PTGER2,PTGER4
JAK		group		0.00178	CCL2,CD83,MMP9,PTGER2,PTGER4
daporinad		chemical drug	1.342	0.00178	BHLHE40,CCL2,CD44,CEBPB,ETS2
MAPK7		kinase	-2.556	0.0018	CXCL2,CXCL3,JUN,KLF4,LDLR,NR4A1,PTGER2
mycophenolic acid		chemical drug	-0.342	0.0018	ATF3,CCL2,CD46,CDKN1A,CXCL3,ID2,LDLR
deferoxamine		chemical drug	-3.407	0.0018	BHLHE40,CDKN1A,CITED2,DNM1L,ISCU,JUN,NFKB1,NR4A2,PKM,RB1,SMAD2,TSC22D1
BCL3	0.047	transcription regulator	0.928	0.0018	CXCL2,CXCL3,EGR2,ID2,JUN,NR4A1
CDK1		kinase		0.00181	CDKN1A,IL1RN,JUN,SREBF2
JARID2		transcription regulator	0.152	0.00181	CDKN1A,PTEN,RB1,SREBF2
PALMD		other	-1.067	0.00181	CCL2,CXCL2,PIK3R1,PKM
SIGIRR		transmembrane receptor	1.967	0.00181	CXCL2,CXCL3,IRAK1,NFKB1
leukotriene B4		chemical - endogenous mammalian		0.00181	CXCL2,JUN,MMP9,MYD88
colistin		biologic drug	-0.707	0.00181	C1QA,C1QB,CFP,CITED2,CSF1,FTH1,JUNB,LGALS3
CST5		other	-1.069	0.00182	BCAP31,CD44,CHD2,COPS7A,CORO1A,EEF1D,EEF1G,EMP3,GRSF1,NOP53,SCAF11,SMAD2,SNF8,SRSF9
SCD		enzyme	0.262	0.00185	ATF3,CD44,CEBPB,CXCL3,ELOVL1,IL1RN,JUN,KLF4,LPIN2,SPTLC1,THBS1
TLR7		transmembrane receptor	-2.2	0.00187	ATF3,CCL2,CD44,CD83,CDKN1A,CEBPB,CXCL2,CXCL3,ETS2,JUNB,MYD88,NFKB1
cholecalciferol		chemical - endogenous mammalian	-0.368	0.00188	CCL2,CD83,CDA,CEBPB,CS,CSF1,FCAR,JUN,RB1
SOX2		transcription regulator	-0.438	0.00188	AHR,ATF3,BHLHE40,CD44,CDKN1A,CERS2,CITED2,CSF1R,CXCL3,DOCK10,ELOVL1,ETS2,ID2,JUN,KLF4,MYD88,PIK3R1,RASGEF1B,SIRT2,TNFRSF14,ZFHX3
ITGB1		transmembrane receptor	0.437	0.00191	CCL2,CDKN1A,FLNA,IL1RN,ITGAV,JUN,JUNB,MMP9,NFKB1,THBS1
GAST		other	-0.785	0.00192	HMGB2,JUN,MMP9,PIK3R1,SLC4A2,SRC,SRSF2
LYN		kinase		0.00192	BCL3,CDKN1A,CSF1,ITPR1,NFKB1,SPHK1,TNFRSF14
NFYA		transcription regulator	-2.449	0.00192	CDKN1A,FTH1,JUN,JUNB,PKM,PPP1R15A,TXNIP
amphetamine		chemical drug	-2.282	0.00192	ATF3,CSF1R,FOSB,JUN,JUNB,RGS2,SGK1
4-phenylbutyric acid		chemical - endogenous mammalian	1.066	0.00192	CCL2,CDKN1A,CDV3,EIF2S2,MMP9,NFKB1,PCNP,YPEL5
N-[N-(3,5-difluorophenacetyl-L-Ala)]-S-phenylglycine t-butyl ester		chemical - protease inhibitor	2.178	0.00192	CSF1,CXCL2,ETS2,JUNB,MYD88,NFKB1,S100A4,SGK1
NOS2		enzyme	-0.658	0.00192	CCL2,CD44,CDKN1A,CXCL2,CXCL3,DDX3X,HMGB2,IL1RN,IRAK1,LILRB4,MMP9
CREBBP		transcription regulator	-1.201	0.00196	CD44,CDKN1A,CSF1,EGR2,EPN1,FNBP1,FOSB,HBB,JUN,LDLR,MMP9,NR4A1,NR4A2,NR4A3,RB1,RGS2,STOM,XIST
IDH2		enzyme		0.00198	BTG2,FTH1,HINT1,JUN,TPT1
ANGPT2		growth factor	-2.328	0.00202	ADA,APIP,CD68,CDKN1A,CEBPB,DBNL,EIF1,KDM6B,MMP9,PHLDA1,THBS1,TXNIP
glutamine		chemical - endogenous mammalian	1	0.00204	ADA,CDKN1A,CEBPB,JUN,JUNB,KLF4,NR4A1,SRSF2
kanamycin A		chemical drug	-0.707	0.00204	C1QA,C1QB,CFP,CITED2,CSF1,FTH1,JUNB,LGALS3
ERK		group	-2.479	0.00204	ACTN1,BTG2,CCL2,CDKN1A,CXCL2,EGR2,ITGAV,JUN,JUNB,KYNU,LDLR,MMP9,THBS1
ADAP1		other		0.00209	JUN,NR4A1,RGCC
Actin		group		0.00209	CD44,FLNA,LPP
BPIFA1		other		0.00209	CXCL2,CXCL3,PTEN
L1CAM		other		0.00209	ARHGDIA,MMP9,NBN
PRR11		other		0.00209	ACTR3,CDKN1A,MMP9
MTA2		transcription regulator		0.00209	CDKN1A,HBB,ID2,JUN
NFAT (complex)		complex	-1	0.00209	ATF3,CCL2,CD68,NR4A1
mir-144		microrna	-1.091	0.00209	ETS2,PTEN,RAB14,YWHAZ
ZBTB16		transcription regulator	0.832	0.00209	BID,CD44,CD83,CDKN1A,CDS2,EGR2,ID2,IL3RA,ITGAV,MMP9,PIK3R1,TSC22D1
BCL2L1		other	0.946	0.00212	ALOX5AP,CD44,CXCL3,ITPR1,MMP9,THBS1
NRG2		growth factor		0.00212	FOSB,JUNB,NR4A1,NR4A3,PAFAH1B1,USF2
tributyrin		chemical drug	-0.896	0.00212	ATF3,CCL2,CD46,CDKN1A,CXCL3,ID2
ATF3	-0.298	transcription regulator	-0.313	0.00218	ADA,ATF3,CD83,CDKN1A,JUN,LDLR,MT2A,NUDT5,PPP1R15A
Sb202190		chemical drug	1.457	0.00218	CCL2,CDKN1A,CEBPB,JUNB,LDLR,MMP9,PHLDA1,RB1,SGK1
MAZ		transcription regulator		0.00219	ATF3,CDKN1A,CXCL2,IL1RN,MMP9
PLAUR		transmembrane receptor	-0.218	0.00219	CCL2,CXCL3,JUN,JUNB,MMP9
PTGS1		enzyme	-1.387	0.00219	ATF3,CEBPB,MMP9,PTGER2,PTGER4
estriol		chemical - endogenous mammalian	1.342	0.00219	CCL2,CXCL2,CXCL3,IL1RN,PIK3R1
Cdc42		enzyme	0.816	0.00219	ASAP1,BID,CSF1,EIF4A1,FLNA,MYH9,PTEN
FADD		other	-0.378	0.00219	CDKN1A,CXCL2,JUN,JUNB,MMP9,NFKB1,PPP1R15A
Mek		group	-1.04	0.0022	BID,CDKN1A,CSF1R,DSE,EGR2,ID2,JUN,JUNB,MMP9,NPC1,NR4A1,PHLDA1,PSEN1,PTEN,SLC43A3,THBS1
SNCA		enzyme	1.54	0.00224	ANKRD28,BHLHE40,C1QA,CCL2,CD44,CD68,CFL1,DNM1L,EMP1,GPR137B,HLA-DRB5,IDS,ITPA,KLF4,LHFPL2,MMP9,NR4A2,PLK3
methylmercury		chemical toxicant	0	0.00229	CITED2,ID2,NFKB1,PTEN,STOM,TXNIP
TFRC		transporter	1.455	0.00234	ATF3,CDKN1A,FTH1,ID2,JUN,PPP1R15A,SMAD2
CSF3		cytokine	-2.204	0.00234	ACTN1,ARHGDIA,CD44,CEBPB,CXCL2,CXCL3,EGR2,IL1RN,JUN,LYZ,MMP9,PTEN
benzo(a)pyrene		chemical toxicant	-1.757	0.00234	AHR,ARHGDIA,CDKN1A,CRADD,ITPR1,JUN,NR4A1,NRAS,PGD,PPIF,PTGER2,THBS1
ADA	-0.056	enzyme	1.701	0.0024	ADA,CXCL2,CXCL3,MMP9
JAK inhibitor I		chemical drug	1	0.0024	CXCL2,CXCL3,MMP9,SGK1
SFN		other	0.152	0.0024	BTG2,DSC2,FKBP5,SGK1
TRADD		other	-2	0.0024	CCL2,CXCL2,CXCL3,MMP9
entolimod		biologic drug	-1.414	0.0024	ATF3,CXCL2,CXCL3,JUNB
hydrochloric acid		chemical - endogenous mammalian		0.0024	CCL2,CXCL2,CXCL3,JUN
CCR2		g-protein coupled receptor	1.842	0.00241	C1QA,C1QB,CCL2,CSF1,CXCL2,CXCL3,MMP9,THBS1
mir-146		microrna	1.235	0.00241	CCL2,CXCL3,IRAK1,MMP9,MYD88,NUMB,P2RX7,PKM
S100A4	-1.122	other	-1.948	0.00241	CDKN1A,CXCL3,MMP9,PTEN,THBS1
PPARG		ligand-dependent nuclear receptor	-0.175	0.00243	ACAA1,ASAP1,CCL2,CCPG1,CD68,CDKN1A,CEBPB,CS,CXCL2,CXCL3,HSD3B7,JUN,KLF4,LDLR,MMP9,MYD88,NR4A1,PEA15,PLIN3,PTEN,SGK1
CITED2	-0.146	transcription regulator	2.335	0.00243	CCL2,CXCL2,CXCL3,IL1RN,IRF8,KYNU,NRAS,OTUD1,PARP9,PRPF38A,TAGAP,UPP1
17-epi-resolvin D1		chemical - endogenous mammalian		0.00244	CXCL2,CXCL3
2-mercaptoethylguanidine		chemical reagent		0.00244	CXCL3,LDLR
CINP		other		0.00244	CDKN1A,RB1
ELOA		transcription regulator		0.00244	ATF3,CDKN1A
ERO1A		enzyme		0.00244	CXCL2,CXCL3
GCLC		enzyme		0.00244	JUN,JUNB
IBSP		other		0.00244	ITGAV,THBS1
NPSR1		g-protein coupled receptor		0.00244	NFKB1,NR4A1
Rsk		group		0.00244	CEBPB,CXCL2
USP17L22 (includes others)		peptidase		0.00244	CSF1,JUNB
miR-718 (miRNAs w/seed UUCCGCC)		mature microrna		0.00244	IRAK1,PTEN
p38 MAP kinase inhibitor		chemical drug		0.00244	CDKN1A,MMP9
polymethyl methacrylate		chemical reagent		0.00244	CSF1R,SRC
vapreotide		biologic drug		0.00244	CCL2,THBS1
BMI1		transcription regulator		0.00247	BTG2,CDKN1A,GLIPR1,NFKB1,PARP9,USF2
Go 6976		chemical drug	2.201	0.00247	CD83,CDKN1A,CXCL2,CXCL3,MMP9,NR4A2
FOXM1		transcription regulator	-0.733	0.00249	CD44,CDKN1A,CSF1,IL1RN,ITGAV,JUN,MMP9,NBN,NFKB1,PTEN
2-deoxyglucose		chemical drug	0.798	0.00249	BID,CDKN1A,CITED2,CSF1R,IRF8,JUN,TXNIP
IL6R	-0.121	transmembrane receptor	-1.412	0.00249	CCL2,CDKN1A,CXCL2,CXCL3,IL6R,MMP9,NFKB1
CX3CL1		cytokine	-0.478	0.00253	CCL2,CSF1,GLA,ID2,IMPDH1,LYZ,MMP9,SMAD2,SPHK1
SP110	0.068	transcription regulator	1.667	0.00253	ATF3,BCL3,IL6R,ITGAV,MYH9,P2RX7,RXRA,SMAD2,TXNIP
SYK		kinase	-0.382	0.00254	CCL2,CD44,CITED2,DOCK10,RGCC,TAGAP,TSC22D1,YPEL5
PAX3		transcription regulator		0.00255	ARHGDIB,CD151,CDKN1A,EGR2,ID2,IL6R,MMP9,PAK2,PEA15,SLA,TSC22D1
medroxyprogesterone acetate		chemical drug	-1.936	0.00257	ACTG1,BID,BTG2,CAPN2,CCL2,CD44,CD68,CDKN1A,GLA,GLS,ID2,IL6R,ITGAV,JUN,JUNB,MYH9,NPC1,PIK3R1,SGK1,THBS1
CBX2		transcription regulator		0.00262	AHR,CDKN1A,HBB
Collagen Alpha1		group		0.00262	CDKN1A,IL1RN,MMP9
NLRC4		other		0.00262	CXCL2,CXCL3,NFKB1
NPFF		other		0.00262	CEBPB,PIK3R1,SREBF2
PLCE1		enzyme		0.00262	CCL2,CXCL2,CXCL3
SRSF3		other		0.00262	CD44,HIPK2,JUN
cytochalasin B		chemical toxicant		0.00262	CDKN1A,MMP9,TAGLN2
miR-150-5p (and other miRNAs w/seed CUCCCAA)		mature microrna		0.00262	CEBPB,CSF1R,EGR2
pirinixic acid		chemical toxicant	-1.003	0.00264	ACAA1,CCL2,CDKN1A,CXCL3,ELOVL1,ID2,IL1RN,IRF8,JUNB,LDLR,LGALS3,LPIN2,MMP9,NBN,NPC1,PCM1,PHLDA1,RXRA,USP14
SOCS1		other	1.383	0.00265	BID,CCL2,CD44,CDKN1A,CXCL2,FKBP5,JUN,MYD88,RB1
SMAD1		transcription regulator		0.00266	BTG2,CDKN1A,CSF1,CXCL2,CXCL3
isoprenaline		chemical drug	-0.784	0.00266	HBB,MMP9,NR4A1,NR4A2,NR4A3
CUX1		transcription regulator		0.00267	ARHGDIB,CDKN1A,CXCL2,CXCL3,FLNA,THBS1
FLI1		transcription regulator		0.00267	CSF1R,FCAR,HBB,ID2,NEU1,SRC
ERG		transcription regulator	-1.633	0.00271	ACTN1,DOCK10,DOCK2,EPB41L3,FKBP5,FOSB,MMP9,NR4A2,NUMB,PCNP,SREBF2,THBS1
7(R)-maresin 1		chemical - endogenous mammalian	2	0.00274	CXCL2,CXCL3,JUN,NFKB1
NCL		other		0.00274	CDKN1A,HBB,ILF3,PTEN
VE-821		chemical reagent	-2	0.00274	APOBEC3A,CXCL2,CXCL3,KLF4
VEGFA-antisense		other		0.00274	IL1RN,IRF8,KLF4,PTEN
calcimycin		chemical reagent	-2.221	0.00283	ATF3,CD46,CD83,FOSB,JUN,JUNB,NR4A1,UBXN4
STING1		other	-1.375	0.00291	CCL2,CD68,CD83,CXCL2,CXCL3,IRF8,PPP1R15A,THBS1,UPP1
ADRA1D		g-protein coupled receptor		0.00292	CEBPB,EGR2,JUN,NR4A1,NR4A2
N-formyl-Met-Leu-Phe		chemical reagent		0.00292	ACTN1,CCL2,LILRB2,NFKBIB,TAGLN2
ZMPSTE24		peptidase	2.197	0.00292	ATF3,BTG2,CDKN1A,CXCL2,CXCL3
troglitazone		chemical drug	-0.158	0.00293	ATF3,ATP2B1,CCL2,CDKN1A,CFL1,CXCL3,HIPK2,JUN,KLF4,MMP9,NAGK,NFKB1,NR4A1,NR4A3,PSMA3-AS1,PTEN,RB1
mir-8		microrna	0.283	0.00298	ACTN1,ATF3,CDKN1A,CITED2,FTH1,GRB2,ITGAV,KLF4,PTEN,SMAD2,YWHAZ
PTGS2		enzyme	-2.305	0.00301	CCL2,CD44,CD68,CDKN1A,CXCL3,HLA-DRB5,ITGAV,MMP9,NBN,NR4A2,PTGER2,PTGER4
rosiglitazone		chemical drug	0.918	0.00302	ADA,ADAM8,C1QA,C1QB,CCL2,CD68,CDKN1A,CS,CSF1,IL1RN,KLF4,MMP9,NDUFV3,PEA15,PIK3R1,PTEN,RGS2,SGK1,THBS1,TSC22D1
bromobenzene		chemical toxicant		0.00309	CDKN1A,JUN,MYO9B,NFKB1,PPP1R15A,TSC22D1
VCP		enzyme		0.00311	CCL2,CDKN1A,OS9,SUN2
tosedostat		chemical drug	-1	0.00311	ATF3,CDKN1A,CEBPB,PPP1R15A
HMGB1		transcription regulator	-2.519	0.00319	CCL2,CD58,CD83,CDKN1A,CXCL2,CXCL3,MMP9
RASSF1		other	-1.134	0.00319	BHLHE40,CDKN1A,EMP1,EPB41L3,KLF4,LITAF,NFKB1
mir-17		microrna	-1.184	0.00319	ARID4B,CDKN1A,PTEN,RB1,SMAD2,THBS1,TXNIP
trinitrobenzenesulfonic acid		chemical reagent	-1.938	0.00319	ADAM8,CD44,CD68,CXCL2,CXCL3,IL1R2,MMP9
SP4		transcription regulator		0.00319	CCL2,CDKN1A,CXCL3,IL1RN,NFKB1
INHBA		growth factor	-1.017	0.00321	ACTN1,CCL2,CDKN1A,ETS2,GRSF1,ILF3,JUNB,KLF4,MAD1L1,NR4A2,PTEN
AF-2364		chemical reagent		0.00323	ACTR3,PAK2,PIK3R1
NAE1		enzyme		0.00323	CCL2,CDKN1A,RB1
PACS1		other		0.00323	CSTB,ITPR1,NFKB1
RGS1		enzyme		0.00323	CITED2,CXCL2,SLA
SNORD22		other		0.00323	PTEN,SMAD2,YWHAZ
ZBTB33		transcription regulator		0.00323	BID,CDKN1A,S100A4
dexmedetomidine		chemical drug		0.00323	CCL2,FOSB,MYD88
miR-10a-5p (and other miRNAs w/seed ACCCUGU)		mature microrna		0.00323	KLF4,PTEN,USF2
miR-130a-3p (and other miRNAs w/seed AGUGCAA)		mature microrna		0.00323	CSF1,CXCL2,CXCL3
miR-132-3p (and other miRNAs w/seed AACAGUC)		mature microrna		0.00323	MMP9,PTEN,RB1
MAFB		transcription regulator	-0.342	0.00331	ACTN1,ADA,ARHGDIA,CCL2,CXCL2,EGR2,LGALS3,MMP9
ethanol		chemical - endogenous mammalian	-1.483	0.00335	ARRB2,ATF3,CCL2,CDKN1A,CEBPB,CXCL3,FOSB,IL1R2,IL1RN,JUN,KLF4,LDLR,MMP9,MYD88,PLK3,PTEN,RGCC,SGK1,SREBF2
LMNA		other		0.00337	CFL1,EPB41L3,FNIP1,HNRNPUL1,IRF8,JUN,MMP9,NPC1,NUFIP2,PTEN,RB1,TMEM183A,TUT7
cadmium chloride		chemical toxicant	1.406	0.00338	DNM1L,EEF1D,EIF4E,FKBP5,JUN,NFIC,PKM
sulforafan		chemical drug	0.149	0.00348	CCL2,CD44,CDKN1A,CSF1R,HIPK2,IL6R,MLF2,MMP9,MRPL41,NEU1,PIK3R1,PTGER2,XRN2
BAPTA-AM		chemical reagent	2.186	0.00349	ATF3,CCL2,CDKN1A,JUN,NR4A1
FASLG		cytokine	-1.176	0.00349	CCL2,CD44,EGR2,FTH1,NFKB1
NLRX1		other	0.447	0.00349	IRAK1,MYD88,NFKB1,NFKBIB,PIK3R1
IL7		cytokine	-1.942	0.00349	AHR,CCL2,CDKN1A,CSF1,CXCL2,CXCL3,GARS1,MMP9,UPP1
IDR-1002		chemical reagent	0.345	0.00352	CCL2,CXCL2,CXCL3,PTGER2
caspase		group	0.152	0.00352	CDKN1A,PTEN,RB1,THBS1
citarinostat		chemical drug	0	0.00352	BTG1,TSC22D1,TXNIP,ZYX
miR-26a-5p (and other miRNAs w/seed UCAAGUA)		mature microrna	-0.261	0.00352	CDKN1A,CXCL3,PTEN,RB1
pilocarpine		chemical drug		0.00352	FOSB,JUNB,LGALS3,PKM
MMP2		peptidase	0.132	0.00356	CD44,CDKN1A,CEBPB,IL1RN,LDLR,SREBF2
PLAU		peptidase	-1.067	0.00356	CCL2,CXCL3,ITGAV,MMP9,PHLDA1,PLK3
daidzein		chemical drug	1.195	0.00358	CCL2,DNPH1,FOSB,ID2,LDLR,OGDH,PIK3R1
metronidazole		chemical drug	-0.707	0.00366	C1QA,C1QB,CFP,CITED2,CSF1,FTH1,JUNB,LGALS3
epigallocatechin-gallate		chemical drug	1.156	0.0037	AHR,CCL2,CDKN1A,CEBPB,CXCL3,FOSB,ITGAV,JUN,JUNB,LDLR,MMP9,NR4A2
EP300		transcription regulator	-2.018	0.00376	CCL2,CDKN1A,CXCL3,EGR2,EPN1,FNBP1,FTH1,HBB,ID2,JUN,NR4A1,PKM,PSEN1,PTEN,RB1,SPHK1,STOM,TXNIP,XIST
NQO1		enzyme	-1.455	0.00381	CDKN1A,DOCK2,MMP9,PKM,PTEN
GDF11		growth factor		0.00381	CSF1,ITGAV,SGK1,SMAD2,SRC,THBS1
NDRG1		kinase	-1.189	0.00381	ATF3,CXCL2,CXCL3,EGR2,JUN,SMAD2
MIF		cytokine	-1.658	0.00382	CCL2,CD44,CD84,CEBPB,CXCL2,CXCL3,DNM1L,JUN,MMP9
metformin		chemical drug	-0.516	0.00382	AHR,ATF3,BCL3,CCL2,CDKN1A,CEBPB,FTH1,IL1RN,MMP9,NR4A1,PEA15,PKM,TXNIP
AHR	-0.186	ligand-dependent nuclear receptor	-0.958	0.00386	ACTN1,ATP2B1,BTG2,C1QA,C1QB,CAPN2,CD84,CDKN1A,CERS2,CXCL2,EGR2,EHD1,IL1R2,JUN,JUNB,MT2A,PPP1R15A,SPTLC1,THBS1,TNFRSF14
CDKN2C		transcription regulator		0.00391	CCL2,GRB2,SMAD2
FCGR1A		transmembrane receptor		0.00391	CSF1,CXCL3,IL1RN
HNRNPD		transcription regulator		0.00391	CDKN1A,HBB,LDLR
KLF17		transcription regulator		0.00391	CDKN1A,IL1RN,RB1
LY96		transmembrane receptor		0.00391	CXCL2,CXCL3,NFKB1
SCH772984		chemical drug		0.00391	JUN,JUNB,MMP9
as605240		chemical drug		0.00391	CXCL2,CXCL3,MMP9
epothilone B		chemical drug		0.00391	BTG2,CDKN1A,THBS1
LTB4R		g-protein coupled receptor	-1.982	0.00395	CXCL2,CXCL3,LDLR,MMP9
SCH 58261		chemical reagent	1.067	0.00395	EGR2,JUNB,NR4A1,PAFAH1B1
AKT1		kinase	-3.132	0.00397	CCL2,CD44,CDKN1A,CXCL2,FOSB,HMGB2,MMP9,MT2A,NFKB1,PHLDA1,PIK3R1,PKM,SREBF2,THBS1
IL12 (complex)		complex	-0.692	0.004	AHR,BCL3,CCL2,CD44,CSF1,IRF8,JUN,MMP9,MYD88,SET,SMAD2
Arg-Gly-Asp		chemical reagent		0.00401	CD44,ITGAV
Atf		group		0.00401	JUN,RB1
CCL22		cytokine		0.00401	CXCL2,CXCL3
DCX		other		0.00401	ACTN1,ACTR3
DGKE		kinase		0.00401	CD46,CS
Dexamethasone-GR		complex		0.00401	RXRA,SGK1
Ftx		other		0.00401	JUN,PTEN
GCLM		enzyme		0.00401	JUN,JUNB
NDFIP2		other		0.00401	PTEN,SRC
NSC 172285		chemical reagent		0.00401	MYD88,NFKB1
PLK3	-0.161	kinase		0.00401	CDKN1A,PTEN
RHOH	0.125	enzyme		0.00401	CDKN1A,IL3RA
VCAM1		transmembrane receptor		0.00401	CD44,MMP9
ZMIZ2		transcription regulator		0.00401	CD44,JUN
edratide		biologic drug		0.00401	CD44,EGR2
miR-570-3p (miRNAs w/seed GAAAACA)		mature microrna		0.00401	CDKN1A,MMP9
miR-873-5p (and other miRNAs w/seed CAGGAAC)		mature microrna		0.00401	CD44,PTEN
mir-590		microrna		0.00401	IL6R,NFKB1
vanadyl sulfate		chemical reagent		0.00401	IL1R2,IL1RN
hydroxyurea		chemical drug	-1.926	0.00402	APOBEC3A,CCL2,CDKN1A,CXCL2,CXCL3,HBB,KLF4
TP73		transcription regulator	-0.605	0.00403	ADA,ATF3,BHLHE40,BID,BTG2,CCL2,CD83,CDKN1A,CITED2,CXCL2,CXCL3,GPR137B,ID2,LYZ,MYH9,NFKB1,PRKAG2,PTEN,RB1,THBS1
RC3H1		enzyme	-0.447	0.00408	CCL2,CD44,CXCL2,MT2A,PARP9,TRIM56
RNF31		enzyme	0.728	0.00408	CCL2,CXCL2,CXCL3,IL1R2,IL1RN,IL6R
IGF1R		transmembrane receptor	0.616	0.00409	CD300C,CD48,CD68,CD84,CDKN1A,CEBPB,EMP1,FTH1,ID2,NDUFV2,NR4A1,PKM,RPS26,S100A4
ADRA1A		g-protein coupled receptor		0.00414	CEBPB,EGR2,JUN,NR4A1,NR4A2
SQSTM1		transcription regulator	-2	0.00414	CITED2,CXCL2,JUN,RGCC,TSC22D1
inosine		chemical - endogenous mammalian	-0.447	0.00414	ANTXR2,C1QA,C1QB,CD68,EMP3
EIF2AK3		kinase	-2.215	0.00416	ATF3,BTG2,CEBPB,DNM1L,ETS2,JUN,KLF4,PPP1R15A,TXNIP
NCOA1		transcription regulator	0.788	0.00416	AHR,BTG2,CDKN1A,CEBPB,IL1RN,JUNB,LYZ,NADK,RB1
THRA		ligand-dependent nuclear receptor	1.172	0.00416	CCL2,CD44,CDKN1A,CXCL2,CXCL3,JUN,LDLR,RB1,SREBF2
lovastatin		chemical drug	-2.4	0.00416	ATF3,CCL2,CDKN1A,KLF4,LDLR,NFKBIB,RB1,SREBF2,TAGLN2
TP63		transcription regulator	-0.684	0.00421	ADA,AHR,BCL3,BHLHE40,CAPN2,CDKN1A,CITED2,EGR2,EMP1,FOSB,JUN,JUNB,KLF4,MMP9,MRPL41,PHC2,PRKAG2,PRNP,PTEN,S100A4,SMAD2,THBS1
miR-291a-3p (and other miRNAs w/seed AAGUGCU)		mature microrna	0.977	0.00425	CD44,CD46,CD83,CDKN1A,NR4A2,PHC2,PSMA3-AS1
olanzapine		chemical drug	-1.04	0.00425	ATF3,HLA-DRB5,LDLR,NR4A1,NR4A2,NR4A3,RGS2
imatinib		chemical drug	0.856	0.00426	ARID3A,ATP2B1,ATP6V1F,BCAP31,CDKN1A,CEBPB,CITED2,DEDD2,GSPT1,MT2A,NDUFC1,PPIF,PRNP,SRSF2,SRSF6
TCF7L2		transcription regulator	-1.029	0.00426	ACAA1,ACSL3,ARHGDIB,CD44,CDKN1A,CERS2,CHMP1B,DOCK10,ELOVL1,FTH1,HIPK2,ID2,JUN,NPC1,RASGEF1B,SGK1,SIRT2,TAF10
MRTFA		transcription regulator	-1.824	0.0043	ACTG1,CD151,EGR2,FCN1,FLNA,LILRB4,MMP9,MYH9,RPS6KA3,SGK1,THBS1
MYD88	-0.074	other	-2.778	0.00437	ARID3A,BCL3,CCL2,CD44,CD83,CXCL2,CXCL3,ETS2,IL1RN,IRF8,JUN,KDM6B,MMP9,NFKB1,TSC22D1
HOXA9		transcription regulator		0.00441	CCL2,DHX36,ETS2,HIGD1A,ID2,JUN,JUNB,LYZ,TPR,TSC22D1
HLX		transcription regulator	-0.132	0.00443	CD44,JUN,KYNU,RB1
MEF2		group		0.00443	IL1RN,JUN,NR4A1,RGS2
NCF1		enzyme	0	0.00443	ALOX5AP,CD44,CDKN1A,TNFRSF14
TAB1		enzyme	0	0.00443	CDKN1A,JUN,NFKB1,RGS2
vitamin A		chemical - endogenous mammalian		0.00443	AHR,CDKN1A,P2RX7,RXRA
CD3E		transmembrane receptor		0.00449	JUN,MMP9,NFKB1,NFKBIB,NRAS,PIK3R1,SPHK1
METTL3		enzyme	-0.87	0.00449	BTG2,CCL2,CDKN1A,KLF4,NR4A1,RB1,ZNF385A
ZEB1		transcription regulator	-1.342	0.00449	AP1S2,EHD1,MMP9,NFKB1,PKM,SREBF2,THBS1
mir-34		microrna	0.099	0.00449	CSF1R,CXCL3,DNM1L,EMP1,MAP3K20,MDM4,PKM
MMP1		peptidase	-2.195	0.0045	CDKN1A,JUN,MMP9,NFKB1,S100A4
Il3		cytokine		0.00465	BHLHE40,CD68,CDKN1A,CSF1,CSF1R,LYZ
MEF2D		transcription regulator	-1.408	0.00465	EGR2,FOSB,JUN,JUNB,NR4A1,PTEN
diphenyleneiodonium		chemical reagent	1.706	0.00465	ALOX5AP,ATF3,CCL2,CXCL2,CXCL3,MMP9
tetracycline		chemical drug	-1.633	0.00465	BHLHE40,CSF1,GGA1,GLUD1,PAK2,TTC1
DDX17		enzyme		0.00468	CDKN1A,JUN,S100A4
Integrin		complex		0.00468	AHR,JUN,MMP9
LAMA5		other		0.00468	CXCL3,MMP9,OGFR
PXDN		enzyme		0.00468	CDKN1A,JUN,NFKB1
canrenoate potassium		chemical drug		0.00468	CD68,CDKN1A,LGALS3
mevastatin		chemical drug		0.00468	CDKN1A,KLF4,LDLR
pCPT-cAMP		chemical - kinase inhibitor		0.00468	JUN,JUNB,NR4A1
cytokine		group	-1.543	0.00473	BCL3,CCL2,CSF1,CXCL3,JUN,MMP9,S100A4,SGK1,UPP1
etoposide		chemical drug	-2.395	0.00478	ATF3,CCL2,CDKN1A,CXCL2,CXCL3,FTH1,ID2,JUN,NR4A1,SGK1,SPHK1
salirasib		chemical drug	1.068	0.00487	ATF3,BHLHE40,CITED2,NRAS,PKM
SRC	-0.043	kinase	-2.425	0.00489	CCL2,CDKN1A,JUN,LDLR,MMP9,NFKB1,SRC,SUMO1
FHIT		enzyme	0.194	0.00494	CDKN1A,GCHFR,MMP9,RAB5A
OSCAR		other	-2	0.00494	CD83,CXCL2,CXCL3,IL1RN
MAP2K6		kinase	-0.278	0.00496	CCL2,CD83,CDKN1A,JUN,LDLR,MMP9
PLCG2		enzyme	0.577	0.00496	ACSL3,C1QA,C1QB,CCL2,CD68,HLA-DRB5
UCHL1		peptidase	-0.728	0.00496	CDKN1A,DOCK10,EIF4E2,LDLR,LPP,SMAD2
IFNA2		cytokine	0.18	0.00513	CCL2,CDKN1A,EPB41L3,LILRB2,LILRB4,MMP9,MT2A,OGFR,PARP9,PPP1CA,RB1,SP110
metribolone		chemical reagent	-0.328	0.00525	ACAA1,ACSL3,ACTN1,ATP6V1F,CDKN1A,FKBP5,GLUD1,LDLR,NDUFC1,NDUFV2,NDUFV3,PKM,RRP12,SREBF2,THBS1,THRAP3,TSC22D1,TXNIP,ZMIZ1
FGF10		growth factor	-1	0.00527	CEBPB,LDLR,MMP9,NUMB,PTEN
HDL		complex	1.34	0.00527	ATF3,CCL2,ITGAV,LDLR,MYD88
ZBTB10		transcription regulator	-2.121	0.00535	ADAM8,CD83,CXCL3,IL1RN,MYD88,NR4A3,PARP9,SASH3,TNFRSF14
prednisolone		chemical drug	-0.143	0.00546	BID,BTG1,CCL2,FKBP5,MRPS16,MYH9,NFKB1,PRNP,PTEN,RB1,SGK1,TXNIP
MED1		transcription regulator	-0.555	0.00548	ACAA1,BCL3,BHLHE40,CDKN1A,HPRT1,ID2,IRF8,KLF4,LBR,MAD1L1,THBS1
CHRNA7		transmembrane receptor	1.067	0.00549	CDKN1A,CXCL2,CXCL3,IL1RN
IGF2BP1		translation regulator	0.686	0.00549	CD44,CDKN1A,HBB,PTEN
KN 93		chemical drug	1.982	0.00549	CD83,NR4A1,NR4A2,PEA15
eplerenone		chemical drug		0.00549	CD68,LGALS3,MMP9,NFKB1
green tea polyphenol		chemical drug		0.00549	CDKN1A,JUN,MMP9,PIK3R1
indican		chemical - endogenous mammalian	-1.987	0.00549	CCL2,CDKN1A,CITED2,THBS1
CSDE1	-0.102	enzyme		0.00553	CCL2,CSDE1,PTEN
SDC1		enzyme		0.00553	CXCL2,CXCL3,JUNB
alpha-amanitin		chemical toxicant		0.00553	CDKN1A,HBB,NR4A1
mir-451		microrna		0.00553	ETS2,RAB14,YWHAZ
Creb		group	-0.841	0.00555	ANTXR2,ATF3,CDKN1A,CEBPB,CSF1R,FOSB,JUN,JUNB,LDLR,NR4A1,NR4A2,NR4A3,PLIN3,RGS2,TSEN34
KLF5		transcription regulator	0.695	0.00556	CD44,CDKN1A,CSRNP1,EGR2,JUN,LITAF,MMP9
ShK-223		chemical reagent	-1.134	0.00556	BID,DOCK2,IGSF6,IL1R2,IL1RN,NFKB1,PIK3R5
THRB		ligand-dependent nuclear receptor	0.588	0.00565	BCL3,BTG2,CCL2,CXCL2,CXCL3,JUN,LDLR,LYZ,MMP9,NR4A1,NRAS,PGD,SREBF2
PTPRJ		phosphatase	-1.342	0.00569	CITED2,CXCL2,CXCL3,SLA,TSC22D1
RPS15		other		0.00569	CDKN1A,EIF2S2,EIF2S3,MDM4,PTEN
Jnk		group	-1.855	0.00585	BTG1,CCL2,CD44,CD83,CXCL3,FOSB,JUN,MMP9,NR4A1,PTEN,RXRA
NR1H2		ligand-dependent nuclear receptor	-0.896	0.00586	CXCL2,IL1RN,LDLR,MMP9,RB1,SMAD2,SREBF2
IRS1		enzyme	-0.489	0.00587	ACTR3,CEBPB,DBNL,ID2,KLF4,LDLR,PIK3R1,SREBF2
1-palmitoyl-2-oleoylphosphatidyl-D-serine		chemical reagent		0.00594	CXCL2,CXCL3
6-cyano-7-nitroquinoxaline-2,3-dione		chemical reagent		0.00594	JUN,JUNB
AATF		transcription regulator		0.00594	CDKN1A,JUN
CASP2		peptidase		0.00594	BID,NFKB1
CCAR1		transcription regulator		0.00594	RGS2,SPHK1
COG112 peptide		chemical reagent		0.00594	CXCL2,CXCL3
CV 3988		chemical reagent		0.00594	CCL2,ITGAV
EIF3M		translation regulator		0.00594	EIF3H,MT2A
FGF13		growth factor		0.00594	CDKN1A,MMP9
GAC0001E5		chemical reagent		0.00594	GLS,GLUD1
GPIIB-IIIA		complex		0.00594	BCL3,MMP9
HPRT1	-0.049	enzyme		0.00594	HPRT1,PSEN1
Hrg		other		0.00594	CCL2,MMP9
KMT2C		transcription regulator		0.00594	CCL2,MMP9
LGH447		chemical drug		0.00594	DNM1L,MMP9
MAGED1		transcription regulator		0.00594	CDKN1A,JUN
OSU-2S		chemical reagent		0.00594	CDKN1A,CEBPB
PIERCE1		other		0.00594	CDKN1A,PTEN
PLSCR1		enzyme		0.00594	CDKN1A,ITPR1
RAP1A		enzyme		0.00594	CDKN1A,THBS1
RGMB		other		0.00594	CXCL2,CXCL3
RPS20		other		0.00594	CDKN1A,MDM4
SERCA		group		0.00594	BTG2,JUN
STK38		kinase		0.00594	CXCL2,CXCL3
ZMYND10		other		0.00594	MMP9,THBS1
emricasan		chemical drug		0.00594	CXCL2,CXCL3
mir-548		microrna		0.00594	CDKN1A,MMP9
TCF3		transcription regulator	-0.505	0.00596	ADA,ATF3,BID,CDKN1A,CSF1R,ETS2,HMGB2,ID2,IRF8,JUN,KCNN4,KLF4,LILRB4,MANF,NR4A3,RXRA,SEMA4A
Gsk3		group		0.00597	FOSB,JUN,LDLR,NR4A1,NR4A2,SREBF2
Klrk1		transmembrane receptor	-1	0.00608	CSF1,IRF8,NKG7,SEMA4A
MDK		growth factor	-1.982	0.00608	CCL2,CSF1,CXCL3,RELT
NLRP12		other	1	0.00608	BCL3,CXCL2,IL1RN,JUN
PML-RARA		fusion gene/product		0.00608	CDKN1A,JUN,PTEN,RXRA
UPF1		enzyme	0	0.00608	HBB,LBR,NRAS,SGK1
mir-214		microrna		0.00608	CEBPB,LDLR,NFKB1,PTEN
RAS		group	-1.109	0.00614	CCL2,CDKN1A,JUN,LDLR,MMP9,NFKB1,PTEN,UPP1
miR-34a-5p (and other miRNAs w/seed GGCAGUG)		mature microrna	0.29	0.00614	ATF3,BIN2,CDKN1A,DOCK8,DPYD,ETS2,KLF4,PTEN
CLU		other	0.283	0.00614	CCL2,CDKN1A,MMP9,NFKBIB,SMAD2
DETA-NONOate		chemical reagent	-2.177	0.00614	CDKN1A,CXCL3,MMP9,TAGLN2,TXNIP
hexachlorobenzene		chemical toxicant	-1.387	0.00614	CD44,EMP3,LGALS3,MMP9,UPP1
TNFRSF1B		transmembrane receptor	-2.607	0.00616	CXCL2,JUN,MMP9,NFKB1,P2RX7,PTEN,SRC
L-triiodothyronine		chemical - endogenous mammalian	-1.226	0.00626	ARHGAP26,BCL3,BTG2,CD44,CDKN1A,CS,EGR2,HINT1,ID2,ITGAV,ITPR1,LDLR,LGALS3,LYZ,MMP9,NR4A1,PLEKHG2,RGS2,SNX29,SREBF2,SRM
SNAI1		transcription regulator	-0.849	0.00628	ACTN1,ACTR3,CCL2,CD46,CDKN1A,CFL1,FLNA,MMP9,PTEN
nelfinavir		chemical drug	-0.765	0.00634	ATF3,GARS1,KLF4,MMP9,PPP1R15A,PPP1R15B
EGOT		other		0.00646	CMPK1,ITPR1,NFKB1
FAT1		other		0.00646	CD44,JUN,SRC
IL1RL2		transmembrane receptor		0.00646	CD83,CXCL2,MMP9
NEDD4		enzyme		0.00646	CDKN1A,MMP9,PTEN
RHOJ		enzyme		0.00646	ACTG1,CCNI,MYH9
RRM2		enzyme		0.00646	CDKN1A,MMP9,THBS1
miR-486-5p (and other miRNAs w/seed CCUGUAC)		mature microrna		0.00646	ARID4B,EMP1,PTEN
ponesimod		chemical drug		0.00646	CCL2,MT2A,THBS1
TNFSF12		cytokine	-2.026	0.00648	ADAM8,CCL2,CD68,CXCL2,CXCL3,IL1R2,MMP9
geldanamycin		chemical drug	-0.132	0.00652	ARRB2,DDX3X,FKBP5,JUN,NFKB1,QSOX1,RAB10,RAB1B,RAB5A,RB1,TPMT,TTC1,ZYX
ELL2		transcription regulator	0.447	0.00661	CCPG1,CITED2,ERGIC1,HM13,MANF
ADGRE2		other	0	0.0067	CCL2,CDKN1A,DOCK2,JUN
PRKCQ		kinase	0	0.0067	CD44,CDKN1A,MMP9,RB1
SELP		transmembrane receptor	-0.577	0.0067	CCL2,CDKN1A,CXCL2,IL1R2
alvocidib		chemical drug	0.984	0.0067	CCL2,CDKN1A,RB1,TCEA1
Firre		other	-0.64	0.00672	EEF1D,SRC,SZRD1,TAGLN2,TSEN34,XIST
fingolimod		chemical drug	1.408	0.00672	CCL2,CDKN1A,CXCL2,FOSB,PTEN,SPHK1
mir-182		microrna	-1.314	0.00672	CCL2,CD68,CSF1R,GRB2,KLF4,MYD88
MECP2		transcription regulator	0.481	0.00684	DOCK8,FKBP5,IRAK1,JUNB,NR4A1,S100A4,SGK1,SUN2,TXNIP,YWHAZ
atorvastatin		chemical drug	-1.258	0.00689	CCL2,FOSB,HBB,JUN,JUNB,LDLR,MMP9,NR4A1,NRDC,PRNP,SMAD2
BHLHE40	-0.296	transcription regulator	-0.535	0.00707	ACTN1,AHR,ATF3,BTG1,CXCL3,HCLS1,IL1R2,IL6R,IRF8,LDLR,PARP9,PHLDA1,SLC31A1,UPP1
LEPR		transmembrane receptor	1.109	0.00708	ADAM8,ATF3,BTG1,CD68,ID2,IL1R2,IL1RN,LDLR,NBN,SREBF2
MRTFB		transcription regulator	-1.369	0.00708	ACTG1,CD151,EGR2,FCN1,FLNA,LILRB4,MYH9,RPS6KA3,SGK1,THBS1
bexarotene		chemical drug	0.711	0.00708	AUP1,CCL2,CHCHD2,EIF1,GARS1,ITPR1,MMP9,NR4A2,PIK3R1,SRSF2
CLEC4A		transmembrane receptor	0.447	0.0071	BHLHE40,CD68,CD83,ID2,RXRA
RTN4		other	-0.152	0.0071	ARHGDIA,CAPZA2,CFL1,JUN,PEA15
STIM1		ion channel	-1.342	0.0071	CDKN1A,JUNB,KLF4,NRAS,RB1
galactosylceramide-alpha		chemical reagent	-1.432	0.0071	CCL2,CXCL3,EGR2,JUNB,LGALS3
STAT4		transcription regulator	-1.937	0.00712	BCL3,CCL2,CCNI,CIR1,CXCL2,CXCL3,KDM6B,MTHFS,RGCC,S100A4,SERTAD1
VIP		other	1.912	0.00715	CCL2,CEBPB,CXCL2,CXCL3,EGR2,IRAK1,LYZ
n-nitrosomethylbenzylamine		chemical toxicant		0.0073	CD44,DDX5,PLK3,PTGER2,RB1,TTC1,UBXN4,USP14
EGR2	-0.173	transcription regulator	0.294	0.00733	BHLHE40,CDKN1A,CEBPB,CSF1R,EGR2,ID2,IL1R2,IL6R,JUN
PML		transcription regulator	-0.221	0.00733	ACTG1,CDKN1A,CFL1,HBB,ID2,LDLR,LYZ,RXRA,SREBF2
TLR5		transmembrane receptor	-1.961	0.00737	ATF3,CXCL2,CXCL3,MYD88
lisinopril		biologic drug	-1.067	0.00737	ARHGDIB,JUN,LDLR,MMP9
mir-130		microrna	-0.371	0.00737	CCL2,CD68,IRF8,KLF4
(1S,2R)-NCL-1		chemical reagent		0.00749	ATF3,FOSB,PPP1R15A
NAB2		transcription regulator		0.00749	ALOX5AP,CDKN1A,ID2
NCD-38		chemical reagent		0.00749	ATF3,FOSB,PPP1R15A
PANX1		transporter		0.00749	CXCL2,FTH1,P2RX7
PKNOX2		transcription regulator		0.00749	BTG2,CDKN1A,MDM4
SMURF2		enzyme		0.00749	CEBPB,JUN,SMAD2
mir-486		microrna		0.00749	ARID4B,EMP1,PTEN
puromycin aminonucleoside		chemical reagent	-1.134	0.00751	ACTG1,ACTR3,CD44,EMP3,ETFB,LGALS3,UPP1
LARP1		translation regulator	2.236	0.00755	EEF1D,EEF1G,EIF3H,PABPC1,RPS28,TPT1
ARNT		transcription regulator	-0.686	0.00762	AHR,ALOX5AP,BHLHE40,CEBPB,CITED2,ID2,IL1R2,ITGAV,MYL6
H89		chemical drug	0.998	0.00762	CD83,CDKN1A,CEBPB,EGR2,JUN,JUNB,MMP9,NR4A1,NR4A2
Hdac		group	1.702	0.00762	AHR,ATF3,CDKN1A,CSF1R,IL6R,JUN,NR4A1,PIK3R5,TXNIP
NCOA2		transcription regulator	-1.539	0.00762	AHR,BAZ2A,CDKN1A,CEBPB,KLF4,LDLR,LYZ,NR4A2,NR4A3
TNFSF10		cytokine	-1.964	0.00762	BID,DPYD,FTH1,IL1RN,JUN,LILRB4,MMP9,PPP1R15A
USP22		peptidase	2	0.00762	CDKN1A,FES,GRB2,IL3RA,LYZ
vismodegib		chemical drug	1.964	0.00762	CCL2,CD68,CDA,KLF4,LGALS3
RBM20		other		0.00788	ATP2B1,CSDE1,EIF3H,EIF4E,LPP,NUFIP2,XRN2
peptidoglycan		chemical - endogenous non-mammalian	-1.72	0.00788	CCL2,CORO1A,CXCL2,CXCL3,IL1RN,JUNB,MYD88
TAFAZZIN		enzyme	-0.282	0.00791	CCL2,CD44,COPS7A,CXCL2,CXCL3,EGR2,GRB2,LDLR,MANF,PIK3R1,PKM,THBS1,UPP1
GCG		other	0	0.00798	BTG2,CCL2,CEBPB,NFYC,PLK3,SREBF2
ACE2		peptidase	0	0.00809	CCL2,CXCL2,CXCL3,MMP9
BTG2	-0.118	transcription regulator	1.718	0.00809	BTG2,CCL2,CXCL2,CXCL3
NSUN6		enzyme	0	0.00809	FLNA,GLS,SGK1,THBS1
OVA-8		chemical reagent		0.00809	FOSB,RPL36AL,TAF9,XRN2
parthenolide		chemical drug	1.987	0.00809	CCL2,CXCL2,CXCL3,MMP9
resatorvid		chemical drug	1.961	0.00809	CCL2,CXCL3,MMP9,PKM
TXNIP	0.759	other	-0.625	0.00816	CDKN1A,CS,IL3RA,NFKB1,TXNIP
AKR1B10		enzyme		0.0082	CD44,MMP9
ASGR1		transmembrane receptor		0.0082	LDLR,MMP9
CCDC50		other		0.0082	CXCL2,CXCL3
GNL1		other		0.0082	BID,CDKN1A
IL17B		cytokine		0.0082	CDKN1A,MMP9
KMT5B		enzyme		0.0082	MT2A,SGK1
MARCO		transmembrane receptor		0.0082	CXCL3,NFKB1
Muscarinic cholinergic receptor		group		0.0082	JUN,RGS2
NSUN2		enzyme		0.0082	GRB2,PIK3R1
PCM1	0.125	other		0.0082	CDKN1A,RB1
PLAC8		other		0.0082	CDKN1A,RB1
PRDM4		transcription regulator		0.0082	CDKN1A,PTEN
RAD51AP1		other		0.0082	CD44,KLF4
RAPGEF4		other		0.0082	CDKN1A,THBS1
XIST	-0.003	other		0.0082	HPRT1,PTEN
coconut oil		chemical drug		0.0082	CXCL3,SREBF2
iguratimod		chemical drug		0.0082	CXCL2,CXCL3
miR-673-5p (and other miRNAs w/seed UCACAGC)		mature microrna		0.0082	EGR2,SREBF2
murabutide		chemical reagent		0.0082	CD83,CEBPB
nicorandil		chemical drug		0.0082	ATF3,JUN
quinoline-Val-Asp(OMe)-CH2-OPH		chemical reagent		0.0082	CD44,CDKN1A
MET		kinase	-1.89	0.00828	CD44,CDKN1A,CITED2,JUN,KLF4,MAD1L1,SLA,TSC22D1
PARP1		enzyme	-0.337	0.00828	CD83,CDKN1A,CXCL3,ITPR1,JUN,MMP9,RB1,YY1
TCF12		transcription regulator	-0.808	0.00828	CDKN1A,CSF1R,ID2,JUN,LILRB4,NR4A3,RXRA,SEMA4A
MITF		transcription regulator	-1.177	0.0083	AP1S2,ATRX,CD151,CD44,CDKN1A,GPR137B,IL6R,LGALS3,PTEN,TNFRSF14,TXNIP,UPP1
TERT		enzyme	-2.191	0.0084	ASAP1,ATF3,CCL2,CDKN1A,CSF1,CXCL2,ITGAV,KLF4,MMP9,RB1
ABT-737		chemical drug		0.00861	CDKN1A,CEBPB,CXCL3
ADORA3		g-protein coupled receptor		0.00861	CCL2,CSF1,CXCL3
FGD3		other		0.00861	CXCL3,MYD88,NFKB1
Fibrinogen		complex		0.00861	BCL3,CCL2,CXCL3
GNAI3		enzyme		0.00861	CCL2,CSF1,CXCL3
Ras homolog		group		0.00861	CDKN1A,ITGAV,MMP9
batimastat		chemical - protease inhibitor		0.00861	CEBPB,CXCL3,MMP9
salvin		chemical toxicant		0.00861	CCL2,MMP9,RXRA
IKBKG		kinase	-1.937	0.00862	CEBPB,CSF1,CXCL2,CXCL3,IL1RN,JUNB,PTEN,SGK1
ciglitazone		chemical drug	0.426	0.00862	CCL2,CDKN1A,MMP9,NFKBIB,PTEN,PTGER2,PTGER4,XIST
ibrutinib		chemical drug	1.134	0.00862	ATP6V1F,CD44,EIF4E,GLS,MYD88,RRP12,SRM,WDR74
GNA15	-0.146	enzyme		0.00865	CXCL2,CXCL3,HSD3B7,IL1RN,LGALS3,NFKB1,RGS2
PI3K (family)		group	-2.618	0.00865	CCL2,FTH1,MMP9,PKM,PTEN,THBS1,TXNIP
C10orf99		cytokine	-1	0.00884	CSF1,HSD3B7,JUN,PTGER4
histone deacetylase		complex		0.00884	ID2,JUNB,MMP9,THBS1
mir-148		microrna	0.116	0.00884	LDLR,MMP9,PKM,PTEN
Sos		group		0.00897	AFF4,ARID3A,ASAP1,CD44,DDX3X,KCNN4,MAP3K20,MYH9,PHLDA1,YWHAZ
HES1		transcription regulator	0.924	0.00933	CDKN1A,GLS,KDM6B,NEU1,PTEN
HNRNPU		transporter	-1	0.00933	C1QA,C1QB,CCL2,HBB,LYZ
CDH1		other	1.491	0.0094	CD44,JUN,MMP9,PIK3R1,PTEN,S100A4
MYOC		other	-2	0.0094	CD44,EGR2,NBN,PTEN,PTGER4,UPP1
PIK3R1	0.09	kinase	1.501	0.0094	CD44,MMP9,PIK3R1,PKM,PTEN,TXNIP
SCAP		other		0.0094	ATF3,CSF1R,LDLR,LGALS3,PTGER4,SREBF2
FOXO4		transcription regulator	-0.813	0.00949	C1QA,CDKN1A,MMP9,PRCP,SGK1,SREBF2,TXNIP
T-5224		chemical reagent	-0.378	0.00949	FKBP5,ID2,JUN,PHLDA1,PPP1R15B,RGS2,TMX4
CCR5		g-protein coupled receptor	-1.99	0.00964	BID,CXCL2,CXCL3,MMP9
FOXP1		transcription regulator	1.98	0.00964	CDKN1A,CSF1R,DPYD,JUN
ceruletide		biologic drug		0.00964	ACTG1,CXCL2,CXCL3,GRB2
oleanolic acid		chemical - endogenous non-mammalian		0.00964	AHR,CD44,CDKN1A,MMP9
HDAC4		transcription regulator	1.561	0.00973	ATF3,CDKN1A,EGR2,JUN,MMP9,NR4A1,NR4A2,RGS2
ADRB3		g-protein coupled receptor		0.00982	CCL2,JUN,JUNB
EIF4G2		translation regulator		0.00982	CDKN1A,JUN,KLF4
LIPG		enzyme		0.00982	CCL2,CSF1,LDLR
N4BP1		enzyme		0.00982	CXCL2,JUN,JUNB
PHLPP1		enzyme		0.00982	CSF1R,CXCL2,CXCL3
PTPN3		phosphatase		0.00982	CDKN1A,ITGAV,MMP9
SUV39H1		enzyme		0.00982	CDKN1A,CSF1R,HBB
W7		chemical reagent		0.00982	CCL2,CD83,NR4A1
edaravone		chemical drug		0.00982	CCL2,CXCL3,ETFB
farnesol		chemical reagent		0.00982	ATF3,CDKN1A,PHLDA1
lapatinib		chemical drug		0.00982	FOSB,JUN,JUNB
miR-199a-3p (and other miRNAs w/seed CAGUAGU)		mature microrna		0.00982	CD44,CEBPB,NFKB1
TWIST1		transcription regulator	-1.226	0.00983	CCL2,CD44,CDKN1A,EMP3,KCNN4,LGALS3,S100A4,SPHK1,ZYX
ALKBH5		enzyme		0.00991	DDX3X,DNM1L,EEF1D,PAFAH1B1,RGS2,SLC4A2
PRMT1		enzyme	-0.232	0.00991	CEBPB,CXCL3,FTH1,KLF4,MFF,MT2A
arsenite		chemical toxicant	-1	0.00992	AHR,CDKN1A,CXCL3,JUN,NR4A1,RNH1,THBS1
ciprofloxacin		chemical drug	-0.378	0.00992	ACAA1,ACTN1,ADAM8,CD68,GLUD1,LDLR,MPEG1
SIN3A		transcription regulator		0.00996	ARID4B,MAD1L1,MMP9,SET,TXNIP
miR-204-5p (and other miRNAs w/seed UCCCUUU)		mature microrna	1.342	0.00996	ATP2B1,ID2,ITPR1,MMP9,PIK3R1
BRAF		kinase		0.0101	CDKN1A,CEBPB,CSF1,CSF1R,CXCL2,DSE,HM13,JUN,MMP9,NPC1,THBS1,TSC22D1
WNT5A		cytokine	0.205	0.0102	ARHGDIB,BTG2,CCL2,CXCL2,FLNA,ID2,IRF8,MMP9,NFKB1,PTEN
MMP9	-0.15	peptidase	-0.808	0.0104	CD44,CD68,CDKN1A,CXCL2,LPP,MMP9,THBS1
ABL1		kinase	-1.184	0.0105	CDKN1A,CSF1,MMP9,PAK2
DACH1		transcription regulator	1.964	0.0105	CDKN1A,CXCL3,JUN,KLF4
Mir122a,b		group	0.508	0.0105	CD68,CXCL2,CXCL3,MMP9
SLC9A3R1		transporter	0.152	0.0105	CXCL2,CXCL3,PTEN,S100A4
ADCYAP1		other	0.996	0.0106	ACTN1,BTG2,CCNI,CEBPB,CFL1,CXCL2,CXCL3,EGR2,KCNN4,RGCC,TSC22D1
GNRH1		other	-1.516	0.0106	EGR2,FOSB,JUN,JUNB,PSEN1
GSTO1		enzyme	-0.447	0.0106	EIF3D,MYH9,NR4A2,PARP9,THBS1
NEUROG1		transcription regulator	-0.447	0.0106	MMP9,S100A4,SLC43A3,SQOR,THBS1
PTK2		kinase	0.148	0.0106	CDKN1A,LDLR,LPP,MMP9,THBS1
CCL18		cytokine		0.0108	MMP9,S100A4
CYP4A11		enzyme		0.0108	MMP9,SGK1
FEM1A		transcription regulator		0.0108	CD68,CXCL2
FKBP1A		enzyme		0.0108	CDKN1A,MMP9
GCS-100		chemical drug		0.0108	CDKN1A,LGALS3
MDL 28170		chemical toxicant		0.0108	AHR,PRNP
NEDD8		enzyme		0.0108	CCL2,ETFB
PPM1B		phosphatase		0.0108	NFKB1,SLA
RHOC		enzyme		0.0108	ATF3,CDKN1A
SMARCD1		transcription regulator		0.0108	BTG2,CDKN1A
SNW1		transcription regulator		0.0108	CDKN1A,MMP9
Y-320		chemical reagent		0.0108	CXCL2,CXCL3
citrinin		chemical toxicant		0.0108	JUNB,KDM6B
mechlorethamine		chemical drug		0.0108	ATF3,ID2
saikosaponin A		chemical reagent		0.0108	JUN,JUNB
theaflavin		chemical - endogenous non-mammalian		0.0108	CCL2,CDKN1A
transcription factor		group		0.0108	CSF1R,IRF8
MAP4K4		kinase	1.134	0.0108	APIP,CEBPB,EIF4E2,HSD3B7,IMPDH1,NT5C2,OGDH
mir-1		microrna	-0.114	0.0108	CAPRIN1,CCL2,CEBPB,MMP9,RRBP1,SRSF9,TAGLN2
quercetin		chemical drug	-0.763	0.0109	BHLHE40,CCL2,CD44,CDKN1A,FOSB,HIPK2,JUN,KLF4,LDLR,MMP9,PPP1R15A
NR3C2		ligand-dependent nuclear receptor	-0.447	0.0109	BID,CCL2,FKBP5,JUNB,NR4A2,RGS2,SGK1,SPHK1
garcinol		chemical - endogenous non-mammalian	2.449	0.011	GSPT1,HNRNPUL1,MAP3K20,NFKB1,NR4A3,TPT1
AURKA		kinase		0.0111	CDKN1A,PTEN,XIST
MPZ		other		0.0111	ID2,JUN,PPP1R15A
NADPH oxidase		complex		0.0111	CCL2,JUN,MMP9
ORMDL3		other		0.0111	ADAM8,CD48,MMP9
PLA2G6		enzyme		0.0111	NFKB1,ORAI1,RGS2
Pde4		group		0.0111	CCL2,CDKN1A,LDLR
ilomastat		chemical drug		0.0111	CCL2,CXCL3,MMP9
silicon dioxide		chemical drug		0.0111	CCL2,JUN,JUNB
norepinephrine		chemical - endogenous mammalian	0.168	0.0113	CEBPB,CSF1R,ELOVL1,FTH1,MMP9,NR4A1,NR4A3,SGK1,SUMO1
RUNX1-RUNX1T1		fusion gene/product		0.0113	ATF3,CDKN1A,GNA15,ID2,IL6R,MT2A,ZNF385A
Laminin (complex)		complex	-2	0.0114	CCL2,ETS2,ID2,MMP9
MTDH		transcription regulator	0.927	0.0114	CDKN1A,DPYD,MMP9,YY1
SELPLG		other	-1	0.0114	CCL2,CDKN1A,CXCL2,IL1R2
SRSF2	-0.072	transcription regulator		0.0114	HSD3B7,PPP1R15A,SRSF2,SRSF6
LDLR	-0.09	transporter		0.0119	C1QA,CCL2,CD300E,CD68,CDKN1A,IL1RN,LDLR,LYZ,MID1IP1,MMP9,PPP1R15A
TSH		complex	-2.156	0.012	CDKN1A,FTH1,IL1RN,JUNB,PTEN
PRKN		enzyme		0.0122	CCL2,CDKN1A,CXCL2,MMP9,NDUFV2,PSEN1
8-bromo-cAMP		chemical reagent	-1.897	0.0122	ACTG1,BID,CAPN2,CD68,CDKN1A,CEBPB,GLA,GLS,ID2,ITGAV,JUN,LDLR,MMP9,MYH9,NFYC,NPC1,PIK3R1,SGK1,THBS1
CTCF		transcription regulator	0.342	0.0122	CD68,CD83,CDKN1A,HLA-DRB5,LYZ,PTEN,SGK1,XIST
diethylstilbestrol		chemical drug	-0.337	0.0123	AHR,ARHGDIB,C1QA,CD83,CDKN1A,CITED2,EMP1,GSPT1,IGSF6,IL1R2,KLF4,NR4A3,SRC
propofol		chemical drug		0.0123	CCL2,MMP9,SRC,THBS1
thymoquinone		chemical drug		0.0123	CDKN1A,MMP9,NBN,PKM
AMPK		complex		0.0123	CCL2,CDKN1A,CS,IL1RN,LITAF,MMP9,ORAI1
CpG oligonucleotide		chemical drug	0.113	0.0125	AHR,CD58,CD83,CEBPB,CXCL2,ETS2,IRAK1,MYD88,THBS1
POR		enzyme		0.0125	ACTG1,AHR,ANTXR2,ELOVL1,HLA-DRB5,LDLR,PGD,PRNP,SREBF2
ACVR1C		kinase		0.0125	CDKN1A,JUNB,KLF4
Mt2		other		0.0125	ATF3,ETS2,JUN
PTAFR		g-protein coupled receptor		0.0125	CCL2,CXCL2,MMP9
SB 290157		chemical reagent		0.0125	CXCL2,CXCL3,THBS1
miR-18a-5p (and other miRNAs w/seed AAGGUGC)		mature microrna		0.0125	CDKN1A,PTEN,THBS1
vasoactive intestinal peptide		biologic drug		0.0125	CCL2,CSF1,MYD88
diethylnitrosamine		chemical toxicant	0	0.0127	CD44,CDKN1A,CSTB,ETS2,JUN,NFKB1,NRAS,PHLDA1
NFATC3		transcription regulator	-2	0.0127	ATF3,EGR2,FOSB,JUN,NR4A1
Alpha catenin		group	1.941	0.0129	ADAM8,BCL3,CXCL2,LYZ,MMP9,SGK1,ZYX
miR-16-5p (and other miRNAs w/seed AGCAGCA)		mature microrna	1.826	0.0131	ARHGDIA,CAPRIN1,EIF4E,GRB2,JUN,KCNN4,PNP,PPIF,SPTLC1,ZYX
DUSP1		phosphatase	2.752	0.0132	CCL2,CXCL2,CXCL3,IL1RN,IRF8,JUN,PIK3R1,PTEN
Collagen(s)		complex	-1.067	0.0133	BCL3,CD68,PPP1R15A,THBS1
HBEGF		growth factor	-2	0.0133	BHLHE40,CSF1R,MMP9,PKM
RBM5		other	0	0.0133	BTG2,ITPA,NDUFV2,SCAF11
TNC		other		0.0133	CCL2,CDKN1A,CXCL3,ID2
HOXA10		transcription regulator	0.378	0.0133	ALOX5AP,CDKN1A,EGR2,ID2,LYZ,NR4A1,PIK3R1,PTGER4,RP2
MAX		transcription regulator		0.0134	CDKN1A,CSDE1,FTH1,ID2,TXNIP,YY1
PSMB11		peptidase	1.947	0.0134	CXCL3,LGALS3,NR4A1,NR4A2,PIK3R5,RELT,THBS1
N-acetylmuramyl-L-alanyl-D-isoglutamine		chemical - endogenous non-mammalian	-2.178	0.0135	CCL2,CXCL2,CXCL3,ITGAV,MMP9
Raf		group		0.0135	CDKN1A,ID2,JUN,PTEN,SLC43A3
TREM2		transmembrane receptor	0	0.0135	CITED2,CSF1,CXCL2,IRF8,LGALS3
calphostin C		chemical drug	2.2	0.0135	CCL2,CDKN1A,LDLR,MMP9,USF2
1,1-bis(3'-indolyl)-1-(4-trifluoromethyl-phenyl)methane		chemical reagent		0.0137	ATF3,CDKN1A
8-hydroxy-2-(di-n-propylamino)tetralin		chemical reagent		0.0137	FOSB,NR4A1
BIN1		other		0.0137	MMP9,PTEN
BQ 123		biologic drug		0.0137	CCL2,CXCL2
C7		other		0.0137	CXCL2,CXCL3
C8		complex		0.0137	CXCL2,CXCL3
CD99		other		0.0137	FOSB,MMP9
FBXO42		other		0.0137	CSF1,MMP9
GLRX		enzyme		0.0137	CXCL2,CXCL3
GNRH2		other		0.0137	FOSB,JUN
GUSB		enzyme		0.0137	EGR2,GLA
HA900		chemical reagent		0.0137	CCL2,CXCL3
HNRNPC		other		0.0137	CSDE1,HBB
ING4		transcription regulator		0.0137	CDKN1A,NFKBIB
NELFA		other		0.0137	CDKN1A,JUNB
NPM1-ALK		fusion gene/product		0.0137	CEBPB,KDM6B
PRTN3		peptidase		0.0137	CCL2,CDKN1A
RASSF6		other		0.0137	BTG2,CDKN1A
RBFOX2		transcription regulator		0.0137	PTEN,SRC
SHOX		transcription regulator		0.0137	CDKN1A,RB1
SMAD1/5		group		0.0137	CEBPB,ID2
SPTAN1	0.016	other		0.0137	CDKN1A,ITGAV
ST-4 SEC2 mutant superantigen		chemical reagent		0.0137	ELOVL1,LDLR
UBA3		enzyme		0.0137	CCL2,ETFB
VWF		other		0.0137	LGALS3,YWHAZ
adapalene		chemical drug		0.0137	CCL2,CXCL2
asbestos		chemical toxicant		0.0137	JUN,JUNB
ivermectin		chemical drug		0.0137	CCL2,CXCL2
mir-873		microrna		0.0137	CCL2,CXCL3
niflumic acid		chemical drug		0.0137	LILRB2,LILRB4
sphingosylphosphocholine		chemical - endogenous mammalian		0.0137	CCL2,JUN
tangeretin		chemical - endogenous non-mammalian		0.0137	BID,CDKN1A
Ap1		complex	-1.964	0.0138	ATF3,CCL2,CD44,HBB,JUN,KCNN4,MMP9,MT2A,S100A4
SP3		transcription regulator	-1.664	0.0139	ATF3,CDKN1A,CITED2,JUN,KLF4,LDLR,NFKB1,PKM,SGK1,SRC
CDH2		other		0.014	CDKN1A,JUN,MMP9
PD184352		chemical drug		0.014	CXCL3,NR4A1,NR4A3
kaempferol		chemical toxicant		0.014	CDKN1A,JUN,MMP9
tosylphenylalanyl chloromethyl ketone		chemical - protease inhibitor		0.014	CCL2,CXCL2,NFKBIB
FOLR1		transporter		0.0141	ADA,AP1S2,ARHGDIB,LYZ,S100A4,TAGLN2
CXCR4		g-protein coupled receptor		0.0143	CCL2,CD44,CDKN1A,ID2,JUNB
SN-011		chemical reagent	0.447	0.0143	CCL2,CDKN1A,MYD88,SP110,TRIM56
ZEB2		transcription regulator	1.46	0.0143	CDKN1A,FCN1,ID2,NKG7,PTEN
sodium arsenite		chemical drug	-1.954	0.0143	CDKN1A,FKBP5,FTH1,JUN,LITAF
4-methylnitrosoamino-1-(3-pyridinyl)-1-butanone		chemical toxicant	-1.962	0.0143	CDKN1A,JUN,JUNB,NFKB1
ADORA2B		g-protein coupled receptor	-1.715	0.0143	CXCL2,CXCL3,KLF4,MMP9
DPP4		peptidase	-0.915	0.0143	CXCL2,EGR2,IL1RN,THBS1
temozolomide		chemical drug		0.0143	CCL2,CDKN1A,ITGAV,MMP9
methotrexate		chemical drug	1.179	0.0144	ACAA1,ACTG1,BTG2,C1QB,CCL2,CDKN1A,CSF1,CSF1R,LILRB4,NR4A2,THBS1
Ifn gamma		complex	-2.415	0.0147	CCL2,CDKN1A,IRF8,MMP9,MYD88,NR4A3
mir-29		microrna	-1.535	0.0147	FKBP5,KLF4,PIK3R1,PTEN,THBS1,YY1
IKZF3		transcription regulator	2.236	0.0152	CD68,CITED2,KLF4,LHFPL2,OTUD1
RNA polymerase II		complex		0.0153	CD83,CDKN1A,CSF1,CXCL2,HBB,HPRT1,IL1RN,JUN,JUNB,LDLR,MMP9,XIST
tanshinone II		chemical - endogenous non-mammalian		0.0154	ATF3,CCL2,CD68,MMP9
1-palmitoyl-2-arachidonyl-sn-glycero-3-phosphorylcholine		chemical - endogenous mammalian		0.0156	CCL2,CD83,NR4A2
CLEC4E		other		0.0156	CSF1,CXCL2,CXCL3
Gm21596/Hmgb1		transcription regulator		0.0156	CDKN1A,CXCL3,PKM
H-[1,2,4]oxadiazolo[4,3-alpha]quinoxalin-1-one		chemical reagent		0.0156	CD83,CDKN1A,MMP9
IL31		other		0.0156	CCL2,JUNB,RB1
KN-62		chemical drug		0.0156	ATF3,MMP9,PPP1R15A
PLD1		enzyme		0.0156	CD44,NR4A3,RB1
PSMD10		transcription regulator		0.0156	CDKN1A,FNBP1,PTEN
ammonium chloride		chemical drug		0.0156	CD151,LDLR,NPC1
immethridine		chemical reagent		0.0156	CD44,CXCL3,RELT
Nr1h		group	0.633	0.0157	ACSL3,BCL3,CCL2,CSF1,ITPR1,NPC1,SP110,THBS1
GDNF		growth factor		0.016	EGR2,EIF4A2,FOSB,RPS4Y1,SPHK1
IL6ST		transmembrane receptor		0.016	CD44,CSF1R,IL6R,JUN,JUNB
SHC1		other	-0.537	0.016	CDKN1A,FTH1,HMGB2,LILRB4,PHLDA1
clopidogrel		chemical drug	-1.387	0.016	ATF3,CCL2,CHD2,GARS1,PPP1R15A
NKX2-3		transcription regulator	-0.692	0.016	AGAP3,ARHGDIB,BTG1,CD68,CDKN1A,CSRNP1,KLF4,MYD88,PARP9,SP110
RGS2	-0.389	enzyme	0.816	0.0161	BTG2,EPN1,GCHFR,GLA,MANF,PSTPIP1
allopurinol		chemical drug	-0.577	0.0161	CD44,EMP3,IRAK1,LGALS3,TXNIP,UPP1
CAV1		transmembrane receptor		0.0163	BLOC1S6,CDKN1A,CSF1R,NR4A1,PTEN,SRP54,THBS1,TXNL4A
HDAC6		transcription regulator	-1.951	0.0166	JUN,JUNB,MYD88,SRSF2
Hsp27		group	1.091	0.0166	CDKN1A,CSF1,CSF1R,IL6R
MASTL		kinase	-1.067	0.0166	ARHGDIB,ASAP1,KYNU,LPP
MLX		transcription regulator	0.068	0.0166	ATF3,IL1RN,MID1IP1,TXNIP
SERPINA1		other		0.0166	CCL2,IL1RN,LDLR,NFKB1
IRF4		transcription regulator	-0.426	0.0167	ADA,CD68,CXCL3,DOCK8,GRB2,IL1RN,IRF2BP2,MANF,PTGER4
2-hydroxy-1-naphthylaldehyde isonicotinoyl hydrazone		chemical reagent		0.0169	CDKN1A,RB1
AI-1		chemical reagent		0.0169	GLS,GLUD1
AMBP		transporter		0.0169	CXCL2,CXCL3
GFPT1		enzyme		0.0169	THBS1,USF2
IL9R		transmembrane receptor		0.0169	BCL3,JUNB
LINC01139		other		0.0169	BHLHE40,PKM
LUM		other		0.0169	CDKN1A,CXCL2
MBIP		other		0.0169	JUN,MMP9
MIR320		group		0.0169	ETS2,MMP9
NFKBIE		transcription regulator		0.0169	CCL2,CXCL3
RECK		other		0.0169	CDKN1A,MMP9
TLR2/3/4/9		group		0.0169	CD58,CD83
TRIM29		transcription regulator		0.0169	CD44,CDKN1A
acetic acid		chemical - endogenous mammalian		0.0169	JUN,JUNB
cortistatin A		chemical reagent		0.0169	BHLHE40,IRF8
mir-217		microrna		0.0169	NR4A2,PTEN
mir-634		microrna		0.0169	APIP,GRB2
tridecanoic acid		chemical - endogenous mammalian		0.0169	KLF4,PTEN
valine		chemical - endogenous mammalian		0.0169	CD83,CDKN1A
voltage-gated calcium channel		complex		0.0169	ITPR1,NR4A2
SPIB		transcription regulator	-2.449	0.0169	ATF3,CD300C,EGR2,GNA15,KDM6B,NFKB1
miR-29b-3p (and other miRNAs w/seed AGCACCA)		mature microrna	-0.649	0.0169	DCP2,ID2,KLF4,PIK3R1,PTEN,YY1
LCK		kinase	-2.2	0.0169	JUN,MMP9,RPL36AL,TAF9,XRN2
PRKD1		kinase	-2.208	0.0169	CXCL2,CXCL3,DNM1L,MMP9,NR4A1
tyrphostin AG 1478		chemical drug	2.213	0.0169	CCL2,CDKN1A,MMP9,PTGER2,SPHK1
torin1		chemical reagent		0.0172	ATP6V1F,EEF1D,EEF1G,EIF3H,NDUFC1,PABPC1,PKM,RPS28,TPT1
AMH		growth factor		0.0173	BTG2,CDKN1A,CXCL2
ATXN1		transcription regulator		0.0173	CD44,HMGB2,ITPR1
CHI3L1		enzyme		0.0173	BHLHE40,EMP1,MMP9
CIRBP		translation regulator		0.0173	CD44,CXCL2,CXCL3
CNGA3		ion channel		0.0173	CAPN2,CEBPB,SREBF2
DCAF1		kinase		0.0173	CDKN1A,PPIF,TXNIP
EPCAM		other		0.0173	ATF3,CDKN1A,JUN
HDAC9		transcription regulator		0.0173	JUN,NR4A1,RGS2
HSPB1		other		0.0173	CDKN1A,CXCL2,CXCL3
Mt1		other		0.0173	ATF3,ETS2,JUN
XIAP		enzyme		0.0173	CDKN1A,CSF1,PTEN
Z36		chemical reagent		0.0173	CDKN1A,CEBPB,PPP1R15A
calyculin A		chemical toxicant		0.0173	CCL2,CDKN1A,NR4A3
cyanocobalamin		chemical - endogenous mammalian		0.0173	JUN,PRNP,PSEN1
risperidone		chemical drug		0.0173	NR4A1,NR4A2,NR4A3
TCF4		transcription regulator	0.359	0.0173	ADA,BHLHE40,CDKN1A,CSRNP1,HMGB2,ID2,KCNN4,MANF,PFDN6,PPIF,RPS6KA3,SMAD2,TXNIP,YWHAZ
TEAD1		transcription regulator	2.804	0.0175	CDKN1A,CS,ETFB,NDUFC1,NDUFV2,NDUFV3,RB1,THBS1
POMC		other	-2.201	0.0177	JUN,JUNB,LDLR,NR4A1,NR4A2,NR4A3
PTPN11		phosphatase	1.964	0.0177	ACTR3,CD68,CDKN1A,CSF1,CSF1R,JUN
TSC1		other	1.673	0.0177	EGR2,ELOVL1,FLNA,LITAF,NEU1,NPC1
2-bromoethylamine		chemical reagent	-1	0.0178	CD44,EMP3,LGALS3,UPP1
PAF1		other	-2	0.0178	CITED2,KLF4,PNP,SERTAD1
CHD4		enzyme	2	0.0178	CDA,CDKN1A,HBB,ID2,JUN
JAK1		kinase	-0.555	0.0178	BCL3,BID,CCL2,CDKN1A,JUNB
TBP		transcription regulator		0.0178	CDKN1A,EIF4E,ETS2,LDLR,MANF
sulindac sulfide		chemical drug	-0.738	0.0178	ATF3,CDKN1A,CEBPB,GARS1,PIK3R1
estrogen		chemical drug	0.374	0.0182	BCL3,CCL2,CDKN1A,FTH1,JUN,JUNB,LDLR,NDUFV3,NR4A1,PTEN,SRM,SRSF2
miR-1-3p (and other miRNAs w/seed GGAAUGU)		mature microrna	1.781	0.0183	ARF3,CERS2,DDX5,PLEKHG2,PNP,SPHK1,SRSF9,TAGLN2,THBS1
N-cor		group		0.0184	ASAP1,C1QA,CDKN1A,CXCL2,MMP9,SGK1
corticosteroid		chemical drug		0.0188	FKBP5,HIPK2,IL1R2,IL1RN,NFKBIB
NR1I2		ligand-dependent nuclear receptor	1	0.0188	AHR,CDKN1A,CXCL2,CXCL3,GLUD1,JUN,PGD,SPHK1,TNFRSF14
KLF1		transcription regulator		0.019	CD44,CDKN1A,HBB,KCNN4
NR4A1	-0.232	ligand-dependent nuclear receptor	-0.895	0.019	ATF3,CSF1,LDLR,MMP9,NDUFV3,NR4A1,NR4A2,NR4A3,OGDH,RBKS,RXRA,TAGLN2
KLF11		transcription regulator	0.816	0.0191	CCL2,CEBPB,ITGAV,MMP9,NFKB1,SMAD2,THBS1
2-(4-acetoxyphenyl)-2-chloro-N-methylethylamine		chemical reagent		0.0191	CCL2,MMP9,NFKB1
PRKAR2B		kinase		0.0191	NR4A1,NR4A2,NR4A3
TAF6		transcription regulator		0.0191	ATF3,CDKN1A,JUN
UTP		chemical - endogenous mammalian		0.0191	CCL2,FLNA,THBS1
amino acids		chemical - endogenous mammalian		0.0191	FOSB,JUN,JUNB
phorbol 12,13-didecanoate		chemical toxicant		0.0191	CDKN1A,CSF1,SGK1
PDX1		transcription regulator	-1.89	0.0194	ACTG1,ATF3,CD44,CXCL2,ID2,JUN,JUNB,NFKB1,TXNIP
BMP2		growth factor	-3.081	0.0195	BHLHE40,CDKN1A,CSF1,FOSB,ID2,JUN,JUNB,KLF4,MMP9,NFYC
PPARA		ligand-dependent nuclear receptor	-1.734	0.0195	ACAA1,ARHGDIA,BCKDK,C1QA,C1QB,CDKN1A,CDS2,CEBPB,CS,GLS,GLUD1,IL1RN,MMP9,NFKB1,PHLDA1,SREBF2,SRM
TBX2		transcription regulator	-0.382	0.0198	ATF3,BHLHE40,CDKN1A,PTEN,SREBF2
SMAD3		transcription regulator	-2.029	0.0199	ARID3A,CCL2,CDKN1A,CXCL3,GLS,ID2,JUN,JUNB,LDLR,MMP9,SPHK1,THBS1,ZYX
streptozocin		chemical drug	-0.91	0.02	ATF3,CD68,CDKN1A,CXCL2,DNM1L,LGALS3,MMP9,PTEN,RPS6KA3,SMAD2,SUMO1,TXNIP
GW9662		chemical reagent	1	0.0201	CCL2,CD83,CDKN1A,KLF4,MID1IP1,PEA15
Nfat (family)		group	-0.896	0.0201	ATF3,CCL2,DOCK10,EGR2,ITPR1,SMAD2
ascorbic acid		chemical - endogenous mammalian	-1.435	0.0201	CDKN1A,FTH1,ISCU,ITGAV,LDLR,SREBF2
8-chlorophenylthio-adenosine 3',5'-cyclic monophosphate		chemical reagent		0.0203	BID,CDKN1A,CEBPB,LPIN2
IL11RA		transmembrane receptor		0.0203	CXCL2,CXCL3,JUNB,MMP9
ITGB2		transmembrane receptor		0.0203	CD44,CXCL2,CXCL3,MMP9
LRP5		transmembrane receptor		0.0203	AHR,CXCL2,CXCL3,LDLR
8,9-epoxyeicosatrienoic acid		chemical - endogenous mammalian		0.0203	CD44,MMP9
APOH		transporter		0.0203	CD83,NFKB1
C6		other		0.0203	CXCL2,CXCL3
CHRNA3		transmembrane receptor		0.0203	CDKN1A,NFKB1
CNB-001		chemical reagent		0.0203	ATF3,PPP1R15A
DAB2IP		other		0.0203	CD44,CDKN1A
DDB1		other		0.0203	CDKN1A,PTEN
ENTPD1		enzyme		0.0203	CXCL2,CXCL3
EVP 4593		chemical reagent		0.0203	ITGAV,MMP9
Fcor		enzyme		0.0203	CDKN1A,RB1
G2535		chemical reagent		0.0203	IRAK1,PTEN
H3C14		other		0.0203	HBB,PIK3R5
HOXA-AS2		other		0.0203	CDKN1A,PLK3
J11-Cl		chemical reagent		0.0203	CXCL2,CXCL3
KRT19		other		0.0203	NUMB,PTEN
MTF1		transcription regulator		0.0203	MMP9,MT2A
NDFIP1		other		0.0203	PTEN,SRC
PRPF19		enzyme		0.0203	CDKN1A,MDM4
PTCSC3		other		0.0203	MMP9,S100A4
TBC1D1		other		0.0203	DNM1L,PLIN3
TRAF7		enzyme		0.0203	JUN,NRAS
Tlr13		other		0.0203	CXCL3,NFKB1
Traj18		other		0.0203	CXCL2,CXCL3
mir-224		microrna		0.0203	CDKN1A,MMP9
tyrphostin AG 1296		chemical drug		0.0203	FCAR,JUN
zVAD		chemical - protease inhibitor		0.0203	NR4A1,SPHK1
(E)-2-(2-quinolin-2-yl-vinyl)-benzene-1,4-diol		chemical reagent		0.0205	CAPN2
2'-adenylic acid		chemical - endogenous mammalian		0.0205	TXNIP
2-methoxy-5-(2',3',4'-trimethoxyphenyl)-2,4,6-cycloheptatrien-1-one		chemical reagent		0.0205	JUN
2700046G09Rik		other		0.0205	PTEN
3'-adenylic acid		chemical - endogenous mammalian		0.0205	TXNIP
7-bromoindirubin-3'-oxime		chemical - kinase inhibitor		0.0205	CDKN1A
ACVR2B		kinase		0.0205	CDKN1A
AG 879		chemical drug		0.0205	RB1
ARMC10		other		0.0205	CDKN1A
AZD8186		chemical drug		0.0205	PTEN
BCR-FGFR1		fusion gene/product		0.0205	PTEN
BGLT3		other		0.0205	PTEN
BMS-275183		chemical drug		0.0205	THBS1
BORCS8-MEF2B		transcription regulator		0.0205	JUN
BTG3-AS1		other		0.0205	ATF3
C.I. direct blue 1		chemical reagent		0.0205	PRNP
C17orf98		other		0.0205	XIST
CABLES1		other		0.0205	CDKN1A
CCNI	-0.264	other		0.0205	CDKN1A
CDC14B		phosphatase		0.0205	SIRT2
CDKL2		kinase		0.0205	CD44
CDT1		other		0.0205	CDKN1A
CHST11		enzyme		0.0205	MMP9
CID-2011756		chemical reagent		0.0205	NR4A1
CLTA		other		0.0205	LDLR
CLTB		other		0.0205	LDLR
CPI-613		chemical drug		0.0205	GLS
CSN2		kinase		0.0205	BTF3
CUL9		other		0.0205	CDKN1A
CXXC1		transcription regulator		0.0205	CDKN1A
D-glucosaminylphosphatidylinositol		chemical - endogenous mammalian		0.0205	PRNP
DHX8		enzyme		0.0205	CDKN1A
DNASE1L3		enzyme		0.0205	CDKN1A
EBF4		transcription regulator		0.0205	CDKN1A
EHD4		enzyme		0.0205	EHD1
FANK1		transcription regulator		0.0205	JUN
FBXO8		other		0.0205	XIST
FILIP1		other		0.0205	FLNA
FKBPL		other		0.0205	CDKN1A
FOXN2		transcription regulator		0.0205	HBB
FXYD1		ion channel		0.0205	CDKN1A
Flt1		kinase		0.0205	ATF3
G-Actin		group		0.0205	JUN
G-protein beta		group		0.0205	SRC
G-protein gamma		group		0.0205	SRC
GFPT2		enzyme		0.0205	SQOR
HASPIN		kinase		0.0205	CDKN1A
HCG11		other		0.0205	CDKN1A
HDLBP		transporter		0.0205	CSF1R
HSPA6		enzyme		0.0205	SPHK1
IL34		other		0.0205	CSF1R
ING3		other		0.0205	CDKN1A
INHBE		growth factor		0.0205	JUNB
ISCU	0.135	other		0.0205	FTH1
JADE1		transcription regulator		0.0205	CDKN1A
KCNK13		ion channel		0.0205	CD68
LINC00475		other		0.0205	CDKN1A
LLGL1		other		0.0205	CD46
M6PR		transporter		0.0205	NPC1
MEF2D-NFAT2-p300		complex		0.0205	NR4A1
MK-0812		chemical drug		0.0205	CD44
MLLT11		other		0.0205	CD44
Mlcp		complex		0.0205	NR4A1
NCB-0846		chemical drug		0.0205	JUN
NNZ 2566		biologic drug		0.0205	ATF3
NSC 126405		chemical reagent		0.0205	CDKN1A
PAFAH1B2		enzyme		0.0205	PAFAH1B1
PAFAH1B3		enzyme		0.0205	PAFAH1B1
PDPN		other		0.0205	CD44
PKR dimer		complex		0.0205	ATF3
PNU-74654		chemical reagent		0.0205	CD44
PPP1R3A		phosphatase		0.0205	THBS1
PPP1R9B		enzyme		0.0205	PPP1CA
PRPF31		other		0.0205	MDM4
PRR13		other		0.0205	THBS1
PSMD9		transcription regulator		0.0205	SMAD2
PYCR1		enzyme		0.0205	DNM1L
R,S-N-methylbenzodioxazolylbutanamine		chemical drug		0.0205	MMP9
RAB27A		enzyme		0.0205	CD44
RAD18		other		0.0205	SERTAD2
RB1-DT		other		0.0205	RB1
RGL1		other		0.0205	PPP1CA
RNF165		enzyme		0.0205	XIST
RNF7		enzyme		0.0205	JUN
Rcan1		other		0.0205	FLNA
Rp-cAMP triethylamine		chemical reagent		0.0205	CXCL3
S-nitroso-L-cysteine		chemical reagent		0.0205	NFKB1
SCML2		transcription regulator		0.0205	CDKN1A
SLC17A6		transporter		0.0205	NR4A1
SMG6		enzyme		0.0205	HBB
SRRM1		other		0.0205	CD44
TDP-665759		chemical reagent		0.0205	CDKN1A
TFAP2D		transcription regulator		0.0205	MT2A
TGFBRAP1		other		0.0205	SMAD2
THSD4		other		0.0205	MMP9
TNRC6B		other		0.0205	PTEN
TUBG1		other		0.0205	RB1
TWF2		kinase		0.0205	CFL1
UBE2E1		enzyme		0.0205	CDKN1A
UBL5		other		0.0205	MDM4
USP39		peptidase		0.0205	MDM4
XPO7		transporter		0.0205	CDKN1A
ZBTB5		transcription regulator		0.0205	CDKN1A
ZBTB7C		transcription regulator		0.0205	CDKN1A
ZBTB8A		transcription regulator		0.0205	CDKN1A
ZNF426		transcription regulator		0.0205	XIST
ZNF496		transcription regulator		0.0205	HBB
ZNF613		transcription regulator		0.0205	ID2
acridine half-mustard		chemical toxicant		0.0205	ANTXR2
adenosine deaminase		group		0.0205	CXCL3
allose		chemical - endogenous mammalian		0.0205	TXNIP
alpha-hederin		chemical reagent		0.0205	MMP9
anti-miR-32 inhibitor		chemical reagent		0.0205	KLF4
balixafortide		biologic drug		0.0205	YY1
berberrubine		chemical - endogenous non-mammalian		0.0205	LDLR
beta-escin		chemical drug		0.0205	CDKN1A
beta-lactose		chemical - endogenous mammalian		0.0205	MMP9
bovine testicular hyaluronidase		biologic drug		0.0205	CD44
cardiolipin		chemical - endogenous mammalian		0.0205	CCL2
columbamine		chemical - endogenous non-mammalian		0.0205	LDLR
cytisine		chemical drug		0.0205	FOSB
diisopropanolnitrosamine		chemical toxicant		0.0205	CDKN1A
ferric citrate		chemical drug		0.0205	FTH1
fumaric acid		chemical - endogenous mammalian		0.0205	FTH1
glucosamine-2-O-methyl inositol octadecyl phosphate		chemical reagent		0.0205	PRNP
impromidine		chemical drug		0.0205	LDLR
inolitazone		chemical drug		0.0205	CDKN1A
isocitric acid		chemical - endogenous mammalian		0.0205	FTH1
miR-214-5p (miRNAs w/seed GCCUGUC)		mature microrna		0.0205	RAB14
miR-216a-5p (miRNAs w/seed AAUCUCA)		mature microrna		0.0205	PTEN
miR-27b-5p (miRNAs w/seed GAGCUUA)		mature microrna		0.0205	ATP2B1
miR-523-3p (miRNAs w/seed AACGCGC)		mature microrna		0.0205	CDKN1A
miR-634 (miRNAs w/seed ACCAGCA)		mature microrna		0.0205	GRB2
miR-675-5p (and other miRNAs w/seed GGUGCGG)		mature microrna		0.0205	RB1
morphiceptin		chemical reagent		0.0205	MMP9
repaglinide		chemical drug		0.0205	CCL2
splitomicin		chemical reagent		0.0205	MMP9
tat-psi-delta-RACK		chemical reagent		0.0205	CCL2
TFAP2A		transcription regulator	-0.132	0.0205	BLOC1S6,CDKN1A,CXCL2,KLF4,LACTB,MMP9,MT2A
mir-181		microrna	0.063	0.0208	ATP2B1,CDKN1A,IRF8,PTEN,SPTLC1
1-palmitoyl-2-oleoylphosphatidylserine		chemical - endogenous mammalian		0.021	CXCL2,CXCL3,IL3RA
CBX7		other		0.021	CD44,KYNU,MMP9
ELF1		transcription regulator		0.021	CITED2,FCAR,FES
GABARAPL2		other		0.021	CSTB,IDS,UPP1
NMU		other		0.021	BTG2,FOSB,IL1R2
PRKDC		kinase		0.021	AHR,CDKN1A,EGR2
S100A6		transporter		0.021	ATF3,CXCL2,PRNP
acteoside		chemical - endogenous non-mammalian		0.021	HIPK2,MMP9,SMAD2
methyl-beta-cyclodextrin		chemical drug		0.021	LDLR,NFKB1,SMAD2
methylnitronitrosoguanidine		chemical toxicant		0.021	BTG1,BTG2,CDKN1A
mir-26		microrna		0.021	CXCL3,PTEN,RB1
nitrofurantoin		chemical drug	-1.941	0.0213	ACAA1,ACTG1,BTG2,CAPN2,CXCL3,EIF4E,LGALS3,YWHAZ
EIF4EBP1		translation regulator		0.0216	CEBPB,IL1RN,IRF8,PTEN
IFIH1		enzyme	-1.967	0.0216	CCL2,CXCL2,CXCL3,PHLDA1
SRC (family)		group	-1.067	0.0216	CCL2,ITGAV,S100A4,SMAD2
roscovitine		chemical drug	1.941	0.0216	CD44,CDKN1A,JUN,RB1
SETBP1		transcription regulator	1.067	0.0219	BCL3,NR4A3,PTEN,SET,SRC
RBPJ		transcription regulator	0.051	0.0219	CD44,CDKN1A,CSF1,GLS,GNA12,IRF8,JUN,NFKB1
corticosterone		chemical - endogenous mammalian	-0.028	0.0219	ATP2B1,CDKN1A,CEBPB,DOCK8,FKBP5,JUN,MMP9,SGK1
SUZ12		enzyme		0.022	CCPG1,ILF3,KLF4,LGALS3,LITAF,PTEN,SERTAD2
NS-398		chemical reagent	1.387	0.0228	BTG2,CAPN2,CDKN1A,CEBPB,EGR2,MMP9
phenethyl isothiocyanate		chemical drug		0.0228	CAPN2,DDX5,QSOX1,TTC1,UBXN4,USP14
IRF2		transcription regulator	0	0.0228	CDKN1A,CLIC1,IRF8,KLF4,MYH9,RRBP1,SUPT16H
EIF2B5		translation regulator		0.023	LDLR,PPP1R15A,PPP1R15B
ETV1		transcription regulator		0.023	ACSL3,CCL2,ITGAV
GABARAPL1		other		0.023	CSTB,IDS,UPP1
GC-GCR dimer		complex		0.023	IL1R2,IL1RN,PIK3R1
IRAK3		kinase		0.023	CXCL2,CXCL3,ETS2
MST1R		kinase		0.023	CXCL3,JUN,SMAD2
SENP1		peptidase		0.023	LDLR,MMP9,SUMO1
taurocholic acid		chemical - endogenous mammalian		0.023	ATF3,CCL2,LPIN2
SFTPA1		transporter	0.665	0.023	ARRB2,CXCL2,CXCL3,FOSB,PHLDA1
captopril		chemical drug	-1.387	0.023	CD44,IL1RN,LGALS3,MMP9,UPP1
nifedipine		chemical drug	1.513	0.023	ATP2B1,CCL2,LDLR,NR4A1,SGK1
ABCG1		transporter	0.32	0.023	CXCL3,LDLR,PIK3R1,SREBF2
pioglitazone		chemical drug	-1.584	0.0231	CDKN1A,CITED2,IL1RN,KLF4,LDLR,MMP9,NR4A1,NR4A3,RB1
PGR		ligand-dependent nuclear receptor	-0.971	0.0234	BTG1,CAPN2,CD44,CDKN1A,CEBPB,FKBP5,GLS,KLF4,NPC1,NT5C2,PPIF,SGK1
CXCL8		cytokine	-1.413	0.0237	CD44,CXCL2,CXCL3,KLF4,LGALS3,MMP9
1-((2-chlorophenyl)diphenylmethyl)-1H-pyrazole		chemical reagent		0.0241	CCL2,MMP9
ALOX12		enzyme		0.0241	CXCL3,JUN
C9		other		0.0241	CXCL2,CXCL3
CACNA1A		ion channel		0.0241	BTG1,CD68
CARD14		other		0.0241	CXCL2,CXCL3
DDB2		other		0.0241	CDKN1A,MMP9
DGKA		kinase		0.0241	CCL2,CXCL2
DRD1		g-protein coupled receptor		0.0241	FOSB,JUNB
HLA-G		other		0.0241	LILRB2,LILRB4
IL1R2	0.704	transmembrane receptor		0.0241	CXCL2,CXCL3
JMF3086		chemical reagent		0.0241	CXCL2,CXCL3
NELFB		other		0.0241	ATF3,CDKN1A
PIAS2		transcription regulator		0.0241	CDKN1A,LDLR
PRAME		other		0.0241	CDKN1A,S100A4
RASGRF1		other		0.0241	MMP9,NRAS
RB1CC1		other		0.0241	CDKN1A,RB1
SR 144528		chemical reagent		0.0241	CCL2,IL1RN
STAT1/3/5 dimer		complex		0.0241	BCL3,MT2A
USP2		peptidase		0.0241	CDKN1A,MDM4
USP28		peptidase		0.0241	CDKN1A,PLK3
WRN		enzyme		0.0241	CDKN1A,CXCL2
beta-cyclodextrin		chemical - endogenous non-mammalian		0.0241	PRNP,SREBF2
mimosine		chemical drug		0.0241	CDKN1A,RXRA
naringin		chemical - endogenous non-mammalian		0.0241	CCL2,MMP9
quinacrine		chemical drug		0.0241	CDKN1A,PRNP
IGF2		growth factor		0.0241	ARHGDIA,CDKN1A,EGR2,JUNB,PFDN6,PHLDA1,PIK3R1,PTEN
FGF21		growth factor	0.208	0.0241	CD68,CS,ITPR1,LDLR,MMP9
PPARGC1A		transcription regulator	0.705	0.0243	BID,CD68,CDKN1A,CEBPB,CS,IL1R2,IL1RN,IRAK1,ITGB1BP1,LDLR,MYD88,NDUFV2,NFKB1,NR4A1,PIK3R1,RXRA
PELP1		other		0.0245	ADA,CDKN1A,KYNU,MMP9,MYADM,PTEN,SRC
methapyrilene		chemical drug	-0.64	0.0245	ACAA1,ACTG1,ATF3,BTG2,CXCL3,KYNU,YWHAZ
2,3-bis(4-hydroxyphenyl)-propionitrile		chemical reagent		0.0245	CXCL2,PTEN,PTGER2,PTGER4
MAP3K1		kinase	0.012	0.0245	ATF3,JUN,LDLR,THBS1
NFKBIB	-0.082	transcription regulator		0.0245	CCL2,CRADD,CXCL2,MMP9
PLK1		kinase		0.0245	CDKN1A,PARP9,PIK3R1,THBS1
ROCK		group	-0.686	0.0245	CCL2,CDKN1A,LPP,THBS1
SMYD1		transcription regulator		0.0245	NT5C2,PGD,PKM,RXRA
CEBPD		transcription regulator	-0.298	0.0247	ALOX5AP,CDKN1A,CEBPB,CSF1R,CXCL3,RB1
RHOA		enzyme	-0.738	0.0247	CDKN1A,CEBPB,JUN,MMP9,NFKB1,NFKBIB
CFLAR		other		0.025	BID,CDKN1A,NFKB1
CTSB		peptidase		0.025	CXCL2,CXCL3,SPHK1
GABARAP		transporter		0.025	CSTB,IDS,UPP1
MDM4	0.05	transcription regulator		0.025	CDKN1A,HIPK2,LGALS3
SPHK2		kinase		0.025	CDKN1A,SPHK1,SRC
TRPV4		ion channel		0.025	CXCL2,CXCL3,THBS1
dithiothreitol		chemical reagent		0.025	ATF3,PHLDA1,UBXN4
PIK3CA		kinase		0.0253	CD44,CEBPB,JUN,PTEN,SREBF2
lysophosphatidylcholine		chemical - other	-2.216	0.0253	CCL2,JUN,LDLR,RGS2,SREBF2
raloxifene		chemical drug	0	0.0256	BCL3,CDKN1A,CSF1,JUN,KYNU,LDLR,LITAF,PLK3
TBK1		kinase	-1.664	0.0257	CDKN1A,CXCL2,CXCL3,NFKB1,RGCC,TSC22D1
CDK9		kinase		0.026	CDKN1A,CXCL2,MMP9,SRSF6
DCN		other	0.769	0.026	CDKN1A,ITGAV,MMP9,THBS1
ICAM1		transmembrane receptor		0.026	CXCL2,CXCL3,KLF4,MMP9
MTORC1		complex	-0.686	0.026	AHR,KLF4,PKM,SREBF2
NOX4		enzyme	0.068	0.026	CCL2,CD44,CDKN1A,CS
TSHZ3		transcription regulator	-1.192	0.026	FOSB,NR4A1,SLA,TXNIP
nicotinamide-beta-riboside		chemical - endogenous mammalian	1	0.026	DPYD,ETFB,HSD3B7,PGD
ritonavir		chemical drug		0.0262	ATP2B1,CFL1,LDLR,MMP9,NAGK,PSMA3-AS1,SREBF2
SALL4		transcription regulator	0	0.0264	ALOX5AP,BTG2,CD44,DYNLT1,ID2,ITGAV,JUN,SIRT2
ZBTB17		transcription regulator		0.0265	BHLHE40,CD46,CDKN1A,JUN,LDLR
entinostat		chemical drug	0.847	0.0265	CD44,CD83,CDKN1A,MMP9,RB1
actinomycin D		biologic drug	1.159	0.0266	AGFG1,CCL2,CDKN1A,FLNA,FTH1,ID2,IL1R2,JUN,RGS2,SPHK1
OGT		enzyme	0.686	0.0267	CDKN1A,CXCL2,CXCL3,ETFB,JUN,OGDH
ALDH1A2		enzyme		0.0272	ATF3,CD44,CSF1
AS1842856		chemical reagent		0.0272	CCL2,CDKN1A,NFKB1
CCNE1		transcription regulator		0.0272	CAPN2,CD44,CDKN1A
EIF4EBP2		translation regulator		0.0272	CEBPB,IL1RN,IRF8
Gm15807/Hmgn5		other		0.0272	EAPP,HNRNPK,SUMO1
NOSTRIN		transcription regulator		0.0272	MMP9,NFKB1,THBS1
PRKG1		kinase		0.0272	CDKN1A,HINT1,THBS1
PTH1R		g-protein coupled receptor		0.0272	CSF1,CSF1R,NR4A2
ROR1		kinase		0.0272	GLS,SGK1,THBS1
irbesartan		chemical drug		0.0272	CCL2,ITGAV,SMAD2
mir-193		microrna		0.0272	CCL2,CD151,PTEN
pitavastatin		chemical drug		0.0272	JUNB,MMP9,NFKB1
CBL		transcription regulator		0.0276	CDKN1A,CXCL2,CXCL3,NR4A1
FUS		transcription regulator		0.0276	ATF3,FLNA,NDUFV2,RPS26
ITGAV	-0.04	transmembrane receptor	-1.96	0.0276	CDKN1A,ITGAV,MMP9,NFKB1
1,2-dithiol-3-thione		chemical reagent	-0.918	0.0279	ACAA1,ACTG1,EIF3D,FKBP5,FTH1,GSPT1,HM13,HPRT1,USP14
15-deoxy-delta-12,14 -PGJ 2		chemical - endogenous mammalian	-0.349	0.028	CCL2,CDKN1A,CXCL2,FTH1,JUN,KLF4,MMP9,NFKB1,NFKBIB,XIST
1-chloro-2-(2,2,2-trichloro-1-(4-chlorophenyl)ethyl)benzene		chemical toxicant		0.0281	AHR,CDKN1A
AC0072782		other		0.0281	IL1R2,LYZ
AK1		kinase		0.0281	GLUD1,PKM
B4GALNT1		enzyme		0.0281	C1QA,C1QB
BCAR1		enzyme		0.0281	CDKN1A,SRC
CHRM1		g-protein coupled receptor		0.0281	EGR2,JUN
CSF2RA		transmembrane receptor		0.0281	JUN,JUNB
FGF18		growth factor		0.0281	ARRB2,CSF1
FTH1	-0.163	enzyme		0.0281	FTH1,HBB
FZD4		g-protein coupled receptor		0.0281	ILF3,MMP9
HPSE		enzyme		0.0281	CCL2,MMP9
HSPA1A/HSPA1B		enzyme		0.0281	CDKN1A,CXCL2
LETMD1		other		0.0281	CCL2,CDKN1A
MBTPS1		peptidase		0.0281	LDLR,SREBF2
Mmp		group		0.0281	CSF1R,MMP9
PCLAF		other		0.0281	CDKN1A,KLF4
PGLYRP2		transmembrane receptor		0.0281	CCL2,CXCL2
RPL22		translation regulator		0.0281	ATF3,CDKN1A
RPS6KA4		kinase		0.0281	JUN,JUNB
RSPO1		other		0.0281	CD44,SREBF2
SLC7A2		transporter		0.0281	CXCL2,CXCL3
azithromycin		chemical drug		0.0281	CXCL3,MMP9
ladostigil		chemical drug		0.0281	PIK3R1,RB1
mir-185		microrna		0.0281	LDLR,SREBF2
pectin		chemical drug		0.0281	CD68,LGALS3
poly-L-lysine		chemical reagent		0.0281	CCL2,IL1RN
JUND		transcription regulator		0.029	BCL3,C1QB,FTH1,MMP9,NR4A1
CD5		transmembrane receptor	1.067	0.0292	BCL3,CEBPB,LDLR,NR4A1
CRP		other		0.0292	CCL2,FCAR,IL1RN,IL6R
TRIB1		kinase	-1.067	0.0292	ACAA1,DNM1L,LDLR,PRKAG2
PKD1		ion channel	0.853	0.0295	ARHGAP10,CDKN1A,CXCL2,FOSB,GLS,JAKMIP2,P2RX7,PSEN1,YY1
ARHGAP31		other		0.0295	ID2,JUN,SERTAD2
Fgf		group		0.0295	JUN,JUNB,MMP9
SSRP1		transcription regulator		0.0295	CDKN1A,HNRNPK,ID2
fluoromethyl 2,2-difluoro-1-(trifluoromethyl)vinyl ether		chemical toxicant		0.0295	ATF3,CD44,LGALS3
hymecromone		chemical drug		0.0295	CD44,MMP9,NFKB1
RARB		ligand-dependent nuclear receptor	0	0.0297	CDKN1A,CXCL2,ITGAV,JUN,KLF4,LYZ,RAB5A,TCEA1
aspirin		chemical drug	0.739	0.0297	AHR,CCL2,CDKN1A,CSF1,EMP1,MMP9,NPC1,THBS1
black raspberry extract		chemical drug		0.0299	CD44,DDX5,PLK3,TTC1,UBXN4,USP14
IFI16		transcription regulator	-1.095	0.0304	CCL2,CDKN1A,ID2,IL1RN,LDLR
MYCL		transcription regulator	0.391	0.0304	DDX3X,IWS1,LUC7L3,THRAP3,WDR74
CASP8		peptidase		0.0309	BID,CD44,CSF1,MMP9
CAT		enzyme	0	0.0309	CCL2,CDKN1A,MMP9,THBS1
PIM1		kinase	-1	0.0309	CD44,CDKN1A,DNM1L,ID2
SERPINF1		other	1.732	0.0309	BID,NFKB1,NFKBIB,THBS1
di(2-ethylhexyl) phthalate		chemical toxicant	-1.982	0.0309	CCL2,FOSB,JUN,MYD88
TICAM1		other	-1.386	0.0309	BCL3,CCL2,CXCL2,CXCL3,ETS2,NFKB1,TSC22D1
ERBB3		kinase	-0.239	0.031	CDKN1A,GLS,PTEN,SGK1,THBS1,USP14
EZH2		transcription regulator	1.294	0.0313	ALOX5AP,ARHGDIB,ATF3,CDKN1A,CSF1,CXCL2,FKBP5,IL6R,KLF4,MMP9,MYL6,PARP9,PTEN,RB1,S100A4
LEP		growth factor	0.163	0.0314	ACSL3,ADAM8,BID,CCL2,CD68,CDKN1A,CEBPB,EGR2,IL1R2,IL1RN,JUN,JUNB,LBR,LDLR,PPP1CA,SREBF2,THBS1
CALCA		other	-0.816	0.0314	CCL2,CD44,CD83,ID2,JUNB,LILRB4,NR4A1,PTGER4
HDAC5		transcription regulator	0.692	0.0317	CDKN1A,EGR2,JUN,NR4A1,PTEN
LGALS1		other	-0.537	0.0317	AHR,CDKN1A,CXCL2,LGALS3,MMP9
POU2AF1		transcription regulator		0.0317	CD83,HMGB2,IRF8,KCNN4,YY1
ANXA2		other		0.0319	CDKN1A,JUN,PTEN
TBXT		transcription regulator		0.0319	CD151,CD44,GRB2
TIMP1		cytokine		0.0319	CD44,CDKN1A,MMP9
bardoxolone		chemical drug		0.0319	CDKN1A,CEBPB,FTH1
SOD1		enzyme		0.0321	BID,C1QA,CSF1R,ETS2,FTH1,JUN,JUNB,MMP9,NDUFV3,P2RX7,SREBF2
RNASEH2B		other	0	0.0322	CDKN1A,CSF1,PARP9,SIRT2,SP110,TXNIP
ADAM15		peptidase		0.0323	CD44,ITGAV
Adaptor protein 1		complex		0.0323	CD44,MMP9
CELF1		translation regulator		0.0323	CDKN1A,CEBPB
Cd2+		chemical toxicant		0.0323	CXCL3,PTEN
D-tubocurarine		chemical drug		0.0323	LITAF,PTPRA
FPR2		g-protein coupled receptor		0.0323	CCL2,CSF1
LAMC1		other		0.0323	EGR2,ETS2
LAMTOR5		other		0.0323	EIF4E,S100A4
LCOR		transcription regulator		0.0323	CDKN1A,FKBP5
N-(3-oxododecanoyl)-homoserine lactone		chemical reagent		0.0323	CSF1,CXCL2
PECAM1		other		0.0323	CD44,THBS1
PIAS3		transcription regulator		0.0323	FTH1,MMP9
Ptprd		phosphatase		0.0323	CCL2,CDKN1A
RALA		enzyme		0.0323	CDKN1A,MMP9
RPL13A		other		0.0323	CDKN1A,LDLR
STOX1		other		0.0323	ACTG1,RAB10
anti-benzo(a)pyrene-diol-epoxide		chemical toxicant		0.0323	CDKN1A,JUN
clasto-lactacystin beta-lactone		chemical - protease inhibitor		0.0323	ATF3,SIRT2
dehydroxymethylepoxyquinomicin		chemical reagent		0.0323	CCL2,MMP9
dihydroartemisinin		chemical drug		0.0323	CDKN1A,MMP9
exisulind		chemical - endogenous mammalian		0.0323	CDKN1A,HINT1
gallic acid		chemical - endogenous non-mammalian		0.0323	GRB2,MMP9
mir-375		microrna		0.0323	CXCL2,YWHAZ
quetiapine		chemical drug		0.0323	NR4A1,NR4A3
triciribine		chemical drug		0.0323	ATF3,CXCL3
AKT2		kinase		0.0326	CDKN1A,CEBPB,MMP9,PTEN
Ccl2		cytokine	-1.954	0.0326	CSF1,CXCL2,CXCL3,KLF4
GABPA		transcription regulator		0.0326	CCL2,FCAR,LBR,RB1
LRP1		transmembrane receptor	0.714	0.0326	CD68,DNM1L,MMP9,SPTAN1
LRP6		transmembrane receptor		0.0326	CD68,CXCL2,CXCL3,MMP9
WNT3A		cytokine	-2.623	0.0326	AHR,CCL2,CD44,CD68,CEBPB,CXCL2,CXCL3,EGR2,JUN,KLF4,NUMB,THBS1,TXNIP
MLXIPL		transcription regulator	-0.873	0.0329	MID1IP1,PGD,RPL36AL,RPS26,RPS28,RPS4Y1,TXNIP
histamine		chemical - endogenous mammalian	-0.849	0.0331	CCL2,CXCL2,JUN,LDLR,NR4A1
AICAR		chemical - endogenous mammalian	1.316	0.0333	CDKN1A,CEBPB,DNM1L,MMP9,PTEN,TXNIP
NFKB2		transcription regulator	-0.464	0.0339	CD83,CDKN1A,CXCL3,MMP9,ORAI1,PTEN,TNFRSF14
TNFSF13B		cytokine	-1.633	0.0339	CCL2,CD83,IL1RN,JUN,MMP9,NR4A2,THBS1
morphine		chemical drug	-0.935	0.0339	CDKN1A,FOSB,JUNB,MMP9,NR4A1,PTEN,THBS1
vorinostat		chemical drug	1.871	0.0343	CDKN1A,ELOVL1,HLA-DRB5,JUN,KLF4,LDLR,LYZ,MMP9,NFIC,RB1,RGS2
CDK5		kinase		0.0344	CDKN1A,CXCL2,JUN
IL17RA		transmembrane receptor		0.0344	CXCL2,CXCL3,MMP9
IL36A		cytokine		0.0344	CXCL2,CXCL3,MMP9
ING1		transcription regulator		0.0344	CCL2,CDKN1A,TPT1
MARK2		kinase		0.0344	CD44,CXCL2,CXCL3
betulinic acid		chemical drug		0.0344	MMP9,PKM,YY1
mir-221		microrna		0.0344	MMP9,PIK3R1,PTEN
ACSL4		enzyme	1.067	0.0344	AGFG1,ITPR1,NFKB1,XIST
IRF6		transcription regulator		0.0344	CCL2,KLF4,MAD1L1,NR4A2
heme		chemical - endogenous mammalian	1	0.0344	CD46,CSF1,CXCL2,CXCL3
mir-204		microrna		0.0344	CXCL2,ID2,ITPR1,PIK3R1
nickel chloride		chemical toxicant	-0.784	0.0344	CCL2,JUN,PLK3,USF2
panobinostat		chemical drug	-0.293	0.0344	CDKN1A,CITED2,FLNA,YWHAZ
IRF5		transcription regulator	-1.154	0.0345	BID,CDKN1A,CXCL2,NFKB1,SP110
cinnamaldehyde		chemical toxicant	-0.391	0.0345	CS,FTH1,IRAK1,NFKB1,TXNIP
SMAD2	0.032	transcription regulator	-0.555	0.0345	CDKN1A,IL6R,MMP9,SMAD2,SPHK1,THBS1
diphtheria toxin		chemical - endogenous non-mammalian		0.0345	ALOX5AP,BCL3,C1QA,CFP,IL1R2,PIK3R1
AIRE		transcription regulator		0.0358	CSF1,CXCL2,CXCL3,HLA-DRB5,MMP9,UPP1
COL18A1		other	2.213	0.036	CCL2,ITGAV,JUN,JUNB,THBS1
FGF19		growth factor		0.036	CXCL2,IL1RN,RGS2,SGK1,TCEA1
TAC1		other	-2.16	0.036	CCL2,CXCL3,FOSB,IL1RN,NFKB1
haloperidol		chemical drug	-2.194	0.036	FOSB,LDLR,NR4A1,NR4A2,NR4A3
E. coli serotype 0127B8 lipopolysaccharide		chemical - endogenous non-mammalian	-2.157	0.0361	CCL2,CXCL2,EGR2,LGALS3,MYD88,NFKB1,SEMA4A,SLC4A2
SMARCB1		transcription regulator	-0.465	0.0361	BTG1,CD44,CDKN1A,CSF1,DOCK8,DSC2,EIF4E,ETS2,RAB14
LPL		enzyme	-0.756	0.0362	CCL2,CSF1,LDLR,THBS1
RIPK1		kinase	-2	0.0362	CCL2,CXCL2,MMP9,NFKB1
ARID1A		transcription regulator	0.895	0.0362	ACTN1,CD83,CDKN1A,CXCL2,GNA15,KLF4,MKKS,PKM,SQOR,SUN2
(-)-norephedrine		chemical drug		0.0368	LDLR,NPC1
24-hydroxycholesterol		chemical - endogenous mammalian		0.0368	LDLR,SREBF2
AFAP1-AS1		other		0.0368	ARHGDIA,RAB10
AIMP1		cytokine		0.0368	CCL2,CXCL2
BV6		chemical reagent		0.0368	CCL2,CD83
Betacatenin/TCF		complex		0.0368	CD44,JUN
CBX8		other		0.0368	ARID3A,CDKN1A
CRTC3		other		0.0368	NR4A3,RGS2
CYP51A1		enzyme		0.0368	RXRA,SREBF2
GTF2I		transcription regulator		0.0368	CDKN1A,THBS1
IGFBP7		transporter		0.0368	CDKN1A,MMP9
LPAR1		g-protein coupled receptor		0.0368	MMP9,SPHK1
MAFF		transcription regulator		0.0368	HBB,IL1RN
N-carbobenzyloxy-leucine-leucine-norvalinal		chemical - protease inhibitor		0.0368	RXRA,USF2
NUP62		transporter		0.0368	ADA,CDKN1A
OCLN		other		0.0368	CCL2,MMP9
RBM5-AS1		other		0.0368	CD44,JUN
SDHB		enzyme		0.0368	MMP9,SLC31A1
SPTLC2		enzyme		0.0368	SPTLC1,THBS1
TIFA		other		0.0368	CCL2,CXCL3
TPCA-1		chemical drug		0.0368	CCL2,MMP9
TRRAP		transcription regulator		0.0368	CDKN1A,MAD1L1
USP38		peptidase		0.0368	CXCL2,CXCL3
amphotericin B		chemical drug		0.0368	CCL2,IL1RN
asiatic acid		chemical reagent		0.0368	CDKN1A,MMP9
ginkgolide B		chemical drug		0.0368	CCL2,PRNP
isoquercitrin		chemical drug		0.0368	LDLR,SREBF2
sorbitol		chemical - endogenous mammalian		0.0368	CDKN1A,SGK1
4-tert-octylphenol		chemical toxicant		0.0369	EMP1,IGSF6,SRC
ACVRL1		kinase		0.0369	CDKN1A,ID2,ZYX
CFI-402257		chemical drug		0.0369	CCL2,CXCL2,CXCL3
COL5A1		other		0.0369	ITGAV,LGALS3,PKM
NFIL3		transcription regulator		0.0369	CDKN1A,ID2,PRNP
RBCK1		transcription regulator		0.0369	CCL2,CXCL3,NFKB1
TNFSF14		cytokine		0.0369	ADAM8,CXCL3,MMP9
honokiol		chemical - endogenous non-mammalian		0.0369	CDKN1A,JUNB,MMP9
mercuric chloride		chemical toxicant		0.0369	CDKN1A,JUN,JUNB
miR-92a-3p (and other miRNAs w/seed AUUGCAC)		mature microrna		0.0369	CDKN1A,KLF4,PTEN
GLI2		transcription regulator		0.037	CDKN1A,CXCL2,CXCL3,IL6R,JUNB,MMP9
thioacetamide		chemical toxicant	-1.131	0.0371	BHLHE40,CD44,EMP1,EMP3,JUN,LGALS3,MBD4,PKM,RGCC,UPP1
ERBB4		kinase	-0.555	0.0375	BTG2,CCL2,CDKN1A,JUN,THBS1
L-methionine		chemical - endogenous mammalian		0.0381	BTG1,CXCL2,EEF1D,ETS2
NCOR2		transcription regulator		0.0381	C1QA,CDKN1A,JUN,KCNN4
PTGES		enzyme		0.0381	CDKN1A,CXCL3,MMP9,NBN
BCR-ABL1		fusion gene/product		0.039	CCL2,CEBPB,NUMB,PKM,PTEN
TRAP1		enzyme	-0.447	0.039	ARHGAP10,CD44,GARS1,ISCU,PKM
5-azacytidine		chemical drug	-1.64	0.0391	CD44,CDKN1A,IRF8,KLF4,SPHK1,THBS1,UPP1,ZYX
ELF3		transcription regulator		0.0396	CCL2,LYZ,NFKB1
GTF2B		transcription regulator		0.0396	CDKN1A,ETS2,HPRT1
MMP14		peptidase		0.0396	ATF3,CDKN1A,LDLR
RNASE2		enzyme		0.0396	CCL2,CD83,CSF1
berberine		chemical drug	0.114	0.0396	CCL2,CDKN1A,GLS,LDLR,MMP9,SPHK1
IDH1		enzyme		0.0401	GLUD1,LDLR,PPP1R15A,SREBF2
N-ethyl-N-nitrosourea		chemical toxicant		0.0401	CCL2,CDKN1A,CSF1,CXCL2
OSMR		transmembrane receptor		0.0401	BCL3,CXCL2,IL6R,JUNB
RETN		other	0.117	0.0401	CCL2,CXCL3,LDLR,PTEN
TCF7L1		transcription regulator	1.067	0.0401	ARHGDIB,ATF3,JUN,KLF4
seocalcitol		chemical drug	-1.103	0.0401	ACTR3,CDKN1A,PTEN,SGK1
(S)-2-((6Z,15Z)-20- hydroxyicosa-6,15-dienamido)succinate		chemical reagent		0.0405	SGK1
(S)-flurbiprofen		chemical drug		0.0405	JUNB
1,1-bis(3'-indolyl)-1-(4-chlorophenyl)methane		chemical reagent		0.0405	NR4A2
12 lipoxygenase		group		0.0405	MMP9
12-hydroxyeicosapentaenoic acid		chemical - endogenous mammalian		0.0405	CXCL2
2,2-(2-chlorophenyl-4'-chlorophenyl)-1,1-dichloroethene		chemical - endogenous mammalian		0.0405	AHR
3,4-dihydroxyphenylethanol		chemical drug		0.0405	MMP9
3-O-methylglucose		chemical reagent		0.0405	TXNIP
3p-hpRNA		chemical reagent		0.0405	APOBEC3A
ACER3	0.046	enzyme		0.0405	CDKN1A
ADAMTS13		peptidase		0.0405	LGALS3
ADAMTS9		peptidase		0.0405	MMP9
ADH5		enzyme		0.0405	LGALS3
BATF2		transcription regulator		0.0405	JUN
BAY-u9773		chemical reagent		0.0405	CCL2
BB 3103		chemical toxicant		0.0405	PRNP
BTBD7		other		0.0405	MMP9
BTG3		other		0.0405	KDM6B
CCT5		other		0.0405	CDKN1A
CD1530		chemical reagent		0.0405	MMP9
CDK10		kinase		0.0405	ETS2
CERS3		transcription regulator		0.0405	CERS2
CGGBP1		transcription regulator		0.0405	CDKN1A
CHCHD10		other		0.0405	CHCHD2
CLDN3		transmembrane receptor		0.0405	SLC31A1
CLEC2D		transmembrane receptor		0.0405	CD83
COMP		other		0.0405	LGALS3
COX5B		enzyme		0.0405	NFKB1
CRADD	-0.141	other		0.0405	CCL2
CRTAP		other		0.0405	CDKN1A
CTDSPL		other		0.0405	RB1
CYP4A		group		0.0405	SGK1
Cop9 Signalosome		complex		0.0405	JUN
Cops2		transcription regulator		0.0405	CDKN1A
D-lysergic acid diethylamide		chemical drug		0.0405	SGK1
DNTTIP1		ligand-dependent nuclear receptor		0.0405	MMP9
DSC2	0.047	other		0.0405	CD44
E-4031		chemical drug		0.0405	CCL2
ELAC2		enzyme		0.0405	CDKN1A
EMILIN1		other		0.0405	PTEN
ENSA		transporter		0.0405	SREBF2
EPN3		other		0.0405	EHD1
FAIM		other		0.0405	NR4A1
FAM102A		other		0.0405	IRF8
FBXL12		other		0.0405	CDKN1A
FRAT1		other		0.0405	JUN
FXYD5		ion channel		0.0405	CCL2
GACAT1		other		0.0405	YY1
GALR2		g-protein coupled receptor		0.0405	CDKN1A
GAS5-AS1		other		0.0405	SMAD2
GGA2		transporter		0.0405	GGA1
GNAT1		enzyme		0.0405	NFKB1
GPBP1		transcription regulator		0.0405	ADA
HJURP		other		0.0405	CDKN1A
HLTF		transcription regulator		0.0405	HBB
HOMER3		other		0.0405	CEBPB
HPS1		other		0.0405	LGALS3
IGK		other		0.0405	CCL2
ING5		other		0.0405	CDKN1A
Ighe		other		0.0405	CXCL3
Importin alpha		group		0.0405	CDKN1A
Integrin alpha 6 beta 4		complex		0.0405	CD151
KHDRBS2		other		0.0405	CDKN1A
L-leucine		chemical - endogenous mammalian		0.0405	CXCL2
LAMA1		other		0.0405	MMP9
LAYN		other		0.0405	XIST
LINC00853		other		0.0405	CMPK1
MAGEA2/MAGEA2B		other		0.0405	CDKN1A
MAGEA4		other		0.0405	CDKN1A
MBNL3		other		0.0405	CD44
MI-63		chemical reagent		0.0405	CDKN1A
MLXIP		transcription regulator		0.0405	TXNIP
MMP10		peptidase		0.0405	CXCL2
MPG		enzyme		0.0405	HPRT1
Morrbid		other		0.0405	NRAS
N(omega)-hydroxyarginine		chemical - endogenous mammalian		0.0405	CDKN1A
NAGLU		enzyme		0.0405	LYZ
NEK4		kinase		0.0405	CDKN1A
NKIRAS1		enzyme		0.0405	NFKBIB
NSA2		other		0.0405	CDKN1A
NUBP1		other		0.0405	FTH1
Nedd4		enzyme		0.0405	THBS1
Npm		group		0.0405	CDKN1A
P144		biologic drug		0.0405	CCL2
PAK6		kinase		0.0405	MMP9
PCBP4		other		0.0405	CDKN1A
PEX2		other		0.0405	CDKN1A
PGAM1		phosphatase		0.0405	CDKN1A
POLDIP3		other		0.0405	CDKN1A
PRPF8		other		0.0405	MDM4
PSPH		phosphatase		0.0405	NR4A1
PYGO1		other		0.0405	XIST
Pdgfra-Pdgfrb		complex		0.0405	CSF1
Plc beta		group		0.0405	NFKB1
RNF11		enzyme		0.0405	MMP9
RNF126		enzyme		0.0405	CDKN1A
RYR3		ion channel		0.0405	ATF3
SALL2		transcription regulator		0.0405	CDKN1A
SC79		chemical reagent		0.0405	SREBF2
SD 0006		chemical reagent		0.0405	CXCL3
SLC9A9		transporter		0.0405	FTH1
SNRPA1		other		0.0405	CDKN1A
STARD4		transporter		0.0405	NPC1
TAGLN		other		0.0405	MMP9
TAT		enzyme		0.0405	MMP9
TRE-TTC2-1/2		group		0.0405	CDKN1A
TSPYL2		other		0.0405	CDKN1A
UBE2M		enzyme		0.0405	ETFB
USP42		peptidase		0.0405	CDKN1A
VANGL1		other		0.0405	JUN
WDR13		other		0.0405	CDKN1A
XMU-MP-1		chemical drug		0.0405	PKM
Z-WEHD-FMK		chemical - protease inhibitor		0.0405	CCL2
ZFYVE16		other		0.0405	CDKN1A
alirocumab		biologic drug		0.0405	LDLR
arbutin		chemical drug		0.0405	CDKN1A
brimapitide		biologic drug		0.0405	CSF1R
cerebroside 3-sulfate		chemical - endogenous mammalian		0.0405	ITGAV
chartreusin		chemical reagent		0.0405	CDKN1A
chitosan oligosaccharide		chemical - endogenous mammalian		0.0405	NFKBIB
clofazimine		chemical drug		0.0405	CEBPB
colestipol		chemical drug		0.0405	SREBF2
cycloastragenol		chemical - endogenous non-mammalian		0.0405	CDKN1A
dapansutrile		chemical drug		0.0405	NFKB1
dofetilide		chemical drug		0.0405	CCL2
donepezil		chemical drug		0.0405	MMP9
dopamine D1 receptor		group		0.0405	FOSB
enalaprilat		chemical - endogenous mammalian		0.0405	LDLR
febuxostat		chemical drug		0.0405	CCL2
fluorofenidone		chemical reagent		0.0405	SLC31A1
gentamicin C1		chemical drug		0.0405	CD44
ginkgolide A		chemical - endogenous non-mammalian		0.0405	PRNP
hdm-2 antagonistic peptide		chemical reagent		0.0405	CDKN1A
hydroxyl radical		chemical toxicant		0.0405	KLF4
kynurenic acid		chemical - endogenous mammalian		0.0405	CDKN1A
malolactomycin D		chemical - endogenous non-mammalian		0.0405	MMP9
miR-411-5p (and other miRNAs w/seed AGUAGAC)		mature microrna		0.0405	TXNIP
mir-3473		microrna		0.0405	PTEN
mir-878		microrna		0.0405	EIF4E
mir-880		microrna		0.0405	EIF4E
mitochonic acid 5		chemical reagent		0.0405	DNM1L
octanal		chemical - endogenous mammalian		0.0405	CCL2
oligomycin A		chemical - endogenous non-mammalian		0.0405	TXNIP
omethoate		chemical toxicant		0.0405	CDKN1A
oxazepam		chemical drug		0.0405	TSC22D1
penicillic acid		chemical - endogenous non-mammalian		0.0405	KDM6B
polyethylene glycol		chemical drug		0.0405	CDKN1A
polyinosinic acid		chemical reagent		0.0405	CCL2
ristocetin		chemical toxicant		0.0405	YWHAZ
securinine		chemical reagent		0.0405	CDKN1A
selaginella tamariscina extract		chemical reagent		0.0405	MMP9
sulfur		chemical - endogenous mammalian		0.0405	MMP9
tautomycin		chemical - endogenous non-mammalian		0.0405	RXRA
telomestatin		chemical - endogenous non-mammalian		0.0405	CDKN1A
trehalose dimycolate		chemical - endogenous non-mammalian		0.0405	NFKB1
trilostane		chemical drug		0.0405	CCL2
troxerutin		chemical drug		0.0405	CEBPB
vinflunine		chemical drug		0.0405	CDKN1A
wax ester		chemical - endogenous mammalian		0.0405	CCL2
phorbol esters		chemical - other	-2.213	0.0406	CD44,JUN,JUNB,MMP9,NFKB1
HNF1B		transcription regulator	1.664	0.041	ACTN1,BHLHE40,CD44,CITED2,S100A4,UPP1
Ifn		group	-1.387	0.041	APOBEC3A,CD44,CD58,CD83,IRF8,MMP9
pyrrolidine dithiocarbamate		chemical reagent	1.548	0.041	CCL2,CXCL2,CXCL3,MMP9,NFKB1,NR4A1
aldosterone		chemical - endogenous mammalian	-1.428	0.0412	CCL2,CD68,ERGIC1,FKBP5,LGALS3,PHLDA1,RGS2,SGK1
101.10 peptide		chemical reagent		0.0415	IL1RN,MMP9
AMP		chemical - endogenous mammalian		0.0415	ACTG1,PIK3R1
COL1A1		other		0.0415	CCL2,CDKN1A
GAS2L3		other		0.0415	BTG2,CDKN1A
HIRA		transcription regulator		0.0415	CXCL2,SPHK1
IGFBP1		other		0.0415	CEBPB,ITGAV
IL2RB		transmembrane receptor		0.0415	CCL2,JUN
IRAK2		kinase		0.0415	CXCL2,NFKB1
MAPK10		kinase		0.0415	CD44,JUN
NKX6-1		transcription regulator		0.0415	NR4A1,NR4A3
PMP22		other		0.0415	EMP3,JUN
PNN		other		0.0415	CDKN1A,JUN
RAPGEF1		other		0.0415	CDKN1A,SRSF2
RHOB		enzyme		0.0415	CDKN1A,NFKB1
VIPR1		g-protein coupled receptor		0.0415	CXCL2,CXCL3
WWP2		enzyme		0.0415	EGR2,PTEN
caffeic acid		chemical drug		0.0415	AHR,CCL2
erastin		chemical drug		0.0415	CDKN1A,FTH1
galactose		chemical - endogenous mammalian		0.0415	CS,THBS1
mannose		chemical - endogenous mammalian		0.0415	NR4A1,THBS1
prostaglandin A2		chemical - endogenous non-mammalian		0.0415	CDKN1A,NR4A3
vatalanib		chemical drug		0.0415	CDKN1A,MMP9
IL25		cytokine	1	0.0421	BTG2,CCL2,FOSB,IL1R2
LIN28B		other	-1	0.0421	CD44,CDKN1A,NFIC,SMAD2
PLN		transporter		0.0421	ATP2B1,MYL6,NUMB,RAB10
STAR		transporter	1	0.0421	PIK3R1,PNP,RB1,SQOR
STUB1		enzyme	1	0.0421	CDKN1A,JUNB,NFKB1,RB1
emodin		chemical drug	0.686	0.0421	CDKN1A,CSF1R,CXCL3,MMP9
gentamicin C		chemical drug	-0.762	0.0421	CD44,EMP3,LGALS3,UPP1
Hbb-b1		transporter	1	0.0422	C1QA,CD44,FTH1,NDUFC1,NDUFV2
AKT inhibitor VIII		chemical reagent		0.0424	CCL2,CEBPB,NFKB1
CAB39L		kinase		0.0424	CDKN1A,NDUFC1,NDUFV2
CYBB		enzyme		0.0424	CCL2,CDKN1A,CXCL3
EIF2AK4		kinase		0.0424	ATF3,PPP1R15A,PSEN1
GDF9		growth factor		0.0424	ID2,ITGAV,PTGER2
GNRH		group		0.0424	ATF3,JUN,SGK1
MBTD1		other		0.0424	CXCL3,HNRNPUL1,XIST
PF-4878691		chemical drug		0.0424	CCL2,CD83,MYD88
RASSF5		other		0.0424	CDKN1A,CXCL2,MMP9
STAT		group		0.0424	CDKN1A,JUNB,PTGER2
eprenetapopt		chemical drug		0.0424	PDS5A,PEA15,YY1
ezetimibe		chemical drug		0.0424	CD68,LDLR,SREBF2
nicotinic acid		chemical - endogenous mammalian		0.0424	CCL2,CD68,MMP9
IL12 (family)		group	-0.388	0.0431	ATF3,BCL3,CD44,EGR2,GNA15,IRF8,NKG7
PTGER4	-0.138	g-protein coupled receptor	-0.2	0.0431	CCL2,CD44,CITED2,LHFPL2,MMP9,TAGAP,TAGLN2
RET		kinase	-2.4	0.0431	CCL2,CD151,CSF1,MMP9,MYL6,PRNP,TAGLN2
THZ531		chemical drug	0	0.0438	ACSL3,CCL2,DSE,FKBP5,PTGER4,RHBDF2
ATF2		transcription regulator		0.0439	ATF3,JUN,MT2A,PSEN1,PTEN
CpG ODN 1826		chemical reagent	-1.067	0.0439	CCL2,CD83,CXCL3,MYD88,RGS2
PDLIM2		other	-0.447	0.0439	CITED2,KYNU,PHLDA1,SLC43A3,TXNIP
CD200R1		transmembrane receptor	2	0.0441	ATF3,JUN,JUNB,RB1
lomustine		chemical drug	-1	0.0441	CD44,EMP3,LGALS3,UPP1
sunitinib		chemical drug	0.849	0.0441	CD44,CDKN1A,CXCL3,MMP9
GW3965		chemical reagent	0.973	0.0452	IL1RN,IRF8,LDLR,MID1IP1,MMP9,PPP1R15A
ARRB2	-0.171	other		0.0452	CXCL2,CXCL3,JUNB
CIDEC		other		0.0452	CCL2,CD68,SREBF2
CLEC10A		other		0.0452	CXCL2,MMP9,NFKB1
GJA1		transporter		0.0452	CCL2,CDKN1A,THBS1
HDL-cholesterol		complex		0.0452	CEBPB,EIF2S2,MMP9
HMGB2	0.197	transcription regulator		0.0452	CEBPB,CXCL2,PHLDA1
IMMT		other		0.0452	CXCL2,CXCL3,ETS2
JAG2		growth factor		0.0452	CEBPB,CXCL3,IL1RN
KRT17		other		0.0452	CXCL2,CXCL3,MMP9
NGFR		transmembrane receptor		0.0452	JUN,LDLR,RB1
TRH		other		0.0452	JUN,JUNB,NR4A1
mevalonic acid		chemical - endogenous mammalian		0.0452	CCL2,LDLR,SREBF2
ZFP36		transcription regulator	1.96	0.0456	CDKN1A,CXCL2,CXCL3,JUN,SS18L2
C5AR1		g-protein coupled receptor	-1.982	0.0462	CD46,CXCL2,CXCL3,MMP9
POLR2A		enzyme		0.0462	CDKN1A,EGR2,SGK1,SRSF6
capsaicin		chemical drug	1	0.0462	CXCL3,MMP9,RXRA,SGK1
glucosamine		chemical - endogenous mammalian	1.964	0.0462	CCL2,CXCL3,SMAD2,TXNIP
vitamin D		chemical drug		0.0462	CCL2,CDKN1A,FES,SGK1
1,10-phenanthroline		chemical toxicant		0.0464	CDKN1A,PRNP
14,15-epoxyeicosatrienoic acid		chemical - endogenous mammalian		0.0464	CD44,MMP9
BCL10		transcription regulator		0.0464	CD44,CXCL2
BLOC1S5		other		0.0464	BLOC1S6,DTNBP1
C5		other		0.0464	CXCL2,CXCL3
CCAT2		other		0.0464	GLS,SMAD2
CNOT3		other		0.0464	CDKN1A,MAD1L1
CTSK		peptidase		0.0464	CCL2,CDKN1A
Cyclin E		group		0.0464	CDKN1A,RB1
DDR1		kinase		0.0464	CDKN1A,MMP9
FANCD2		other		0.0464	CDKN1A,LDLR
HBP1		transcription regulator		0.0464	CDKN1A,PKM
IL19		cytokine		0.0464	CCL2,MMP9
ITGB6		other		0.0464	MMP9,SMAD2
LBP		transporter		0.0464	CXCL3,IL1RN
NCAM1		other		0.0464	NFKBIB,THBS1
PPP2R5C		other		0.0464	BCL3,NFKB1
S1PR3		g-protein coupled receptor		0.0464	CD44,JUN
Sod		group		0.0464	CXCL3,DSC2
TOR1A		enzyme		0.0464	PEA15,SIRT2
USP1		peptidase		0.0464	CAPN2,S100A4
ZC3H14		other		0.0464	CITED2,TSC22D1
decursin		chemical - endogenous non-mammalian		0.0464	CDKN1A,MMP9
leukotriene C4		chemical - endogenous mammalian		0.0464	CCL2,EGR2
manganese		chemical - endogenous mammalian		0.0464	CDKN1A,YY1
phenyl-N-tert-butylnitrone		chemical reagent		0.0464	CD83,PSEN1
RAC1		enzyme	0.236	0.0467	ATF3,BID,GSPT1,IL6R,JUN,MMP9
TAF4		transcription regulator		0.0473	ID2,IL1RN,KLF4,TAF10,THBS1
mir-122		microrna	1.342	0.0473	CDA,CS,PKM,PLIN3,SCAF11
IFNAR1		transmembrane receptor		0.0482	ATF3,CSF1,CXCL2,CXCL3,ITGAV,SREBF2,THBS1
ALOX15		enzyme		0.0482	CXCL2,JUN,RGS2
CARM1		transcription regulator		0.0482	CDKN1A,CXCL3,FTH1
CERK		kinase		0.0482	CCL2,CXCL2,MYD88
ENG		transmembrane receptor		0.0482	NBN,SMAD2,THBS1
NfkB1-RelA		complex		0.0482	CCL2,CXCL3,MMP9
SAA		group		0.0482	CCL2,CSF1,IL1RN
TLR7/8		group		0.0482	ATP2B1-AS1,CCL2,PPP1R15A
TNFSF15		cytokine		0.0482	CD83,CXCL2,MMP9
ethionine		chemical toxicant		0.0482	CD44,LGALS3,UPP1
fludarabine		chemical drug		0.0482	CDKN1A,CXCL2,MDM4
tempol		chemical drug		0.0482	CXCL2,MMP9,SGK1
tetraethylammonium		chemical drug		0.0482	ARHGDIA,FTH1,PFDN6
BACH2		transcription regulator	0.577	0.0484	AHR,JUN,JUNB,PTEN
PPP2CA		phosphatase		0.0484	AHR,CDKN1A,CXCL3,UPP1
TCF20		transcription regulator	0	0.0484	SGK1,SUN2,TXNIP,YWHAZ
rotenone		chemical toxicant	0.762	0.0484	CXCL2,MMP9,NR4A2,TXNIP
PTPRR		phosphatase	2.236	0.0491	BTG2,FLNA,JUN,MAD1L1,MYH9
epicatechin		chemical drug	-2.219	0.0491	ACTG1,DSE,IMPDH1,NADK,NT5C2
lithium chloride		chemical drug	-2.376	0.0512	AHR,BCL3,CD44,CDKN1A,IDS,MT2A
Collagen type I (complex)		complex	-2	0.0529	CD83,ITGAV,MMP9,PTEN
testosterone		chemical - endogenous mammalian	-1.786	0.0612	ARRB2,ATP2B1,ATP6V1F,BCL3,CDKN1A,FOSB,HNRNPK,JUN,PIK3R1,PSEN1,SMAD2,THBS1,YWHAZ
tyrphostin AG490		chemical drug	2.183	0.0626	CCL2,CD68,CDKN1A,CXCL2,MMP9
CRH		cytokine	-1.945	0.0652	IL1RN,JUNB,NR4A1,SGK1
MMP3		peptidase	-2.15	0.0668	CAPRIN1,CIR1,MMP9,PRPF38A,SRSF2
COP1		enzyme	1.967	0.076	CDKN1A,CEBPB,CXCL3,FTH1
trans-hydroxytamoxifen		chemical drug	1.89	0.0792	BTG1,CITED2,EPB41L3,KYNU,LHFPL2,LITAF,PTEN
triptolide		chemical drug	2.083	0.082	AHR,BID,CDKN1A,EMP1,JUN,NFKB1
BRCA1		transcription regulator	-2.391	0.0829	CDKN1A,FKBP5,HBB,PHLDA1,PTEN,RB1,SMAD2
IFN alpha/beta		group	-2	0.0906	BID,CCL2,CD83,IRF8
uric acid		chemical - endogenous mammalian	-2.199	0.0977	CCL2,CXCL2,CXCL3,ITGAV,SREBF2
BMP4		growth factor	-2.188	0.119	CDKN1A,CEBPB,EIF4A2,ID2,JUN,JUNB,KLF4,PKM
DDIT3		transcription regulator	-2.177	0.126	ATF3,PPP1R15A,SRSF2,SRSF6,TXNIP
STAT5a/b		group	-1.969	0.126	AHR,CDKN1A,EMP1,ID2,MYD88
docetaxel		chemical drug	2.219	0.141	CDKN1A,ITGAV,MMP9,THBS1,YWHAZ
cobalt chloride		chemical reagent	-1.96	0.145	BHLHE40,CDKN1A,PKM,SPHK1
IL21		cytokine	-2.397	0.156	CDKN1A,HLA-DRB5,ID2,MMP9,MYD88,SGK1
L-glutamic acid		chemical - endogenous mammalian	-2.158	0.157	CDKN1A,FOSB,JUN,JUNB,MMP9
E2F3		transcription regulator	1.982	0.162	CDKN1A,HMGB2,LBR,PDS5A,RB1,THBS1
BMP6		growth factor	-1.982	0.165	CD44,CDKN1A,ID2,KLF4
TRAF3		enzyme	1.951	0.165	CXCL2,CXCL3,LILRB4,MPEG1
CYP19A1		enzyme	-2	0.177	CD44,FKBP5,JUN,RB1
TAL1		transcription regulator	2.219	0.177	CDKN1A,HBB,ID2,JUN,NFKB1,NR4A3,PTGER4
mir-223		microrna	-2.236	0.184	CSF1,EGR2,EMP1,ID2,IL1RN
mir-802		microrna	2.236	0.187	ACTR3,BRK1,ITGAV,KCNN4,MYL6
IL27		cytokine	-2.172	0.191	AHR,CCL2,EGR2,ID2,IL1RN
l-asparaginase		biologic drug	2	0.214	BTG2,CDKN1A,LDLR,SRC
tamoxifen		chemical drug	-1.803	0.219	BID,CDKN1A,IL1RN,JUN,JUNB,LDLR,PKM,PTGER2,RB1
TARDBP		transcription regulator	-1.934	0.267	C1QA,C1QB,LDLR,SREBF2
N-acetyl-L-cysteine		chemical drug	1.985	0.281	CCL2,CDKN1A,CXCL3,IRAK1,JUN,MMP9,TXNIP
JQ1		chemical reagent	2	0.438	CXCL3,IRAK1,NFKB1,TNFRSF14

### Sheet: S5D - Neutrophils
Upstream regulator	DESeq Log Ratio	Molecule Type	IPA Z-score	P-value	Genes
lipopolysaccharide		chemical drug	-3.239	2.97e-30	AKAP13,ATP6V0D1,B4GALT5,BCL2A1,BID,BTG1,CD14,CD44,CD48,CD63,CD83,CEBPB,CEBPD,CREM,CSF2RB,CTSC,CXCL2,DDX3X,DUSP1,FCGRT,FFAR2,FNDC3B,FOS,FOSB,FPR1,G0S2,GABARAP,GBP5,GCLM,GNAI3,GRB2,HIF1A,HSPA1A/HSPA1B,IER5,IL18R1,IL1R2,IL1RN,IL6R,IRF7,ISG20,JMJD6,JUN,KLF10,KLF2,KLF4,KLF6,LGALS3,LIMS1,LITAF,LMNB1,LST1,LTB,LYZ,MAP2K3,MAP4K4,MARCKS,MX2,NCF4,OSM,P2RX4,PIM1,PLAUR,PPP1R15A,PRKCB,PSMB10,PSMB8,PSMB9,PTEN,RALGDS,RANBP2,RB1CC1,RBCK1,REL,RGS2,RXRA,SLC15A3,SLC16A3,SPI1,SPPL2A,STX4,TAGAP,TNFRSF1B,TNFSF14,TOP1,TPT1,TREM1,TRIM22,TXNIP,UBE2D3,UBE2J1,UPP1,VEGFA
TNF		cytokine	-3.058	6.82e-21	ADAM8,AQP9,ARHGEF40,BCL2A1,BID,BTG1,CD14,CD44,CD83,CEBPB,CEBPD,CERT1,CREM,CSF2RB,CTSC,CXCL2,DDX5,DUSP1,DUSP6,FCGRT,FOS,FOSB,FOSL2,FPR1,G0S2,GCLM,GNAI3,HIF1A,HSPA1A/HSPA1B,IL18R1,IL1R2,IL1RN,IL6R,IRF7,JUN,KLF10,KLF2,KLF4,KLF6,LGALS3,LITAF,LTB,MAP2K3,MAP4K4,MT-CO2,OSM,PIM1,PLAUR,PLPP3,PPP1R15A,PSMB10,PSMB8,PSMB9,PTEN,REL,RGS2,RXRA,SGK1,SLC15A3,SLC43A2,TNFRSF1B,TNFSF14,TPD52L2,TPT1,TREM1,TXNIP,VASP,VEGFA,ZNF267
IFNG		cytokine	-0.981	1.6e-20	ALPL,AQP9,BACH1,BCL2A1,BID,BTG1,CD14,CD44,CD63,CD83,CEBPB,CEBPD,CREM,CSF2RB,CTSC,CXCL2,DDX5,DUSP1,FKBP5,FOS,FOSB,GBP5,GLA,HIF1A,HSPA1A/HSPA1B,IL18R1,IL1RN,IL6R,IRF7,ISG20,JUN,KLF10,KLF2,KLF4,KLF6,LGALS3,LST1,LTB,MX2,OSM,PHACTR1,PIM1,PLAUR,PSMB10,PSMB8,PSMB9,RAC2,RBCK1,SLC15A3,SLC16A3,SPI1,TNFRSF1B,TOP1,TREM1,TRIM22,TXNIP,UBE2D1,UBE2L6,VEGFA,ZEB2
IL1B		cytokine	-1.891	2.56e-18	ADAM8,ALPL,BCL2A1,CD14,CD44,CD83,CEBPB,CEBPD,CREM,CSF2RB,CSRNP1,CXCL2,DDX5,DUSP1,FKBP5,FOS,FOSB,G0S2,GBP5,GLA,HIF1A,HSPA1A/HSPA1B,IL18R1,IL1R2,IL1RN,IL6R,IRF7,ISG20,JUN,KLF10,KLF4,MT-CO2,OSM,PIM1,PSMB10,PSMB8,PSMB9,RAC2,REL,RXRA,SPI1,TNFRSF1B,TPD52L2,TPT1,TREM1,TXNIP,UBE2L6,VASP,VEGFA
dexamethasone		chemical drug	1.16	6.54e-18	ACTR3,ADGRG3,AKAP13,ALPL,ARHGDIA,ATP13A3,ATP6V1C1,BCL2A1,BTG1,CANX,CD44,CD48,CD83,CEBPB,CEBPD,CMTM6,CSF2RB,CTSC,CXCL2,CYSTM1,DUSP1,FKBP5,FOS,FOSB,FOSL2,G0S2,GBP5,GCLM,HIF1A,HPCAL1,IL18R1,IL1R2,IL1RN,IL6R,IRF7,ISG20,JUN,KLF4,KLF6,LGALS3,LITAF,LST1,LTB,MARCKS,MT-CO2,NAGK,NEU1,OSM,PGD,PIM1,PLAUR,PRKCB,PSAP,PSMB10,RBM25,RGS2,RPS23,RXRA,SERINC3,SGK1,SLA,SPI1,TAGAP,TNFSF14,TPT1,TXNIP,UBE2D2,VEGFA,WDR1
CD40LG		cytokine	-2.399	4.89e-17	AKAP13,ARID4B,BCL2A1,BTG1,CD44,CD63,CD83,CTSC,CXCL2,DUSP1,FOS,FOSB,FOSL2,G0S2,HIF1A,HSPA1A/HSPA1B,JUN,LTB,MAP2K3,MARCKS,PIM1,PLAUR,PSMB10,PSMB8,PSMB9,REL,RGS2,TPD52L2,VEGFA
forskolin		chemical toxicant	-2.574	8.09e-17	ACTN1,AKAP13,ALPL,ATP6V0D1,ATP6V1C1,CD14,CD44,CDC42SE1,CEBPB,CEBPD,CREM,CXCL2,DUSP1,DUSP6,EMD,FKBP5,FOS,FOSB,FOSL2,HIF1A,HSPA1A/HSPA1B,JMJD6,JUN,KLF4,LITAF,MAP2K3,MAP4K4,NPC2,PTEN,RAB7A,RGS2,SGK1,STK17A,TAGLN2,TUBA1A,TXNIP,UPP1,VEGFA
TP53		transcription regulator	-0.597	1.52e-15	ACTN1,ADAM8,BCL2A1,BID,BTG1,CD44,CEBPB,CEBPD,CXCL2,DDX3X,DDX5,DEK,DUSP1,DUSP6,EIF4G2,FKBP5,FOS,G0S2,GRB2,HIF1A,HNRNPA2B1,HSPA1A/HSPA1B,IER5,IL1RN,IRF7,JUN,KLF4,KLF6,LGALS3,LYZ,MACROH2A1,MAP2K3,MT-CO2,P2RX4,PGD,PIM1,PLAUR,PPP1R15A,PPP4R2,PRKCB,PSAP,PSMB9,PTEN,RAC2,RB1CC1,RPS16,SGK1,SGTB,SLC25A13,SQOR,STK17A,TAGLN2,TNFRSF1B,TOM1,TPP1,TRIM22,UBE2D1,UPP1,VEGFA,ZEB2
FAS		transmembrane receptor	-0.492	7e-15	ARHGDIA,BCL2A1,BID,CD44,CD48,CD83,CEBPD,CXCL2,FOS,FOSB,FPR1,IL18R1,JMJD6,JUN,LGALS3,LST1,LTB,MAP4K4,OSM,P2RX4,PPP1R15A,PRKCB,STK17A,TAGLN2,TNFRSF1B,VEGFA
CSF3		cytokine	-2.557	7.65e-15	ACTN1,ARHGDIA,CD14,CD44,CEBPB,CEBPD,CXCL2,DUSP6,FOS,FPR1,FUS,IL1RN,JUN,LTB,LYZ,PIM1,PRKCB,PTEN,SPI1,TNFRSF1B,VEGFA
tretinoin		chemical - endogenous mammalian	-1.205	2e-14	ALPL,APBB1IP,AQP9,BCL2A1,BID,BTG1,CAMKK2,CD14,CD44,CD63,CEBPB,CREM,CSRNP1,CTSC,CXCL2,DUSP1,FFAR2,FGR,FOS,FOSL2,G0S2,GRB2,HIF1A,IL6R,JUN,KLF10,KLF4,MAP2K3,NPC2,PGD,PIM1,PLAUR,PLEKHO2,PRKCB,PSMB10,PSMB8,PSMB9,PTEN,REL,RPS16,RXRA,SLA,SPI1,TAX1BP1,TNFRSF1B,TPP1,TPT1,TRIM22,UBE2D3,UBE2L6,VASP,VEGFA,ZEB2,ZFAND5
Immunoglobulin		complex	0.467	3.29e-14	AQP9,BCL2A1,CD14,CD300A,CD44,CD63,CD83,CEBPB,CEBPD,CSF2RB,CXCL2,DUSP1,DUSP6,DYSF,FKBP5,FOS,FOSB,FPR1,HIF1A,IL18R1,IL1R2,IL1RN,IRF7,ISG20,KLF2,KLF4,LGALS3,LST1,OSM,PSMB8,PTEN,RAC2,REL,RGS2,SPI1,TNFRSF1B,TNFSF14,TXNIP,VEGFA,ZEB2
camptothecin		chemical drug	-1.201	4.16e-14	ARHGDIA,BCL2A1,BID,CANX,CD48,CD83,CXCL2,DUSP6,FNDC3B,FOS,FOSB,FPR1,HIF1A,HSPA1A/HSPA1B,IER5,IL18R1,JMJD6,JUN,LGALS3,LITAF,LST1,MAP4K4,OSM,P2RX4,PSMB9,PTEN,STK17A,TAGLN2,TNFRSF1B,TOP1,TPP1,VEGFA
prostaglandin E2		chemical - endogenous mammalian	-1.706	1.57e-13	BTG1,CD14,CD44,CD83,CEBPB,CEBPD,CREM,DUSP1,FOS,FOSB,FOSL2,GBP5,HIF1A,IL1R2,IL1RN,JUN,KLF4,OSM,PPP1R15A,PSAP,RGS2,TAGAP,TNFSF14,TREM1,VEGFA
MYC		transcription regulator	1.278	1.58e-13	ACTN1,ACTR3,BCL2A1,CANX,CD44,CD48,CEBPD,DDX3X,DDX5,DEK,DUSP1,DUSP6,FCGRT,FKBP5,FLNA,FOS,GABARAP,GCLM,HIF1A,HNRNPA2B1,HNRNPU,IER5,IRF7,ISG20,JUN,KLF10,KLF4,KLF6,LIMS1,LYZ,MX2,PLAUR,PSMB8,PTEN,RANBP2,RPS16,RPS23,SERINC3,SGK1,SLC16A3,SQOR,TAGLN2,TOP1,TXNIP,VEGFA
IgG		complex	-0.843	3.22e-13	ATP6V0D1,CD83,CEBPB,CEBPD,CTSC,DENND5A,DUSP1,FOSB,FOSL2,HIF1A,IL1R2,IL1RN,IL6R,KLF2,LGALS3,PIM1,PLAUR,PPP1R15A,REL,SGK1,TNFRSF1B,TNFSF14,VEGFA
FSH		complex	-1.061	3.63e-13	ACTN1,ALPL,ARPC4,CREM,DUSP1,FKBP5,FOS,FOSB,FOSL2,IL1RN,IL6R,ISG20,JMJD6,JUN,KLF10,MAP2K3,MAP4K4,NPC2,PTEN,SGK1,STK17A,STX4,TUBA1A,UPP1,VEGFA
KLF6	-0.611	transcription regulator	-0.875	4.11e-13	B4GALT5,CD44,CD83,CEBPB,CSF2RB,CXCL2,DOCK4,GNAI3,HIF1A,KLF10,LGALS3,LITAF,OSM,PIM1,PSMB10,REL,SGK1,SLC16A3,TNFRSF1B,UPP1,VEGFA
CSF2		cytokine	-2.445	6e-13	ADAM8,BCL2A1,BID,CD14,CD63,CD83,CSF2RB,CTSC,CXCL2,DUSP6,FFAR2,FOS,GCLM,HIF1A,IL1RN,JUN,LTB,OSM,PIM1,PLAUR,PPP1R15A,SGK1,SPI1,TNFRSF1B,TNFSF14,TPT1,TREM1,UPP1
Interferon alpha		group	0.606	6.4e-13	BCL2A1,CD83,CSF2RB,CXCL2,DUSP6,EIF1,FOS,FOSL2,FPR1,GBP5,HSPA1A/HSPA1B,IL18R1,IL1RN,IL6R,IRF7,ISG20,LGALS3,MAP4K4,MX2,PIM1,PLAUR,PSMB10,PSMB8,PSMB9,RBCK1,SLA,TRIM22,TUBA1A,UBE2L6
cycloheximide		chemical reagent	-1.136	9.06e-13	APBB1IP,CD44,CEBPB,CEBPD,CXCL2,DUSP1,FOS,FOSB,FOSL2,GCLM,GNAI3,HIF1A,IL1R2,IL1RN,IRF7,ISG20,JUN,MT-CO2,OSM,PLAUR,PTEN,RGS2,RXRA,VEGFA
IL10		cytokine	-0.429	1.29e-12	BCL2A1,CD14,CD44,CD63,CD83,CSF2RB,CTSC,CXCL2,DUSP1,FKBP5,FOS,FPR1,GLA,HIF1A,IL18R1,IL1R2,IL1RN,JUN,LTB,OSM,PSAP,PSMB9,RAB7A,TNFRSF1B,TREM1,VEGFA
IL2		cytokine	-1.887	1.36e-12	ADAM8,ARAP1,ARHGDIA,BCL2A1,CD44,CD83,CSF2RB,CSRNP1,CTSC,DUSP1,DUSP6,FOS,FOSB,FOSL2,HSPA1A/HSPA1B,IL18R1,IL1R2,IL1RN,ISG20,JUN,KLF6,LTB,OSM,PIM1,PPP1R15A,RGS2,RXRA,SLA,STK17A,TNFRSF1B,TNFSF14,UPP1,VEGFA
IL4		cytokine	-2.229	1.89e-12	ADAM8,AKAP13,CD14,CD300A,CD44,CD83,CEBPB,CSF2RB,CTSC,CXCL2,EMD,FFAR2,FKBP5,FLNA,FOS,FOSB,FPR1,GBP5,HSPA1A/HSPA1B,IL18R1,IL1R2,IL1RN,IRF7,ISG20,JUN,KLF4,KLF6,LACTB,LGALS3,LTB,MAP2K3,OSM,PIM1,PSMB10,PSMB8,SGTB,SH3BP2,SLC16A3,TPD52L2,UBR4,UPP1,VEGFA
SPI1	-0.246	transcription regulator	0.941	2.68e-12	CD14,CSF2RB,DUSP6,FCGRT,FOS,IL1R2,IL1RN,IRF7,ISG20,JUN,KLF4,LTB,LYZ,NCF4,PSMB10,PSMB8,PSMB9,PTEN,SPI1,TREM1,TRIM22
tetradecanoylphorbol acetate		chemical drug	-3.547	3.43e-12	ADAM8,BCL2A1,CD14,CD44,CREM,CXCL2,DEK,DUSP1,DUSP6,FFAR2,FKBP5,FOS,FOSB,FOSL2,HIF1A,IL18R1,IL1RN,IL6R,IRF7,JUN,KLF2,KLF4,KLF6,LTB,LYZ,NEU1,OSM,PIM1,PLAUR,PPP1R15A,PRKCB,PTEN,REL,RGS2,RXRA,SGK1,STK40,TNFRSF1B,TNFSF14,UBXN4,VEGFA
TGFB1		growth factor	-2.329	3.5e-12	ACTN1,AQP9,ARHGDIA,ATP13A3,BID,BTG1,CD14,CD300A,CD44,CD83,CDC42SE1,CEBPB,CEBPD,CTSC,CXCL2,DDX5,DOCK4,DUSP1,FLNA,FNDC3B,FOS,FOSB,FOSL2,FUS,GABARAP,HIF1A,HSPA1A/HSPA1B,IL1RN,IL6R,JUN,KLF10,KLF2,KLF4,LGALS3,LIMS1,LITAF,MAP2K3,OSM,PHACTR1,PIM1,PLAUR,PTEN,RXRA,SGK1,SLA,SLC16A3,SPI1,SPPL2A,STK17A,TUBA1A,TXNIP,UBE2J1,VASP,VEGFA,ZEB2
OSM	-0.081	cytokine	0.301	1.25e-11	AQP9,ATP13A3,CEBPD,CXCL2,DENND5A,FOS,FOSB,HIF1A,IL1R2,IL6R,IRF7,ISG20,JUN,KLF10,LITAF,MARCKS,OSM,POLR2L,PSMB8,PSMB9,PTEN,SLC16A3,TOM1,TRIM22,TUBA1A,UBE2L6,VEGFA
STAT3		transcription regulator	-2.084	1.39e-11	ALPL,CD44,CD83,CEBPB,CEBPD,CXCL2,FFAR2,FOS,GBP5,HIF1A,IL18R1,IL1RN,IL6R,IRF7,ISG20,KLF4,LYZ,MT-CO2,MT-ND3,MT-ND4,MX2,PIM1,PLAUR,PSMB8,PSMB9,RALGDS,SGK1,SPI1,TNFRSF1B,TRIM22,VEGFA
KRAS		enzyme	0.08	1.47e-11	ACTR3,B4GALT5,BCL2A1,CAMKK2,CD44,CEBPB,CSF2RB,DUSP1,DUSP6,FOS,FOSB,GCLM,GRB2,HIF1A,JUN,KLF6,LGALS3,LMNB1,LYZ,MT-ND4,MX2,NCF4,PIM1,PLEKHO2,PSMB10,PSMB8,PSMB9,PTEN,RAB7A,SPI1,TXNIP,UPP1,VEGFA
MAPT		other	-0.505	1.53e-11	ACTN1,ATP6V0D1,CANX,CD14,CD44,CD48,CD63,CEBPB,CTSC,CXCL2,DMXL2,FGR,FOS,GBP5,HIF1A,HSPA1A/HSPA1B,IL1RN,IRF7,JUN,LYZ,MT-CO2,PSMB8,RPS16,SLC16A3,TPT1,TUBA1A,VEGFA
thapsigargin		chemical toxicant	-1.656	2.1e-11	CD83,CEBPB,CREM,CXCL2,DDX3X,EIF1,FOS,HIF1A,HSPA1A/HSPA1B,JUN,KLF4,PPP1R15A,SGK1,TXNIP,UBE2J1,UBXN4,UPP1,VEGFA
CREB1		transcription regulator	-1.518	2.1e-11	AKAP13,ATP6V0D1,CAMKK2,CEBPB,CEBPD,CREM,CSRNP1,CXCL2,DUSP1,FOS,FOSB,GABARAP,GLA,HPCAL1,IRF7,JUN,KLF4,LITAF,NPC2,PPP1R15A,RGS2,SGK1,TAGLN2,TOM1,TPT1,UPP1,VEGFA
P38 MAPK		group	-1.822	2.93e-11	BCL2A1,CD44,CD83,CEBPB,CEBPD,CXCL2,DUSP1,FLNA,FOS,HIF1A,IL1RN,IRF7,JUN,KLF4,MAP4K4,MT-CO2,PLAUR,PTEN,RAB7A,SGK1,TREM1,VEGFA
LY294002		chemical drug	2.132	3.92e-11	CD14,CD44,CD83,CEBPB,CREM,CXCL2,DUSP1,DUSP6,FOS,FOSB,HIF1A,IL1R2,IL1RN,ISG20,JUN,KLF10,PIM1,PLPP3,PTEN,RGS2,SGK1,SLA,TNFRSF1B,TREM1,VEGFA,ZNF267
IL33		cytokine	-2.062	4.33e-11	ARHGAP30,BCL2A1,CAMKK2,CD83,CREM,CSF2RB,CXCL2,FGR,FOSL2,FPR1,G0S2,HIF1A,IL1RN,IRF7,KLF4,NCF4,POLR2L,REL,SPI1,TNFRSF1B,TNFSF14,VEGFA,ZEB2
ETV6-RUNX1		fusion gene/product	1.361	5.27e-11	BID,CD44,CD48,CD83,FCGRT,GPSM3,IRF7,ISG20,KLF6,LST1,LTB,PAG1,PIM1,PPP1R15A,PSMB9,RAC2,RBCK1,TAX1BP1,TPP1,UBE2L6
PML-RARA		fusion gene/product	1.091	5.37e-11	FGR,FOS,JUN,PSMB10,PSMB8,PSMB9,PTEN,RXRA,SPI1
RB1		transcription regulator	1.086	5.46e-11	ALPL,ATP6V1D,ATP6V1F,CD44,CD83,CERT1,CXCL2,DEK,DUSP1,FOS,FOSB,HIF1A,JUN,KLF10,LACTB,MAP2K3,PGD,PIM1,PPP1R15A,SH3BP2,TNFRSF1B,TREM1,TUBA1A,VEGFA,ZEB2
RELA		transcription regulator	-1.505	8.8e-11	BCL2A1,CD14,CD44,CEBPB,CERT1,CXCL2,DUSP1,FCGRT,FOS,FOSB,HIF1A,IL1RN,IRF7,ISG20,JUN,KLF10,LTB,PSMB10,PSMB9,PTEN,SPI1,TREM1,VASP,VEGFA
IL6		cytokine	-1.269	1.59e-10	CD14,CD44,CD48,CD83,CEBPB,CEBPD,CSF2RB,CTSC,CXCL2,DUSP1,DUSP6,ERBIN,FCGRT,FFAR2,FOS,HIF1A,IL1RN,IL6R,JUN,LYZ,PIM1,PPP1R15A,PSMB10,PSMB8,PSMB9,SGK1,SH3GLB1,SPI1,TNFRSF1B,VASP,VEGFA
BCR (complex)		complex	-2.258	2.39e-10	APBB1IP,ATP6V0D1,ATP6V1C1,ATP6V1D,ATP6V1F,BCL2A1,CD300A,CD44,FOS,FOSB,FOSL2,HNRNPA2B1,IL1R2,IRF7,KLF4,PIM1,PTEN,RAC2,REL
STAT1		transcription regulator	0.255	2.39e-10	BCL2A1,BTG1,CD14,CD44,CEBPD,CREM,CXCL2,FOS,GBP5,HIF1A,IL1R2,IRF7,JUN,KLF4,PHACTR1,PIM1,PSMB10,PSMB8,PSMB9,RXRA,TRIM22,VEGFA
Lh		complex	-1.139	3.05e-10	ACTN1,ALPL,ARPC4,DUSP1,FKBP5,FOS,JMJD6,JUN,MAP2K3,MAP4K4,NPC2,RGS2,RPS16,RPS23,SGK1,SLC16A3,STK17A,TUBA1A,UPP1,VEGFA
PDGF BB		complex	-2.018	3.37e-10	CD44,CEBPB,CEBPD,CERT1,CXCL2,DUSP1,DUSP6,FLNA,FOS,FOSB,JUN,KLF10,KLF6,LGALS3,PIM1,PPP1R15A,RGS2,SGK1,SPI1,VEGFA
poly rI:rC-RNA		biologic drug	-2.358	3.55e-10	CD14,CD44,CD83,CEBPB,CEBPD,CXCL2,DDX3X,DUSP1,FOS,FPR1,HIF1A,IRF7,ISG20,JUN,KLF4,KLF6,LTB,LYZ,PIM1,PLAUR,PPP1R15A,PSMB8,PSMB9,REL,RGS2,TOP1,VASP,VEGFA
TNFSF11		cytokine	-2.928	4.42e-10	AKAP13,AQP9,BCL2A1,CD14,CD44,CD83,DUSP1,FGR,FOS,FPR1,IL1RN,JUN,MT-ND4,PAG1,PIM1,PLAUR,RALGDS,TNFRSF1B
filgrastim		biologic drug	0.064	5.01e-10	ADGRG3,ALPL,ATP13A3,ATP6V1C1,CD44,CD48,CD83,CYSTM1,FKBP5,G0S2,GBP5,IL18R1,IL1R2,JUN,KLF6,LGALS3,LST1,PGD,PLAUR,PSMB10,SGK1,TAGAP
trichostatin A		chemical drug	0.797	9.57e-10	ALPL,ANP32A,BCL2A1,BID,BTG1,CD14,CD44,CEBPB,CREM,CXCL2,DDX3X,DEK,DUSP1,FOS,FOSL2,GCLM,GRB2,HIF1A,HNRNPA2B1,KLF4,LMNB1,MAP4K4,OSM,PGD,PIM1,PLAUR,PTEN,REL,RXRA,SGK1,TNFRSF1B,TXNIP,VEGFA
NFKBIA		transcription regulator	-1.688	1.1e-09	BCL2A1,BID,CD44,CEBPB,CEBPD,CXCL2,DDX3X,DUSP6,EIF4G2,FCGRT,FOS,HIF1A,IL1RN,JUN,LITAF,LYZ,PIM1,PTEN,SGK1,TNFRSF1B,TNFSF14,VEGFA
DRD2		g-protein coupled receptor	-1.703	1.19e-09	CD48,CD63,CXCL2,FOS,FOSB,FOSL2,JUN,LTB,TNFSF14,TPP1,VEGFA
HGF		growth factor	-3.809	1.45e-09	AKAP13,ANP32A,BCL2A1,CD44,CXCL2,DDX3X,DUSP1,DUSP6,FKBP5,FLNA,FOS,FOSB,ISG20,JUN,KLF6,MAP2K3,PIM1,PLAUR,PLPP3,RGS2,SGK1,TAGLN2,VEGFA
NFkB (complex)		complex	-1.685	1.51e-09	BCL2A1,BID,CD44,CD83,CEBPB,CEBPD,CREM,CXCL2,FOS,G0S2,GLA,HIF1A,IL1RN,IRF7,JUN,LITAF,LTB,MT-CO2,PLAUR,PSMB9,PTEN,REL,SLC16A3,STX4,TNFSF14,VEGFA
HRAS		enzyme	-0.361	1.55e-09	ARHGAP26,CD44,CEBPB,CEBPD,CTSC,CXCL2,DUSP1,DUSP6,FLNA,FOS,FOSB,FOSL2,HIF1A,HNRNPA2B1,JUN,KLF6,LMNB1,LYZ,OSM,PLAUR,PRKCB,PSMB9,PTEN,RB1CC1,TNFRSF1B,TOM1,VEGFA
SOCS1		other	0.913	1.57e-09	BCL2A1,BID,CD44,CXCL2,DUSP1,FKBP5,FOS,GBP5,IRF7,ISG20,JUN,RALGDS,TRIM22
EGF		growth factor	-1.864	1.61e-09	ACTN1,B4GALT5,CD44,CEBPB,CEBPD,CREM,CXCL2,DDX5,DUSP1,DUSP6,FOS,FOSB,FOSL2,HIF1A,IL1R2,JUN,KLF10,MT-CO2,PLAUR,PLPP3,PPIB,PTEN,RXRA,SPI1,VASP,VEGFA
IL3		cytokine	-0.988	1.67e-09	CAMKK2,CD14,CD48,CD63,CD83,CREM,FOS,FOSL2,FUS,HNRNPA2B1,JUN,OSM,PIM1,RPS16,SPI1,TAX1BP1,VASP,VEGFA,ZFAND5
CG		complex	-1.604	2.03e-09	BTG1,CEBPB,CEBPD,CREM,DUSP1,DUSP6,FKBP5,FOS,FOSL2,G0S2,HIF1A,IL18R1,IL1R2,JUN,KLF4,MTPN,PLAUR,PLPP3,RGS2,SH3BP5,TNFRSF1B,TRIM22,UPP1,VEGFA
beta-estradiol		chemical - endogenous mammalian	-1.331	2.06e-09	AFF4,ARPC4,ATP6V1F,BAZ1A,BCL2A1,BID,BTG1,CD14,CD44,CEBPB,CEBPD,CREM,CSF2RB,CXCL2,CYSTM1,DUSP1,DUSP6,FCGRT,FLNA,FOS,FOSB,FOSL2,GLA,HIF1A,HPCAL1,IL1R2,IL6R,IRF7,JUN,KLF10,KLF2,KLF4,KLF6,LGALS3,LITAF,LTB,LYZ,MAP2K3,MT-CO2,P2RX4,PGS1,PHACTR1,PIM1,PLAUR,PPIB,PPP1R15A,PRKCB,PSAP,PTEN,RAB7A,RAC2,RALGDS,REL,RGS2,RXRA,SGK1,SLA,TNFRSF1B,TXNIP,VEGFA,ZEB2,ZNF267
actinomycin D		biologic drug	0.993	2.16e-09	BCL2A1,DUSP1,FLNA,FOS,FOSL2,FPR1,HIF1A,IL1R2,JUN,LMNB1,OSM,PLAUR,RGS2,TNFRSF1B,UBE2D1,VEGFA
ZC3H12A		enzyme	1.273	2.32e-09	APBB1IP,CEBPB,CEBPD,DUSP1,FOS,GBP5,HNRNPA2B1,IL1R2,RAC2,REL,RGS2,SH3BP5,TAGAP,TNFRSF1B
BHLHE40		transcription regulator	-0.525	3.62e-09	ACTN1,BTG1,CD14,CSF2RB,FFAR2,FPR1,GNAI3,HIF1A,IL1R2,IL6R,JMJD6,LTB,NCF4,RBCK1,SLC16A3,SPPL2A,TNFSF14,UPP1
CD40		transmembrane receptor	-1.842	3.8e-09	ATP6V0D1,ATP6V1D,BCL2A1,CD44,CD83,DUSP1,DUSP6,FOS,IL1RN,IL6R,JUN,KLF4,LGALS3,PIM1,PSMB10,PSMB9,REL,VEGFA
doxorubicin		chemical drug	-0.568	3.86e-09	BCL2A1,BTG1,CD14,CD44,CREM,CXCL2,DUSP1,FOS,HIF1A,IRF7,JUN,LGALS3,MT-ND3,MT-ND4,PLAUR,PSAP,PSMB10,PSMB8,PTEN,RAC2,RB1CC1,UPP1,VEGFA
PD98059		chemical - kinase inhibitor	2.353	4.14e-09	ACTR3,CD14,CD44,CD83,CEBPB,CEBPD,CREM,CXCL2,DUSP1,DUSP6,FKBP5,FOS,FOSB,HIF1A,HNRNPA2B1,HPCAL1,IL1RN,JUN,OSM,PIM1,PLAUR,PPP1R15A,TXNIP,VEGFA
ATP		chemical - endogenous mammalian	-1.093	4.32e-09	CD14,CD83,CXCL2,DUSP1,FLNA,FOS,GCLM,HIF1A,IL1RN,P2RX4,TNFRSF1B,TXNIP
SB203580		chemical drug	2.427	4.74e-09	ALPL,AQP9,CD83,CEBPB,CEBPD,CXCL2,DUSP1,FOS,FOSB,HIF1A,IL1RN,IRF7,ISG20,JUN,LIMS1,PLAUR,PPP1R15A,REL,SGK1,SLC15A3,TREM1,VEGFA
genistein		chemical drug	-1.269	4.87e-09	ATP6V0D1,ATP6V1C1,CD44,CXCL2,DUSP1,FOS,GABARAP,HIF1A,HSPA1A/HSPA1B,IRF7,JUN,NEU1,NPC2,PIM1,PSAP,PTEN,RXRA,TPP1,VEGFA,ZEB2
indomethacin		chemical drug	0.025	5.16e-09	ADAM8,CD14,CD44,CEBPB,CSF2RB,FOS,HIF1A,LGALS3,PIM1,PLAUR,PSMB10,PSMB8,PSMB9,RXRA,UPP1,VEGFA
MYD88		other	-2.295	7.37e-09	CD14,CD44,CD83,CEBPD,CXCL2,DUSP1,FOS,FPR1,HIF1A,IL18R1,IL1RN,IRF7,JUN,LTB,PIM1,SH3BP2,SH3BP5,SLC16A3
PI3K (complex)		complex	-1.592	7.42e-09	BCL2A1,CD44,CEBPB,DUSP1,FOS,GCLM,HIF1A,IL1RN,JUN,KLF2,PIM1,RGS2,SGK1,SPI1,TREM1,TXNIP,VEGFA
TCR		complex	-0.73	7.75e-09	BCL2A1,CD44,FLNA,FOS,HIF1A,IL18R1,IRF7,ISG20,JUN,KLF2,LMNB1,MX2,PIM1,PTEN,REL,RPS16,RPS23,TNFRSF1B,UBA52
butyric acid		chemical - endogenous mammalian	-0.119	8.23e-09	BCL2A1,CD14,CD44,CD83,DEK,DUSP1,EIF4G2,FFAR2,FOS,G0S2,IL18R1,KLF4,MT-CO2,NEU1,POLR2L,PRKCB,PSAP,PTEN,RXRA,SGK1,VEGFA
IL15		cytokine	0.999	9.2e-09	BTG1,CD44,CD83,CEBPB,CXCL2,HIF1A,HNRNPA2B1,IL18R1,JUN,KLF2,MACROH2A1,PGD,PIM1,PSAP,PSMB10,PSMB8,PSMB9,RAC2,SLC16A3,UPP1,VEGFA
SLC15A4		transporter	-1.023	9.5e-09	BCL2A1,FOS,FPR1,GBP5,IRF7,ISG20,LGALS3,MAP4K4,PLAUR,PSMB10,SLA,TUBA1A
NR3C1		ligand-dependent nuclear receptor	-0.612	9.91e-09	ACTN1,ARID4B,BTG1,CD83,CEBPB,CEBPD,CSRNP1,CXCL2,DDX5,DUSP1,FKBP5,FOS,GCLM,HIF1A,HNRNPU,JMJD6,JUN,LTB,PPP1R15A,PRKCB,PTEN,RGS2,SERINC3,SGK1,SH3GLB1,TNFRSF1B,TNFSF14
IKBKG		kinase	-0.968	1.55e-08	CEBPB,CEBPD,CXCL2,DUSP6,FOS,HIF1A,IL1RN,IRF7,PTEN,SGK1,TNFRSF1B,VEGFA
LDL		complex	-0.928	1.84e-08	BCL2A1,CREM,CXCL2,DUSP1,FOS,FOSB,G0S2,GCLM,HIF1A,IL1RN,IRF7,JUN,LIMS1,NPC2,PTEN,VEGFA
triamcinolone acetonide		chemical drug	2.032	1.99e-08	AKAP13,BCL2A1,BID,CD44,DUSP1,FKBP5,FOS,FUS,IRF7,JUN,KLF10,RGS2,TXNIP,ZFAND5
Growth hormone		group	-0.398	2.19e-08	CEBPB,CEBPD,CXCL2,FKBP5,FOS,FOSL2,JUN,KLF10,MT-CO2,MT-ND3,PPP1R15A,SGK1,TUBA1A,TXNIP,ZEB2
CALCA		other	-1.517	2.62e-08	AKAP13,CD44,CD83,CREM,CSF2RB,FOS,FOSL2,HIF1A,RAB7A,SLC43A2,SPI1,TNFSF14,ZEB2
prexasertib		chemical drug	-1.667	3.16e-08	CSRNP1,DUSP1,FOS,IRF7,KLF4,OSM,PPP1R15A,SGK1,TXNIP
IL5		cytokine	-0.532	3.17e-08	CD63,CSF2RB,CTSC,DUSP6,FOSL2,GCLM,HIF1A,IL1R2,IL6R,IRF7,LMNB1,LTB,PIM1,SGK1,SLC16A3,UPP1
GnRH-A		chemical reagent	-2.438	3.58e-08	CREM,FOS,FOSB,GLA,JUN,KLF4,KLF6,PPP1R15A,RGS2
GnRH analog		biologic drug	-1.291	3.78e-08	ACTN1,ADAM8,BCL2A1,CAMKK2,CHMP2A,DUSP1,FCGRT,FOS,GABARAP,GRB2,HIF1A,JUN,LIMS1,NADK,TUBA1A,UBE2D3,UBR4
Pam3-Cys-Ser-Lys4		chemical reagent	-1.631	3.88e-08	AKAP13,BCL2A1,CD14,CD83,CXCL2,IRF7,JUN,LTB,OSM,REL,RGS2,SLC16A3,SPI1
MVP		other	1.106	4.01e-08	CD83,CXCL2,FOS,IRF7,JUN,SPI1
kainic acid		chemical toxicant	-2.744	4.4e-08	CD44,CEBPB,CREM,CSRNP1,DUSP1,FOS,FOSB,FOSL2,JUN,PLAUR,PPP1R15A,RGS2,VEGFA
G protein alphai		group	-0.333	5.15e-08	CEBPD,EMD,FOS,FOSL2,GBP5,KLF4,PSMB8,PSMB9,TAGLN2
LIF		cytokine	-0.414	5.33e-08	CEBPB,CEBPD,CXCL2,FFAR2,FOS,HIF1A,JUN,KLF10,LIMS1,MT-CO2,MT-ND3,MT-ND4,PIM1,VEGFA
cyclophosphamide		chemical drug	-1.24	5.43e-08	CD44,CXCL2,FOS,IL18R1,IL1R2,LGALS3,PSMB8,RAC2,UPP1,VEGFA
PGR		ligand-dependent nuclear receptor	0.097	6.09e-08	AKAP13,BTG1,CD44,CEBPB,CEBPD,FKBP5,FOS,HIF1A,HPCAL1,IRF7,KLF4,MAP2K3,MX2,P2RX4,SGK1,VASP
MAPK1		kinase	-2.129	6.33e-08	DUSP1,FOS,FOSB,FOSL2,GBP5,IL1RN,IRF7,ISG20,JUN,LGALS3,MX2,OSM,PSMB8,PSMB9,RGS2,TNFRSF1B,TRIM22,UBE2L6
EIF2AK2		kinase	-1.229	6.56e-08	BCL2A1,CEBPB,CEBPD,FOS,ISG20,JUN,PPP1R15A,PSMB10,TUBA1A,UBE2L6
Vegf		group	-3.344	6.73e-08	AKAP13,ANP32A,BCL2A1,CD44,CXCL2,DDX3X,DUSP6,FKBP5,FLNA,FOS,FOSB,HIF1A,ISG20,JUN,MAP2K3,PLAUR,PLPP3,PRKCB,RGS2,SGK1,VEGFA
U0126		chemical drug	2.265	7.6e-08	ALPL,CD44,CEBPB,CEBPD,CXCL2,DUSP1,DUSP6,FKBP5,FOS,FOSB,G0S2,HIF1A,IL1R2,JUN,KLF10,PLAUR,PRKCB,RAC2,SGK1,STK17A,TOM1,VEGFA
MAP2K1		kinase	-2.619	8.13e-08	BCL2A1,CD44,DUSP1,DUSP6,FLNA,FOS,HIF1A,JUN,LGALS3,OSM,PIM1,PLAUR,VEGFA
CCL5		cytokine	-2.921	8.15e-08	CD44,CXCL2,DUSP1,DUSP6,FOS,LIMS1,PLAUR,SGK1,VASP
ERK1/2		group	-3.205	8.32e-08	ALPL,BCL2A1,CD44,CEBPB,DUSP1,FKBP5,FOS,FOSB,JUN,PLAUR,PSMB10,PSMB8,PSMB9,SGK1,TREM1,VEGFA
IL1		group	-1.307	8.76e-08	CEBPD,CSF2RB,CTSC,CXCL2,DUSP1,FOS,FPR1,HIF1A,IL1R2,IL1RN,JUN,KLF6,LYZ,MAP2K3,RXRA,TNFRSF1B,VEGFA
SATB1		transcription regulator	-0.301	1.09e-07	ACTN1,BCL2A1,FOSB,IL1R2,IRF7,KLF2,PRKCB,SGK1,SPI1,TRIM22,UBE2L6,YPEL5
F2		peptidase	-3.15	1.1e-07	CD44,CD63,DUSP1,FOS,FOSB,FOSL2,HIF1A,JUN,KLF6,OSM,PLAUR,RAC2,TAGLN2,VASP,VEGFA
HAVCR1		other	0.822	1.13e-07	APBB1IP,CEBPB,HIF1A,IL1R2,IL6R,JUN,PLAUR,PSMB8,PSMB9,VEGFA
calcitriol		chemical drug	-1.083	1.26e-07	ALPL,BACH1,CD14,CD44,CEBPB,CEBPD,CXCL2,DUSP1,EIF1,FOS,HIF1A,IL1RN,IRF7,JUN,KLF4,PRKCB,PTEN,REL,RXRA,SPI1,SQOR,TAGLN2,TXNIP,VEGFA
PTEN	0.058	phosphatase	-0.856	1.4e-07	ARHGDIA,BTG1,CD44,CEBPB,CXCL2,DUSP1,FOS,G0S2,HIF1A,HSPA1A/HSPA1B,JUN,KLF6,LGALS3,LIMS1,MACROH2A1,MT-CO2,NEU1,PIM1,PRKCB,PTEN,SERINC3,SQOR,TOM1,VEGFA,ZEB2
CDKN2A		transcription regulator	0.644	1.41e-07	CEBPB,CEBPD,DDX5,DEK,DUSP1,FOS,GABARAP,IL1R2,IL6R,JUN,LGALS3,PSMB9,PTEN,SH3BP2,TNFRSF1B,TPP1,VEGFA
JUN	-0.218	transcription regulator	-2.462	1.55e-07	BCL2A1,BTG1,CD14,CD44,DUSP1,DUSP6,FOS,FUS,HNRNPA2B1,HNRNPU,JUN,LGALS3,OSM,PIM1,PLAUR,PTEN,RXRA,SGK1,VEGFA,ZEB2
RNA polymerase II		complex		1.67e-07	ALPL,CD14,CD83,CXCL2,DUSP1,FOS,FOSL2,HNRNPU,HSPA1A/HSPA1B,IL1RN,JUN,PSMB9,RALGDS,SPI1,VEGFA
ethanol		chemical - endogenous mammalian	-0.158	1.7e-07	CD14,CEBPB,CEBPD,DUSP1,DUSP6,FOS,FOSB,FOSL2,HIF1A,IL1R2,IL1RN,IRF7,JUN,KLF4,KLF6,MT-CO2,PTEN,SGK1,TUBA1A
5-fluorouracil		chemical drug	0.775	1.71e-07	CANX,EIF1,HNRNPA2B1,IER5,JUN,MT-CO2,MT-ND3,MT-ND4,POLR2L,PPP1R15A,RPS16,RPS23,RXRA,SLA,SUB1,TXNIP,UPP1
IGF1		growth factor	-2.693	1.76e-07	BCL2A1,CD44,CEBPB,CEBPD,DDX5,DUSP1,DUSP6,FOS,FOSB,HIF1A,HSPA1A/HSPA1B,JUN,KLF6,PIM1,PLAUR,PSMB8,PSMB9,PTEN,SGK1,TXNIP,UBE2D2,VEGFA
Pka		complex	-1.64	1.77e-07	CD14,CD44,CEBPB,CREM,DUSP1,FOS,JUN,KLF6,RGS2,SGK1,SPI1
AGT		growth factor	-1.485	1.94e-07	ADAM8,BACH1,CD14,CD44,CREM,CXCL2,DUSP1,FGR,FKBP5,FOS,HIF1A,HSPA1A/HSPA1B,IL18R1,IRF7,JUN,KLF4,LGALS3,PSMB10,PSMB8,PTEN,RGS2,SGK1,SPI1,TAGLN2,TNFRSF1B,TXNIP,VEGFA,ZEB2
resiquimod		chemical drug	-1.4	1.99e-07	ADAM8,BCL2A1,CD44,CD83,CEBPB,CXCL2,IRF7,ISG20,JUN,MX2,RAB7A,REL,SPI1,TRIM22,VEGFA
PTH		other	-2.186	2.05e-07	ALPL,CEBPB,CREM,CXCL2,DUSP1,FOS,FOSB,FOSL2,IL6R,JUN,RGS2,SLC43A2
ECSIT		transcription regulator	-0.647	2.08e-07	CD44,CD83,IL1RN,IRF7,PIM1,PLAUR
APOE		transporter	2.621	2.15e-07	CD44,COMMD6,CSF2RB,FKBP5,FOS,HPCAL1,HSPA1A/HSPA1B,IL1RN,IL6R,JUN,KLF4,MAP2K3,PLPP3,PPP1R15A,PRKCB,TNFSF14,TXNIP
GNAS		enzyme	-1.64	2.18e-07	ALPL,CREM,CXCL2,EMD,FOS,FOSL2,KLF4,LITAF,PRKCB,RGS2,SLA,TNFRSF1B
TFEB		transcription regulator	-2.581	2.23e-07	ATP6V1C1,CD63,GABARAP,GLA,HIF1A,NEU1,PSAP,RAB7A,TPP1,VEGFA
EPHA2		kinase	-2.646	2.25e-07	CXCL2,DUSP1,FOS,FOSB,JUN,KLF6,SGK1
NPC1		transporter	2.975	2.34e-07	ALPL,ATP6V0D1,ATP6V1C1,ATP6V1D,ATP6V1F,CD63,KLF4,LGALS3,LYZ,NPC2,RAB7A
IL13		cytokine	-0.023	2.36e-07	ADAM8,BCL2A1,BID,CD14,CD44,CD48,CEBPB,CTSC,CXCL2,DMXL2,G0S2,IL1R2,IL1RN,JUN,KLF4,KLF6,SLA,TNFRSF1B,VEGFA
deferoxamine		chemical drug	-1.336	2.5e-07	BACH1,CD14,CD300A,DUSP1,FOS,HIF1A,HSPA1A/HSPA1B,ISG20,JUN,MX2,PLAUR,UBE2D1,VEGFA
cisplatin		chemical drug	-0.311	2.51e-07	BCL2A1,CD14,CD44,DMXL2,DUSP1,DUSP6,FNDC3B,FOS,G0S2,HIF1A,IER5,JUN,LGALS3,LYZ,MARCKS,PSMB10,PSMB8,PTEN,RPS16,RXRA,STK17A,TNFRSF1B,TOP1,TRIM22,TXNIP,UPP1
diclofenac		chemical drug	-0.741	2.55e-07	BACH1,CEBPB,FOS,HIF1A,JUN,KLF4,LGALS3,PPP1R15A,VEGFA
isobutylmethylxanthine		chemical toxicant	-0.968	2.93e-07	CD14,CD44,CEBPB,CEBPD,CREM,FOS,IRF7,JUN,KLF4,RAB7A,RXRA,SGK1,TPD52L2
Muscarinic cholinergic receptor		group	-1.715	3.09e-07	ALPL,FOS,JUN,RGS2
CSF1		cytokine	-2.254	3.21e-07	CD83,CXCL2,DUSP1,FCGRT,FOS,HIF1A,IRF7,JUN,KLF2,RXRA,SLC16A3,SPI1,TNFRSF1B,TPT1,VEGFA
DUSP1	-0.573	phosphatase	1.497	3.28e-07	CXCL2,DUSP1,DUSP6,IL1RN,IRF7,ISG20,JUN,OSM,PLAUR,PTEN,SLC15A3
sirolimus		chemical drug	0.656	3.3e-07	ATP6V1D,BCL2A1,BID,CEBPB,FOS,FPR1,FUS,GLA,HIF1A,HNRNPU,IRF7,JUN,KLF2,LGALS3,NEU1,PIM1,PLAUR,RPS16,RPS23,STX4,UBA52,VEGFA
MITF		transcription regulator	-1.429	3.63e-07	AMDHD2,ATP6V1C1,CD44,CREM,FOS,HIF1A,IL6R,LGALS3,PHACTR1,PTEN,RAB7A,TXNIP,UPP1,ZFYVE16
IKBKB		kinase	-0.903	3.64e-07	CD44,CEBPB,CEBPD,CXCL2,DUSP6,FOS,HIF1A,IL1RN,LMNB1,LTB,PTEN,REL,SGK1,TNFRSF1B,VEGFA
CD3		complex	0.428	3.77e-07	ACTR3,BCL2A1,BTG1,CD44,CD83,CREM,EIF1B,FOS,HIF1A,HNRNPA2B1,HSPA1A/HSPA1B,IL18R1,JUN,MACROH2A1,PSAP,PTEN,RAC2,RANBP2,REL,RXRA,UBE2L6,VEGFA
EPO		cytokine	-0.743	3.96e-07	BTG1,FOS,FOSB,FPR1,JUN,MACROH2A1,OSM,PIM1,PRKCB,RPS23,TOP1,TPT1,TXNIP,VEGFA,WDR1
okadaic acid		chemical toxicant	-0.396	4.06e-07	CXCL2,FOS,FOSB,FOSL2,IL1RN,JUN,KLF4,PIM1,RXRA
interferon beta-1a		biologic drug		4.17e-07	FCGRT,FPR1,GBP5,IL1RN,IRF7,LILRA2,LTB,PLAUR,PSMB8,TNFRSF1B
ADRA1B		g-protein coupled receptor		4.17e-07	CEBPB,CEBPD,CREM,DUSP1,FOS,JUN,VEGFA
ADRA1D		g-protein coupled receptor		4.17e-07	CEBPB,CEBPD,CREM,DUSP1,FOS,JUN,VEGFA
DYSF	-0.082	other		4.45e-07	ACTR3,CD48,CD83,GNAI3,HSPA1A/HSPA1B,LGALS3,LYZ,PLPP3,PSAP
crocidolite asbestos		chemical toxicant	-1.565	5.01e-07	CD44,CXCL2,FOS,FOSL2,GCLM,JUN
CD28		transmembrane receptor	-0.416	5.55e-07	ACTR3,BCL2A1,BTG1,CREM,CXCL2,FOS,HSPA1A/HSPA1B,IL18R1,JUN,KLF2,MACROH2A1,PTEN,RANBP2,REL,SLC16A3,TNFRSF1B
APP		other	-1.179	5.71e-07	ATP6V0D1,CANX,CD44,CEBPB,CSF2RB,CXCL2,FLNA,FOS,FOSB,GRB2,HSPA1A/HSPA1B,IRF7,ISG20,JUN,LGALS3,MT-CO2,MT-ND3,MT-ND4,OSM,PRKCB,RANBP2,TAGAP,TOM1,TPP1,TPT1,TUBA1A,VASP,VEGFA
aplidine		biologic drug	-1.165	6.13e-07	DUSP1,FOS,FOSB,JUN
cyclosporin A		biologic drug	-0.402	6.17e-07	CD14,CD44,CD83,FKBP5,FLNA,FOS,FOSB,HIF1A,JUN,LGALS3,PSMB10,PSMB8,PTEN,REL,RXRA,TNFSF14,UPP1,VEGFA
NRG1		growth factor	-1.282	6.21e-07	ACTN1,ARPC4,DUSP1,DUSP6,FLNA,FOS,FOSB,HIF1A,JUN,MARCKS,PLAUR,PTEN,SGK1,VEGFA
lysophosphatidic acid		chemical - other	-1.649	6.31e-07	CD14,CXCL2,DUSP1,FKBP5,FOS,HIF1A,JUN,PLAUR,VEGFA
eicosapentenoic acid		chemical drug	1.178	6.86e-07	CD44,CD83,CEBPB,CEBPD,FOS,IL1R2,JUN,SPI1,TNFRSF1B
ADRA1A		g-protein coupled receptor		7.34e-07	CEBPB,CEBPD,CREM,DUSP1,FOS,JUN,VEGFA
Z-LLL-CHO		chemical - protease inhibitor	0.588	7.71e-07	BCL2A1,CEBPB,CXCL2,DUSP1,FOS,G0S2,HIF1A,HNRNPA2B1,IRF7,JUN,PTEN,RXRA,SUB1,TOP1,TREM1,VEGFA
INS		other	-0.147	7.91e-07	AQP9,CEBPB,DUSP1,FOS,FOSB,FOSL2,HIF1A,JUN,MT-ND4,PTEN,VEGFA
H89		chemical drug	2.069	8.39e-07	ALPL,CAMKK2,CD14,CD83,CEBPB,CREM,DUSP1,FOS,JUN,TREM1,VEGFA
FLCN		other	2.054	8.55e-07	APBB1IP,ATP6V1C1,ATP6V1D,CTSC,HIF1A,KLF4,MT-CO2,NPC2,TPP1,VEGFA
CEBPB	0.593	transcription regulator	0.458	8.67e-07	BCL2A1,CD14,CEBPB,CEBPD,CTSC,CXCL2,DDX5,DEK,FOS,IL1RN,IRF7,JUN,KLF10,LMNB1,PLAUR,PPP1R15A,RAC2,SGK1,SQOR,TOP1,UPP1
NEIL2		enzyme		8.92e-07	CD14,CEBPB,CXCL2,IL1RN,IL6R,LTB,MT-CO2,TNFSF14
arachidonic acid		chemical - endogenous mammalian	-1.825	1.03e-06	BCL2A1,CD83,FOS,JUN,KLF6,PRKCB,RGS2,RXRA,TNFRSF1B
leukotriene D4		chemical - endogenous mammalian	-2.611	1.09e-06	CREM,CXCL2,DUSP1,FOSL2,KLF2,KLF4,RGS2
fenretinide		chemical drug	-0.93	1.09e-06	BCL2A1,BID,GRB2,HIF1A,JUN,PPP1R15A,RXRA,VEGFA
EGFR		kinase	-1.25	1.09e-06	B4GALT5,BTG1,CD63,CEBPB,DUSP1,FOS,FOSL2,GCLM,HIF1A,HNRNPA2B1,JUN,MARCKS,MT-CO2,PLAUR,PTEN,TOP1,TXNIP,VEGFA,YPEL5,ZEB2
NCSTN		peptidase	0.896	1.27e-06	CD14,CEBPB,CEBPD,CSF2RB,NCF4,SPI1
BDNF		growth factor	-1.455	1.43e-06	BID,CEBPB,DUSP1,DUSP6,FLNA,FOS,FOSB,JUN,KLF10,KLF4,PTEN,RPS23,TPP1,TUBA1A,TXNIP
MAP3K14		kinase	-0.943	1.45e-06	ADAM8,CD44,CXCL2,GBP5,IL1R2,LTB,PTEN,REL
FOS	-0.866	transcription regulator	-1.313	1.5e-06	AFF4,CD14,CD44,DDX3X,EIF4G2,FOS,FOSB,JUN,KLF6,LGALS3,MAP4K4,PIM1,PLAUR,PTEN,RXRA,SMG1,TBCA,TPP1,TREM1,VEGFA
ELF4		transcription regulator	-1.671	1.51e-06	CREM,CXCL2,DUSP1,KLF2,KLF4,LYZ
GNB2		enzyme		1.51e-06	CD83,CREM,DUSP1,FOSB,FOSL2,IL1R2
CpG oligonucleotide		chemical drug	-1.234	1.85e-06	BCL2A1,CD14,CD63,CD83,CEBPB,CXCL2,DUSP1,FCGRT,IRF7,JMJD6,VASP
RAF1		kinase	-2.019	1.87e-06	BTG1,CD44,DUSP6,FOS,HIF1A,HNRNPA2B1,HPCAL1,JUN,PLAUR,TXNIP,VEGFA,YPEL5
TGFBR2		kinase	1.054	1.95e-06	ADAM8,CD14,CD44,CXCL2,EMD,FKBP5,FPR1,IL1R2,JUN,MAP2K3,SGTB,SH3BP2,SLC16A3,TXNIP,UPP1,VEGFA
MAPK8		kinase	-1.519	1.96e-06	B4GALT5,CEBPB,DUSP1,DUSP6,FOS,FOSL2,FUS,JUN,KLF6,PLAUR,PTEN
Jnk		group	-2.329	1.96e-06	BTG1,CD44,CD83,DUSP1,FOS,FOSB,JUN,KLF6,MT-CO2,PLAUR,PTEN,RXRA
IL9		cytokine	0.808	1.98e-06	ACTN1,ARPC4,GRB2,MARCKS,PIM1,RAC2,VEGFA
GRN		growth factor	1	2.05e-06	CD14,CD300A,CXCL2,HIF1A,LGALS3,NPC2,SPI1,TXNIP,VEGFA
MAPK14		kinase	-1.744	2.05e-06	CD83,CEBPD,CXCL2,DUSP1,DUSP6,FOS,FOSL2,JUN,PLAUR,PTEN,SGK1,VEGFA
GNB1		enzyme		2.08e-06	CD83,CREM,DUSP1,FOSB,FOSL2,IL1R2
Insulin		group	-1.358	2.2e-06	AQP9,CANX,CEBPB,CEBPD,DUSP1,FKBP8,FOS,FOSB,HIF1A,IRF7,JUN,KLF4,PPIB,PPP1R15A,PRKCB,PTEN,RPS16,RXRA,SGK1,STX4,UBE2D2,VEGFA
sphingosine-1-phosphate		chemical - endogenous mammalian	-2.13	2.25e-06	CD44,CD83,CSF2RB,CXCL2,FOS,GBP5,HIF1A,JUN,RXRA,SLC25A13
romidepsin		biologic drug		2.28e-06	BCL2A1,DUSP1,DUSP6,FOS,HIF1A,JUN,PLAUR,RB1CC1
ERBB2		kinase	-1.806	2.35e-06	ADAM8,CDC42SE1,CEBPB,DUSP6,FOS,HIF1A,HSPA1A/HSPA1B,IL6R,JUN,KLF4,LGALS3,LITAF,LPCAT1,MAP2K3,NPC2,PLAUR,POLR2L,PSMB9,PTEN,SKP1,SQOR,TOP1,TREM1,TUBA1A,VEGFA,ZEB2
MIF		cytokine	-1.013	2.39e-06	CD44,CEBPB,CXCL2,DUSP1,FOS,HIF1A,IRF7,JUN,SERINC3,TRIM22
ethionine		chemical toxicant	0	2.43e-06	CD14,CD44,LGALS3,PSMB10,PSMB8,UPP1
NFKB1		transcription regulator	-2.339	2.46e-06	BCL2A1,CD44,CD83,CXCL2,DUSP1,FCGRT,FOS,FOSB,GNAI3,IL1RN,LTB,PIM1,SPI1,VEGFA
CITED2		transcription regulator	0.323	2.47e-06	CXCL2,DUSP1,GBP5,HIF1A,IL1RN,KLF6,OSM,PIM1,TAGAP,TOP1,UPP1,VEGFA
FADD		other	0.371	2.49e-06	CXCL2,FOS,IRF7,JUN,KLF6,PIM1,PPP1R15A,PSMB8
GNAQ		enzyme	-1.99	2.54e-06	CD44,CREM,FOS,IL1RN,LGALS3,NEU1,PLAUR,SGK1,SH3BP5,VEGFA
ID2		transcription regulator	-1.664	2.59e-06	CD44,CD83,CEBPB,CSF2RB,DUSP1,HIF1A,IL6R,KLF6,LTB,REL,TNFSF14,TUBA1A
SMARCA4		transcription regulator	-1.907	2.63e-06	ARHGAP30,BCL2A1,CD44,CD63,CEBPB,DUSP6,DYSF,FFAR2,FKBP5,FOS,FOSL2,GNAI3,JUN,LGALS3,NPC2,PLAUR,PLPP3,PSMB9,RAC2,RGS2,TREM1
GFI1		transcription regulator	2.598	2.7e-06	FOSL2,IL6R,JUN,KLF2,LYZ,OSM,PTEN,REL,SGK1,TNFSF14
palbociclib		chemical drug	-1.414	2.71e-06	CD83,DUSP1,IRF7,JUN,KLF10,MAP2K3,PPP1R15A,PRKCB
PTP4A1		phosphatase	-1.47	2.73e-06	ACTN1,ACTR3,ARHGDIA,DDX5,FLNA,HIF1A,HSPA1A/HSPA1B,TAGLN2,WDR83OS
Fcer1		complex	-1.446	2.77e-06	BCL2A1,CD83,DUSP6,FOS,IL1RN,JUN,MAP2K3
OSMR		transmembrane receptor		2.77e-06	CXCL2,FOS,GBP5,IL6R,OSM,PIM1,PSMB9
IL17A		cytokine	-2.017	2.86e-06	BCL2A1,CD14,CD83,CEBPB,CEBPD,CXCL2,FOS,IL1RN,JUN,KLF2,MAP2K3,SGK1,TNFRSF1B,VEGFA
TREX1		enzyme	-0.426	3.03e-06	CD44,GBP5,IRF7,ISG20,MX2,PLPP3,PSMB8,PSMB9,TXNIP,UBE2L6
BCR-ABL1		fusion gene/product	-1.444	3.2e-06	BCL2A1,CEBPB,CSF2RB,HIF1A,OSM,PIM1,PRKCB,PTEN
CDK19		kinase	0.378	3.36e-06	CXCL2,IER5,JUN,KLF2,KLF4,PPP1R15A,RXRA,TXNIP,UPP1
phorbol esters		chemical - other	-1.35	3.48e-06	CD44,DUSP1,FOS,JUN,OSM,PRKCB,REL,TOP1
levodopa		chemical - endogenous mammalian	1.067	3.48e-06	ALPL,ARAP1,BACH1,CD63,CTSC,DUSP1,DUSP6,EIF4G2,FCGRT,FKBP5,FOS,FOSB,KLF6,NCF4,NPC2,PLEKHO2,PSAP,ROMO1,SUB1,WDR1,ZEB2
ELANE		peptidase	-1.091	4.32e-06	CD14,CEBPD,CXCL2,FOS,OSM,SPI1
IDH2		enzyme		4.32e-06	HIF1A,JUN,PSMB8,SERINC3,TPT1,ZEB2
ionomycin		chemical reagent	-1.921	4.42e-06	BCL2A1,BID,DUSP1,FOS,FOSB,HIF1A,PIM1,PPP1R15A,RGS2,SGK1,TNFSF14
ZFP36		transcription regulator	1.394	4.43e-06	CXCL2,FOS,HIF1A,JUN,OSM,PIM1,PLAUR,SERINC3
SREBF1		transcription regulator	-1.492	4.51e-06	CD14,CEBPB,CEBPD,CHMP2A,HSPA1A/HSPA1B,IL1R2,LGALS3,MT-CO2,MT-ND3,MT-ND4,PGD,TNFRSF1B,VEGFA
ID3		transcription regulator	-1.342	4.64e-06	CD44,CD83,CEBPB,CSF2RB,DUSP1,HIF1A,IL6R,KLF6,LTB,REL,TNFSF14
ITGB1		transmembrane receptor	-1.712	4.78e-06	CD14,FLNA,FOS,IL1RN,JUN,LIMS1,PLAUR,PSMB8,RAC2,VEGFA
quercetin		chemical drug	-1.517	4.81e-06	CD44,CD63,FOS,FOSB,GNAI3,HIF1A,JUN,KLF10,KLF4,PIM1,PLAUR,PPP1R15A
NOTCH1		transcription regulator	0.455	5.26e-06	CD14,CD44,CEBPB,CEBPD,CSF2RB,FOS,FOSB,HIF1A,NCF4,PTEN,REL,SPI1,VEGFA
E. coli B4 lipopolysaccharide		chemical toxicant	-1.576	5.47e-06	ARHGAP30,BAZ1A,BID,CD83,CXCL2,FOSB,FPR1,IL1RN,PIM1,PLAUR,PSMB8,TNFRSF1B,TXNIP
bee venom		chemical - endogenous non-mammalian	-2.049	5.6e-06	CREM,FOSB,JUN,KLF2,KLF4,OSM,PPP1R15A,RGS2
maslinic acid		chemical - endogenous non-mammalian		5.6e-06	ACTN1,ARPC4,BID,CD44,CEBPB,GRB2,PLAUR,PRKCB
IFNAR2		transmembrane receptor	2	5.64e-06	MX2,PSMB10,PSMB8,PSMB9,TRIM22,UBE2L6
N-acetylsphingosine		chemical reagent	-1.751	5.64e-06	BID,CEBPB,CXCL2,FOS,JUN,RXRA
sodium arsenite		chemical drug	-0.72	5.66e-06	FKBP5,FOS,GCLM,HIF1A,JUN,LITAF,VEGFA
methylprednisolone		chemical drug	-2.222	6.03e-06	BTG1,CD44,CREM,CTSC,DUSP1,DUSP6,FGR,FOS,G0S2,GCLM,HSPA1A/HSPA1B,IL1RN,IL6R,IRF7,JUN,PLAUR,REL,RGS2,SGK1,TRIM22
metribolone		chemical reagent	-1.875	6.12e-06	ACTN1,ATP6V0D1,ATP6V1C1,ATP6V1D,ATP6V1F,CAMKK2,FKBP5,FOS,FPR1,ISG20,PPIB,SLC16A3,SLC25A13,TMEM50A,TXNIP,UBE2J1,VEGFA
ATF4		transcription regulator	-1.502	6.46e-06	BTG1,CANX,CEBPB,CXCL2,JUN,KLF4,LGALS3,PPP1R15A,SH3BP2,STK40,VEGFA
tanespimycin		chemical drug	0.333	6.82e-06	BCL2A1,HNRNPA2B1,HSPA1A/HSPA1B,IL6R,JUN,OSM,POLR2L,RPS16,VEGFA
FOXO1		transcription regulator	-2.671	6.82e-06	AQP9,ATP6V1D,BCL2A1,BID,CEBPD,FOS,FOSB,HIF1A,JUN,KLF2,KLF4,PPP1R15A,PSMB8,PTEN,RAB7A,SGK1,TXNIP
GNA14		enzyme		6.84e-06	CREM,IL1RN,KLF6,NEU1,PLAUR,SGK1,VEGFA
curcumin		chemical drug	0.523	6.97e-06	CD44,CEBPB,FKBP8,FOS,FOSB,FOSL2,GCLM,HIF1A,HSPA1A/HSPA1B,JUN,PIM1,PTEN,TOP1,TPT1,VEGFA
SP1		transcription regulator	-1.895	7e-06	ALPL,B4GALT5,CEBPB,CEBPD,CREM,FLNA,FOS,HIF1A,JUN,KLF4,KLF6,LTB,PIM1,PLAUR,PRKCB,SGK1,TNFSF14,VEGFA,ZEB2
D-glucose		chemical - endogenous mammalian	-1.082	7.22e-06	ACTN1,CANX,CEBPB,CREM,CTSC,CXCL2,DUSP1,FOS,GABARAP,HIF1A,JUN,KLF10,LAMTOR4,NEU1,PLAUR,PPIB,PRKCB,RGS2,SGK1,TAGLN2,TXNIP,VEGFA
ERK		group	-2.401	7.29e-06	ACTN1,CEBPD,CXCL2,DUSP1,FOS,FOSL2,JUN,KLF10,MAP4K4,TUBA1A,VASP,VEGFA
PRDM1		transcription regulator	0.962	7.36e-06	ADAM8,ALPL,BCL2A1,CD44,CD48,CXCL2,FGR,FOS,IRF7,LGALS3,PSMB10,PSMB8,TNFRSF1B
dihydrotestosterone		chemical - endogenous mammalian	-0.173	7.4e-06	CAMKK2,CANX,CD63,DDX5,FKBP5,FOS,G0S2,HIF1A,HNRNPU,HSPA1A/HSPA1B,IL6R,JUN,LYZ,MT-CO2,MT-ND3,MT-ND4,PGD,RPS23,SGK1,VEGFA
IRF1		transcription regulator	0.301	7.41e-06	ADAM8,CEBPB,CXCL2,IRF7,LTB,MAP4K4,PSMB10,PSMB8,PSMB9,SPI1,TRIM22
GLI1		transcription regulator	0.644	7.79e-06	BCL2A1,BID,CD44,CSRNP1,DUSP6,FOS,HNRNPU,IL1R2,KLF4,KLF6,PIM1,PLAUR,PSMB9,RXRA,SH3GLB1,TOM1,VEGFA,YPEL5
methylselenic acid		chemical reagent		7.9e-06	BACH1,BCL2A1,CD44,FKBP5,JUN,KLF4,MAP2K3,PTEN,SGK1,SH3BP5,VEGFA,ZNF267
ITGA5		transmembrane receptor	0.088	8.21e-06	CD44,CEBPB,FOS,JUN,PLAUR,RAC2
VEGFA-antisense		other		8.53e-06	IL1RN,IRF7,KLF4,PTEN,TREM1
GCLM	0.034	enzyme		9.19e-06	FOS,GCLM,JUN
KITLG		growth factor	-0.61	1e-05	BTG1,CD14,CXCL2,FOS,IL1RN,OSM,PIM1,PRKCB,RPS23,TPT1,TXNIP,WDR1
1-methyl-4-phenyl-1,2,3,6-tetrahydropyridine		chemical toxicant	-1.555	1e-05	BACH1,FKBP5,FOS,FOSB,JUN,OSM,SGK1,TNFRSF1B
MAPK3		kinase	-2.772	1e-05	B4GALT5,FOS,FOSB,FOSL2,JUN,PLAUR,RGS2,VEGFA
CNTF		cytokine	-1.571	1.01e-05	CD14,CEBPD,FOS,GABARAP,IL1RN,KLF4,LGALS3,P2RX4,PPIB,REL,SLC15A3
MET		kinase	-2.348	1.03e-05	CD44,FOS,JUN,KLF4,PIM1,SH3BP5,SLA,VEGFA,ZEB2
mibolerone		chemical drug	-0.453	1.03e-05	CAMKK2,FKBP5,FOSL2,IRF7,JUN,KLF10,PPIB,TAX1BP1,TUBA1A
N-acetyl-L-cysteine		chemical drug	0.882	1.04e-05	BACH1,BCL2A1,DUSP1,DUSP6,FOS,GCLM,HIF1A,JUN,PLAUR,TOP1,TXNIP,VEGFA
gentamicin		chemical drug	-0.087	1.06e-05	ALPL,ATP6V1D,BACH1,CD63,CEBPB,FOS,HNRNPU,HSPA1A/HSPA1B,IRF7,JUN,KLF6,LGALS3,LITAF,PSMB8
LEP		growth factor	-1.093	1.09e-05	ADAM8,AQP9,BCL2A1,BID,CD14,CD63,CEBPB,DUSP6,FOS,HIF1A,IL1R2,IL1RN,JUN,MT-ND4,P2RX4,SPI1,VEGFA
TLR7		transmembrane receptor	-1.539	1.1e-05	BCL2A1,CD300A,CD44,CD83,CEBPB,CXCL2,DMXL2,IRF7,ISG20,MX2,NCF4
ESR2		ligand-dependent nuclear receptor	-1.332	1.12e-05	ACTN1,BID,CAMKK2,CANX,CEBPD,CXCL2,DEK,FKBP5,FOS,FOSL2,IRF7,KLF4,LMNB1,MAP2K3,PLAUR,PSMB9,PTEN,REL,SGK1,TMEM50A,UBE2J1,VEGFA
TP73		transcription regulator	0.461	1.12e-05	BID,CD83,CXCL2,G0S2,HIF1A,HSPA1A/HSPA1B,LYZ,MAP4K4,P2RX4,PPP4R2,PTEN,RB1CC1,TNFRSF1B,TPP1,TRIM22,UBE2D1,VEGFA
POU5F1		transcription regulator	-0.348	1.13e-05	BCL2A1,BID,BTG1,CD63,DUSP1,GLA,HIF1A,IER5,KLF2,KLF4,NPC2,PSAP,SH3GLB1,VEGFA,ZEB2
carrageenan		chemical drug	-2.177	1.17e-05	CXCL2,FOS,FOSB,FOSL2,JUN,VEGFA
WT1		transcription regulator	-1.264	1.17e-05	ACTN1,BCL2A1,DDX3X,FOSB,IL1RN,KLF4,LGALS3,OSM,PLAUR,PPIB,SH3BP5,VEGFA
VAV1		transcription regulator	-1.964	1.2e-05	BCL2A1,FOS,JUN,REL,VEGFA
hydrogen peroxide		chemical - endogenous mammalian	-1.504	1.21e-05	BCL2A1,CD63,DUSP1,FOS,GCLM,HIF1A,IER5,JUN,KLF2,KLF4,MT-CO2,PIM1,PLAUR,PTEN,REL,SGK1,TXNIP,VEGFA
E. coli B5 lipopolysaccharide		chemical - endogenous non-mammalian	-2.366	1.21e-05	CD44,CD83,CXCL2,DUSP1,FOS,GCLM,IL1R2,IL6R,ISG20,PTEN,TREM1,VEGFA
CEBPA		transcription regulator	-2.343	1.23e-05	BCL2A1,BTG1,CD14,CEBPB,CEBPD,FOS,G0S2,IL1RN,IL6R,JUN,KLF4,LITAF,LST1,PGD,RGS2,SPI1
2-(4-amino-1-isopropyl-1H-pyrazolo[3,4-d]pyrimidin-3-yl)-1H-indol-5-ol		chemical reagent	-1.105	1.33e-05	AKAP13,BTG1,CD44,IL1RN,IL6R,KLF6,MAP2K3,PIM1,PPP1R15A,TXNIP
docosahexaenoic acid		chemical drug	0.588	1.33e-05	BACH1,BCL2A1,BID,CD44,CD83,CEBPB,FOS,PTEN,RXRA,TNFRSF1B
Akt		group	-0.165	1.34e-05	B4GALT5,BCL2A1,BID,CD44,CD63,CEBPB,FKBP5,FOS,HIF1A,JUN,MT-CO2,RPS16,SGK1,TNFSF14,VEGFA
glutamine		chemical - endogenous mammalian	0.236	1.41e-05	CEBPB,DUSP1,FOS,HIF1A,HSPA1A/HSPA1B,JUN,KLF4,VEGFA
TLR3		transmembrane receptor	-1.322	1.41e-05	CXCL2,DUSP1,FOS,HNRNPU,IL1R2,IL1RN,IRF7,ISG20,LMNB1,MX2,TNFRSF1B,TREM1
PIK3CA		kinase	0.283	1.5e-05	CD14,CD44,CEBPB,CEBPD,HIF1A,JUN,PTEN
bucladesine		chemical toxicant	-1.641	1.64e-05	CD14,CD44,CEBPB,CREM,DUSP1,DUSP6,FOS,FOSL2,JUN,LPCAT1,OSM,RGS2,TOP1,ZEB2
TNFSF13B		cytokine	-2.795	1.71e-05	ADGRG3,BCL2A1,CD83,FFAR2,FGR,IL1RN,JUN,PLAUR,TNFSF14
mir-10		microrna	0.138	1.71e-05	CD44,FKBP5,HIF1A,IL6R,KLF4,PTEN,SMG1,VEGFA
TGFA		growth factor	-2.019	1.76e-05	CEBPB,CXCL2,DDX3X,DDX5,FOS,FOSL2,VEGFA
6,7-dinitroquinoxaline-2,3-dione		chemical reagent		1.82e-05	FOS,FOSB,JUN
PROK2		other		1.82e-05	FOS,HIF1A,VEGFA
RUNX1		transcription regulator	0.057	1.89e-05	CSF2RB,FOSL2,IL6R,IRF7,KLF2,MACROH2A1,PPP1R15A,PRKCB,SPI1,UBE2L6,UPP1,VEGFA
IRF4		transcription regulator	-0.333	1.93e-05	ALPL,CANX,GRB2,IL1RN,IRF7,ISG20,PLAUR,PPIB,RAB7A,SUB1
NOS2		enzyme	0.095	1.93e-05	BCL2A1,CD14,CD44,CTSC,CXCL2,DDX3X,HIF1A,IL1RN,KLF6,VEGFA
5-N-ethylcarboxamido adenosine		chemical reagent	-0.687	1.94e-05	CEBPD,CREM,CSF2RB,HIF1A,KLF6,RGS2,TXNIP,VEGFA
pCPT-cAMP		chemical - kinase inhibitor	-1.989	1.94e-05	FOS,JUN,MT-ND3,MT-ND4
DETA-NONOate		chemical reagent	-2.433	2e-05	DUSP1,FOS,HIF1A,IRF7,TAGLN2,TXNIP
hexachlorobenzene		chemical toxicant	-0.128	2e-05	CD14,CD44,LGALS3,PSMB10,PSMB8,UPP1
MAPK7		kinase	-1.823	2.06e-05	BCL2A1,CXCL2,DUSP1,JUN,KLF2,KLF4,VEGFA
calcimycin		chemical reagent	-1.312	2.07e-05	CD14,CD83,FOS,FOSB,HIF1A,JUN,UBXN4,VEGFA
PRKCD		kinase	-2.401	2.12e-05	BCL2A1,CEBPB,DUSP6,FOS,FOSL2,IL1RN,JUN,KLF6,PPP1R15A,VEGFA
methyl methanesulfonate		chemical toxicant	-1.664	2.21e-05	BTG1,EIF1,ISG20,JUN,KLF4,TRIM22
BMP7		growth factor	-0.943	2.22e-05	CD44,CEBPB,CEBPD,DUSP1,GRB2,HPCAL1,IL1RN,KLF4,RGS2,VEGFA,ZEB2
amphetamine		chemical drug	-2.269	2.22e-05	EIF4G2,FOS,FOSB,FOSL2,JUN,RGS2,SGK1
TGFB3		growth factor	-2.786	2.34e-05	FOS,FOSB,FOSL2,JUN,PLAUR,PTEN,VEGFA,ZEB2
IFNL1		cytokine	0.861	2.4e-05	CD83,GBP5,ISG20,PSMB9,SLC15A3,TRIM22,UBE2L6
EGR1		transcription regulator	-0.536	2.42e-05	CD44,CREM,CXCL2,HIF1A,IL6R,JUN,LYZ,PTEN,SGK1,VEGFA
IRF8		transcription regulator	-0.862	2.42e-05	CD14,CD83,CREM,FOS,IL1RN,IRF7,KLF4,KLF6,MAP4K4,ZEB2
LEPR		transmembrane receptor	-0.342	2.42e-05	ADAM8,BTG1,CD63,FOS,HIF1A,HSPA1A/HSPA1B,IL1R2,IL1RN,MAP4K4,PSMB8
PLX5622		chemical drug	-1.117	2.42e-05	BID,CD14,CSF2RB,IL1RN,IL6R,IRF7,LTB,OSM,PSMB9,VEGFA
anisomycin		chemical - endogenous non-mammalian	-2.376	2.44e-05	DUSP1,FOS,HIF1A,JUN,PLAUR,VEGFA
NFE2L2		transcription regulator	-0.399	2.46e-05	CXCL2,EIF4G2,FKBP5,GCLM,IL1R2,IL1RN,IL6R,MACROH2A1,MT-CO2,P2RX4,PGD,PPIB,PRKCB,RPS16,SERINC3,TOP1,VEGFA
SOD1		enzyme		2.51e-05	BID,CD14,FOS,FOSL2,GCLM,HPCAL1,IRF7,JUN,MT-ND4,P2RX4,PSMB8,SKP1
PIK3R1		kinase	1.026	2.58e-05	CD44,FOS,HIF1A,IRF7,PTEN,TXNIP,VEGFA
GIP		other	-0.97	2.69e-05	CXCL2,FOS,GBP5,IL1RN,RGS2,TNFRSF1B
USP22		peptidase	-0.816	2.69e-05	BCL2A1,CSF2RB,GRB2,LYZ,NCF4,SPI1
bicuculline		chemical - endogenous non-mammalian	-2.433	2.69e-05	DUSP1,DUSP6,FOS,FOSB,JUN,KLF4
mifepristone		chemical drug	-0.188	2.74e-05	ALPL,ARID4B,CD14,CEBPB,CEBPD,DUSP1,FKBP5,FOS,JUN,KLF4,MT-CO2,RGS2,TAX1BP1
TCL1A		transcription regulator		2.78e-05	CTSC,FKBP5,FOS,FPR1,IL1R2,NEU1,SLC15A3
acetaminophen		chemical drug	-1.915	2.8e-05	CEBPB,CXCL2,GCLM,HIF1A,JUN,PGD,PLAUR,PRKCB,RXRA,TUBA1A,VEGFA
TREM1	-0.318	transmembrane receptor	-1.32	2.88e-05	CD14,CD83,CEBPB,CXCL2,FFAR2,GCLM,GLA,IL6R,PLPP3,TNFSF14
RICTOR		other	0.24	2.88e-05	ATP6V0D1,ATP6V1C1,ATP6V1D,ATP6V1F,HIF1A,PRKCB,PSMB10,PSMB8,PSMB9,PTEN,RPS23,SGK1
Ige		complex	-2.887	2.92e-05	ACTN1,ADAM8,BCL2A1,CXCL2,DUSP6,EIF4G2,FFAR2,NCF4,OSM,RAB7A,RALGDS,TNFRSF1B,TNFSF14
dalfampridine		chemical drug	-2.449	2.96e-05	DUSP1,DUSP6,FOS,FOSB,JUN,KLF4
STAT5A		transcription regulator	-0.277	2.98e-05	BCL2A1,CEBPB,FOS,FOSB,FOSL2,IL6R,KLF10,LTB,OSM,PIM1,PSMB8,TXNIP
arsenic trioxide		chemical drug	1.634	3.01e-05	ATP6V0D1,ATP6V1C1,ATP6V1F,BACH1,BCL2A1,CD44,GCLM,HIF1A,PIM1,PTEN,RBM25,SH3GLB1,VEGFA
ILF3		transcription regulator	-0.599	3.21e-05	CD14,CD300A,FKBP5,FOS,IL1RN,LGALS3,PLAUR
GPER1		g-protein coupled receptor	-1.669	3.25e-05	CEBPD,DUSP1,FOS,FOSB,JUN,PPP1R15A
NPM1		transcription regulator	-1.238	3.31e-05	ADAM8,CEBPB,CXCL2,JUN,KLF10,KLF4,SGK1,TOP1,VEGFA
GNRH		group	-1.173	3.36e-05	DUSP1,FOS,JUN,SGK1,UBE2D2
formaldehyde		chemical - endogenous mammalian	-1.904	3.36e-05	FOS,FOSB,FOSL2,JUN,SGK1
LCN2		transporter	-0.178	3.45e-05	ACTN1,CXCL2,HIF1A,IL1RN,PTEN,RXRA,TAGLN2
TAFAZZIN		enzyme	1.765	3.64e-05	CD44,CXCL2,DUSP1,GRB2,HIF1A,KLF6,NCF4,PRKCB,PSMB10,UBE2D3,UPP1,VEGFA
RAC1		enzyme	-0.492	3.74e-05	BID,DUSP1,FOS,HIF1A,IL6R,JUN,PLAUR,VEGFA
prednisolone		chemical drug	-0.447	3.77e-05	BID,BTG1,CEBPD,DUSP1,FKBP5,GABARAP,HIF1A,ISG20,PTEN,SGK1,TXNIP
CAMK4		kinase	-2.186	3.82e-05	CREM,FOS,FOSB,FOSL2,JUN
gentamicin C		chemical drug	0.128	3.9e-05	CD14,CD44,LGALS3,PSMB10,PSMB8,UPP1
VCAN		other	1.066	4.01e-05	CEBPB,CXCL2,IL1RN,LGALS3,MX2,RGS2,RXRA,TRIM22,VEGFA
IL2RG		transmembrane receptor	0.063	4.26e-05	FOS,IRF7,JUN,KLF2,LTB,NPC2
Ca2+		chemical - endogenous mammalian	-2.07	4.57e-05	CD83,CEBPB,CEBPD,CREM,DUSP1,FOS,FOSL2,IL6R,JUN,KLF4,SGK1,VEGFA
PDCD10		other		5.04e-05	KLF2,KLF4,VEGFA
IL1RN	-0.505	cytokine	1.463	5.2e-05	CD44,IRF7,ISG20,KLF6,MX2,SLC15A3,TRIM22,VEGFA
topotecan		chemical drug	-0.015	5.3e-05	BCL2A1,BTG1,CD14,CD83,CEBPD,FOS,FOSB,HIF1A,HSPA1A/HSPA1B,JUN,MAP2K3,TNFRSF1B,VEGFA
triamterene		chemical drug	0	5.5e-05	CD14,CD44,LGALS3,PSMB10,PSMB8,UPP1
AGTR1		g-protein coupled receptor	-1.4	5.51e-05	DUSP1,FOS,JUN,SGK1,TXNIP
allopurinol		chemical drug	-0.342	5.53e-05	CD14,CD44,LGALS3,PSMB10,PSMB8,TXNIP,UPP1
fluticasone propionate		chemical drug	1.414	5.54e-05	AQP9,CD83,CXCL2,FKBP5,GBP5,IL1R2,IL1RN,LST1,SLA
CHUK		kinase	-1.711	5.54e-05	CEBPB,CEBPD,CXCL2,DUSP6,FOS,IL1RN,KLF10,SGK1,TNFRSF1B,VEGFA
FN1		enzyme	-0.997	5.54e-05	CANX,CD83,CEBPB,CXCL2,DDX3X,FLNA,FOS,LIMS1,MARCKS,PLAUR
lapatinib		chemical drug	1.982	5.75e-05	FOS,FOSB,FOSL2,JUN
MAVS		other	0	5.78e-05	ALPL,CD83,CXCL2,IL18R1,IRF7,ISG20,PLAUR,UBE2L6
cholecalciferol		chemical - endogenous mammalian	-0.756	5.78e-05	CD14,CD300A,CD83,CEBPB,CEBPD,FOS,JUN,PRKCB
isoproterenol		chemical drug	-2.278	5.79e-05	CREM,ERBIN,FOS,FOSL2,JUN,LGALS3,RAB7A,TPD52L2,VEGFA
PRKCB	-0.035	kinase	-2.375	5.98e-05	ATP6V1C1,CD83,FOS,HIF1A,JUN,PRKCB
Raf		group		5.98e-05	DUSP6,FOS,JUN,PLPP3,PTEN,STK17A
USP8		peptidase	-1.698	5.98e-05	CANX,CXCL2,IRF7,PSMB10,PSMB8,PSMB9
fenamic acid		chemical reagent	-0.115	5.98e-05	CD14,CD44,LGALS3,PSMB10,PSMB8,UPP1
vancomycin		biologic drug	-0.308	5.99e-05	BACH1,CD14,CD44,CD63,CXCL2,FOS,LGALS3,PSMB10,PSMB8,UPP1
IRF7	0.015	transcription regulator	1.586	6.05e-05	GBP5,IRF7,ISG20,MX2,PSMB10,PSMB8,PSMB9,TRIM22,UBE2L6
SELPLG		other	-1.342	6.18e-05	BCL2A1,CXCL2,FOS,IL1R2,PLAUR
bortezomib		chemical drug	-0.319	6.19e-05	ALPL,BCL2A1,BID,CEBPD,CSF2RB,CXCL2,HIF1A,HSPA1A/HSPA1B,PPP1R15A,SH3BP2,VEGFA
PTPN11		phosphatase	-0.088	6.28e-05	ACTR3,CD14,FOS,IRF7,JUN,PIM1,PLAUR
Pdgf (complex)		complex	-1.951	6.28e-05	CD44,FOS,FOSB,HIF1A,JUN,PLAUR,VEGFA
MAPK9		kinase	-0.413	6.32e-05	CEBPB,FOS,FOSL2,HIF1A,ISG20,JUN,KLF6,PPP1R15A,PTEN
n-nitrosomethylbenzylamine		chemical toxicant		6.41e-05	CD44,DDX5,EIF4G2,GCLM,KLF10,MAP2K3,TOP1,UBXN4
cigarette smoke		chemical toxicant	-2.025	6.46e-05	CXCL2,FOS,GCLM,JUN,KLF4,MAP2K3,MAP4K4,P2RX4,PGD,REL
selumetinib		chemical drug	0.277	6.49e-05	FGR,FOS,FOSB,FOSL2,HIF1A,JUN
APC		enzyme	1.513	6.61e-05	CD44,CXCL2,HIF1A,JUN,KLF4,PRKCB,PTEN,SGK1,VEGFA
TLR4		transmembrane receptor	-1.083	6.63e-05	CD14,CD44,CEBPD,CERT1,CXCL2,FOS,HNRNPU,IRF7,ISG20,REL,RXRA,SH3BP5,SLA,TREM1
sulforafan		chemical drug	0.847	6.85e-05	CD44,FOS,GABARAP,GCLM,HIF1A,IL6R,MACROH2A1,NEU1,TAX1BP1,TOP1,VEGFA
HMGXB4		other	0	6.91e-05	B4GALT5,IER5,KLF6,PIM1
NKX2-3		transcription regulator	0	6.97e-05	ALPL,BTG1,CSRNP1,KLF2,KLF4,PSMB8,PSMB9,RPS23,TRIM22,UBE2L6
lipoteichoic acid		chemical - endogenous non-mammalian	-1.367	7.03e-05	CD14,CD83,HIF1A,IL1RN,SLC16A3,TREM1
silibinin		chemical drug	1.462	7.03e-05	CD44,HIF1A,KLF4,PLAUR,VEGFA,ZEB2
MTOR		kinase	-0.523	7.22e-05	AKAP13,BCL2A1,CEBPB,CEBPD,CXCL2,DUSP1,HIF1A,PIM1,PPIB,PTEN,SLC16A3,TXNIP,VEGFA
ESR1		ligand-dependent nuclear receptor	0.8	7.42e-05	AKAP13,ANP32A,AQP9,ATP6V0D1,CD83,CDC42SE1,CEBPB,CEBPD,CTSC,DOCK4,EIF4G2,FLNA,FOS,FOSB,FOSL2,HIF1A,ISG20,JUN,LTB,MARCKS,PLAUR,PTEN,RANBP2,RBM25,SGK1,SLC16A3,TAX1BP1,TOM1,TXNIP,VEGFA
GLRX		enzyme		7.5e-05	CXCL2,HIF1A,VEGFA
GNRH2		other		7.5e-05	FOS,FOSB,JUN
manassantin B		chemical - endogenous non-mammalian		7.5e-05	CEBPB,CEBPD,HIF1A
sphingosylphosphocholine		chemical - endogenous mammalian		7.5e-05	DUSP6,FOS,JUN
KLF5		transcription regulator	0.263	7.57e-05	CD44,CEBPD,CSRNP1,DUSP1,HIF1A,JUN,LITAF
MRGPRX3		g-protein coupled receptor	-2.236	7.72e-05	FPR1,IL1RN,OSM,TAGAP,TNFRSF1B
tazemetostat		chemical drug	0	7.97e-05	ANP32A,BID,CD44,DDX3X,DEK,GRB2,HNRNPA2B1,KLF4,LMNB1,LYZ,MAP4K4,SGK1
FOXP3		transcription regulator		8.19e-05	DUSP6,FOS,FOSL2,IL6R,JUN,LGALS3,SLC16A3,VEGFA,ZEB2
nickel		chemical toxicant	-1	8.22e-05	FOS,HIF1A,IL1RN,JUN
paclitaxel		chemical drug	-1.539	8.46e-05	CD44,CXCL2,DUSP6,FLNA,G0S2,HIF1A,JUN,LGALS3,PLAUR,RAC2,STK17A,TOM1
miR-200b-3p (and other miRNAs w/seed AAUACUG)		mature microrna	1.508	8.6e-05	ERBIN,MARCKS,PTEN,VEGFA,ZEB2
2-amino-5-phosphonovaleric acid		chemical - other	1.534	8.67e-05	BID,DUSP1,DUSP6,FOS,FOSB,JUN,RGS2,YPEL5
JAK1		kinase	-0.849	8.87e-05	BID,CD14,FOS,HIF1A,IRF7,PSMB9
KDM1A		enzyme		8.97e-05	CD48,CD63,CEBPB,CTSC,FGR,GBP5,HIF1A,IL1RN,IRF7,KLF2,LYZ,OSM,PTEN
NS-398		chemical reagent	-0.569	9.06e-05	ALPL,CEBPB,HIF1A,PSMB8,PSMB9,TREM1,VEGFA
acyline		biologic drug		9.06e-05	DUSP1,FOS,JUN,RGS2,RPS16,RPS23,SLC16A3
STING1		other	0.525	9.1e-05	CD83,CXCL2,GBP5,IL18R1,IRF7,PLAUR,PPP1R15A,UPP1
4-hydroxytamoxifen		chemical drug	-1.977	9.28e-05	CEBPB,CEBPD,DUSP1,FOS,FOSB,FOSL2,JUN,PPP1R15A,SGK1
Pam3-Cys		chemical toxicant	-2.191	9.54e-05	CD14,CD83,CXCL2,FPR1,IL1RN
ZFTA-RELA		fusion gene/product	-1.342	9.54e-05	CD44,CXCL2,IL1RN,IRF7,LITAF
E. coli lipopolysaccharide		chemical - endogenous non-mammalian	-0.795	9.56e-05	CD83,CEBPB,CEBPD,CXCL2,IL1R2,TREM1
cadmium		chemical toxicant	-1.342	9.56e-05	BID,HIF1A,JUN,LGALS3,SGK1,UBE2D1
MAP4		other		9.59e-05	HIF1A,VEGFA
MSK1/2		group		9.59e-05	DUSP1,FOS
mir-622		microrna		9.59e-05	HIF1A,PLAUR
CD24		other	-1.98	9.61e-05	ATP13A3,FOS,ISG20,JUN,NAGK,PPP1R15A,RANBP2
ELK1		transcription regulator	0.312	0.000103	FOS,FOSB,JUN,PSMB10,PSMB8,PSMB9
Il3		cytokine	-0.044	0.000103	CD14,FOS,LYZ,OSM,PIM1,TNFRSF1B
MEF2D		transcription regulator	-0.391	0.000103	FOS,FOSB,GCLM,JUN,KLF2,PTEN
TGM2		enzyme	-1.32	0.000104	ALPL,AQP9,BCL2A1,CSRNP1,FFAR2,HIF1A,NPC2,PIM1,PLEKHO2,TRIM22
N-formyl-Met-Leu-Phe		chemical reagent		0.000106	ACTN1,OSM,RAC2,TAGLN2,VEGFA
SPRY2		other	1.213	0.000108	ADAM8,DUSP6,FOS,G0S2,HIF1A,PLAUR,PTEN
puromycin aminonucleoside		chemical reagent	-0.378	0.000108	ACTR3,CD14,CD44,LGALS3,PSMB10,PSMB8,UPP1
oleic acid		chemical - endogenous mammalian	-0.762	0.000115	AQP9,CEBPB,DUSP1,FOS,HIF1A,PTEN,RXRA,TXNIP
HOXA3		transcription regulator	-0.275	0.000117	CEBPB,KLF2,RAC2,SPI1,TNFRSF1B
TCF7L2		transcription regulator	-2.333	0.000117	AQP9,CD44,ERBIN,FOS,GCLM,JUN,MAP4K4,NPC2,PLAUR,RALGDS,RNF13,SGK1,VASP,VEGFA
tunicamycin		chemical - endogenous non-mammalian	0.338	0.000122	CAMKK2,CANX,CEBPB,CEBPD,CXCL2,KLF4,PPP1R15A,SERINC3,TXNIP,UBXN4,VEGFA
PI3K (family)		group	-1.338	0.000128	FOS,GCLM,HIF1A,KLF2,PTEN,TXNIP,VEGFA
PRKCE		kinase	-0.928	0.000128	CEBPB,FOS,JUN,PIM1,RGS2,VEGFA
captopril		chemical drug	-0.128	0.000128	CD44,GNAI3,IL1RN,LGALS3,PSMB8,UPP1
gefitinib		chemical drug	0.796	0.000128	CEBPB,CEBPD,CXCL2,HIF1A,IL1R2,MAP4K4,OSM,PLAUR,VEGFA
EIF2AK3		kinase	-1.977	0.000133	CANX,CEBPB,CTSC,JUN,KLF4,PPP1R15A,TXNIP,VEGFA
NCOA1		transcription regulator	1.195	0.000133	CEBPB,FOS,GPBP1,HIF1A,IL1RN,LYZ,NADK,PGS1
miR-205-5p (and other miRNAs w/seed CCUUCAU)		mature microrna	0.157	0.000133	HNRNPU,PTEN,VEGFA,ZEB2
black raspberry extract		chemical drug		0.000135	CD44,DDX5,EIF4G2,KLF10,MAP2K3,TOP1,UBXN4
IRAK4		kinase		0.000137	CSRNP1,CXCL2,FOS,FOSB,IRF7,JUN
MAP3K7		kinase	-0.896	0.000137	CD14,CXCL2,IRF7,JUN,MAP2K3,RGS2
PDX1		transcription regulator	-2.449	0.000138	CD44,CREM,CXCL2,DUSP6,GCLM,JUN,KLF10,KLF6,TXNIP
8-chlorophenylthio-adenosine 3',5'-cyclic monophosphate		chemical reagent	0.491	0.000142	BID,CEBPB,CEBPD,CREM,DUSP1
IL11RA		transmembrane receptor		0.000142	CXCL2,FOS,HIF1A,PIM1,VEGFA
IRGM		enzyme	-0.447	0.000142	ISG20,MX2,PSMB8,TRIM22,UBE2L6
ITGB2		transmembrane receptor	1.387	0.000142	BCL2A1,CD44,CXCL2,RAC2,VEGFA
TIMP3		other	0.277	0.000142	CEBPB,FOS,JUN,KLF4,ZEB2
SYK		kinase	-0.246	0.000143	CD44,CREM,KLF2,PIM1,TAGAP,VEGFA,YPEL5
AHR		ligand-dependent nuclear receptor	-2.251	0.000144	ACTN1,B4GALT5,CD14,CSF2RB,CXCL2,DMXL2,DUSP6,FOS,HIF1A,IL1R2,JUN,KLF2,MT-ND4,PPP1R15A,VEGFA
(+)-MK-801		chemical drug	-0.688	0.000147	CREM,FOS,FOSB,HSPA1A/HSPA1B,IL6R,JUN
arsenite		chemical toxicant	-1.93	0.00015	DUSP1,FOS,GCLM,HSPA1A/HSPA1B,JUN,KLF2,VEGFA
cytokine		group	-1.026	0.000152	DUSP1,FOS,HIF1A,JUN,PLAUR,SGK1,TNFRSF1B,UPP1
LDLR		transporter		0.000152	CTSC,DUSP1,FPR1,IL1RN,IRF7,LYZ,PPP1R15A,PSMB9,TNFSF14,UBE2D3
amino acids		chemical - endogenous mammalian	1.184	0.000154	FOS,FOSB,HIF1A,JUN
TLR2		transmembrane receptor	-0.511	0.000155	CEBPB,CEBPD,CXCL2,DUSP1,FOS,HNRNPU,IL1RN,KLF2,TREM1
EIF4EBP1		translation regulator	-0.887	0.000155	CEBPB,CEBPD,IL1RN,IRF7,PTEN
MEF2A		transcription regulator	-0.951	0.000157	FOS,IRF7,ISG20,JUN,KLF2,ZEB2
MAP3K8		kinase	-0.826	0.000159	CEBPD,CXCL2,DUSP6,FOS,IER5,JUN,SLA,TXNIP
NFAT5		transcription regulator	-1.134	0.000159	ACTN1,BCL2A1,CD44,IL18R1,IL1RN,IL6R,SGK1,VEGFA
methamphetamine		chemical drug	-2.757	0.000166	BID,CREM,FOS,FOSB,FOSL2,IRF7,JUN,TNFRSF1B
ETV5		transcription regulator	0.956	0.000167	CD14,IRF7,LGALS3,LYZ,PLAUR,TNFRSF1B,VEGFA
fluoride		chemical - endogenous mammalian	-0.447	0.000168	ACTN1,ACTR3,FOS,HNRNPA2B1,HSPA1A/HSPA1B,RPS16
progesterone		chemical - endogenous mammalian	-1.034	0.000169	ALPL,CEBPB,CEBPD,FKBP5,FOS,HIF1A,IL6R,ISG20,JUN,KLF10,LGALS3,LITAF,MAP2K3,P2RX4,PLPP3,SGK1,TNFRSF1B,VEGFA
IPMK		kinase	-2.191	0.00017	FLNA,FOS,FOSB,JUN,TAGLN2
nitroprusside		chemical drug	-0.332	0.00017	ACTN1,DUSP6,FOS,JMJD6,VEGFA
decitabine		chemical drug	-0.856	0.000172	ANP32A,BID,BTG1,CD44,DDX3X,DEK,DUSP1,GRB2,HNRNPA2B1,HSPA1A/HSPA1B,IRF7,KLF4,KLF6,LGALS3,LMNB1,MAP4K4,PTEN,REL,SGK1,SPI1,VASP
HIF1A	0.197	transcription regulator	-1.951	0.000173	AQP9,BID,CD44,CXCL2,FOS,HIF1A,JMJD6,JUN,LIMS1,PLAUR,PTEN,REL,SLC16A3,VASP,VEGFA,ZNF267
SP600125		chemical drug	2.715	0.000175	CD44,CD83,CEBPB,CXCL2,DUSP1,FOS,FOSB,IL1RN,IL6R,JUN,TNFSF14,VEGFA
BTK		kinase	-0.64	0.000176	BCL2A1,CEBPB,ISG20,JUN,MX2,PIM1,SPI1
hyaluronic acid		chemical - endogenous mammalian	-1.709	0.000176	CD44,CD83,CXCL2,FOS,JUN,PTEN,TNFSF14
1-palmitoyl-2-oleoylphosphatidylserine		chemical - endogenous mammalian	-1.982	0.000177	CXCL2,OSM,TNFRSF1B,VEGFA
GABARAPL2		other	-1	0.000177	NPC2,PSAP,TPP1,UPP1
GRP		growth factor	-1.959	0.000177	FOS,FOSB,JUN,VEGFA
HEIH		other	-1.944	0.000177	DUSP1,FLNA,FOS,JUN
HMGN1		transcription regulator		0.000177	CSF2RB,FOS,FOSB,G0S2
NCL		other		0.000177	HIF1A,HSPA1A/HSPA1B,KLF2,PTEN
FLT1		kinase	-0.816	0.000179	CANX,DDX3X,FLNA,FOS,LIMS1,MARCKS
streptozocin		chemical drug	-1.02	0.000181	ALPL,AQP9,CREM,CXCL2,FOS,HIF1A,LGALS3,LMNB1,PTEN,TXNIP,VEGFA
IFN Beta		group	0.199	0.000186	CD83,CEBPB,CEBPD,DUSP1,FKBP5,IL1RN,IRF7,ISG20,MT-CO2,MX2
2,3-bis(4-hydroxyphenyl)-propionitrile		chemical reagent	-1.91	0.000186	CREM,CXCL2,FOS,MT-CO2,PTEN
CREM	-0.189	transcription regulator	0.02	0.000189	CEBPB,CREM,CSRNP1,DUSP1,FOS,NPC2,PPP1R15A,VEGFA
5-O-mycolyl-beta-araf-(1->2)-5-O-mycolyl-alpha-araf-(1->1')-glycerol		chemical - endogenous non-mammalian	-2.449	0.000192	AQP9,BCL2A1,CD44,CD83,CXCL2,DUSP1
ALKBH7		other		0.000192	MT-CO2,MT-ND3,MT-ND4
KRIT1		other		0.000192	JUN,KLF2,KLF4
LY-2510924		biologic drug		0.000192	CD14,CD300A,TREM1
salmonella minnesota R595 lipopolysaccharides		chemical - endogenous non-mammalian	-1.684	0.000195	CD83,CEBPD,CXCL2,FOS,FOSB,FPR1,JUN
NUPR1		transcription regulator	-0.775	0.000198	ANP32A,BTG1,CD63,CEBPB,CYSTM1,HNRNPA2B1,IL6R,KLF4,KLF6,LMNB1,MX2,OSER1,PIM1,PPP1R15A,UPP1
TP63		transcription regulator	-1.24	0.000202	DUSP6,FOS,FOSB,FOSL2,HSPA1A/HSPA1B,JUN,KLF4,KLF6,MAP2K3,MAP4K4,PTEN,RAC2,REL,TPP1,VEGFA,ZEB2
GABARAPL1		other	-1	0.000203	NPC2,PSAP,TPP1,UPP1
HIVEP1		transcription regulator	1.342	0.000203	CXCL2,IL1R2,IL1RN,MAP2K3,TNFRSF1B
ICAM1		transmembrane receptor	-2.213	0.000203	CXCL2,FOS,KLF4,VEGFA,ZEB2
SAFB		other	1.342	0.000203	FOS,ISG20,JUN,LTB,PSMB9
oblimersen		biologic drug	0.447	0.000203	CEBPD,DUSP1,IRF7,KLF10,MX2
FOXL2		transcription regulator	-2.429	0.000204	BCL2A1,BID,CXCL2,FOS,PPP1R15A,RGS2
FOXO3		transcription regulator	-1.085	0.000205	BTG1,CD44,FOS,FOSB,HIF1A,PPP1R15A,PTEN,SGK1,SH3GLB1,TNFRSF1B,TXNIP,VEGFA
mir-21		microrna	-2.326	0.000205	CANX,CD44,CXCL2,FCGRT,GBP5,GPBP1,HNRNPA2B1,IL6R,LTB,PPP4R2,PTEN,UBE2L6
CREBBP		transcription regulator	-1.039	0.000206	CD44,DUSP1,FNDC3B,FOS,FOSB,FOSL2,IL18R1,JUN,KLF2,PIM1,PSMB9,RGS2,VEGFA
nitric oxide		chemical - endogenous mammalian	-0.952	0.000214	CD44,DUSP1,DUSP6,FOS,GCLM,JUN,SGK1,VEGFA
Ifn		group	0.155	0.000216	CD44,CD83,FOS,HIF1A,IRF7,ISG20,TRIM22
pyrrolidine dithiocarbamate		chemical reagent	0.045	0.000216	BCL2A1,CXCL2,GCLM,HIF1A,IRF7,PSMB8,VEGFA
EDN1		cytokine	-1.45	0.000216	BCL2A1,FOS,FOSB,HIF1A,JUN,PLAUR,PRKCB,TPT1,VEGFA
EML4-ALK		fusion gene/product	0.946	0.000218	CD44,CERT1,DUSP1,DUSP6,HIF1A,IL6R
thioacetamide		chemical toxicant	-0.216	0.000218	CD14,CD44,FOS,HIF1A,JUN,LGALS3,PLPP3,PSMB10,PSMB8,UPP1
PTPRJ		phosphatase	1	0.000221	CEBPD,CXCL2,FOS,PLAUR,SLA
8-bromo-cAMP		chemical reagent	-2.773	0.000224	BID,CEBPB,CREM,CSF2RB,DUSP1,FOS,GLA,GNAI3,HIF1A,JUN,RAC2,RALGDS,SGK1,TREM1,VEGFA
3M-002		chemical reagent	-1.664	0.000227	BCL2A1,CD300A,CD83,FPR1,IRF7,NCF4,TXNIP
GABARAP	-0.228	transporter	-1	0.000231	NPC2,PSAP,TPP1,UPP1
calcipotriene		chemical drug	-1.98	0.000231	FOS,JUN,OSM,PLAUR
IRF5		transcription regulator	-0.059	0.000232	BID,CXCL2,IRF7,ISG20,UBE2L6,VEGFA
IL12 (complex)		complex	-0.563	0.000232	CD44,CD63,FOS,IL18R1,ISG20,JUN,LTB,PIM1,VEGFA
glucocorticoid		chemical drug	1.112	0.000234	CD44,CEBPB,CEBPD,CXCL2,DUSP1,IL1R2,IL1RN,IL6R,SGK1,TXNIP,VEGFA
CRP		other	-1.452	0.000241	IL1RN,IL6R,PRKCB,PSMB9,UBE2D3
CD44	-0.245	other	-1.58	0.000241	ADAM8,CD44,CD63,FKBP5,IL1R2,IL1RN,JUN,LGALS3,PLPP3
PML		transcription regulator	-0.216	0.000243	GCLM,IRF7,ISG20,LYZ,PSMB8,PSMB9,RXRA,TPD52L2
miR-155-5p (miRNAs w/seed UAAUGCU)		mature microrna	-0.667	0.000243	ATP6V1C1,BACH1,CEBPB,CXCL2,SLA,SPI1,TBCA,UBE2J1
KLF3		transcription regulator	1	0.000245	ARPC4,CTSC,CXCL2,DOK3,FCGRT,FOS,IL1RN,OSM,RAB7A,SGK1,TUBA1A,ZEB2
FGF19		growth factor		0.000246	CXCL2,FOS,G0S2,IL1RN,RGS2,SGK1
CHRM1		g-protein coupled receptor		0.000248	FOS,HNRNPA2B1,JUN
CSF2RA		transmembrane receptor		0.000248	FOS,JUN,PIM1
DAP3		other		0.000248	MT-CO2,MT-ND3,MT-ND4
HIF3A		transcription regulator		0.000248	HIF1A,PLAUR,VEGFA
PPP5C		phosphatase		0.000248	DUSP1,PTEN,SGK1
RPS6KA4		kinase		0.000248	DUSP1,FOS,JUN
TLE1		transcription regulator		0.000248	BCL2A1,DUSP1,FOS
astressin 2B		biologic drug		0.000248	CXCL2,FOS,VEGFA
ryanodine		chemical - endogenous non-mammalian		0.000248	FOS,HIF1A,VEGFA
Hdac		group	0.266	0.000253	FOS,HIF1A,IL6R,JUN,KLF10,KLF6,TXNIP,ZEB2
CXCL12		cytokine	-1.515	0.000258	ARPC4,CANX,CD14,CD44,FLNA,FOS,JUN,MARCKS,TNFRSF1B
APEX1		enzyme		0.000262	FOS,FOSB,RGS2,VEGFA
EIF4EBP2		translation regulator	-0.887	0.000262	CEBPB,CEBPD,IL1RN,IRF7
collagenase		group	0	0.000262	CEBPB,CEBPD,CXCL2,JUN
miR-23a-3p (and other miRNAs w/seed UCACAUU)		mature microrna	0.091	0.000262	HIF1A,IL6R,LMNB1,PTEN
2-deoxyglucose		chemical drug	-0.155	0.000262	BID,FOS,HIF1A,JUN,SPI1,TXNIP
FOXM1		transcription regulator	-2.383	0.000263	CD44,FOS,IL1RN,JUN,PLAUR,PTEN,VEGFA,ZEB2
TNFRSF1A		transmembrane receptor	-1.046	0.000263	CD44,CD83,CEBPB,CXCL2,GCLM,JUN,PIM1,VEGFA
YY1		transcription regulator	0.324	0.000269	CEBPB,EIF4G2,FOS,HIF1A,IL1R2,KLF2,KLF4,LMNB1,PPP1R15A,PPP4R2,VEGFA
TSC2		other	1.049	0.000274	ATP6V1D,FOS,GLA,HIF1A,LGALS3,NEU1,NPC2,PTEN
Tgf beta		group	0.89	0.000275	ARID4B,BACH1,CEBPB,CXCL2,FOS,HIF1A,IL1RN,JUN,KLF10,PLPP3,PTEN,SGK1,TREM1,VEGFA
SRC		kinase	-0.982	0.000276	DUSP1,FGR,FOS,HIF1A,JUN,PLAUR,VEGFA
etoposide		chemical drug	-1.126	0.000277	BCL2A1,CXCL2,DUSP1,HIF1A,IRF7,JUN,MT-CO2,REL,SGK1
miR-16-5p (and other miRNAs w/seed AGCAGCA)		mature microrna	2.398	0.000277	ARHGDIA,EIF4G2,FNDC3B,GRB2,HSPA1A/HSPA1B,JUN,SLC16A3,SPI1,VEGFA
tacrolimus		chemical drug	-0.776	0.000279	CAMKK2,CD48,CXCL2,FKBP5,FLNA,FOS,FOSB,IL1R2,JUN,TNFRSF1B
IGF2		growth factor		0.000285	ARHGDIA,DUSP1,HIF1A,PIM1,PTEN,RNF13,VEGFA,ZFAND5
3,4-methylenedioxyamphetamine		chemical drug		0.000286	EIF4G2,JUN
PAGR1		other		0.000286	CEBPB,CEBPD
PLPP7		phosphatase		0.000286	EMD,LMNB1
aurora kinase inhibitor III		chemical - kinase inhibitor		0.000286	CREM,FOS
potassium channel		group		0.000286	FOS,JUN
Cdk		group	-0.927	0.000296	CXCL2,DUSP1,RGS2,TXNIP
MEF2		group		0.000296	IL1RN,JUN,KLF2,RGS2
TAS4464		chemical drug	-2	0.000296	BCL2A1,FOS,KLF6,VEGFA
NGF		growth factor	-1.85	0.000306	CD83,DUSP1,DUSP6,FOS,FOSL2,JUN,KLF4,PLAUR,PTEN,VEGFA
nickel chloride		chemical toxicant	-0.275	0.000306	GCLM,HIF1A,JMJD6,JUN,VEGFA
NRAS		enzyme	0.152	0.000307	CD48,CXCL2,DUSP6,HIF1A,IL1RN,PSMB10,PSMB8,PSMB9,VEGFA
androgen		chemical drug		0.000308	CD44,FLNA,FOS,JUN,PIM1,PRKCB,PTEN,TPT1
16,16-dimethylprostaglandin E2		chemical - endogenous mammalian		0.000313	CD44,FOS,IL1RN
BMX		kinase		0.000313	FOS,HSPA1A/HSPA1B,TNFRSF1B
MEG3		other		0.000313	HIF1A,JUN,ZEB2
SRSF3		other		0.000313	CD44,JUN,VEGFA
growth factor		group		0.000313	DUSP1,FOS,KLF2
miR-150-5p (and other miRNAs w/seed CUCCCAA)		mature microrna		0.000313	BACH1,CEBPB,VEGFA
trinitrobenzenesulfonic acid		chemical reagent	-1.727	0.000331	ADAM8,CD44,CXCL2,FOS,IL1R2,NCF4
MALT1		peptidase	-2	0.000332	CD44,CD83,CXCL2,REL
OSCAR		other	-2	0.000332	CD83,CXCL2,IL1RN,TNFSF14
cicaprost		chemical drug	-1	0.000332	ADAM8,CSF2RB,HIF1A,VEGFA
IRS1		enzyme	0.471	0.000333	ACTR3,CEBPB,CEBPD,FOS,KLF4,PLPP3,VEGFA
RAS		group	-0.794	0.000349	B4GALT5,FOS,JUN,PLAUR,PTEN,UPP1,VEGFA
BRAF		kinase		0.000354	B4GALT5,CD63,CEBPB,CXCL2,HIF1A,JUN,PLAUR,PSMB10,PSMB8,PSMB9
adenosine		chemical - endogenous mammalian	-0.555	0.000357	BID,FOS,HIF1A,TXNIP,VEGFA
cyclic AMP		chemical - endogenous mammalian	-0.094	0.000365	CEBPB,CEBPD,CREM,FOS,FOSL2,HIF1A,IL1RN,JUN,RXRA,TXNIP
TFAP2A		transcription regulator	1.038	0.000365	CXCL2,KLF4,LACTB,PAG1,PLAUR,PSAP,VEGFA
YBX1		transcription regulator	-1.671	0.000365	CXCL2,FOS,HIF1A,KLF4,LGALS3,OSM,PLAUR
tamoxifen		chemical drug	-2.991	0.00037	AQP9,BID,CEBPD,FOS,G0S2,HIF1A,IL1RN,ISG20,JUN,VEGFA,ZEB2
rosiglitazone		chemical drug	-0.684	0.000384	ADAM8,CERT1,FOS,IL1RN,IRF7,KLF2,KLF4,MX2,PLPP3,PTEN,RGS2,SGK1,TRIM22,VEGFA
N-ethyl-N-nitrosourea		chemical toxicant	-0.447	0.000385	CXCL2,IRF7,ISG20,PSMB8,TNFRSF1B
CDKN1A		kinase	0.52	0.000386	CD44,CXCL2,DUSP1,HIF1A,HNRNPA2B1,HSPA1A/HSPA1B,LGALS3,PSAP,TREM1,VEGFA
benzo(a)pyrene		chemical toxicant	-0.816	0.000387	ARHGDIA,FOS,GCLM,HSPA1A/HSPA1B,JUN,KLF2,MAP2K3,PGD,VEGFA
PRKAA1		kinase	-1.488	0.000388	BTG1,DOCK4,FKBP5,LITAF,PSMB8,RGS2,TXNIP,VEGFA
AFAP1-AS1		other		0.000389	ARHGDIA,IRF7,RAC2
Betacatenin/TCF		complex		0.000389	ALPL,CD44,JUN
ebselen		chemical drug		0.000389	DUSP1,HIF1A,VEGFA
miR-10a-5p (and other miRNAs w/seed ACCCUGU)		mature microrna		0.000389	KLF4,PTEN,RB1CC1
miR-374b-5p (and other miRNAs w/seed UAUAAUA)		mature microrna		0.000389	KLF6,OSM,VEGFA
SERPINE1		other	-1	0.000393	CD14,CXCL2,DUSP1,DUSP6,FOS,PLAUR
SUZ12		enzyme		0.000399	EML4,KLF4,LGALS3,LITAF,PTEN,TNFRSF1B,VASP
6-hydroxydopamine		chemical toxicant	-1	0.000415	FOS,FOSB,HSPA1A/HSPA1B,JUN,PPIB,UBE2D3
SOCS3		phosphatase	1.664	0.000415	FOS,IL1RN,ISG20,JUN,PLAUR,TNFRSF1B
NLRP12		other	1.982	0.000416	CXCL2,IL1RN,JUN,PSMB8
IRF2		transcription regulator	-0.555	0.000417	CD14,IRF7,KLF4,PSMB10,PSMB8,PSMB9,UBE2L6
TNFSF10		cytokine	-1.636	0.000436	BID,CD14,FOS,IL1RN,JUN,PPP1R15A,VEGFA
ASPSCR1-TFE3		fusion gene/product	-1.633	0.000438	ATP6V1D,G0S2,NPC2,RAB7A,RALGDS,UPP1
Ifnar		group	1.673	0.000438	IRF7,ISG20,PSMB8,PSMB9,RBCK1,UBE2L6
ETS1		transcription regulator	-2.17	0.00044	B4GALT5,CD14,CD44,HSPA1A/HSPA1B,LTB,SPI1,TNFSF14,VEGFA,ZEB2
lomustine		chemical drug	-0.447	0.000445	CD14,CD44,LGALS3,PSMB8,UPP1
INSR		kinase	-1.067	0.00045	ALPL,ARHGDIA,BCL2A1,CD83,DEK,DUSP1,FOS,KLF10,LYZ,MT-CO2,PIM1,RAB7A,RNF13,RPS16,ZFAND5
PHF6		transcription regulator	2	0.000463	JUN,PSMB8,SERINC3,TPT1
SELP		transmembrane receptor	-1	0.000463	BCL2A1,CXCL2,IL1R2,PLAUR
XDH		enzyme	-2	0.000463	CEBPB,DUSP1,HIF1A,PLAUR
ALKBH1		enzyme		0.000475	MT-CO2,MT-ND4,TAGLN2
MAPK10		kinase		0.000475	CD44,FOS,JUN
N1,N11-diethylnorspermine		chemical drug		0.000475	MT-CO2,MT-ND3,MT-ND4
cyclopiazonic acid		chemical - endogenous non-mammalian		0.000475	BCL2A1,CXCL2,FOS
palmitoylethanolamide		chemical drug		0.000475	FOS,TNFRSF1B,VEGFA
Ap1		complex	-2.165	0.000484	BCL2A1,CD44,DUSP6,FOS,JUN,MT-CO2,PLAUR,VEGFA
GPR174		g-protein coupled receptor	-1.633	0.000487	CREM,EML4,LITAF,RGS2,SLA,TNFRSF1B
ATP-gamma-S		chemical reagent		0.000513	BTG1,CD83,CREM,CXCL2,IL1R2
5-azacytidine		chemical drug	-0.194	0.000538	CANX,CD44,DUSP1,IRF7,KLF4,KLF6,STK17A,UPP1
THPO		cytokine	-1.501	0.000541	CD44,FOS,KLF4,PIM1,REL,VEGFA
KCNE3		ion channel		0.000549	CSRNP1,DUSP6,FOSB,HSPA1A/HSPA1B,KLF4
trovafloxacin		chemical drug	-1.342	0.000549	CXCL2,FOS,ISG20,PTEN,VEGFA
HDAC4		transcription regulator	0.975	0.000563	FOS,HIF1A,JUN,KLF2,PRKCB,RGS2,VEGFA
8-bromoguanosine 3',5'-cyclic monophosphate		chemical reagent	0.218	0.000567	FOS,PLAUR,TAGLN2,VEGFA
NSD2		enzyme		0.000567	FOS,IRF7,JUN,VEGFA
thalidomide		chemical drug	0.778	0.000567	FOS,PIM1,PLAUR,VEGFA
AKAP13	0.074	other		0.000568	FKBP5,FOS
ARID1B		transcription regulator		0.000568	ALPL,FOS
CHCHD4		enzyme		0.000568	HIF1A,MT-CO2
GCLC		enzyme		0.000568	FOS,JUN
NMB		other		0.000568	FOS,JUN
RAB11FIP3		other		0.000568	FOS,JUN
RING1		transcription regulator		0.000568	FOS,JUN
Rsk		group		0.000568	CEBPB,CXCL2
ZNF467		transcription regulator		0.000568	FOS,OSM
ibotenic acid		chemical toxicant		0.000568	FOS,JUN
Integrin		complex		0.000573	FOS,JUN,VEGFA
PXDN		enzyme		0.000573	DUSP1,JUN,KLF6
S1PR3		g-protein coupled receptor		0.000573	CD44,FOS,JUN
actinonin		chemical reagent		0.000573	MT-CO2,MT-ND3,MT-ND4
mir-379		microrna		0.000573	HIF1A,TXNIP,VEGFA
F3		transmembrane receptor	-1.4	0.000587	DOCK4,DUSP6,FOS,PLPP3,VEGFA
PDGFB		growth factor	-1.981	0.000587	FOS,IL1RN,KLF2,PTEN,VEGFA
pyridostatin		chemical reagent	1.342	0.000587	IRF7,ISG20,PSMB8,PSMB9,UBE2L6
ELAVL1		other	0.239	0.000599	ARHGDIA,CD83,DUSP1,FLNA,FOS,HIF1A,IL1R2,PSAP,VEGFA
TICAM1		other	-0.798	0.000611	CEBPD,CXCL2,DUSP1,FPR1,IRF7,ISG20,TREM1
Tcf7		transcription regulator	0.302	0.000611	BACH1,CD83,CEBPD,FOSB,G0S2,HIF1A,KLF6,LYZ,PSAP,PTEN,REL
torin1		chemical reagent	2.236	0.000619	ATP6V0D1,ATP6V1C1,ATP6V1D,ATP6V1F,RPS16,RPS23,TPT1,VEGFA
TLR7/8		group	-2	0.000625	BCL2A1,FFAR2,PLAUR,PPP1R15A
ITGB3		transmembrane receptor	-1.072	0.000627	FOS,LIMS1,OSM,PLAUR,UBA52
NR3C2		ligand-dependent nuclear receptor	0	0.000636	BCL2A1,BID,FKBP5,PPIB,RGS2,SGK1,VEGFA
COPS5		transcription regulator	-0.853	0.000656	HIF1A,HNRNPU,IER5,LMNB1,MARCKS,PPP1R15A,RXRA,TXNIP,UPP1
Mek		group	-1.054	0.000657	B4GALT5,BID,CD63,DUSP6,FOS,HIF1A,JUN,OSM,PLPP3,PTEN,STK17A
tetrachlorodibenzodioxin		chemical toxicant	-1.585	0.000662	ACTN1,BTG1,CEBPB,DMXL2,DUSP6,FOS,HSPA1A/HSPA1B,JUN,KLF2,NCF4,PLAUR,PRKCB,RXRA,VEGFA
RHO		g-protein coupled receptor	-1.342	0.00067	CD44,CEBPB,CEBPD,FOS,SGK1
Creb		group	-1.709	0.000672	CD14,CEBPB,CEBPD,CREM,DUSP1,FOS,FOSB,JUN,MT-ND3,RGS2,VEGFA
ARHGDIG		other		0.000682	DUSP6,MARCKS,RGS2
CSF2RB	-0.061	transmembrane receptor		0.000682	FOS,JUN,PIM1
FABP5		transporter		0.000682	HIF1A,ISG20,VEGFA
CCR5		g-protein coupled receptor		0.000688	BID,CXCL2,FOS,TNFRSF1B
F7		peptidase	-1.953	0.000688	CXCL2,FOS,PLAUR,VEGFA
IL27		cytokine	0.956	0.000689	CD14,CD63,CEBPD,FOS,IL1RN,PIM1,TNFSF14
CXCL8		cytokine	0.447	0.000695	CD44,CXCL2,KLF4,LGALS3,MTPN,VEGFA
IL6ST		transmembrane receptor		0.000714	CD44,IL6R,JUN,PIM1,TNFRSF1B
MMP2		peptidase	-1.131	0.000714	CD44,CEBPB,CSF2RB,IL1RN,IRF7
CEBPD	0.249	transcription regulator	0.705	0.00073	BCL2A1,CD14,CEBPB,CEBPD,FOS,HIF1A
caffeic acid phenethyl ester		chemical drug	0.808	0.00073	CD44,CD83,FCGRT,KLF6,RXRA,TOP1
uranyl nitrate		chemical toxicant	-1	0.00073	CANX,HNRNPA2B1,LGALS3,RPS16,TAGLN2,TPT1
ERN1		kinase	-1.827	0.000746	CEBPB,CEBPD,CXCL2,JUN,TXNIP,UBE2J1,VEGFA
BAG1		other	-1	0.000754	FKBP5,FOS,JUN,PTEN
CGS 21680		chemical reagent	1.599	0.000754	FOS,HIF1A,RGS2,VEGFA
SAHM1		chemical reagent	2	0.000754	CD300A,CD44,FLNA,OSM
carbamylcholine		chemical drug	-1.99	0.000754	FOS,JUN,RGS2,VEGFA
phenacetin		chemical drug	0	0.000754	CD44,LGALS3,PSMB8,UPP1
MSTN		growth factor	0.669	0.00076	ALPL,FOS,HIF1A,KLF10,VEGFA
HTT		transcription regulator		0.00078	BID,CANX,CEBPB,DUSP6,FOS,GCLM,HIF1A,HPCAL1,JUN,KLF4,PLAUR,PRKCB,PSMB8,PSMB9,SGK1,SGTB,STX4
IFNA2		cytokine	0.666	0.000781	HIF1A,IRF7,ISG20,MT-CO2,MX2,SLC15A3,TRIM22,UBE2L6,VEGFA
CCN2		growth factor	-1.784	0.000803	BCL2A1,CD44,HIF1A,JUN,LIMS1,VEGFA
HMG20A		transcription regulator	-1.633	0.000803	CD44,FLNA,IRF7,JUN,PLAUR,VEGFA
cardiotoxin		chemical - other	-2.449	0.000803	CSF2RB,FPR1,GNAI3,IL1RN,IL6R,OSM,TNFRSF1B,TREM1,VEGFA
CDK5R1		kinase		0.000805	CD14,CD63,FOS
CSF3R		transmembrane receptor		0.000805	CD14,FOS,LYZ
FAT1		other		0.000805	CD44,JUN,ZEB2
prostaglandin E1		chemical - endogenous mammalian		0.000805	CD14,CREM,FOS
SNCA		enzyme	2.714	0.000814	CD44,DMXL2,DUSP1,GBP5,IRF7,KLF10,KLF2,KLF4,MAP2K3,NCF4,PLAUR,PSMB9
IFNB1		cytokine	0.201	0.000823	CD14,CD83,CREM,CXCL2,FOS,GBP5,IRF7,ISG20,MX2,REL
MHC II		group		0.000825	DDX5,PIM1,TAGAP,TPT1
IL18		cytokine	-0.249	0.000836	CD44,CD83,FOSL2,IL18R1,JUN,LTB,PTEN,VEGFA
TERT		enzyme	-0.928	0.000836	CTSC,CXCL2,DUSP6,IRF7,ISG20,KLF4,PSMB8,TNFRSF1B
25-hydroxycholesterol		chemical reagent	-2.219	0.00086	FOS,FOSB,FOSL2,HIF1A,JUN
ETS2		transcription regulator	-1.982	0.00086	DUSP6,FOS,JUN,LYZ,TNFSF14
TRIM24		transcription regulator	-1.342	0.000882	IRF7,LGALS3,PSMB10,PSMB8,PSMB9,VEGFA
Sos		group		0.000891	AFF4,CD44,DDX3X,FOS,KLF6,MAP4K4,SMG1,TPP1
ARID1A		transcription regulator		0.000925	ACTN1,ALPL,ARAP1,CD83,CXCL2,KLF4,LIMS1,PLEKHO2,SQOR
phytohemagglutinin		chemical drug	-1.706	0.000932	BTG1,CD44,CD83,FGR,FOS,FOSL2,IL1R2,KLF2,RPS16,RXRA
KLRC4-KLRK1/KLRK1		transmembrane receptor		0.00094	CD44,RXRA,VEGFA
KT5823		chemical - kinase inhibitor		0.00094	FOS,PLAUR,TAGLN2
WWTR1-CAMTA1		fusion gene/product		0.00094	CEBPD,CXCL2,VEGFA
dacinostat		chemical drug		0.00094	CEBPD,HIF1A,VEGFA
finasteride		chemical drug		0.00094	FOS,HIF1A,VEGFA
7S NGF		complex		0.00094	FOS,GCLM
Cr6+		chemical reagent		0.00094	HIF1A,VEGFA
DCX		other		0.00094	ACTN1,ACTR3
Dexamethasone-GR		complex		0.00094	RXRA,SGK1
Ftx		other		0.00094	JUN,PTEN
Gpcr		group		0.00094	FOS,JUN
SEMA3F		other		0.00094	HIF1A,VEGFA
ZMIZ2		transcription regulator		0.00094	CD44,JUN
butylated hydroxytoluene		chemical toxicant		0.00094	FOS,JUN
miR-873-5p (and other miRNAs w/seed CAGGAAC)		mature microrna		0.00094	CD44,PTEN
vanadyl sulfate		chemical reagent		0.00094	IL1R2,IL1RN
KIT		transmembrane receptor		0.000966	CD44,CD63,CSF2RB,LGALS3,OSM,SH3BP2
T-5224		chemical reagent	0	0.000966	DUSP6,FKBP5,JUN,RGS2,SH3BP5,TRIM22
IL11		cytokine	-1.342	0.000969	BCL2A1,CEBPD,DUSP6,FOS,JUN
dinoprost		chemical - endogenous mammalian	-1.387	0.000969	FOS,FOSL2,HSPA1A/HSPA1B,JUN,VEGFA
CD 437		chemical drug	-0.707	0.00098	CEBPB,FKBP5,FOS,JUN,RPS16,SKP1,TUBA1A,UBA52
CDK8		kinase	-0.293	0.000981	CD44,CXCL2,KLF2,KLF4
D-galactosamine		chemical - endogenous mammalian	-2	0.000981	CD14,CXCL2,FOS,JUN
FLT3		kinase		0.000981	CEBPB,IRF7,LYZ,PIM1
OGA		enzyme	0.466	0.001	ARPC4,BACH1,CD14,CD44,CD48,CEBPB,CSF2RB,FLNA,IL6R,JUN,PLPP3,TUBA1A
budesonide		chemical drug	-0.113	0.001	B4GALT5,CXCL2,HIF1A,IL1RN,JUN,MAP2K3,PIM1,TAX1BP1,TOM1,ZFAND5
estrogen receptor		group	2.157	0.001	CD44,FOS,HSPA1A/HSPA1B,JUN,KLF10,MT-CO2,PLAUR,RGS2,VEGFA
RNASEH2B		other	-0.808	0.00101	IRF7,ISG20,MX2,PSMB8,PSMB9,TXNIP
ciprofloxacin		chemical drug	0	0.00101	ACTN1,ADAM8,ATP6V1C1,ATP6V1D,CSF2RB,PSAP
FGF7		growth factor	-1.069	0.00103	CD44,CEBPD,DDX5,LPCAT1,VEGFA
ZFPM1		transcription regulator		0.00103	CD63,CEBPB,KLF6,SLA,SPI1
SP2509		chemical reagent	0.632	0.00105	ANP32A,BID,DDX3X,DEK,GRB2,HNRNPA2B1,KLF4,LMNB1,MAP4K4,SGK1
diethylstilbestrol		chemical drug	-1.088	0.00105	ALPL,AQP9,CD14,CD83,DUSP6,FOS,IL1R2,KLF4,PIM1,VEGFA
ADORA2B		g-protein coupled receptor	-1.067	0.00107	CXCL2,HIF1A,KLF4,VEGFA
SENP3		peptidase	1	0.00107	IRF7,ISG20,PSMB9,RBCK1
medroxyprogesterone acetate		chemical drug	-1.778	0.00107	BID,CD44,CSF2RB,CYSTM1,GLA,HIF1A,IL6R,JUN,LTB,RAC2,RALGDS,SGK1,VEGFA
NFATC2		transcription regulator	-0.478	0.00108	CD83,CXCL2,IRF7,ISG20,JUN,REL,RGS2,SH3BP5
RND3		enzyme		0.00109	HIF1A,PTEN,VEGFA
SIN3B		transcription regulator		0.00109	KLF10,KLF6,TXNIP
SOCS6		other		0.00109	CEBPD,CXCL2,SLA
SPZ1		transcription regulator		0.00109	CD44,HIF1A,VEGFA
acetaldehyde		chemical - endogenous mammalian		0.00109	CEBPB,FOS,JUN
Tlr		group	-0.219	0.0011	CD83,DUSP1,GNAI3,IRF7,P2RX4,TREM1
mir-1		microrna	-0.816	0.0011	CEBPB,EML4,HNRNPU,PPIB,TAGLN2,VEGFA
VEGFA	-0.081	growth factor	-1.166	0.00111	ANP32A,BCL2A1,CD83,CXCL2,FOS,FOSB,HIF1A,PIM1,PLPP3,VEGFA
SNAI1		transcription regulator		0.00113	ACTN1,ACTR3,FLNA,FOS,PTEN,VASP,ZEB2
RNF187		enzyme	0	0.00115	IER5,ISG20,JUN,KLF4,TRIM22
MAFB		transcription regulator	0.896	0.0012	ACTN1,ARHGDIA,CXCL2,FPR1,LGALS3,MARCKS
resveratrol		chemical drug	-2.101	0.00122	BCL2A1,CD14,CXCL2,FOS,FOSL2,HIF1A,JUN,LITAF,PPP1R15A,VASP
PRNP		other	-0.106	0.00122	ADAM8,CD44,HSPA1A/HSPA1B,PLAUR,PLPP3
PTTG1		transcription regulator	-0.6	0.00122	CD44,CEBPB,CEBPD,HIF1A,VEGFA
BAPTA		chemical reagent		0.00125	FOS,FOSB,JUN
EIF4G2	-0.025	translation regulator		0.00125	HIF1A,JUN,KLF4
GADD45A		other		0.00125	CXCL2,FOSB,JUN
GNA13		enzyme		0.00125	CXCL2,FOS,VEGFA
PHLPP1		enzyme		0.00125	CEBPD,CXCL2,PRKCB
PRRX1		transcription regulator		0.00125	FOS,HIF1A,VEGFA
RPS6KA5		kinase		0.00125	DUSP1,FOS,JUN
V-PYRRO/NO		chemical reagent		0.00125	CXCL2,JUN,TNFRSF1B
W7		chemical reagent		0.00125	CD14,CD83,FOS
branched chain amino acids		chemical drug		0.00125	CD83,HIF1A,VEGFA
quinolinic acid		chemical - endogenous mammalian	-1.936	0.00125	FOS,FOSB,HSPA1A/HSPA1B,JUN
GSKJ4		chemical reagent	1.342	0.00129	CD83,MT-CO2,MT-ND3,MT-ND4,PGD
NTRK2		kinase		0.00129	BID,CEBPB,FOS,PTEN,VEGFA
PTHLH		other		0.00129	FOS,FOSL2,HSPA1A/HSPA1B,RGS2,VEGFA
entinostat		chemical drug	0.44	0.00129	CD44,CD83,DUSP1,HIF1A,VEGFA
EGR2		transcription regulator	-0.063	0.0013	CEBPB,FOS,IL1R2,IL6R,JUN,VEGFA,ZEB2
CD38		enzyme	-1.091	0.00134	CD44,CSF2RB,IL1R2,IL6R,LGALS3,PIM1,SLC16A3
2-bromoethylamine		chemical reagent	-1.067	0.00135	CD14,CD44,LGALS3,UPP1
TWIST2		transcription regulator	-1.98	0.00135	CD44,DUSP6,KLF6,ZEB2
sorafenib		chemical drug	-1.941	0.00135	BID,HIF1A,PIM1,PPP1R15A
MYO6		other	-1.342	0.00136	DUSP1,DUSP6,MAP2K3,PTEN,VASP
Y 27632		chemical drug	1.387	0.00136	CD44,CEBPB,CXCL2,FOS,TAGLN2
PRL		cytokine	-0.943	0.00137	ACTR3,BTG1,CEBPD,CXCL2,FOS,IRF7,JUN,MX2,PIM1,TXNIP
HNF1B		transcription regulator	1.673	0.00137	ACTN1,CD44,DUSP1,PLAUR,UPP1,ZEB2
SP3		transcription regulator		0.00137	DUSP1,FOS,JUN,KLF4,PLAUR,SGK1,TNFSF14,VEGFA
6-cyano-7-nitroquinoxaline-2,3-dione		chemical reagent		0.0014	FOS,JUN
ANKHD1/ANKHD1-EIF4EBP3		other		0.0014	KLF4,VEGFA
CCAR1		transcription regulator		0.0014	CEBPD,RGS2
F2RL3		g-protein coupled receptor		0.0014	CD63,FOS
MALSU1		other		0.0014	MT-CO2,MT-ND4
P4HTM		enzyme		0.0014	HIF1A,VEGFA
PPP1R14B		phosphatase		0.0014	HIF1A,VEGFA
Paxip1		other		0.0014	REL,VEGFA
SLC7A11-AS1		other		0.0014	GCLM,JUN
YTHDF2		other		0.0014	KLF4,TNFRSF1B
ZYX		other		0.0014	FOS,VASP
apamin		chemical toxicant		0.0014	FOS,JUN
catechol		chemical - endogenous mammalian		0.0014	FOS,JUN
miR-219a-5p (and other miRNAs w/seed GAUUGUC)		mature microrna		0.0014	CD14,TNFRSF1B
CCK		other		0.00143	CREM,FOS,VEGFA
Pkg		group		0.00143	FOS,FOSB,JUN
SUPT20H		other		0.00143	BCL2A1,REL,TNFSF14
TWNK		enzyme		0.00143	HIF1A,MT-ND3,MT-ND4
miR-218-5p (and other miRNAs w/seed UGUGCUU)		mature microrna		0.00143	LPCAT1,VOPP1,ZEB2
wortmannin		chemical drug	1.333	0.00145	CD14,CD44,CEBPD,FOS,HIF1A,JUN,PTEN,VEGFA
PRKCA		kinase	-1.961	0.00149	CXCL2,FOS,HSPA1A/HSPA1B,JUN,PTEN,VEGFA
alitretinoin		chemical drug	-0.423	0.00149	BCL2A1,CD14,CD83,DUSP1,FOS,GRB2,RXRA
PP2/AG1879 tyrosine kinase inhibitor		chemical drug	0.017	0.00151	DUSP1,FGR,FOS,HIF1A,VEGFA
ANGPT2		growth factor	0	0.00154	CEBPB,EIF1,HIF1A,HSPA1A/HSPA1B,JMJD6,STK17A,TOP1,TXNIP
MIR17HG		other	-0.114	0.00155	ALPL,FNDC3B,HIF1A,KLF2,PTEN,TAX1BP1
Pkc(s)		group	-1.556	0.00158	DUSP1,FOS,HIF1A,JUN,KLF6,PPP1R15A,RGS2,VEGFA
Ni2+		chemical reagent		0.00162	CXCL2,HIF1A,LTB
SAFB2		other		0.00162	FOS,JUN,PSMB9
ITK		kinase	-0.14	0.00167	CD44,FOS,HIF1A,PRKCB,PTEN
IKZF1		transcription regulator	0	0.00169	CXCL2,DOCK4,IL18R1,KLF4,P2RX4,SH3BP5,SPI1,SPPL2A,TXNIP
MAP2K5		kinase	-0.698	0.00169	CREM,FOS,JUN,KLF2
BRD4		kinase		0.0017	CXCL2,FOS,FOSL2,IER5,IL6R,PIM1,TOP1
CDH1		other	2.207	0.00176	CD44,JUN,PLAUR,PTEN,VEGFA
Cdc42		enzyme	0.218	0.00176	BID,FLNA,NPC2,PTEN,SPI1
cinnamaldehyde		chemical toxicant	-0.277	0.00176	DUSP6,FOS,GCLM,HSPA1A/HSPA1B,TXNIP
FGF1		growth factor	-1.455	0.00181	DUSP6,FOS,GCLM,JUN,LTB,VEGFA
HMOX1		enzyme	-0.218	0.00181	CD14,CXCL2,FOS,IL1RN,TNFSF14,VEGFA
CCN5		growth factor	0.849	0.00181	CD44,HIF1A,JUN,KLF4
CLIC4		ion channel	1	0.00181	CD63,CXCL2,SLC16A3,VEGFA
TASL		enzyme		0.00183	BCL2A1,GBP5,ISG20
ketamine		chemical drug		0.00183	CREM,FOS,KLF6
vanillin		chemical - endogenous non-mammalian		0.00183	DUSP6,GCLM,HSPA1A/HSPA1B
ALKBH5		enzyme		0.00185	AKAP13,CREM,DDX3X,EIF4G2,RGS2
COL18A1		other	1.432	0.00185	FOS,HIF1A,JUN,TUBA1A,VEGFA
FOSL1		transcription regulator	0.485	0.00185	CD44,FOS,FOSB,JUN,PLAUR
RARB		ligand-dependent nuclear receptor	1	0.00187	BCL2A1,CXCL2,JUN,KLF4,LYZ,MAP2K3,VEGFA
ERG		transcription regulator	-2.236	0.00192	ACTN1,FKBP5,FOSB,HPCAL1,PIM1,PLAUR,PLPP3,RAB7A
dopamine		chemical - endogenous mammalian	-1.528	0.00193	CSRNP1,CXCL2,FOS,FOSB,HIF1A,JUN,KLF4
norepinephrine		chemical - endogenous mammalian	-1.478	0.00193	CEBPB,CREM,DUSP1,FOS,FOSL2,SGK1,VEGFA
MAP3K1		kinase	-1.937	0.00194	DUSP1,FOS,JUN,PLAUR
ENPP1		enzyme		0.00195	ALPL,IRF7
HI-TOPK32		chemical reagent		0.00195	CAMKK2,JUN
KLF12		transcription regulator		0.00195	IL1RN,OSM
KMT5B		enzyme		0.00195	DUSP1,SGK1
MRPL14		other		0.00195	MT-CO2,MT-ND4
MT-TE		other		0.00195	MT-CO2,MT-ND4
NSUN2		enzyme		0.00195	GRB2,MT-ND4
NUP107		other		0.00195	FOS,RANBP2
PDE3A		enzyme		0.00195	CREM,DUSP1
PRCP		peptidase		0.00195	KLF2,KLF4
PRN694		chemical drug		0.00195	FOS,FOSB
RAD51AP1		other		0.00195	CD44,KLF4
SDC4		other		0.00195	KLF2,KLF4
ST13		other		0.00195	CEBPB,CEBPD
TRIM14		other		0.00195	GBP5,IRF7
USP14		peptidase		0.00195	HIF1A,VEGFA
XPA		other		0.00195	FOS,TOP1
atropine		chemical drug		0.00195	FOS,VEGFA
manidipine		chemical drug		0.00195	FOS,JUN
murabutide		chemical reagent		0.00195	CD83,CEBPB
sulfinosine		chemical reagent		0.00195	HIF1A,VEGFA
palmitic acid		chemical - endogenous mammalian	-1.392	0.00196	CXCL2,FOS,IL1RN,IL6R,JUN,KLF4,NCF4,PTEN,TXNIP
NR5A2		ligand-dependent nuclear receptor	-0.956	0.00196	CEBPB,CEBPD,FOS,IL1RN,JUN,TNFRSF1B
KDM5A		transcription regulator	0	0.00204	ATP6V1D,ATP6V1F,CERT1,MAP2K3,PGD,PIM1
phenylephrine		chemical drug	-1.576	0.00204	DUSP1,FOS,JUN,PRKCB,RGS2
promegestone		chemical drug		0.00204	CEBPB,FKBP5,RGS2,SGK1,TXNIP
BPIFB1		other		0.00205	JUN,MAP4K4,VEGFA
H-[1,2,4]oxadiazolo[4,3-alpha]quinoxalin-1-one		chemical reagent		0.00205	CD83,FOS,PLAUR
PALMD		other		0.00205	ALPL,CXCL2,HIF1A
FCGR2A		transmembrane receptor	-1	0.00208	CXCL2,IRF7,ISG20,VEGFA
TSHZ3		transcription regulator	-0.283	0.00208	FOSB,FOSL2,SLA,TXNIP
trans-hydroxytamoxifen		chemical drug	0.174	0.00212	BTG1,DUSP1,HIF1A,KLF6,LITAF,PTEN,RB1CC1
HOXA9		transcription regulator		0.00219	AKAP13,CREM,FCGRT,HNRNPU,JUN,LYZ,PIM1
CEBPE		transcription regulator		0.00222	CD14,CEBPB,IL1RN,LYZ
FUS	0.079	transcription regulator		0.00222	EIF4G2,FLNA,HIF1A,RPS16
ITGAV		transmembrane receptor	-1.131	0.00222	CD14,FOS,OSM,PSMB8
CIRBP		translation regulator		0.00229	CD44,CXCL2,VEGFA
ETV7		transcription regulator		0.00229	BTG1,PSMB8,UBE2L6
HDAC9		transcription regulator		0.00229	JUN,KLF2,RGS2
JUN/JUNB/JUND		group		0.00229	FOS,JUN,PTEN
K-252		chemical drug		0.00229	CD14,JUN,VEGFA
SLC9A3		ion channel		0.00229	PSMB8,PSMB9,UPP1
mir-154		microrna		0.00229	KLF10,PLAUR,PTEN
NR1H3		ligand-dependent nuclear receptor		0.00232	CTSC,CXCL2,FPR1,G0S2,IL1RN,IRF7,LYZ,VEGFA
ATF2		transcription regulator		0.00235	BCL2A1,DUSP1,FOS,JUN,PTEN
CpG ODN 1826		chemical reagent	-0.2	0.00235	CD14,CD83,IRF7,REL,RGS2
mir-17		microrna	-1.508	0.00235	ARID4B,MAP2K3,PTEN,TAX1BP1,TXNIP
nocodazole		chemical reagent	-0.623	0.00235	FLNA,FOS,HIF1A,PIM1,PRKCB
ADM		other		0.00237	BID,CXCL2,FOS,HIF1A
CD5		transmembrane receptor	-0.152	0.00237	CEBPB,MAP2K3,PIM1,UBE2D1
KAT2B		transcription regulator		0.00237	FGR,FOSB,HIF1A,KLF2
NKX3-1		transcription regulator		0.00237	FKBP5,FOS,PIM1,PRKCB
luteolin		chemical drug		0.00237	FOS,GCLM,JUN,VEGFA
bleomycin		biologic drug	-0.104	0.00242	CSF2RB,CXCL2,GLA,HIF1A,IRF7,KLF4,LGALS3,LMNB1,PTEN
epigallocatechin-gallate		chemical drug	0.647	0.00244	CEBPB,FOS,FOSB,FOSL2,HIF1A,JUN,REL,VEGFA
Sb202190		chemical drug	0.577	0.00245	CEBPB,FOS,HIF1A,SGK1,SPI1,VEGFA
cadmium chloride		chemical toxicant	-0.131	0.00247	FKBP5,FOS,HIF1A,HSPA1A/HSPA1B,JUN
CASP8		peptidase		0.00253	BID,CD14,CD44,FOS
IFNA1/IFNA13		cytokine	1.202	0.00253	CD83,IRF7,UBE2D1,UBE2L6
IL-1R		group	-1.964	0.00253	CXCL2,PLAUR,TNFRSF1B,VEGFA
MAP2K4		kinase		0.00253	CD44,FLNA,FOS,JUN
benzene		chemical toxicant	1	0.00253	CD63,MTPN,PTEN,TXNIP
brefeldin A		chemical - endogenous non-mammalian	0	0.00253	CD44,CEBPB,KLF4,SERINC3
trichloroethylene		chemical toxicant	1	0.00253	CD63,MTPN,PTEN,TXNIP
semaxinib		chemical drug		0.00254	CSF2RB,CXCL2,FOS,HIF1A,IL1R2,NADK
ADA		enzyme		0.00255	CXCL2,HIF1A,VEGFA
MAP2K2		kinase		0.00255	FOS,HIF1A,VEGFA
RARRES2		transmembrane receptor		0.00255	CD44,CXCL2,PTEN
TRADD		other		0.00255	BCL2A1,CXCL2,IL18R1
dibutyl phthalate		chemical toxicant		0.00255	BID,FOS,JUN
entolimod		biologic drug		0.00255	BCL2A1,CXCL2,DUSP1
hydrochloric acid		chemical - endogenous mammalian		0.00255	CXCL2,FOS,JUN
BMP4		growth factor	-0.522	0.00257	CEBPB,DEK,JUN,KLF10,KLF4,PRKCB,SPI1,VEGFA
MDM2		transcription regulator	0.132	0.00258	DDX5,FCGRT,HIF1A,IL1RN,LYZ
tert-butyl-hydroquinone		chemical reagent	-0.55	0.00258	BACH1,FOS,FOSL2,GCLM,JUN
AP20187		chemical reagent		0.00258	CEBPB,FOS
FZD5		g-protein coupled receptor		0.00258	CD14,VEGFA
KCNIP2		transporter		0.00258	CREM,FOSB
MUC3A		other		0.00258	HIF1A,VEGFA
N6-cyclopentyladenosine		chemical reagent		0.00258	FOS,RGS2
NSUN3		enzyme		0.00258	MT-CO2,MT-ND4
PPM1B		phosphatase		0.00258	CEBPD,SLA
PSMC3IP		transcription regulator		0.00258	CEBPB,CEBPD
SLC19A1		transporter		0.00258	PSMB8,SKP1
domoic acid		chemical toxicant		0.00258	CEBPB,FOS
iodide		chemical - endogenous mammalian		0.00258	HIF1A,VEGFA
miR-2392 (miRNAs w/seed AGGAUGG)		mature microrna		0.00258	MT-CO2,MT-ND4
mir-2392		microrna		0.00258	MT-CO2,MT-ND4
saikosaponin A		chemical reagent		0.00258	FOS,JUN
TCF12		transcription regulator	0.168	0.00263	IL18R1,JUN,KLF2,KLF6,RXRA,VEGFA
BCL6		transcription regulator	0.152	0.00264	BCL2A1,CD44,DUSP6,FCGRT,IL6R,KLF6,LITAF,PTEN
STIM1		ion channel	-1	0.00269	KLF10,KLF2,KLF4,VEGFA
PTPRR		phosphatase	2.236	0.0027	FLNA,FOS,JUN,OSER1,RALGDS
SCD		enzyme	1.237	0.0027	CD44,CEBPB,FOS,G0S2,IL1RN,JUN,KLF4
aldosterone		chemical - endogenous mammalian	-1.464	0.0027	DUSP1,FKBP5,FOS,LGALS3,PLAUR,RGS2,SGK1
let-7		microrna	1.831	0.00271	CD44,CEBPD,DUSP6,EIF4G2,IL6R,MT-ND4,PLAUR,SLC25A13
PPARA		ligand-dependent nuclear receptor	-2.465	0.00273	AQP9,ARHGDIA,CD63,CEBPB,CEBPD,FOS,G0S2,HIF1A,IL1RN,MT-CO2,TPP1,VEGFA
15-deoxy-delta-12,14 -PGJ 2		chemical - endogenous mammalian	0.184	0.00278	CEBPD,CXCL2,FOS,GCLM,JUN,KLF4,REL,VEGFA
CTNNB1		transcription regulator	-2.517	0.00282	ACTR3,AKAP13,ARHGDIA,CD44,CXCL2,FOS,HIF1A,JUN,LGALS3,PLAUR,PSAP,PTEN,RPS16,RPS23,SGK1,SPI1,TNFRSF1B,VASP,VEGFA,ZEB2
Bay 11-7082		chemical - kinase inhibitor	1.287	0.00282	BCL2A1,CD44,CD83,CXCL2,PIM1
adavosertib		chemical drug	-0.43	0.00282	CD83,IL18R1,IRF7,ISG20,PLAUR
ASXL2		other		0.00282	FFAR2,G0S2,VEGFA
EPOR		transmembrane receptor		0.00282	JUN,PIM1,SPI1
VE-821		chemical reagent		0.00282	CXCL2,ISG20,KLF4
ADRB		group	-0.128	0.00283	CREM,CXCL2,FOS,GCLM,JUN,KLF4
phenylbutazone		chemical drug	0.132	0.00286	CD44,LGALS3,PSMB8,UPP1
vismodegib		chemical drug		0.00286	CD14,KLF4,LGALS3,VEGFA
cobalt chloride		chemical reagent	-1.034	0.00295	BACH1,DUSP1,HIF1A,PLAUR,VEGFA
miR-291a-3p (and other miRNAs w/seed AAGUGCU)		mature microrna	1.342	0.00295	BAZ1A,CD44,CD83,LMNB1,VEGFA
DDX58		enzyme	-1.561	0.00303	ALPL,CD83,IRF7,ISG20,KLF4,PLAUR
UQCC3		other		0.00303	ATP13A3,ATP6V0D1,ATP6V1C1,ATP6V1D,ATP6V1F,HIF1A
CSF		group	-1	0.00304	BCL2A1,FFAR2,IL1R2,IL1RN
TFE3		transcription regulator		0.00304	ATP6V1C1,KLF2,TPP1,VEGFA
TXNIP	0.9	other	-0.308	0.00304	G0S2,HIF1A,TXNIP,VEGFA
prostaglandin D2		chemical - endogenous mammalian	-2	0.00304	CD44,HSPA1A/HSPA1B,PLAUR,RXRA
TLR9		transmembrane receptor	-2.414	0.00307	CD300A,CD83,CXCL2,DUSP1,IRF7,ISG20,MX2,TNFRSF1B
LAMA4		enzyme	1.387	0.00308	HIF1A,IL6R,TNFRSF1B,VASP,VEGFA
AKT1		kinase	-0.677	0.00309	BCL2A1,CD44,CEBPD,CXCL2,FOS,FOSB,GCLM,HIF1A,VEGFA
C1QBP		transcription regulator		0.00311	MT-CO2,MT-ND3,MT-ND4
GC-GCR dimer		complex		0.00311	DUSP1,IL1R2,IL1RN
N(G)-monomethyl-D-arginine		chemical - endogenous mammalian		0.00311	FOS,PLAUR,VEGFA
POLG		enzyme		0.00311	MT-CO2,RPS16,TPT1
VCP		enzyme		0.00311	DUSP1,LMNB1,PPIB
tosedostat		chemical drug		0.00311	CEBPB,PPP1R15A,VEGFA
valproic acid		chemical drug	-0.206	0.00312	CD44,CD83,GCLM,HIF1A,JUN,NPC2,PSMB10,PSMB8,PSMB9,PTEN,SGK1,SPI1
ACOX1		enzyme	2.433	0.00313	CD63,KLF6,LGALS3,RGS2,SGK1,TAGLN2
IGF1R		transmembrane receptor	0.97	0.00316	CD300A,CD48,CEBPB,FOS,GABARAP,HIF1A,MT-ND3,MT-ND4,VEGFA
F2RL1		g-protein coupled receptor		0.00321	CXCL2,DUSP6,FOS,TXNIP,VEGFA
TSC1		other	2.177	0.00321	FLNA,LITAF,NEU1,NPC2,PSAP
cocaine		chemical drug	-1.609	0.00322	CXCL2,DUSP1,FOS,FOSB,JUN,PSAP,VEGFA
NCOR2		transcription regulator		0.00323	FOS,JUN,KLF2,OSM
STAT5B		transcription regulator	-0.788	0.00326	CD63,DUSP1,FOS,FOSL2,G0S2,JUN,LTB,OSM,PIM1,UBE2L6
7,8-dihydro-7,8-dihydroxybenzo(a)pyrene 9,10-oxide		chemical toxicant		0.0033	JUN,VEGFA
ANPEP		peptidase		0.0033	CD63,IL1RN
BLVRA		enzyme		0.0033	CERT1,JUN
BQ 123		biologic drug		0.0033	CXCL2,VEGFA
CD160		transmembrane receptor		0.0033	FOS,JUN
Ck2		complex		0.0033	BID,FOS
GUSB		enzyme		0.0033	CEBPD,GLA
MB		transporter		0.0033	HIF1A,VEGFA
MEMO1		other		0.0033	FOS,JUN
NPM1-ALK		fusion gene/product		0.0033	CEBPB,HIF1A
RP 73401		chemical toxicant		0.0033	CEBPB,CXCL2
RTKN		other		0.0033	BCL2A1,FOS
SMAD1/5		group		0.0033	CEBPB,PLAUR
ZBED2		transcription regulator		0.0033	IRF7,PIM1
acrylamide		chemical toxicant		0.0033	FOS,JUN
miR-126a-3p (and other miRNAs w/seed CGUACCG)		mature microrna		0.0033	TOM1,VEGFA
LIPE		enzyme		0.00335	CEBPB,FKBP5,FOS,G0S2,HSPA1A/HSPA1B,RXRA
PAX3		transcription regulator		0.0034	G0S2,IL6R,NPC2,PPIB,RBM25,SLA,TAX1BP1
BCL3		transcription regulator	1	0.00342	CXCL2,FOS,JUN,PLAUR
carbon monoxide		chemical - endogenous mammalian	1.253	0.00342	CD14,HIF1A,PLAUR,VEGFA
seocalcitol		chemical drug	-1	0.00342	ACTR3,PTEN,SGK1,VEGFA
CTSB		peptidase		0.00342	CXCL2,PLAUR,VEGFA
OXT		other		0.00342	CEBPB,FOS,RGS2
PTX3		other		0.00342	CXCL2,FOS,JUN
TRPV4		ion channel		0.00342	CXCL2,DUSP1,FOS
VAV2		transcription regulator		0.00342	BCL2A1,FOS,REL
dithiothreitol		chemical reagent		0.00342	HIF1A,UBXN4,VEGFA
pilocarpine		chemical drug		0.00342	FOS,FOSB,LGALS3
IL7		cytokine	0.728	0.00347	CXCL2,IL18R1,KLF2,LTB,PIM1,UPP1
F2R		g-protein coupled receptor	-2.19	0.0035	CD44,DUSP1,FOS,PLAUR,VEGFA
RBL2		other	0.537	0.0035	CAMKK2,KLF10,MAP2K3,PIM1,VEGFA
EZH2		transcription regulator	1.132	0.00351	ALPL,CD63,CXCL2,FKBP5,IL18R1,IL6R,KLF2,KLF4,LTB,PTEN,VEGFA
GABA		chemical - endogenous mammalian	0.777	0.00351	BTG1,CD63,DDX5,EIF4G2,FOS,GCLM,IRF7,LPCAT1,PSAP,SKP1,VEGFA
MYOD1		transcription regulator	0.808	0.00355	DUSP1,DYSF,GRB2,KLF6,MX2,RAC2,SH3GLB1,TOP1
NFKB2		transcription regulator	-0.271	0.00358	CD83,FOS,GBP5,PLPP3,PSMB8,PTEN
ammonium		chemical - endogenous mammalian	-1.134	0.0036	CD44,DYSF,G0S2,NPC2,TBCA,TPP1,ZEB2
SIN3A		transcription regulator		0.00362	ARID4B,KLF10,KLF6,TXNIP
Ttc39aos1		other	-0.058	0.00362	BCL2A1,IRF7,SLC15A3,UBE2L6
tyrphostin AG490		chemical drug	0.555	0.00365	CXCL2,FOS,HIF1A,PIM1,VEGFA
Tnf (family)		group	-1.387	0.0037	BCL2A1,FFAR2,HIF1A,IL1R2,IL1RN,JUN,TNFRSF1B
CTCF		transcription regulator	1.342	0.0037	CD14,CD83,HSPA1A/HSPA1B,LYZ,PTEN,SGK1
IL1A		cytokine	-2.577	0.00373	CD44,CD83,CXCL2,FOS,FOSB,IL1R2,IL1RN,JUN
TRPM2		ion channel		0.00375	HIF1A,PTEN,VEGFA
spironolactone		chemical drug	1.067	0.0038	CEBPB,DUSP1,FKBP5,LGALS3,VEGFA
mir-8		microrna	-0.158	0.0038	ACTN1,GRB2,HIF1A,KLF4,PTEN,UBE2D1,ZEB2
lenalidomide		chemical drug	0.047	0.00382	BID,CEBPB,DOCK4,FLNA,KLF4,PTEN,REL,SPI1
CD200R1		transmembrane receptor	-0.152	0.00383	CSF2RB,HIF1A,JUN,TNFSF14
GNRH1		other	-1.994	0.00383	CREM,FOS,FOSB,JUN
phosphate		chemical - endogenous mammalian	0.692	0.00395	ALPL,DUSP6,MAP2K3,MTPN,TAGLN2
methylmercury		chemical toxicant	1	0.00405	CD63,MTPN,PTEN,TXNIP
Fgf		group		0.0041	FOS,JUN,LPCAT1
TAB1		enzyme		0.0041	IRF7,JUN,RGS2
fluoromethyl 2,2-difluoro-1-(trifluoromethyl)vinyl ether		chemical toxicant		0.0041	CD44,HSPA1A/HSPA1B,LGALS3
vitamin K3		chemical drug		0.0041	BID,FOS,KLF6
AGTRAP		g-protein coupled receptor		0.0041	FOS,VEGFA
ALOX15B		enzyme		0.0041	KLF4,VEGFA
BML-111		chemical reagent		0.0041	CAMKK2,LGALS3
BQ-788		biologic drug		0.0041	AQP9,CXCL2
ITGA4		transmembrane receptor		0.0041	IL1RN,RAC2
Igkv1-117		other		0.0041	FOSL2,JUN
NCK1		kinase		0.0041	FOS,PPP1R15A
RANBP9		other		0.0041	FOS,JUN
Sik1		kinase		0.0041	CREM,DUSP1
acetic acid		chemical - endogenous mammalian		0.0041	FOS,JUN
diltiazem		chemical drug		0.0041	FOS,JUN
largazole		chemical - endogenous non-mammalian		0.0041	HIF1A,VEGFA
oleoylethanolamide		chemical - endogenous mammalian		0.0041	FOS,FOSB
retinol acetate		chemical drug		0.0041	ALPL,RXRA
tiron		chemical reagent		0.0041	DUSP1,PLAUR
tridecanoic acid		chemical - endogenous mammalian		0.0041	KLF4,PTEN
CYP19A1		enzyme	-2.213	0.00412	CD14,CD44,FKBP5,JUN,VEGFA
TNFSF12		cytokine	-0.468	0.00412	ADAM8,CXCL2,IL1R2,MT-CO2,NCF4
phenethyl isothiocyanate		chemical drug		0.00412	DDX5,GCLM,MAP2K3,UBXN4,VEGFA
PDK1		kinase	0	0.00427	HIF1A,PAG1,PTEN,VASP
SIRT3		enzyme	1.997	0.00427	MT-CO2,MT-ND3,MT-ND4,VEGFA
mitomycin C		chemical drug		0.00427	JUN,PPP1R15A,TOP1,VEGFA
rotenone		chemical toxicant	-0.283	0.00427	CXCL2,FOS,HIF1A,TXNIP
Mapk		group	-1.199	0.00428	CEBPB,FOS,JUN,PTEN,VEGFA
JUNB		transcription regulator		0.00434	CD44,CXCL2,DUSP1,PIM1,PLAUR,SGK1
BCL2		transporter	-0.626	0.00445	FOS,HIF1A,PLAUR,PTEN,VEGFA
VIP		other	0.585	0.00445	CEBPB,CEBPD,CXCL2,FOS,LYZ
TBXT		transcription regulator		0.00446	CD44,DUSP6,GRB2
ZBED6		transcription regulator		0.00446	FOSL2,SGK1,UPP1
MMP12		peptidase		0.0045	ACTN1,ACTR3,PSAP,TBCA
1,2-dithiol-3-thione		chemical reagent	-0.195	0.00457	EIF4G2,FKBP5,GCLM,P2RX4,PPIB,RPS16,SERINC3
PTGER4		g-protein coupled receptor	-0.896	0.00462	CD44,IRF7,ISG20,OSM,TAGAP,TAGLN2
TBK1		kinase	-1.715	0.00463	CXCL2,IRF7,ISG20,SH3BP5,VEGFA
TREM2		transmembrane receptor		0.00474	CXCL2,HIF1A,LGALS3,TREM1
PTGER2		g-protein coupled receptor	-0.447	0.00481	FPR1,IL1R2,PIM1,TREM1,VEGFA
peptidoglycan		chemical - endogenous non-mammalian	-2.174	0.00481	BCL2A1,CXCL2,DUSP1,FOS,IL1RN
plicamycin		chemical drug	0.314	0.00481	B4GALT5,CAMKK2,HIF1A,IER5,PLAUR
CDK5		kinase		0.00484	CD14,CXCL2,JUN
HOXC8		transcription regulator		0.00484	IL1R2,SLC16A3,TNFSF14
ING1		transcription regulator		0.00484	DEK,HSPA1A/HSPA1B,TPT1
green tea polyphenol		chemical drug		0.00484	FOS,JUN,VEGFA
leucine		chemical - endogenous mammalian		0.00484	BTG1,FOS,PPP1R15A
mir-126		microrna		0.00484	SPI1,TAGLN2,VEGFA
ADAR		enzyme		0.00497	FOS,SPI1
CYBA		enzyme		0.00497	PIM1,VEGFA
Cxcl3		cytokine		0.00497	CEBPB,CEBPD
EPHB1		kinase		0.00497	FOS,JUN
PBLD		enzyme		0.00497	HIF1A,VEGFA
SART1		other		0.00497	HIF1A,VEGFA
allopregnanolone		chemical - endogenous mammalian		0.00497	FOS,LGALS3
clioquinol		chemical drug		0.00497	FOS,JUN
iodine		chemical - endogenous mammalian		0.00497	HIF1A,VEGFA
triptorelin		biologic drug		0.00497	FOS,JUN
tyrphostin AG 1296		chemical drug		0.00497	CD14,JUN
3-deazaneplanocin		chemical drug	-1.959	0.00499	CEBPB,HIF1A,KLF6,PPP1R15A
DOCK8		other	-1	0.00499	IRF7,ISG20,REL,SH3BP5
TSLP		cytokine	-0.152	0.00499	CD63,CD83,KLF4,VEGFA
bromobenzene		chemical toxicant		0.00499	FOS,JUN,PPP1R15A,TUBA1A
caffeine		chemical drug	-1.968	0.00499	FOS,FOSB,HIF1A,LMNB1
CCL2		cytokine	1.432	0.00499	CEBPB,CEBPD,FOS,KLF4,VEGFA
LGALS3	-0.322	other	0.849	0.00499	CEBPB,CXCL2,DUSP6,LMNB1,PTEN
VDR		transcription regulator	-1.463	0.00502	CD14,CD44,CEBPB,IL1RN,JUN,TXNIP,VASP,VEGFA
PPARGC1A		transcription regulator	-1.688	0.00517	BID,CEBPB,CEBPD,CTSC,FOS,HIF1A,IL1R2,IL1RN,MT-CO2,RXRA,VEGFA
CpG ODN 2006		chemical reagent	-0.398	0.00518	BCL2A1,GBP5,IRF7,ISG20,MX2
GNA15		enzyme		0.00518	CEBPD,CXCL2,IL1RN,LGALS3,RGS2
CRNDE		other		0.00524	DUSP6,RAC2,VEGFA
CpG ODN 2216		chemical reagent		0.00524	CD14,CD83,IRF7
Stat3-Stat3		complex		0.00524	FOS,HIF1A,VEGFA
UPF1		enzyme		0.00524	LMNB1,SGK1,SMG1
butylated hydroxyanisol		chemical toxicant		0.00524	FOS,IRF7,JUN
miR-221-3p (and other miRNAs w/seed GCUACAU)		mature microrna		0.00524	FOS,PTEN,SH3BP2
miR-92a-3p (and other miRNAs w/seed AUUGCAC)		mature microrna		0.00524	KLF4,PTEN,ZEB2
phorbol 12,13-dibutyrate		chemical - endogenous non-mammalian		0.00524	ALPL,FOS,PRKCB
pirinixic acid		chemical toxicant	-1.528	0.00526	AQP9,CD63,G0S2,HIF1A,IL1RN,KLF10,LGALS3,NPC2,RXRA,TBCA,VEGFA
EIF4E		translation regulator	1.715	0.00533	CEBPB,GRB2,HIF1A,LYZ,PIM1,PLAUR,UPP1
ST1926		chemical drug	0	0.00538	CEBPB,EIF4G2,FKBP5,SKP1,TPT1,UBA52
bisindolylmaleimide I		chemical drug	2.216	0.00538	ALPL,BCL2A1,CD44,FOS,VEGFA
ERBB3		kinase	0	0.00558	DUSP1,HIF1A,PTEN,SGK1,VEGFA
FOXO4		transcription regulator		0.00558	HIF1A,SGK1,TXNIP,VEGFA,ZFAND5
FOSB	-0.715	transcription regulator		0.00567	CEBPB,FOS,FOSB
RNASE2		enzyme		0.00567	CD300A,CD83,OSM
deferasirox		chemical drug		0.00567	CD300A,FOS,JUN
ozone		chemical toxicant		0.00567	CXCL2,FOS,JUN
KLF4	-0.174	transcription regulator	-0.824	0.00571	ALPL,CD14,CD44,DUSP1,IER5,KLF4,OSM,PLAUR,VEGFA
KCNIP3		transcription regulator		0.00579	CREM,FOS,FOSB,FOSL2
NDRG1		kinase	-1.964	0.00579	CXCL2,FOS,JUN,VEGFA
Ngf		group	-1.539	0.00579	DUSP1,FOS,JUN,PLAUR
ALOX12		enzyme		0.00593	JUN,VEGFA
DRD1		g-protein coupled receptor		0.00593	FOS,FOSB
L-histidine		chemical - endogenous mammalian		0.00593	CEBPB,PPP1R15A
PINK1		kinase		0.00593	HIF1A,VEGFA
SH3KBP1		other		0.00593	BCL2A1,HIF1A
TOP1	0.045	enzyme		0.00593	HIF1A,TOP1
WRN		enzyme		0.00593	CXCL2,HIF1A
clorgyline		chemical drug		0.00593	CEBPD,HIF1A
dovitinib		chemical drug		0.00593	DUSP6,LTB
mimosine		chemical drug		0.00593	RXRA,VEGFA
pentylenetetrazol		chemical drug		0.00593	FOS,JUN
putrescine		chemical - endogenous mammalian		0.00593	FOS,JUN
MMP9		peptidase	-1.091	0.006	CD44,CXCL2,FOS,PIM1,VEGFA
CRH		cytokine	-1.897	0.00608	FOS,IL1RN,SGK1,VEGFA
FLT3LG		cytokine		0.00608	CD83,CEBPB,CXCL2,SPI1
ITPR2		ion channel	-1	0.00608	ADAM8,CD44,PSMB9,UBE2R2
RNF31		enzyme	0.577	0.00608	CXCL2,IL1R2,IL1RN,IL6R
CP-55940		chemical reagent		0.00611	JUN,PRKCB,TOP1
HSF2		transcription regulator		0.00611	HIF1A,HSPA1A/HSPA1B,JUN
IGHM		transmembrane receptor		0.00611	JUN,KLF2,LGALS3
MEX3A		other		0.00611	CD44,LYZ,TUBA1A
PAK2		kinase		0.00611	DUSP1,PLAUR,ZEB2
lisinopril		biologic drug		0.00611	FOS,JUN,VEGFA
RBPJ		transcription regulator	1.715	0.00622	CD44,DUSP1,FOS,JUN,MAP2K3,VEGFA
ZBTB16		transcription regulator	1	0.00633	BID,CD14,CD44,CD83,IL18R1,KLF2,REL
corticosteroid		chemical drug		0.00637	DUSP1,FKBP5,IL1R2,IL1RN
ARRB2		other		0.00657	CXCL2,HIF1A,VEGFA
FGFR3		kinase		0.00657	DUSP6,FOS,LTB
GAPDH		enzyme		0.00657	DUSP1,TXNIP,UBE2L6
HDL-cholesterol		complex		0.00657	CEBPB,CREM,FOSL2
NSUN6		enzyme		0.00657	FLNA,MARCKS,SGK1
TRH		other		0.00657	DUSP1,FOS,JUN
sucrose		chemical - endogenous mammalian		0.00657	FOS,FOSB,PGD
paraquat		chemical toxicant	-0.179	0.00666	BID,CEBPD,KLF2,KLF6,VEGFA
CISH		other	1.982	0.00668	CD14,OSM,PLAUR,PPP1R15A
HIPK2		kinase	0.175	0.00668	HIF1A,LGALS3,RAC2,VEGFA
Hif1		complex	-1.677	0.00668	CD83,SLC16A3,VASP,VEGFA
NOD2		other		0.00668	BCL2A1,CXCL2,KLF2,RALGDS
diphenyleneiodonium		chemical reagent	0.864	0.00668	CXCL2,FOS,HIF1A,VEGFA
simvastatin		chemical drug	-0.45	0.0068	ARHGDIA,CD14,CXCL2,FOS,KLF2,KLF4,VEGFA
5-hydroxytryptamine		chemical - endogenous mammalian		0.0069	APBB1IP,ARPC4,FOS,HIF1A,STX4
GH1		growth factor	-0.296	0.0069	CEBPB,CEBPD,FOS,JUN,PTEN
HFE		transmembrane receptor	0.447	0.0069	ALPL,DUSP1,IL6R,LYZ,PSMB8
TGFBR1		kinase	1.342	0.0069	DOCK4,IL1RN,KLF4,LTB,PRKCB
AC0072782		other		0.00696	IL1R2,LYZ
ADAP1		other		0.00696	FOS,JUN
Actin		group		0.00696	CD44,FLNA
B4GALNT1		enzyme		0.00696	FOS,VEGFA
BPIFA1		other		0.00696	CXCL2,PTEN
CRY1		enzyme		0.00696	FOS,SGK1
CRY2		enzyme		0.00696	FOS,SGK1
HSPA1A/HSPA1B	-0.084	enzyme		0.00696	CXCL2,FOS
MALAT1		other		0.00696	HIF1A,VEGFA
MDGA2		other		0.00696	BCL2A1,BID
Ppp2c		group		0.00696	DUSP1,PIM1
ZFAS1		other		0.00696	KLF2,ZEB2
hydroquinone		chemical - endogenous mammalian		0.00696	FOS,JUN
miR-199a-5p (and other miRNAs w/seed CCAGUGU)		mature microrna	0.655	0.00699	HIF1A,KLF2,KLF4,MX2
mir-181		microrna	0.747	0.00699	DUSP6,KLF6,PTEN,ZEB2
ONECUT1		transcription regulator		0.00705	AKAP13,CEBPD,GLA,GRB2,HNRNPA2B1,HSPA1A/HSPA1B,SLC25A13,YPEL5
ALOX15		enzyme		0.00705	CXCL2,JUN,RGS2
fludarabine		chemical drug		0.00705	CXCL2,DEK,HIF1A
tempol		chemical drug		0.00705	CXCL2,PLAUR,SGK1
AGN194204		chemical drug	-1.276	0.00712	BCL2A1,DENND5A,DUSP1,IL1R2,KLF6,NPC2,PIM1
Alpha catenin		group	2.201	0.00713	ADAM8,CXCL2,LYZ,SGK1,ZEB2
raloxifene		chemical drug	0.816	0.00715	DUSP1,HSPA1A/HSPA1B,JUN,KLF6,LITAF,RB1CC1
cerivastatin		chemical drug		0.00731	JUN,KLF2,PLAUR,VEGFA
SALL4		transcription regulator	1.342	0.00734	CD44,ERBIN,IRF7,ISG20,JUN,VASP
PSMB11		peptidase	1.41	0.00738	HSPA1A/HSPA1B,IL18R1,LGALS3,PRKCB,TNFRSF1B
staurosporine		chemical drug	0.651	0.00738	FOS,KLF10,PIM1,TOP1,VEGFA
BMP2		growth factor	-1.118	0.00746	ALPL,FOS,FOSB,JUN,KLF10,KLF4,VEGFA
fulvestrant		chemical drug	0.436	0.00749	CEBPD,FOS,FOSL2,JUN,KLF10,PTEN,TXNIP,VEGFA
vorinostat		chemical drug	1.414	0.00749	ALPL,DUSP1,JUN,KLF4,LYZ,OSM,RGS2,SPI1
NFYC		transcription regulator		0.00755	ARID4B,MTPN,SGK1
PGF		growth factor		0.00755	FOSB,HIF1A,MAP4K4
PP1		chemical drug		0.00755	FOS,IL1RN,JUN
RNASEH2A		enzyme		0.00755	DDX5,IRF7,ISG20
memantine		chemical drug		0.00755	CREM,FOS,RXRA
mitoxantrone		chemical drug		0.00755	HIF1A,IRF7,VEGFA
geldanamycin		chemical drug	-0.174	0.00764	CEBPD,DDX3X,FKBP5,FUS,HIF1A,HSPA1A/HSPA1B,JUN,RAB7A
MAP2K1/2		group	-1.953	0.00764	DUSP1,FOS,JUN,VEGFA
SFTPA1		transporter	1.964	0.00764	CXCL2,FOS,FOSB,KLF2
LMO2		transcription regulator	0	0.00779	DDX3X,FNDC3B,GBP5,PAG1,RXRA,SPI1,TNFRSF1B,TXNIP
Gsk3		group		0.00798	FOS,FOSB,HIF1A,JUN
LONP1		peptidase		0.00798	HNRNPA2B1,MT-CO2,MT-ND3,MT-ND4
heparin		chemical - endogenous mammalian	-1.414	0.00798	CD83,DUSP1,FOS,VEGFA
PTGS2		enzyme	-1.854	0.00799	CD44,DUSP1,FOS,PSAP,PSMB8,TREM1,VEGFA
4-octyl itaconate		chemical reagent		0.00807	GCLM,HIF1A
ADAM15		peptidase		0.00807	CD44,VEGFA
Cd2+		chemical toxicant		0.00807	FOS,PTEN
Collagen Alpha1		group		0.00807	IL1RN,PLAUR
DSG2		other		0.00807	HIF1A,RAC2
PTPRE		phosphatase		0.00807	CXCL2,SLA
Ptprd		phosphatase		0.00807	CEBPD,PSMB9
Rac		group		0.00807	FOS,HIF1A
cytochalasin B		chemical toxicant		0.00807	CD63,TAGLN2
pentobarbital		chemical drug		0.00807	FOS,JUN
pyruvic acid		chemical - endogenous mammalian		0.00807	FOS,VEGFA
salmeterol		chemical drug		0.00807	DUSP1,RGS2
xanthine		chemical - endogenous mammalian		0.00807	DUSP1,PLAUR
ASXL1		transcription regulator		0.00808	FFAR2,G0S2,VEGFA
ATF1		transcription regulator		0.00808	CEBPB,FOS,JUN
DACH1		transcription regulator		0.00808	FOS,JUN,KLF4
STAG2		other		0.00808	IRF7,ISG20,UBE2L6
pentoxifylline		chemical drug		0.00808	FOS,REL,VEGFA
propranolol		chemical drug		0.00808	DUSP1,FOS,VEGFA
GW3965		chemical reagent	0.97	0.00815	DUSP1,IL1RN,PPP1R15A,TNFSF14,VEGFA
IL21		cytokine	1.254	0.00818	GBP5,HIF1A,IL18R1,IRF7,PSMB9,SGK1
RUNX2		transcription regulator	-0.243	0.00841	ALPL,CEBPD,HIF1A,LGALS3,VEGFA
TCF3		transcription regulator	1.246	0.00857	BID,IL18R1,JUN,KLF2,KLF4,KLF6,PSAP,RXRA,SUB1,VEGFA
ARHGAP21		other		0.00862	CXCL2,ISG20,SH3BP5
CD2		transmembrane receptor		0.00862	CD44,CD48,PTEN
CSF1R		kinase		0.00862	FOS,JUN,SPI1
IFNE		cytokine		0.00862	CD83,ISG20,MX2
daporinad		chemical drug		0.00862	CD44,CEBPB,LMNB1
FBXW7		enzyme	-1.103	0.0087	CEBPD,JUN,MT-CO2,MT-ND4
NR1H4		ligand-dependent nuclear receptor	0	0.00873	CEBPB,CTSC,GCLM,KLF4,OSM,RXRA,TXNIP
SMAD4		transcription regulator	-0.353	0.00877	ALPL,CXCL2,DOCK4,FOS,PTEN,SGK1,SPI1,VEGFA
WNT3A		cytokine	-2.376	0.00883	ALPL,CD300A,CD44,CEBPB,CXCL2,JUN,KLF4,TXNIP,VEGFA
MYB		transcription regulator	1.067	0.00884	CD14,CXCL2,ERBIN,IL18R1,JUN,KLF4
C5		cytokine	-1.4	0.00897	CD63,CXCL2,IL18R1,PPP1R15A,VEGFA
STAT5a/b		group	-0.415	0.00897	BCL2A1,DUSP1,FOS,OSM,PIM1
TMPRSS2-ERG		fusion gene/product	-1	0.00897	CEBPB,DYSF,LTB,PIM1,ZEB2
reactive oxygen species		chemical toxicant	-1.183	0.00897	HIF1A,JUN,KLF6,VEGFA,ZNF267
IFN alpha/beta		group	0	0.00907	BID,CD83,IRF7,TREM1
PF4		cytokine	-1.972	0.00907	CD83,IL1RN,KLF4,REL
LDB1		transcription regulator	0	0.00911	DDX3X,FNDC3B,GBP5,PAG1,RXRA,SPI1,TNFRSF1B,TXNIP
Collagen type II		complex		0.00919	CXCL2,IL1RN,TNFSF14
ZNF106		other		0.00919	LGALS3,LYZ,WDR83OS
GSK3B		kinase	-0.6	0.00925	BCL2A1,EMD,FOS,HIF1A,SH3GLB1
dimethyl sulfoxide		chemical drug	0.651	0.00925	CEBPB,FOS,JUN,SPI1,UBE2L6
48s		complex		0.00926	PPP1R15A,VEGFA
CALC		group		0.00926	CREM,FOS
CAPN3		peptidase		0.00926	DUSP1,GCLM
CRTC3		other		0.00926	MT-CO2,RGS2
OGG1		enzyme		0.00926	CXCL2,HIF1A
POLDIP2		other		0.00926	KLF4,LGALS3
RBM5-AS1		other		0.00926	CD44,JUN
RGS1		enzyme		0.00926	CXCL2,SLA
ZHX2		transcription regulator		0.00926	HIF1A,ZEB2
cetuximab		biologic drug		0.00926	HIF1A,PLAUR
citric acid		chemical - endogenous mammalian		0.00926	PRKCB,TXNIP
dexmedetomidine		chemical drug		0.00926	FOS,FOSB
finerenone		chemical drug		0.00926	DUSP1,LGALS3
lith-O-Asp		chemical reagent		0.00926	HNRNPA2B1,WDR1
C3		peptidase		0.00945	BCL2A1,CXCL2,JUN,VEGFA
nicotine		chemical drug	-1.4	0.00953	CD44,CEBPB,FOS,HIF1A,LGALS3,LITAF,PLAUR
TCF4		transcription regulator	0	0.00962	CREM,CSRNP1,FKBP8,HIF1A,SH3BP5,SH3GLB1,SUB1,TXNIP,ZEB2
conjugated linoleic acid		chemical drug		0.00977	DUSP1,FOS,IL1RN
sildenafil		chemical drug		0.00977	CEBPB,CREM,VEGFA
E. coli serotype 0127B8 lipopolysaccharide		chemical - endogenous non-mammalian	-1.664	0.00979	AQP9,CD14,CXCL2,KLF2,LGALS3,VEGFA
(-)-OSU 6162		chemical drug		0.00981	FOS
(R)-5-(2-azetidnylmethoxy)-2-chloropyridine		chemical drug		0.00981	FOS
2'-adenylic acid		chemical - endogenous mammalian		0.00981	TXNIP
2,3-pentanedione		chemical - endogenous non-mammalian		0.00981	VEGFA
2-methoxy-5-(2',3',4'-trimethoxyphenyl)-2,4,6-cycloheptatrien-1-one		chemical reagent		0.00981	JUN
2700046G09Rik		other		0.00981	PTEN
3'-adenylic acid		chemical - endogenous mammalian		0.00981	TXNIP
3,4-dideoxyglucosone-3-ene		chemical - endogenous mammalian		0.00981	PRKCB
ANKS1A		other		0.00981	FOS
AP-1 decoy		chemical reagent		0.00981	DUSP1
ARHGEF17		other		0.00981	FOS
ATP5F1A		transporter		0.00981	MACROH2A1
AZD8186		chemical drug		0.00981	PTEN
Ac-DEVD-CHO		chemical reagent		0.00981	FOS
BCR-FGFR1		fusion gene/product		0.00981	PTEN
BGLT3		other		0.00981	PTEN
BORCS8-MEF2B		transcription regulator		0.00981	JUN
BPDE-II		chemical toxicant		0.00981	TOP1
CDG2-cRGD-5		chemical reagent		0.00981	VEGFA
CDKL2		kinase		0.00981	CD44
CIC-DUX4		fusion gene/product		0.00981	DUSP6
CITED4		transcription regulator		0.00981	HIF1A
CSDE1 HNRNPD PABP PAIP1 SYNCRIP		complex		0.00981	FOS
CTOP		chemical reagent		0.00981	FOS
CTU1		other		0.00981	DEK
EPGN		growth factor		0.00981	FOS
EWSR1-ERG		fusion gene/product		0.00981	PIM1
FANK1		transcription regulator		0.00981	JUN
FGF14		growth factor		0.00981	FOS
FILIP1		other		0.00981	FLNA
FUS-ERG		fusion gene/product		0.00981	PIM1
G-Actin		group		0.00981	JUN
GFPT2		enzyme		0.00981	SQOR
GPHA2		other		0.00981	FOS
GPHB5		other		0.00981	FOS
GPSM1		other		0.00981	GNAI3
GSK 189254		chemical drug		0.00981	FOS
HNRNPH3		other		0.00981	HSPA1A/HSPA1B
KIFAP3		other		0.00981	FOS
L 733060		chemical reagent		0.00981	FOS
LMF1		other		0.00981	CANX
LY 354740		chemical drug		0.00981	FOS
MIGA2		other		0.00981	MACROH2A1
MIND4-17		chemical reagent		0.00981	GCLM
MIR499B		microrna		0.00981	HIF1A
MK 212		chemical drug		0.00981	FOS
MK-0812		chemical drug		0.00981	CD44
MLLT11		other		0.00981	CD44
MT-ND2		enzyme		0.00981	HIF1A
MYL9		other		0.00981	HIF1A
N,N'-dinitrosopiperazine		chemical toxicant		0.00981	HSPA1A/HSPA1B
N-formyl-Nle-Leu-Phe		chemical reagent		0.00981	FPR1
NBI 27914		chemical drug		0.00981	FOS
NCB-0846		chemical drug		0.00981	JUN
NPVF		other		0.00981	FOS
ONO-8711		chemical drug		0.00981	FOS
OPN4		g-protein coupled receptor		0.00981	VEGFA
PAR-1-specific peptide		chemical reagent		0.00981	OSM
PD173955		chemical drug		0.00981	PLAUR
PDPN		other		0.00981	CD44
PIK3C2A		kinase		0.00981	VEGFA
PNU-74654		chemical reagent		0.00981	CD44
PPY		other		0.00981	FOS
Peg3		other		0.00981	VEGFA
RAB27A		enzyme		0.00981	CD44
RAB5B		enzyme		0.00981	FOS
RNF7		enzyme		0.00981	JUN
RP11_115N41		other		0.00981	HSPA1A/HSPA1B
RP11_750H95		other		0.00981	SPI1
Rcan1		other		0.00981	FLNA
S(-)-carbidopa		chemical drug		0.00981	FOS
SCN7A		ion channel		0.00981	FOS
SLC1A2		transporter		0.00981	FOS
SMAD9		transcription regulator		0.00981	ALPL
SNHG6		other		0.00981	HIF1A
SRF-ELK1		complex		0.00981	FOS
SRRM1		other		0.00981	CD44
STAMBPL1		enzyme		0.00981	DUSP1
SU5614		chemical drug		0.00981	VEGFA
TAX1BP3		transcription regulator		0.00981	FOS
TMEM184A		other		0.00981	DUSP1
TNRC6B		other		0.00981	PTEN
Tnxa-ps1		other		0.00981	DUSP1
allose		chemical - endogenous mammalian		0.00981	TXNIP
anti-miR-126-3p inhibitor		chemical reagent		0.00981	TOM1
anti-miR-32 inhibitor		chemical reagent		0.00981	KLF4
bovine testicular hyaluronidase		biologic drug		0.00981	CD44
cannogenin thevetoside		chemical drug		0.00981	HIF1A
cevimeline		chemical drug		0.00981	HNRNPA2B1
cicletanine		chemical drug		0.00981	PRKCB
cytarabine/filgrastim/fludarabine phosphate		biologic drug		0.00981	FOS
cytisine		chemical drug		0.00981	FOSB
dihydrokainic acid		chemical reagent		0.00981	FOS
droxidopa		chemical drug		0.00981	FOS
ferrous chloride		chemical reagent		0.00981	HIF1A
flurothyl		chemical drug		0.00981	FOS
galnon		chemical reagent		0.00981	FOS
growth factor receptor		group		0.00981	FOS
guanfacine		chemical drug		0.00981	FOS
homocysteine thiolactone		chemical - endogenous mammalian		0.00981	VEGFA
ibutamoren		chemical drug		0.00981	FOS
mediator		complex		0.00981	FOS
methylphenazonium methosulfate		chemical toxicant		0.00981	HIF1A
miR-147a (miRNAs w/seed UGUGUGG)		mature microrna		0.00981	VEGFA
miR-216a-5p (miRNAs w/seed AAUCUCA)		mature microrna		0.00981	PTEN
miR-331-5p (and other miRNAs w/seed UAGGUAU)		mature microrna		0.00981	PLAUR
miR-504-5p (and other miRNAs w/seed GACCCUG)		mature microrna		0.00981	VEGFA
miR-634 (miRNAs w/seed ACCAGCA)		mature microrna		0.00981	GRB2
mir-1301		microrna		0.00981	KLF6
mir-584		microrna		0.00981	PHACTR1
nardostachys chinensis extract		chemical reagent		0.00981	PRKCB
norethynodrel		chemical toxicant		0.00981	VEGFA
ondansetron		chemical drug		0.00981	FOS
peptide YY 3-36		biologic drug		0.00981	FOS
potassium ferricyanide		chemical toxicant		0.00981	VEGFA
pridopidine		chemical drug		0.00981	FOS
sapropterin		chemical drug		0.00981	VEGFA
sarcosine		chemical - endogenous mammalian		0.00981	FOS
selfotel		chemical drug		0.00981	FOS
styrofoam		chemical reagent		0.00981	VEGFA
thalidomide analog 1		chemical reagent		0.00981	VEGFA
thalidomide analog 2		chemical reagent		0.00981	VEGFA
thymidine phosphorylase		group		0.00981	MARCKS
vasopressins		biologic drug		0.00981	FOS
TFAM		transcription regulator	0.577	0.00984	BCL2A1,MT-CO2,MT-ND3,MT-ND4
delta-9-tetrahydrocannabinol		chemical drug		0.00984	BID,DUSP6,FOS,FOSB
NONO		transcription regulator	0.246	0.00985	GBP5,ISG20,MX2,TRIM22,UBE2L6
L-triiodothyronine		chemical - endogenous mammalian	-1.229	0.00988	ARHGAP26,CD44,DUSP1,FOS,HIF1A,LGALS3,LYZ,MT-CO2,MT-ND4,RGS2,SLC43A2,VEGFA
Histone h3		group	-1.982	0.00992	FKBP5,FOS,IL6R,IRF7,JUN,KLF2,PTEN,SGK1,UPP1,VEGFA,WDR1
HNF4A		transcription regulator	0	0.0102	ACTN1,ACTR3,AKAP13,AQP9,ATP6V1D,ATP6V1F,BAZ1A,BTG1,CEBPB,CEBPD,DUSP6,FLNA,FOSL2,G0S2,GLA,GNAI3,HIF1A,IER5,JUN,LGALS3,LIMS1,OSER1,PSAP,RAB7A,RXRA,SGK1,SLC25A13,SQOR,TAGLN2,TAX1BP1,TOM1,TXNIP,UBE2D3
HDAC5		transcription regulator		0.0102	JUN,KLF2,KLF6,PTEN
apigenin		chemical - endogenous non-mammalian		0.0102	CREM,FOS,GCLM,HIF1A
mir-15		microrna	1.109	0.0102	EIF4G2,HSPA1A/HSPA1B,PIM1,PLAUR
RARA		ligand-dependent nuclear receptor	1	0.0103	CD14,CD44,CEBPB,DUSP1,FOS,FOSL2,IL6R,JUN,KLF4
Hbb-b2		other		0.0104	CD44,LTB,SPI1
PRKACA		kinase		0.0104	CEBPB,CREM,HSPA1A/HSPA1B
MEF2C		transcription regulator	-1.948	0.0105	CXCL2,FOS,FOSB,JUN,KLF2
2500002B13Rik		other		0.0105	MT-CO2,MT-ND4
BLNK		other		0.0105	JUN,KLF2
CGB3 (includes others)		other		0.0105	DUSP6,SGK1
CSK		kinase		0.0105	FGR,FOS
EDNRB		g-protein coupled receptor		0.0105	HIF1A,VEGFA
H1-2		other		0.0105	HSPA1A/HSPA1B,LTB
HNRNPD		transcription regulator		0.0105	FOS,KLF2
IL2RB		transmembrane receptor		0.0105	FOS,JUN
ISGF3		complex		0.0105	HIF1A,IRF7
MAPKAP1		other		0.0105	HIF1A,PTEN
NTF4		growth factor		0.0105	FOS,TUBA1A
Nos		group		0.0105	FOS,VEGFA
SCH772984		chemical drug		0.0105	FOS,JUN
SU5402		chemical drug		0.0105	DUSP6,LTB
epoprostenol		chemical - endogenous mammalian		0.0105	FOS,HIF1A
mir-199		microrna		0.0105	HIF1A,VEGFA
reserpine		chemical drug		0.0105	FOS,GNAI3
rhodioloside		chemical - endogenous non-mammalian		0.0105	GCLM,HIF1A
zinc chloride		chemical reagent		0.0105	HIF1A,LTB
HMGA1		transcription regulator	-1.6	0.0105	ALPL,CD44,CTSC,FOS,FOSL2,KLF2
KLF2	-0.321	transcription regulator	-0.928	0.0105	CD44,CXCL2,FGR,HIF1A,IL6R,PLPP3
CCN1		other	-1.214	0.0107	CXCL2,HIF1A,JUN,VEGFA
MUC1		other		0.0107	CD83,HIF1A,TOP1,UPP1
histamine		chemical - endogenous mammalian	-1.126	0.0107	CXCL2,FOS,HIF1A,JUN
concanavalin a		chemical drug	-1.543	0.0108	BCL2A1,CXCL2,HIF1A,IL1RN,RGS2
REL	-0.021	transcription regulator	-1.46	0.0108	BCL2A1,CREM,FOS,JUN,PPP1R15A,REL,TBCA
SMAD1		transcription regulator		0.011	ALPL,CXCL2,VEGFA
MYOC		other		0.0111	CD44,PRKCB,PTEN,UPP1
LEF1		transcription regulator	0.816	0.0114	CD44,CD83,CEBPD,FOSB,G0S2,IL18R1,LYZ,SGK1
NEDD9		other	1	0.0115	CD44,FOS,TUBA1A,TXNIP
TAC1		other	-1.949	0.0115	FOS,FOSB,HIF1A,IL1RN
TFRC		transporter	1.941	0.0115	CD300A,FOS,JUN,PPP1R15A
Hsp27		group		0.0117	CD14,FOS,IL6R
MLX		transcription regulator		0.0117	IL1RN,TNFSF14,TXNIP
mir-19		microrna		0.0117	MAP2K3,PSAP,PTEN
RXRA	-0.083	ligand-dependent nuclear receptor	1.231	0.0118	CEBPD,CXCL2,FOS,HIF1A,LYZ,RXRA,TPP1,VEGFA
7-nitroindazole		chemical reagent		0.0118	FOS,FOSB
ADP		chemical - endogenous mammalian		0.0118	CREM,FOS
BCL10		transcription regulator		0.0118	CD44,CXCL2
LBP		transporter		0.0118	CD14,IL1RN
PPP1R1B		phosphatase		0.0118	CD44,FOS
PPP2R5C		other		0.0118	BCL2A1,REL
TNK1		kinase		0.0118	IRF7,ISG20
desoxycorticosterone		chemical - endogenous mammalian		0.0118	CXCL2,FOS
glutamyl-Se-methylselenocysteine		chemical - endogenous mammalian		0.0118	JUN,PLAUR
phenyl-N-tert-butylnitrone		chemical reagent		0.0118	CD83,HSPA1A/HSPA1B
triclosan		chemical drug		0.0118	FOS,JUN
ERBB4		kinase	0	0.012	DUSP1,HIF1A,JUN,MAP2K3
ZFHX3		transcription regulator		0.012	RGS2,ROMO1,TOP1,TUBA1A
GATA3		transcription regulator	1.501	0.012	FOS,HIF1A,KLF4,LTB,SPI1,VEGFA,ZEB2
ADORA2A		g-protein coupled receptor	1.71	0.0121	CXCL2,DUSP1,FOS,HIF1A,VEGFA
L-glutamic acid		chemical - endogenous mammalian	-1.502	0.0121	FOS,FOSB,HIF1A,JUN,MT-ND3
LGR4		transmembrane receptor		0.0123	AQP9,CD14,ZEB2
PAF1		other		0.0123	ISG20,KLF4,PLAUR
SP4		transcription regulator		0.0123	IL1RN,OSM,VEGFA
Srgn		other		0.0123	CD83,LYZ,TREM1
TCF7		transcription regulator		0.0123	CEBPD,FOS,SPI1
TXN		enzyme		0.0123	FOS,HIF1A,VEGFA
SAMSN1		other	-1	0.0124	CXCL2,IRF7,ISG20,SH3BP5
TCF		group		0.0124	AKAP13,CD44,FOS,LGALS3
IL10RA		transmembrane receptor	-0.707	0.0124	GBP5,IL1RN,IRF7,PSMB8,PSMB9,SLC16A3,TREM1,UPP1
ibrutinib		chemical drug	1.342	0.0128	ATP6V0D1,ATP6V1D,ATP6V1F,CD44,OSM
FASLG		cytokine		0.013	CD44,FOS,VEGFA
zVAD-FMK		chemical - protease inhibitor		0.013	BCL2A1,FOS,PSMB9
15(S)-HETE		chemical - endogenous mammalian		0.0132	FOSB,JUN
Angiotensin II receptor type 1		group		0.0132	HIF1A,VEGFA
CD70		cytokine		0.0132	BCL2A1,CD44
CHD1		enzyme		0.0132	BCL2A1,CXCL2
CREB3		transcription regulator		0.0132	CANX,UBXN4
Endothelin		group		0.0132	FOS,JUN
HAS2		enzyme		0.0132	CD44,HSPA1A/HSPA1B
N(6)-(3-iodobenzyl)-5'-N-methylcarboxamidoadenosine		chemical drug		0.0132	FOS,RGS2
OIP5-AS1		other		0.0132	KLF10,PTEN
Pdgf Ab		complex		0.0132	FOS,HIF1A
Ren2		peptidase		0.0132	NCF4,VEGFA
SH3BP2	-0.022	other		0.0132	CD44,FOS
SLC6A3		transporter		0.0132	FOSB,PSAP
glycine		chemical - endogenous mammalian		0.0132	FOS,VEGFA
indirubin		chemical drug		0.0132	JUN,MT-CO2
magnolol		chemical - endogenous non-mammalian		0.0132	FOS,HIF1A
mannitol		chemical - endogenous mammalian		0.0132	AQP9,JUN
p85 (pik3r)		group		0.0132	HIF1A,VEGFA
vinorelbine		chemical drug		0.0132	LGALS3,RAC2
Hbb-b1		transporter	-1.964	0.0134	CD44,HIF1A,LTB,SPI1
PPP3CA		phosphatase		0.0134	CXCL2,LITAF,PLPP3,PSAP
miR-17-5p (and other miRNAs w/seed AAAGUGC)		mature microrna	-0.991	0.0134	ARID4B,PTEN,TXNIP,VEGFA
mir-155		microrna	-0.825	0.0136	CEBPB,HIF1A,IRF7,PTEN,SPI1
4-hydroxynonenal		chemical toxicant		0.0137	HSPA1A/HSPA1B,JUN,PTEN
BSG		transporter		0.0137	HIF1A,PLAUR,VEGFA
Hsp70		group		0.0137	CD14,CD83,HIF1A
NQO1		enzyme		0.0137	FPR1,PTEN,SPI1
RABGEF1		enzyme		0.0137	MT-CO2,MT-ND3,MT-ND4
ADIPOQ		other	1.549	0.0138	CEBPB,CXCL2,DUSP1,FOS,NCF4,PTEN,SPI1
RARG		ligand-dependent nuclear receptor		0.0139	DUSP1,FOS,JUN,KLF4
RASSF1		other	0	0.0139	FOS,KLF10,KLF4,LITAF
desmopressin		biologic drug		0.0139	FLNA,FOS,HSPA1A/HSPA1B,SLC43A2
doxycycline		chemical drug		0.0139	CEBPD,HSPA1A/HSPA1B,SPI1,TNFSF14
DNMT3A		enzyme	0	0.0143	CXCL2,GRB2,IL18R1,JUN,PRKCB,PTEN
RPTOR		other	0.321	0.0143	DUSP6,HIF1A,JUN,PTEN,SPI1
MAX		transcription regulator	0.152	0.0144	KLF10,KLF6,SERINC3,TXNIP
SQSTM1		transcription regulator		0.0145	CXCL2,JUN,MX2
SRC (family)		group		0.0145	FGR,HIF1A,KLF2
inosine		chemical - endogenous mammalian		0.0145	CD63,NPC2,TUBA1A
roscovitine		chemical drug		0.0145	CD44,CD63,JUN
SPP1		cytokine	-0.966	0.0146	CD44,CXCL2,FOS,JUN,PGD,VEGFA
lactacystin		chemical - protease inhibitor	0.391	0.0146	DUSP1,FUS,HIF1A,HNRNPA2B1,PTEN,SUB1
E2F1		transcription regulator	-0.986	0.0146	ACTR3,ALPL,BID,CD44,DUSP1,FOS,GABARAP,LACTB,PSMB9,RPS16,VEGFA
CREBZF		transcription regulator		0.0147	CEBPB,HSPA1A/HSPA1B
DPP-23		chemical reagent		0.0147	HSPA1A/HSPA1B,PPP1R15A
Gli		group		0.0147	HIF1A,IL6R
IFNA14		cytokine		0.0147	IRF7,ISG20
IL1RL2		transmembrane receptor		0.0147	CD83,CXCL2
NEDD4		enzyme		0.0147	DUSP6,PTEN
PAEP		other		0.0147	CD83,VEGFA
PDCD4		other		0.0147	JUN,PLAUR
PTGIS		enzyme		0.0147	CXCL2,VEGFA
PTK2B		kinase		0.0147	FOS,JUN
RRM2		enzyme		0.0147	HIF1A,VEGFA
S100B		other		0.0147	FOS,JUN
S1PR2		g-protein coupled receptor		0.0147	FOS,JUN
Srebp		group		0.0147	FOS,PGD
miR-486-5p (and other miRNAs w/seed CCUGUAC)		mature microrna		0.0147	ARID4B,PTEN
mir-515		microrna		0.0147	CD44,HIF1A
peroxynitrite		chemical toxicant		0.0147	FOS,RGS2
phencyclidine		chemical drug		0.0147	CREM,FOS
pomalidomide		chemical drug		0.0147	CEBPB,SPI1
vanadate		chemical - other		0.0147	JUN,VEGFA
MMP1		peptidase		0.0152	FOS,HIF1A,JUN
flutamide		chemical drug		0.0154	AQP9,CXCL2,FOS,HIF1A
mir-29		microrna	0.019	0.0154	FKBP5,KLF4,PTEN,VEGFA
MLXIPL		transcription regulator	1.432	0.0155	HIF1A,PGD,RPS16,RPS23,TXNIP
testosterone		chemical - endogenous mammalian	0.019	0.0157	ATP6V1F,FOS,FOSB,FOSL2,HIF1A,HSPA1A/HSPA1B,JUN,MT-CO2,PRKCB
Irgm1		other	0	0.0159	GBP5,IRF7,ISG20,MX2
hydroxyurea		chemical drug	-0.849	0.0159	CXCL2,ISG20,KLF4,MARCKS
ANXA1		enzyme		0.016	CD83,CXCL2,LGALS3
NFKBIB		transcription regulator		0.016	BCL2A1,CXCL2,VEGFA
TSC22D3		transcription regulator		0.016	CD83,DUSP1,SGK1
carbamazepine		chemical drug		0.016	BACH1,CEBPB,VEGFA
LMNA		other		0.016	ALPL,IER5,ISG20,JUN,LMNB1,PTEN,TOP1
(1S,2R)-NCL-1		chemical reagent		0.0162	FOSB,PPP1R15A
HGS		other		0.0162	FOS,JUN
KCNJ10		ion channel		0.0162	GBP5,LGALS3
LY6E		other		0.0162	CD14,CD83
MFN2		enzyme		0.0162	HIF1A,PPP1R15A
NAB2		transcription regulator		0.0162	FOS,HIF1A
NCD-38		chemical reagent		0.0162	FOSB,PPP1R15A
NOD1		other		0.0162	CXCL2,DUSP1
SMURF2		enzyme		0.0162	CEBPB,JUN
antimycin A		chemical - endogenous non-mammalian		0.0162	HIF1A,TXNIP
cyclooxygenase		group		0.0162	FOS,RGS2
miR-296-5p (miRNAs w/seed GGGCCCC)		mature microrna		0.0162	MAP2K3,VEGFA
mir-486		microrna		0.0162	ARID4B,PTEN
prazosin		chemical drug		0.0162	DUSP1,FOS
RGS2	-0.412	enzyme	1	0.0165	CEBPD,GLA,PPIB,SLC16A3
FOXC1		transcription regulator	-0.447	0.0168	ALPL,FOS,ISG20,PSMB8,TRIM22
diethylnitrosamine		chemical toxicant		0.0168	CD44,CD63,HIF1A,JUN,VEGFA
DCN		other		0.0168	DUSP1,HIF1A,VEGFA
NOX4		enzyme		0.0168	CD44,HIF1A,VEGFA
carboplatin		chemical drug		0.0168	CD44,LGALS3,UPP1
colchicine		chemical drug		0.0168	FOS,HIF1A,JUN
iron		chemical - endogenous mammalian		0.0168	HIF1A,PPP1R15A,UBE2D1
NCOR1		transcription regulator		0.017	CREM,DUSP1,IRF7,LYZ
SB-431542		chemical reagent	1.406	0.0172	CD14,CD44,FOS,IL1R2,VEGFA
THRA		ligand-dependent nuclear receptor	1.414	0.0172	CD44,CXCL2,FOS,JUN,TREM1
metformin		chemical drug	-0.766	0.0173	CEBPB,FOS,HIF1A,IL1RN,MT-CO2,TXNIP,VEGFA
SOX4		transcription regulator	-0.647	0.0174	FFAR2,FOS,LYZ,SPI1,TUBA1A,VOPP1
EP300		transcription regulator	-1.264	0.0174	DUSP1,FNDC3B,FOS,FOSL2,IL18R1,JUN,PIM1,PTEN,TXNIP,VEGFA
STAT6		transcription regulator	-1.937	0.0174	AKAP13,CXCL2,FKBP5,GBP5,IL18R1,IL1RN,IRF7,ISG20,LACTB,LTB
POMC		other	-1.943	0.0176	DUSP1,FOS,FOSL2,JUN
CBL		transcription regulator		0.0177	CSF2RB,CXCL2,FOS
FSHR		g-protein coupled receptor		0.0177	CEBPB,DUSP1,VEGFA
MEN1		transcription regulator		0.0177	FKBP5,FOS,HIF1A
PRKAA		group		0.0177	CAMKK2,DUSP1,FKBP5
RPS15		other		0.0177	PTEN,RPS16,RPS23
STEAP3		transporter		0.0177	CD44,CEBPB,VEGFA
platelet activating factor		chemical - endogenous mammalian		0.0177	FOS,PLAUR,VEGFA
11,12-epoxyeicosatrienoic acid		chemical - endogenous mammalian		0.0178	CD44,DUSP1
ABT-737		chemical drug		0.0178	BCL2A1,CEBPB
GAS5		other		0.0178	KLF2,PTEN
HDAC7		transcription regulator		0.0178	CD44,PTEN
MDL 73811		chemical reagent		0.0178	LGALS3,PSAP
PCDH11Y		other		0.0178	CD44,JUN
PD 153035		chemical drug		0.0178	FOS,VEGFA
SP100		transcription regulator		0.0178	CD14,FOS
Usp17la (includes others)		peptidase		0.0178	CD44,KLF4
batimastat		chemical - protease inhibitor		0.0178	CEBPB,VEGFA
miR-31-5p (and other miRNAs w/seed GGCAAGA)		mature microrna		0.0178	HIF1A,STK40
salvin		chemical toxicant		0.0178	CD14,RXRA
tranylcypromine		chemical drug		0.0178	FOS,HIF1A
MRTFA		transcription regulator	-0.555	0.0181	ARPC4,FLNA,FOS,G0S2,SERINC3,SGK1
N-nitro-L-arginine methyl ester		chemical drug	0.063	0.0182	CD83,CXCL2,HIF1A,VEGFA
MYCN		transcription regulator	0	0.0183	BID,EIF4G2,GRB2,POLR2L,RPS16,RPS23,ZEB2,ZFAND5
JAK2		kinase		0.0186	ACTN1,FOS,OSM,PRKCB,PSMB9
imatinib		chemical drug	-0.446	0.0186	ATP6V0D1,ATP6V1C1,ATP6V1F,CEBPB,PIM1,RBM25,SH3GLB1,VEGFA
9,10-dimethyl-1,2-benzanthracene		chemical toxicant		0.0194	CXCL2,JUN,REL
CLEC11A		growth factor		0.0194	ALPL,FOS,SPI1
MNT		transcription regulator		0.0194	KLF10,KLF6,TXNIP
RGS10		enzyme		0.0194	CXCL2,IL1R2,TNFRSF1B
SERPINF1		other		0.0194	BCL2A1,BID,G0S2
di(2-ethylhexyl) phthalate		chemical toxicant		0.0194	FOS,FOSB,JUN
CGA		other	-1.154	0.0194	GRB2,PPIB,SGK1,SGTB
GW9662		chemical reagent	1.067	0.0194	CD14,CD83,FOS,KLF4
2-mercaptoacetate		chemical drug		0.0195	CXCL2,TPT1
ADRB3		g-protein coupled receptor		0.0195	FOS,JUN
AXIN1		other		0.0195	CSRNP1,FOS
CaMKII		complex		0.0195	CD44,FOS
DOT1L		phosphatase		0.0195	RPS23,SPI1
GLP-1-(7-34)-amide		biologic drug		0.0195	CEBPB,FOS
MAPK12		kinase		0.0195	FOS,JUN
MAPK13		kinase		0.0195	FOS,VEGFA
MAPK8IP1		other		0.0195	FOS,JUN
N4BP1		enzyme		0.0195	CXCL2,JUN
SFTPD		other		0.0195	CD14,CXCL2
SMARCE1		transcription regulator		0.0195	FOS,NPC2
TFF3		other		0.0195	FOS,HIF1A
miR-199a-3p (and other miRNAs w/seed CAGUAGU)		mature microrna		0.0195	CD44,CEBPB
prostaglandin A1		chemical - endogenous non-mammalian		0.0195	CD14,HSPA1A/HSPA1B
salinosporamide A		chemical drug		0.0195	HIF1A,VEGFA
selenomethylselenocysteine		chemical - endogenous mammalian		0.0195	JUN,PLAUR
(S)-2-((6Z,15Z)-20- hydroxyicosa-6,15-dienamido)succinate		chemical reagent		0.0195	SGK1
1,2-dihydroxy-epoxy-1,2,3,4-tetrahydro-5-methylchrysene		chemical toxicant		0.0195	VEGFA
1-(3-chlorophenyl)piperazine		chemical drug		0.0195	FOS
12-hydroxyeicosapentaenoic acid		chemical - endogenous mammalian		0.0195	CXCL2
15-keto-13,14-dihydroprostaglandin E2		chemical - endogenous mammalian		0.0195	OSM
2-methylthio-ATP		chemical reagent		0.0195	FOS
2-phenylacetylenesulfonamide		chemical reagent		0.0195	MT-CO2
3-O-methylglucose		chemical reagent		0.0195	TXNIP
3-hydroxyflavone		chemical - endogenous non-mammalian		0.0195	HSPA1A/HSPA1B
5,5-dimethyl-1-pyrroline-1-oxide		chemical reagent		0.0195	FOS
5-thio-D-glucose		chemical reagent		0.0195	FOS
8-methyl-pyridoxatin		chemical reagent		0.0195	HIF1A
ADAMTS13		peptidase		0.0195	LGALS3
ADAMTS9		peptidase		0.0195	VEGFA
ADGRG1		g-protein coupled receptor		0.0195	VEGFA
ADH5		enzyme		0.0195	LGALS3
AG-270		chemical drug		0.0195	FOS
ANTXR1		transmembrane receptor		0.0195	HSPA1A/HSPA1B
ARHGEF28		other		0.0195	FOS
ATG4B		peptidase		0.0195	GABARAP
ATP9A		transporter		0.0195	VEGFA
AZ5576		chemical drug		0.0195	BCL2A1
Alocasia cucullata root extract		chemical reagent		0.0195	CD14
BATF2		transcription regulator		0.0195	JUN
BCL6 peptide inhibitor		chemical reagent		0.0195	BCL2A1
BMS-214662		chemical drug		0.0195	PRKCB
CDK11B		kinase		0.0195	VEGFA
CELA1		peptidase		0.0195	HSPA1A/HSPA1B
CLEC2D		transmembrane receptor		0.0195	CD83
CNMD		other		0.0195	VEGFA
COMP		other		0.0195	LGALS3
CPEB2		translation regulator		0.0195	HIF1A
CYP4A		group		0.0195	SGK1
Calcb		other		0.0195	SPI1
Cop9 Signalosome		complex		0.0195	JUN
D-lysergic acid diethylamide		chemical drug		0.0195	SGK1
DBX1		transcription regulator		0.0195	TNFSF14
DSC2		other		0.0195	CD44
E-c-HDMAPP		chemical reagent		0.0195	BCL2A1
ELOC		transcription regulator		0.0195	HNRNPA2B1
EMILIN1		other		0.0195	PTEN
FBXO25		enzyme		0.0195	FOS
FRAT1		other		0.0195	JUN
GABRG2		ion channel		0.0195	FOS
GAD1		enzyme		0.0195	FOS
GCM2		transcription regulator		0.0195	OSM
GRAP		other		0.0195	FOS
GYKI 52466		chemical drug		0.0195	FOS
HACE1		enzyme		0.0195	HIF1A
HOMER3		other		0.0195	CEBPB
HPS1		other		0.0195	LGALS3
INTERLEUKIN		group		0.0195	FOS
KT 5926		chemical drug		0.0195	CD14
L-leucine		chemical - endogenous mammalian		0.0195	CXCL2
MAPK8IP2		other		0.0195	FOS
MBNL3		other		0.0195	CD44
MLXIP		transcription regulator		0.0195	TXNIP
MMP10		peptidase		0.0195	CXCL2
NAGLU		enzyme		0.0195	LYZ
NPC 15437		chemical drug		0.0195	FOS
NPS		other		0.0195	FOS
OMG		g-protein coupled receptor		0.0195	FOS
OR141		chemical reagent		0.0195	HIF1A
PI4K2A		kinase		0.0195	HIF1A
PLA2		group		0.0195	FOS
PNKP		kinase		0.0195	MT-CO2
POU4F3		transcription regulator		0.0195	FOS
PRSS3		peptidase		0.0195	PSAP
PSB-1115		chemical reagent		0.0195	HIF1A
PSG1		other		0.0195	VEGFA
RAB11B-AS1		other		0.0195	VEGFA
RAMP3		g-protein coupled receptor		0.0195	FOS
RANBP10		other		0.0195	CD63
SALL1		transcription regulator		0.0195	VEGFA
SEMA4A		other		0.0195	VEGFA
STAT3/5		group		0.0195	PIM1
Smr3b/Vcsa2		other		0.0195	HIF1A
TCHP		other		0.0195	VEGFA
TH		enzyme		0.0195	FOS
TP-10		chemical reagent		0.0195	HIF1A
UBE2V1		transcription regulator		0.0195	FOS
UCN3		other		0.0195	VEGFA
VANGL1		other		0.0195	JUN
VH298		chemical reagent		0.0195	HIF1A
ZBTB14		transcription regulator		0.0195	TNFSF14
ZBTB16-RARA		fusion gene/product		0.0195	DUSP6
ZFP36L1		transcription regulator		0.0195	VEGFA
ZNF197		transcription regulator		0.0195	HIF1A
alpha-cyano-4-hydroxycinnamate		chemical reagent		0.0195	HIF1A
amlexanox		chemical drug		0.0195	HIF1A
amsacrine		chemical drug		0.0195	JUN
chlordiazepoxide		chemical drug		0.0195	FOS
clofazimine		chemical drug		0.0195	CEBPB
cysteinyl-leukotriene		chemical - endogenous mammalian		0.0195	FOS
diethyl fumarate		chemical reagent		0.0195	VEGFA
dopamine D1 receptor		group		0.0195	FOSB
elesclomol		chemical drug		0.0195	MT-CO2
gentamicin C1		chemical drug		0.0195	CD44
ginsenoside Rh2		chemical - endogenous non-mammalian		0.0195	FOS
hydroxyl radical		chemical toxicant		0.0195	KLF4
indapamide		chemical drug		0.0195	VEGFA
indotecan		chemical drug		0.0195	HIF1A
isosakuranetin		chemical - endogenous mammalian		0.0195	FOS
miR-301a-5p (and other miRNAs w/seed CUCUGAC)		mature microrna		0.0195	HIF1A
miR-376a-3p (and other miRNAs w/seed UCAUAGA)		mature microrna		0.0195	HIF1A
miR-411-5p (and other miRNAs w/seed AGUAGAC)		mature microrna		0.0195	TXNIP
milrinone		chemical drug		0.0195	CREM
mir-331		microrna		0.0195	PLAUR
mir-3473		microrna		0.0195	PTEN
neocuproine		chemical reagent		0.0195	VEGFA
nisoldipine		chemical drug		0.0195	FOS
norethindrone		chemical drug		0.0195	VEGFA
oligomycin A		chemical - endogenous non-mammalian		0.0195	TXNIP
palytoxin		chemical toxicant		0.0195	DUSP6
primidone		chemical drug		0.0195	FOS
prolyl hydroxylase		group		0.0195	HIF1A
reactive nitrogen species		chemical - other		0.0195	HIF1A
tautomycin		chemical - endogenous non-mammalian		0.0195	RXRA
tegaserod		chemical drug		0.0195	FOS
teleocidins		chemical toxicant		0.0195	FOS
toluene diisocyanate		chemical toxicant		0.0195	VEGFA
troxerutin		chemical drug		0.0195	CEBPB
veratridine		chemical toxicant		0.0195	FOS
17-alpha-ethinylestradiol		chemical drug	-1.98	0.0195	AQP9,FOS,JUN,SGK1,VEGFA
RET		kinase		0.0195	DUSP6,FOS,HSPA1A/HSPA1B,PLAUR,TAGLN2
erlotinib		chemical drug	-1	0.02	CD14,PLAUR,PTEN,TNFRSF1B
ZBTB10		transcription regulator	-1.342	0.02	ADAM8,CD83,GBP5,IL1RN,ISG20
AKT2		kinase		0.0203	CEBPB,GCLM,PTEN
CLEC4A		transmembrane receptor		0.0203	CD83,FCGRT,RXRA
Ccl2		cytokine		0.0203	CD14,CXCL2,KLF4
MAPKAPK2		kinase		0.0203	CEBPD,CXCL2,SLA
RTN4		other		0.0203	ARHGDIA,JUN,VEGFA
verapamil		chemical drug		0.0203	FOS,JUN,TXNIP
RAG2		enzyme		0.0206	FCGRT,FGR,IRF7,TNFRSF1B
miR-125b-5p (and other miRNAs w/seed CCCUGAG)		mature microrna	1.977	0.0206	CD44,IL1RN,IL6R,JUN
IRF6		transcription regulator		0.0212	CD14,KLF4,P2RX4
S-nitroso-N-acetyl-DL-penicillamine		chemical reagent		0.0212	HIF1A,HSPA1A/HSPA1B,VEGFA
1-chloro-2,4-dinitrobenzene		chemical drug		0.0212	GCLM,IL1R2
CRHR2		g-protein coupled receptor		0.0212	CXCL2,VEGFA
CRTC1		transcription regulator		0.0212	MT-CO2,PTEN
DEF6		other		0.0212	FOS,ZEB2
ETS		group		0.0212	FOS,LTB
HTATIP2		transcription regulator		0.0212	FOS,VEGFA
MPZ		other		0.0212	JUN,PPP1R15A
Mir200		group		0.0212	JUN,ZEB2
NADPH oxidase		complex		0.0212	FOS,JUN
ORMDL3		other		0.0212	ADAM8,CD48
Sch-23390		chemical drug		0.0212	FOS,FOSB
Zn2+		chemical - endogenous mammalian		0.0212	FOS,PTEN
diallyl trisulfide		chemical - endogenous non-mammalian		0.0212	FOS,JUN
lipoarabinomannan		chemical - endogenous non-mammalian		0.0212	CD14,CXCL2
miR-19b-3p (and other miRNAs w/seed GUGCAAA)		mature microrna		0.0212	PTEN,VEGFA
silicon dioxide		chemical drug		0.0212	FOS,JUN
IFNAR1		transmembrane receptor		0.0215	CXCL2,DUSP6,IRF7,MX2,TRIM22
THRB		ligand-dependent nuclear receptor	1.709	0.0217	CXCL2,FOS,HIF1A,JUN,LYZ,PGD,TREM1
ATG7		enzyme	1.205	0.0219	CD44,HIF1A,JUN,PTEN
cuprizone		chemical toxicant	-1	0.0219	CAMKK2,FLNA,FOS,LGALS3
EGLN		group	2.213	0.022	FOSL2,KLF2,OSM,SLC16A3,VEGFA
PAX3-FOXO1		fusion gene/product	0.378	0.0225	ACTN1,CD63,DUSP1,FLNA,HSPA1A/HSPA1B,LIMS1,PGD
colistin		biologic drug	0	0.0226	BACH1,CD63,FOS,LGALS3
potassium chloride		chemical drug		0.0226	FOS,JUN,PTEN,TXNIP
ACVR1C		kinase		0.023	FOS,KLF4
ADCY		group		0.023	CREM,FOS
CSNK2A1		kinase		0.023	DUSP6,KLF2
IL2RA		transmembrane receptor		0.023	FOS,JUN
IL37		cytokine		0.023	CXCL2,IL1RN
MLN120B		chemical drug		0.023	CXCL2,TNFRSF1B
Mt2		other		0.023	FOS,JUN
PADI2		enzyme		0.023	CXCL2,TNFRSF1B
PCSK9		peptidase		0.023	IRF7,TOP1
RLN2		other		0.023	FOS,VEGFA
Stat1 dimer		complex		0.023	DUSP1,PIM1
TGFB1I1		transcription regulator		0.023	FOS,KLF4
chelerythrine		chemical drug		0.023	PIM1,VEGFA
dexamethasone phosphate		chemical drug		0.023	DUSP1,SGK1
diosgenin		chemical - endogenous non-mammalian		0.023	BID,VEGFA
miR-18a-5p (and other miRNAs w/seed AAGGUGC)		mature microrna		0.023	HIF1A,PTEN
pregna-4,17-diene-3,16-dione		chemical - endogenous non-mammalian		0.023	BCL2A1,VEGFA
vasoactive intestinal peptide		biologic drug		0.023	FOS,VEGFA
TYROBP		transmembrane receptor		0.0231	CD83,NPC2,TNFRSF1B
N-[N-(3,5-difluorophenacetyl-L-Ala)]-S-phenylglycine t-butyl ester		chemical - protease inhibitor		0.0233	CXCL2,REL,SGK1,VEGFA
kanamycin A		chemical drug	0	0.0239	BACH1,CD63,FOS,LGALS3
HES1		transcription regulator		0.0241	DUSP1,NEU1,PTEN
SRF		transcription regulator	-1.675	0.0241	CEBPD,FLNA,FOS,FOSB,G0S2,JUN,MAP4K4,WDR1
NANOG		transcription regulator	-1.342	0.0247	FOS,FOSB,FUS,HSPA1A/HSPA1B,KLF4
NCOA2		transcription regulator	0.391	0.0247	CEBPB,GBP5,IRF7,KLF4,LYZ
corticosterone		chemical - endogenous mammalian	0.914	0.0247	CEBPB,FKBP5,FOS,JUN,SGK1
FGF4		growth factor		0.0248	FOS,VEGFA
PCYT1A		enzyme		0.0248	CXCL2,KLF4
DDX5	-0.121	enzyme		0.0251	FOS,JUN,MT-CO2
estrogen		chemical drug	-0.057	0.0261	DUSP1,FOS,HIF1A,JUN,PIM1,PTEN,VEGFA
mir-146		microrna	-2	0.0261	DUSP1,FOS,HIF1A,IRF7
ATF6		transcription regulator		0.0261	CEBPB,FOS,VEGFA
NPY		other		0.0261	FKBP5,FOS,MAP2K3
NRG2		growth factor		0.0261	ARPC4,FOSB,VEGFA
secondhand smoke		chemical toxicant		0.0261	GRB2,HIF1A,VEGFA
1-palmitoyl-2-arachidonyl-sn-glycero-3-phosphorylcholine		chemical - endogenous mammalian		0.0267	CD83,GCLM
CDK1		kinase		0.0267	IL1RN,JUN
EXT1		enzyme		0.0267	CEBPB,CEBPD
IL36G		cytokine		0.0267	CD83,CXCL2
IOX2		chemical reagent		0.0267	HIF1A,JUN
JARID2		transcription regulator		0.0267	PTEN,ZEB2
MAP3K3		kinase		0.0267	FOS,JUN
MIR31HG		other		0.0267	CXCL2,HIF1A
MST1		growth factor		0.0267	FOS,IL1RN
NOS1		enzyme		0.0267	FOS,HIF1A
P2RY2		g-protein coupled receptor		0.0267	HIF1A,JUN
PSMD10		transcription regulator		0.0267	HIF1A,PTEN
RNF20		enzyme		0.0267	FOS,FOSL2
aristolochic acid I		chemical toxicant		0.0267	FOS,HIF1A
arotinoid acid		chemical toxicant		0.0267	DUSP1,FOS
dimethyl fumarate		chemical drug		0.0267	JUN,VEGFA
hemocyanin		biologic drug		0.0267	CD14,CD83
immethridine		chemical reagent		0.0267	CD14,CD44
leukotriene B4		chemical - endogenous mammalian		0.0267	CXCL2,JUN
miR-128-3p (and other miRNAs w/seed CACAGUG)		mature microrna		0.0267	FGR,TXNIP
mir-140		microrna		0.0267	HIF1A,VEGFA
pemetrexed		chemical drug		0.0267	CD14,OSM
GATA1		transcription regulator	-1.342	0.0269	ACTN1,CREM,FOSB,IL6R,LYZ,PIM1,REL
capsaicin		chemical drug		0.0271	FOS,RXRA,SGK1
imiquimod		chemical drug		0.0273	CXCL2,FOS,IL1RN,IL6R,IRF7,ISG20
YAP1		transcription regulator	-1.948	0.0274	CXCL2,FLNA,FOS,LMNB1,PTEN,RPS16,RPS23,SGK1
BACH1	0.087	transcription regulator		0.0282	CEBPB,DUSP1,GCLM
Go 6976		chemical drug		0.0282	CD83,CXCL2,FOS
PPP2CA		phosphatase		0.0282	IRF7,MT-ND3,UPP1
TSH		complex		0.0282	FOS,IL1RN,PTEN
vitamin E		chemical drug		0.0282	CD44,KLF6,VEGFA
AICAR		chemical - endogenous mammalian	1	0.0283	CEBPB,PTEN,TXNIP,VEGFA
TGFB2		growth factor		0.0283	DOCK4,FOS,PTEN,VEGFA
ATXN1		transcription regulator		0.0286	CD44,VEGFA
DCAF1		kinase		0.0286	KLF10,TXNIP
DTX1		transcription regulator		0.0286	DUSP6,VEGFA
EPCAM		other		0.0286	FOS,JUN
HIF1AN		enzyme		0.0286	HIF1A,VEGFA
Mt1		other		0.0286	FOS,JUN
NTF3		growth factor		0.0286	FOS,JUN
VH032		chemical reagent		0.0286	HIF1A,JUN
Z36		chemical reagent		0.0286	CEBPB,PPP1R15A
chrysin		chemical - endogenous non-mammalian		0.0286	GCLM,IL6R
geranylgeranyl pyrophosphate		chemical - endogenous mammalian		0.0286	KLF2,VEGFA
TWIST1		transcription regulator	-1.732	0.0288	CD44,FOS,LGALS3,VEGFA,ZEB2
diphtheria toxin		chemical - endogenous non-mammalian		0.0291	CD63,DUSP6,FOS,IL1R2
(indol-3-yl)pyruvic acid		chemical - endogenous non-mammalian		0.0292	HIF1A
17alpha-hydroxyprogesterone caproate		chemical drug		0.0292	VEGFA
2,5-di-tert-butylhydroquinone		chemical toxicant		0.0292	EIF1
2-amino-3-phosphonopropionic acid		chemical - endogenous mammalian		0.0292	FOS
3,7-dimethyl-1-propargylxanthine		chemical reagent		0.0292	FOS
4-ethylsulfanylphenylmethylene hydantoin		chemical reagent		0.0292	CD44
4-hydroxyphenylmethylene hydantoin		chemical reagent		0.0292	CD44
9-benzyl-8-hydroxy-2-(2-methoxyethoxy)adenine		chemical reagent		0.0292	IRF7
ACS84		chemical reagent		0.0292	GCLM
ACTG1-MITF		fusion gene/product		0.0292	HIF1A
AGPS		enzyme		0.0292	LPCAT1
ARFGEF2		other		0.0292	FLNA
ARHGEF11		other		0.0292	FOS
ATP1A2		transporter		0.0292	FOS
AZ-960		chemical reagent		0.0292	PIM1
AZD-1208		chemical drug		0.0292	CD44
AZD4573		chemical drug		0.0292	BCL2A1
Ala-Tyr-Pro-Gly-Lys-Phe-NH2		chemical reagent		0.0292	FOS
Aldosterone-MR dimer		complex		0.0292	SGK1
BCS1L		other		0.0292	HIF1A
C1QL1		other		0.0292	FOS
CARD8		other		0.0292	BCL2A1
CDK5R2		other		0.0292	FOS
CGS 12066B		chemical reagent		0.0292	DUSP1
CHD1L		enzyme		0.0292	HNRNPA2B1
CNDP2		peptidase		0.0292	CD44
COL3A1		other		0.0292	IL1RN
COQ7		enzyme		0.0292	HIF1A
CYP2C9		enzyme		0.0292	DUSP1
DL-threo-dihydrosphingosine		chemical - kinase inhibitor		0.0292	RXRA
DLST		enzyme		0.0292	JUN
ELL		transcription regulator		0.0292	FOS
EPH-116		chemical reagent		0.0292	CEBPB
ERCC6		transcription regulator		0.0292	LGALS3
ESRP2		other		0.0292	ZEB2
EXOC7		transporter		0.0292	ZEB2
EXOSC10		kinase		0.0292	FOS
Esr1-Estrogen-Sp1		complex		0.0292	FOS
FAM177A1		other		0.0292	CXCL2
FERMT3		enzyme		0.0292	VEGFA
Fetal Hemoglobin		complex		0.0292	HIF1A
GCNT1		enzyme		0.0292	FOS
GFRA2		transmembrane receptor		0.0292	FOSB
GPD1L		enzyme		0.0292	HIF1A
Gap		group		0.0292	FOS
H1-1		other		0.0292	FOS
HIF1A-AS1		other		0.0292	HIF1A
Hspa1b		enzyme		0.0292	FOS
Hspg		group		0.0292	VEGFA
INTS11		enzyme		0.0292	FOSB
IRS		group		0.0292	VEGFA
ITGBL1		other		0.0292	CD44
KC7F2 compound		chemical reagent		0.0292	HIF1A
KIRA6		chemical reagent		0.0292	TXNIP
KLHL2		other		0.0292	JUN
KLHL21		enzyme		0.0292	DUSP1
KRT5		other		0.0292	VEGFA
LAMTOR2		other		0.0292	LAMTOR4
MAGEA11		other		0.0292	FKBP5
MAGI2		enzyme		0.0292	PTEN
MAPK15		kinase		0.0292	JUN
NSC 644221		chemical reagent		0.0292	HIF1A
OTUD3		peptidase		0.0292	PTEN
PRDX3		enzyme		0.0292	HIF1A
PRR7		other		0.0292	JUN
Pkhd1		other		0.0292	VEGFA
R-etodolac		chemical drug		0.0292	RXRA
RBM3		other		0.0292	CD44
RX-821002		chemical reagent		0.0292	FOS
S100A1		other		0.0292	TUBA1A
SCN1B		ion channel		0.0292	FOS
SRSF5		other		0.0292	VEGFA
SRT2104		chemical drug		0.0292	CD63
STK16		kinase		0.0292	VEGFA
STRAP		other		0.0292	JUN
Snhg5		other		0.0292	KLF4
Stat1-Stat3		complex		0.0292	FOS
Stat5b dimer		complex		0.0292	BCL2A1
TAPI		chemical - protease inhibitor		0.0292	IL6R
TOR2A		other		0.0292	FOS
TRPM3		ion channel		0.0292	FOS
TTI-101		chemical drug		0.0292	HIF1A
Trk Receptor		group		0.0292	DUSP6
ZMAT3		other		0.0292	CD44
albendazole		chemical drug		0.0292	VEGFA
alpha-mannan		chemical - endogenous non-mammalian		0.0292	CXCL2
amantadine		chemical drug		0.0292	FOS
apilimod		chemical drug		0.0292	RAC2
avexitide		biologic drug		0.0292	FOS
cetylpyridinium		chemical drug		0.0292	FOS
cobimetinib		chemical drug		0.0292	CD44
compound SI-1		chemical reagent		0.0292	FKBP5
compound SI-2		chemical reagent		0.0292	FKBP5
cycloserine		chemical drug		0.0292	FOS
devazepide		chemical drug		0.0292	FOS
epalrestat		chemical drug		0.0292	PRKCB
epiallopregnanolone		chemical - endogenous mammalian		0.0292	LGALS3
ethyl ether		chemical reagent		0.0292	FOS
ethyl-3-trifluoromethylbenzyl-alpha-ketoglutarate		chemical reagent		0.0292	HIF1A
ezatiostat		biologic drug		0.0292	GCLM
glutathione diethyl ester		chemical reagent		0.0292	PLAUR
indolepropionic acid		chemical - endogenous mammalian		0.0292	CXCL2
lipoxygenase		group		0.0292	RGS2
mecamylamine		chemical drug		0.0292	FOS
mepazine		chemical drug		0.0292	REL
miR-2682-5p (and other miRNAs w/seed AGGCAGU)		mature microrna		0.0292	VEGFA
miR-424-3p (miRNAs w/seed AAAACGU)		mature microrna		0.0292	LGALS3
miR-483-5p (miRNAs w/seed AGACGGG)		mature microrna		0.0292	ARHGDIA
miR-515-3p (and other miRNAs w/seed AGUGCCU)		mature microrna		0.0292	BTG1
miR-520g-3p (and other miRNAs w/seed CAAAGUG)		mature microrna		0.0292	VEGFA
mineralocorticoid		chemical drug		0.0292	SGK1
mizoribine		chemical drug		0.0292	SGK1
modafinil		chemical drug		0.0292	FOS
monooleylphosphatidic acid		chemical - endogenous mammalian		0.0292	PLPP3
mycosporine-like amino acid		chemical reagent		0.0292	FOS
nanoliposome C6-ceramide		chemical reagent		0.0292	KLF2
nickel subsulfide		chemical toxicant		0.0292	VEGFA
nitrous oxide		chemical drug		0.0292	FOS
nomifensine		chemical drug		0.0292	OSM
oenothein B		chemical - endogenous non-mammalian		0.0292	CXCL2
oxotremorine		chemical drug		0.0292	FOS
p-chloroamphetamine		chemical drug		0.0292	FOS
phloretin		chemical - endogenous non-mammalian		0.0292	TXNIP
phorbol-12,13-diacetate		chemical reagent		0.0292	VEGFA
prinaberel		chemical drug		0.0292	CXCL2
protein phosphatase		complex		0.0292	PIM1
sangivamycin		chemical drug		0.0292	JUN
senktide		chemical reagent		0.0292	FOS
silvestrol		chemical - endogenous non-mammalian		0.0292	JUN
taprostene		chemical reagent		0.0292	DUSP1
trapidil		chemical drug		0.0292	PIM1
CUX1		transcription regulator		0.0293	CXCL2,FLNA,MARCKS
GPS2		transcription regulator		0.0293	CD14,CXCL2,SGK1
NFATC3		transcription regulator		0.0293	FOS,FOSB,JUN
NR2F2		ligand-dependent nuclear receptor		0.0293	OSM,TNFSF14,VEGFA
AIRE		transcription regulator		0.0299	CXCL2,IRF7,PLPP3,UPP1
FGF2		growth factor	-2.05	0.03	CXCL2,DUSP6,FLNA,FOS,HIF1A,JUN,PLAUR,PTEN,VEGFA,ZEB2
ANXA7		ion channel		0.0304	PTEN,SLA,TNFRSF1B
EFNA1		other		0.0304	BACH1,DUSP6,IRF7
calphostin C		chemical drug		0.0304	DUSP1,FOS,VEGFA
1-methyl-4-phenylpyridinium		chemical toxicant		0.0307	BACH1,HIF1A
GPNMB		enzyme		0.0307	FOS,SPI1
JAK inhibitor I		chemical drug		0.0307	CXCL2,SGK1
MALP-2s		chemical reagent		0.0307	BCL2A1,CXCL2
PKNOX1		transcription regulator		0.0307	HIF1A,VEGFA
PLA2R1		transmembrane receptor		0.0307	SQOR,TPP1
SFN		other		0.0307	FKBP5,SGK1
SL 327		chemical - protease inhibitor		0.0307	FOS,FOSB
UTP		chemical - endogenous mammalian		0.0307	CD14,FLNA
choline fenofibrate		chemical drug		0.0307	HIF1A,NPC2
miR-203a-3p (and other miRNAs w/seed UGAAAUG)		mature microrna		0.0307	KLF4,VEGFA
nicotinic acetylcholine receptor		complex		0.0307	FOS,JUN
phorbol 12,13-didecanoate		chemical toxicant		0.0307	DUSP1,SGK1
ADCYAP1		other	0.573	0.031	ACTN1,CEBPB,CEBPD,CXCL2,FOS,GCLM
MKNK1		kinase	-1.342	0.0313	FLNA,FOS,FOSB,TPP1,TXNIP
STK11		kinase	-0.019	0.0314	ATP6V1F,CXCL2,DOCK4,HIF1A,LTB,PTEN,VEGFA
AMPK		complex		0.0315	HIF1A,IL1RN,LITAF,MT-CO2
SN-011		chemical reagent		0.0316	GBP5,IRF7,UBE2L6
miR-21-5p (and other miRNAs w/seed AGCUUAU)		mature microrna		0.0316	IL6R,MARCKS,PTEN
mir-133		microrna		0.0316	ARHGDIA,CMTM6,RB1CC1
napabucasin		chemical drug		0.0316	CD44,KLF4,PLAUR
metronidazole		chemical drug	0	0.0324	BACH1,CD63,FOS,LGALS3
7(R)-maresin 1		chemical - endogenous mammalian		0.0327	CXCL2,JUN
MAP3K12		kinase		0.0327	JUN,TUBA1A
NMU		other		0.0327	FOSB,IL1R2
SUB1	-0.053	transcription regulator		0.0327	FOS,VEGFA
acteoside		chemical - endogenous non-mammalian		0.0327	FOS,GCLM
curdlan		chemical - endogenous non-mammalian		0.0327	CXCL2,FOS
hemozoin		chemical - endogenous non-mammalian		0.0327	CD83,CXCL2
isoflurane		chemical drug		0.0327	FOS,VEGFA
methylnitronitrosoguanidine		chemical toxicant		0.0327	BTG1,KLF10
nitroarginine		chemical reagent		0.0327	CD44,GCLM
IKZF3		transcription regulator		0.0327	DOCK4,IRF7,KLF4
JAK1/2		group		0.0327	GBP5,IRF7,PSMB9
NRF1		transcription regulator		0.0327	GCLM,HPCAL1,IL1RN
SASH1		other		0.0327	IRF7,ISG20,SH3BP5
SMARCA2		transcription regulator		0.0327	ALPL,CD44,FKBP5
cholesterol		chemical - endogenous mammalian	-2.207	0.0337	AQP9,CD14,CXCL2,IL1RN,LGALS3,LYZ
CDK4/6		group		0.0339	ERBIN,FLNA,MARCKS
Igm		complex		0.0339	BCL2A1,CD44,PIM1
SHC1		other		0.0339	FOS,KLF2,MAP2K3
hydroxypropyl-beta-cyclodextrin		chemical drug		0.0339	CD44,NPC2,RXRA
S100A8		other	-0.447	0.034	ALPL,CSF2RB,CXCL2,SGK1,TXNIP
fatty acid		chemical - endogenous mammalian		0.034	CREM,MACROH2A1,PTEN,RXRA
BRCA1		transcription regulator	-0.877	0.0347	BACH1,FKBP5,IRF7,PTEN,VEGFA
EIF2B5		translation regulator		0.0348	DUSP1,PPP1R15A
IRAK3		kinase		0.0348	BCL2A1,CXCL2
LAMP2		enzyme		0.0348	CTSC,HIF1A
LLGL2		other		0.0348	DUSP1,SGK1
MST1R		kinase		0.0348	FOS,JUN
NFATC4		transcription regulator		0.0348	ALPL,PTEN
PD 123319		chemical drug		0.0348	FOSL2,VEGFA
PLAGL1		transcription regulator		0.0348	OSM,PTEN
RACK1		enzyme		0.0348	FOS,HIF1A
RPSA		translation regulator		0.0348	DUSP1,REL
VAV3		cytokine		0.0348	BCL2A1,REL
miR-7a-5p (and other miRNAs w/seed GGAAGAC)		mature microrna		0.0348	FOS,KLF4
vemurafenib		chemical drug		0.0348	DUSP6,VEGFA
Calcineurin protein(s)		complex		0.0351	DUSP1,FOS,RGS2
GDF11		growth factor		0.0351	ALPL,FOS,SGK1
LCK		kinase		0.0351	FOS,JUN,VEGFA
SOX1		transcription regulator		0.0351	DUSP1,IER5,VEGFA
celecoxib		chemical drug		0.0358	BCL2A1,FOS,HIF1A,TNFRSF1B
Map3k7		kinase		0.0363	CXCL2,ISG20,JUN
RC3H1	0.066	enzyme		0.0363	CD44,CXCL2,TNFRSF1B
linoleic acid		chemical - endogenous mammalian		0.0363	DUSP1,RXRA,VEGFA
carbon tetrachloride		chemical toxicant	-0.73	0.0367	CEBPB,DUSP1,FOS,GBP5,JUN,PPP1R15A
CFLAR		other		0.037	BID,FOS
DNASE2		enzyme		0.037	CXCL2,IRF7
Histone h2a		group		0.037	JUN,PTEN
MDM4		transcription regulator		0.037	LGALS3,RAC2
NR2E1		ligand-dependent nuclear receptor		0.037	MAP4K4,PTEN
PTPN22		phosphatase		0.037	CREM,FOS
SPHK2		kinase		0.037	FGR,KLF2
STS		enzyme		0.037	CEBPD,HSPA1A/HSPA1B
TG		other		0.037	CEBPB,IL1R2
anakinra		biologic drug		0.037	MAP2K3,PIM1
arsenic		chemical toxicant		0.037	FOS,HIF1A
caspase		group		0.037	CD14,PTEN
citarinostat		chemical drug		0.037	BTG1,TXNIP
mir-132		microrna		0.037	PTEN,ZEB2
succinic acid		chemical - endogenous mammalian		0.037	CD44,HIF1A
NKX2-1		transcription regulator		0.0375	BCL2A1,CD14,LYZ,RAC2,VEGFA
BTNL2		transmembrane receptor		0.0376	FGR,RALGDS,TNFRSF1B
SPDEF		transcription regulator		0.0376	HIF1A,PLAUR,VASP
TRAF6		enzyme		0.0376	CXCL2,HIF1A,PAG1
DDIT3		transcription regulator	-1.941	0.0385	CEBPD,DOCK4,PPP1R15A,TXNIP
(-)-isoproterenol		chemical drug		0.0387	CD44
1-(2-hydroxy-5-methylphenyl)-3-phenyl-1,3-propanedione		chemical reagent		0.0387	CEBPD
1-methyl-2-pyrrolidinone		chemical drug		0.0387	FOS
17-epi-resolvin D1		chemical - endogenous mammalian		0.0387	CXCL2
2,4-diamino-6-hydroxypyrimidine		chemical reagent		0.0387	VEGFA
2-furoyl-Leu-Ile-Gly-Arg-Leu-Orn-NH2		chemical reagent		0.0387	CXCL2
4-methylcatechol		chemical - endogenous mammalian		0.0387	JUN
8-(3-chlorostyryl)caffeine		chemical reagent		0.0387	FOS
ABCC9		ion channel		0.0387	HIF1A
ACP1		phosphatase		0.0387	FOS
AK4		kinase		0.0387	HIF1A
ALDOA		enzyme		0.0387	HIF1A
B3GNT2		enzyme		0.0387	CD14
CALCR		g-protein coupled receptor		0.0387	FOS
CASP14		peptidase		0.0387	PSAP
CCNA1		other		0.0387	VEGFA
CDK5RAP3		other		0.0387	CANX
CFL1		other		0.0387	JUN
CLDN5		other		0.0387	CD44
CSTB		peptidase		0.0387	CEBPB
CYP11B2		enzyme		0.0387	VEGFA
Co2+		chemical - endogenous mammalian		0.0387	HIF1A
DIO1		enzyme		0.0387	SLC16A3
DPYSL2		enzyme		0.0387	CD44
ERO1A		enzyme		0.0387	CXCL2
Esr1-Esr1-estrogen-estrogen		complex		0.0387	HIF1A
FAM83A-AS1		other		0.0387	HIF1A
FBLN2		other		0.0387	VEGFA
FSCN1		other		0.0387	IRF7
GFRA1		transmembrane receptor		0.0387	JUN
GPR55		g-protein coupled receptor		0.0387	PTEN
GR-MD-02		chemical drug		0.0387	LGALS3
HOXB8		transcription regulator		0.0387	BACH1
HSPBP1		other		0.0387	HSPA1A/HSPA1B
IGF receptor		group		0.0387	VEGFA
IgG-opsonized ovalbumin		chemical reagent		0.0387	VEGFA
Mt3		other		0.0387	CEBPD
N-docosahexaenoylethanolamine		chemical - endogenous mammalian		0.0387	JUN
NIPBL		transcription regulator		0.0387	KLF4
NU-7026		chemical drug		0.0387	FKBP5
NXF1		other		0.0387	CD44
OSU-CG12		chemical reagent		0.0387	KLF6
PAPOLA		enzyme		0.0387	MT-CO2
PTP4A2		phosphatase		0.0387	PTEN
PX 478		chemical drug		0.0387	HIF1A
Phe-Pro-Arg-chloromethyl ketone		chemical - protease inhibitor		0.0387	OSM
Pld		group		0.0387	HIF1A
RPL5		other		0.0387	PTEN
RPS18		other		0.0387	PTEN
RPS5		other		0.0387	PTEN
RPS6		other		0.0387	HIF1A
Rp-8-Br-cGMPS		chemical - kinase inhibitor		0.0387	FOS
SCIN		other		0.0387	RAC2
SLCO1C1		transporter		0.0387	VEGFA
SPTBN1		other		0.0387	FOS
STIL		other		0.0387	FLNA
Sapk		group		0.0387	FOS
Snhg6		other		0.0387	HIF1A
TBPL1		transcription regulator		0.0387	FOS
TEX11		other		0.0387	FOS
TIAM1		other		0.0387	JUN
TOP2A		enzyme		0.0387	HIF1A
UBA5		enzyme		0.0387	CANX
UFC1		enzyme		0.0387	CANX
ZFP42		transcription regulator		0.0387	MAP2K3
ZSCAN4		transcription regulator		0.0387	TNFSF14
ZXDC		transcription regulator		0.0387	CD14
anatabine		chemical - endogenous non-mammalian		0.0387	IL1R2
ascomycin		chemical reagent		0.0387	CD83
atipamezole		chemical drug		0.0387	FOS
bafilomycin		chemical - endogenous non-mammalian		0.0387	HIF1A
bisindolylmaleimide II		chemical - kinase inhibitor		0.0387	JUN
carboxyamido-triazole		chemical drug		0.0387	FOS
cromakalim		chemical drug		0.0387	FOS
durapatite		chemical - endogenous mammalian		0.0387	ALPL
endothelin receptor		group		0.0387	FOS
entacapone		chemical drug		0.0387	JUN
glabridin		chemical - endogenous non-mammalian		0.0387	FOS
goserelin		biologic drug		0.0387	VEGFA
hoechst 33342		chemical reagent		0.0387	FOS
iopanoic acid		chemical drug		0.0387	G0S2
isoacteoside		chemical - endogenous non-mammalian		0.0387	GCLM
ketanserin		chemical drug		0.0387	FOS
mercaptopropionylglycine		chemical drug		0.0387	HIF1A
miR-328-3p (and other miRNAs w/seed UGGCCCU)		mature microrna		0.0387	CD44
miR-331-3p (miRNAs w/seed CCCCUGG)		mature microrna		0.0387	PLAUR
miR-625-5p (and other miRNAs w/seed GGGGGAA)		mature microrna		0.0387	PTEN
miR-718 (miRNAs w/seed UUCCGCC)		mature microrna		0.0387	PTEN
parbendazole		chemical reagent		0.0387	ALPL
phenanthridine		chemical toxicant		0.0387	CD83
proanthocyanidin derivative		chemical - other		0.0387	JUN
senexin B		chemical drug		0.0387	CXCL2
sodium alum		chemical drug		0.0387	TPT1
ticrynafen		chemical drug		0.0387	GCLM
titanium		chemical reagent		0.0387	VEGFA
tramadol		chemical drug		0.0387	FOS
tylophorine		chemical drug		0.0387	JUN
tyrosine kinase		group		0.0387	CD44
yohimbine		chemical drug		0.0387	FOS
troglitazone		chemical drug	-1.623	0.0388	CEBPD,FOS,G0S2,JUN,KLF4,NAGK,PTEN,VEGFA
2,4-dinitrophenol-ovalbumin conjugate		chemical reagent		0.0392	FOS,FOSB
CCNE1		transcription regulator		0.0392	CD44,HIF1A
Gm15807/Hmgn5		other		0.0392	CSF2RB,HNRNPA2B1
LTB4R		g-protein coupled receptor		0.0392	CXCL2,VEGFA
SCH 58261		chemical reagent		0.0392	FOS,NPC2
SMAD5		transcription regulator		0.0392	ALPL,VEGFA
SRSF1		other		0.0392	KLF6,VEGFA
ceramide		chemical - endogenous mammalian		0.0392	FOS,JUN
mir-193		microrna		0.0392	PTEN,VEGFA
AGER		transmembrane receptor		0.0402	CXCL2,TXNIP,VEGFA
NOTCH3		transcription regulator		0.0402	ACTN1,PTEN,VEGFA
PLCG2		enzyme		0.0402	BCL2A1,CD63,LPCAT1
DICER1		enzyme	0.115	0.0402	CANX,CD44,FOS,IL18R1,JUN,SPI1,ZEB2
EPAS1		transcription regulator	-0.449	0.0411	CEBPB,CXCL2,FOS,HIF1A,RB1CC1,VEGFA
COP1		enzyme		0.0415	CEBPB,FOS,FPR1
RELB		transcription regulator		0.0415	LTB,PLPP3,TNFSF14
ARHGAP31		other		0.0415	JUN,ZEB2
CNOT7		transcription regulator		0.0415	PSMB8,UBE2L6
EGLN3		enzyme		0.0415	HIF1A,VEGFA
HLX		transcription regulator		0.0415	CD44,JUN
NCF1		enzyme		0.0415	CD14,CD44
diallyl disulfide		chemical - endogenous non-mammalian		0.0415	BID,FOS
mir-135		microrna		0.0415	HIF1A,KLF4
miR-1-3p (and other miRNAs w/seed GGAAUGU)		mature microrna	-0.08	0.042	CTSC,DDX5,EML4,PPIB,TAGLN2
minocycline		chemical drug		0.0428	FOS,IL6R,TNFRSF1B
nifedipine		chemical drug		0.0428	FOS,SGK1,VEGFA
NR1I2		ligand-dependent nuclear receptor		0.0428	CXCL2,JUN,MT-CO2,OSM,PGD
dextran sulfate		chemical drug	-0.912	0.0431	ADAM8,CD14,CD83,CXCL2,IRF7,TNFRSF1B,VEGFA
PSEN1		peptidase		0.0434	CANX,CTSC,CXCL2,DUSP1,FOS,IRF7,TPT1,TUBA1A
ANXA2		other		0.0438	JUN,PTEN
Calcineurin A		group		0.0438	FOS,JUN
FGFR4		kinase		0.0438	CD44,FOS
FHIT		enzyme		0.0438	RAB7A,RANBP2
GAB2		other		0.0438	FOS,HIF1A
HHEX		transcription regulator		0.0438	TNFSF14,VEGFA
MAOA		enzyme		0.0438	CD44,CEBPD
TIMP1		cytokine		0.0438	CD44,PLAUR
TYK2		kinase		0.0438	HIF1A,IL18R1
ZBTB7A		transcription regulator		0.0438	BID,FOS
bardoxolone		chemical drug		0.0438	CEBPB,GCLM
bryostatin 1		chemical drug		0.0438	CD44,PRKCB
GNA12		enzyme		0.0442	FOS,GCLM,VEGFA
SOX3		transcription regulator		0.0442	DUSP1,IER5,VEGFA
TNFRSF9		transmembrane receptor		0.0442	BCL2A1,CD14,CD83
rottlerin		chemical drug		0.0442	FKBP5,JUN,RGS2
lysophosphatidylcholine		chemical - other		0.0455	JUN,PLAUR,RGS2
nelfinavir		chemical drug		0.0455	KLF4,PPP1R15A,STK40
let-7a-5p (and other miRNAs w/seed GAGGUAG)		mature microrna	1.095	0.046	ATP6V1F,CHMP2A,EIF4G2,MTPN,SLC25A13
1-palmitoyl-2-(5-oxovaleroyl)-sn-glycero-3-phosphorylcholine		chemical reagent		0.0462	BCL2A1,VEGFA
APOB		transporter		0.0462	PSMB9,UBE2D3
Ap2		group		0.0462	MT-CO2,VEGFA
BCYRN1		other		0.0462	CHMP2A,MT-ND4
CHRNA7		transmembrane receptor		0.0462	CXCL2,IL1RN
IGF2BP1		translation regulator		0.0462	CD44,PTEN
KN 93		chemical drug		0.0462	CD83,FOS
MARK2		kinase		0.0462	CD44,CXCL2
MEIS1		transcription regulator		0.0462	ERBIN,FOS
PRKCZ		kinase		0.0462	JUN,VEGFA
eplerenone		chemical drug		0.0462	LGALS3,VEGFA
methylnitrosourea		chemical toxicant		0.0462	JUN,PLAUR
mir-221		microrna		0.0462	PTEN,ZEB2
sodium orthovanadate		chemical reagent		0.0462	HIF1A,PLAUR
fingolimod		chemical drug		0.0469	CXCL2,FOSB,PTEN
ruxolitinib		chemical drug		0.0469	CD44,IL6R,MT-ND3
ATF3		transcription regulator	-0.422	0.0473	CD83,JUN,PPP1R15A,SLC15A3
1,2-dioctanoyl-sn-glycerol		chemical reagent		0.0481	JUN
1-16:0 lysophosphatidylcholine		chemical - endogenous mammalian		0.0481	VEGFA
5-hydroxydecanoic acid		chemical - endogenous mammalian		0.0481	FOS
5-hydroxytryptophan		chemical - endogenous mammalian		0.0481	FOS
ADRA1		group		0.0481	FOS
AKAP11		other		0.0481	MT-CO2
ALDH3A2		enzyme		0.0481	GCLM
ARHGEF25		other		0.0481	JUN
ARLNC1		other		0.0481	FKBP5
Apela		other		0.0481	KLF2
Arg-Gly-Asp		chemical reagent		0.0481	CD44
Atf		group		0.0481	JUN
BUD23		enzyme		0.0481	FKBP5
CBFB-MYH11		fusion gene/product		0.0481	JUN
CC-122		chemical drug		0.0481	IRF7
CCL22		cytokine		0.0481	CXCL2
CF102		chemical drug		0.0481	HIF1A
CREB3L4		transcription regulator		0.0481	AQP9
CYP		group		0.0481	GCLM
Cpla2		group		0.0481	VEGFA
DACT1		other		0.0481	JUN
DRD1/5		group		0.0481	FOS
DRD3		g-protein coupled receptor		0.0481	FOS
EAF2		transcription regulator		0.0481	HIF1A
Erm		group		0.0481	CD44
FICD		enzyme		0.0481	HSPA1A/HSPA1B
GJB1		transporter		0.0481	VEGFA
GLS		enzyme		0.0481	HIF1A
GPR68		g-protein coupled receptor		0.0481	DUSP1
GTF3A		transcription regulator		0.0481	PIM1
IFN Type I Receptor		complex		0.0481	IRF7
IGF2BP3		translation regulator		0.0481	CD44
KCNJ2		ion channel		0.0481	FOS
KIDINS220		transcription regulator		0.0481	FOS
L-alpha-hydroxyglutarate		chemical - endogenous mammalian		0.0481	HIF1A
LGALS12		other		0.0481	CEBPB
MIR3662		microrna		0.0481	HIF1A
MTF2		transcription regulator		0.0481	KLF4
Meis1		transcription regulator		0.0481	HIF1A
Muc1		transmembrane receptor		0.0481	CXCL2
Mucin		group		0.0481	CD83
N(1)-guanyl-1,7-diaminoheptane		chemical reagent		0.0481	CD83
N-lauroyl-L-phenylalanine		chemical reagent		0.0481	KLF2
NCK2		kinase		0.0481	PPP1R15A
NDFIP2		other		0.0481	PTEN
Nrg1		growth factor		0.0481	FOS
PELI2		enzyme		0.0481	CXCL2
PENK		other		0.0481	FOS
PLK3		kinase		0.0481	PTEN
PLXND1		transmembrane receptor		0.0481	VEGFA
RAR-RXR		complex		0.0481	VEGFA
RPE65		enzyme		0.0481	FOS
RPS11		other		0.0481	PTEN
RPS12		other		0.0481	PTEN
SEPTIN9		enzyme		0.0481	HIF1A
SH2B2		other		0.0481	FOS
SLC30A5		transporter		0.0481	ALPL
SORL1		transporter		0.0481	FOS
SRSF6		other		0.0481	VEGFA
Stat dimer		complex		0.0481	FOS
TH1 Cytokine		group		0.0481	HIF1A
TRIM65		other		0.0481	PTEN
UBB		enzyme		0.0481	TOP1
UTP18		other		0.0481	HIF1A
UTS2		other		0.0481	FOS
VCAM1		transmembrane receptor		0.0481	CD44
WAY 200070		chemical drug		0.0481	JUN
WSB1		enzyme		0.0481	VEGFA
ZC3H10		other		0.0481	MT-CO2
atrasentan		chemical drug		0.0481	VEGFA
aurothiomalate		chemical drug		0.0481	MT-CO2
beta-elemene		chemical - endogenous non-mammalian		0.0481	ZEB2
beta-glucan		chemical drug		0.0481	IL1RN
dexfenfluramine		chemical drug		0.0481	FOS
dextroamphetamine		chemical drug		0.0481	FOSB
edratide		biologic drug		0.0481	CD44
emetine		chemical toxicant		0.0481	PTEN
etidronic acid		chemical drug		0.0481	FOS
gabapentin		chemical drug		0.0481	FOS
globotriaosylceramide		chemical - endogenous mammalian		0.0481	CD44
lansoprazole		chemical drug		0.0481	CD14
lindane		chemical drug		0.0481	FOS
luminespib		chemical drug		0.0481	HSPA1A/HSPA1B
miR-292b-5p (and other miRNAs w/seed CUCAAAA)		mature microrna		0.0481	BTG1
miR-379-5p (and other miRNAs w/seed GGUAGAC)		mature microrna		0.0481	VEGFA
mir-342		microrna		0.0481	HIF1A
mir-489		microrna		0.0481	DEK
mir-590		microrna		0.0481	IL6R
nor-binaltorphimine		chemical reagent		0.0481	FOS
orantinib		chemical drug		0.0481	VEGFA
p38 Sapk		group		0.0481	CD83
phloroglucinol		chemical drug		0.0481	FOS
ranitidine		chemical drug		0.0481	CXCL2
rigosertib		chemical drug		0.0481	BID
roflumilast		chemical drug		0.0481	CXCL2
sGC		complex		0.0481	FOS
sodium azide		chemical toxicant		0.0481	TXNIP
sulfamethoxazole/trimethoprim		chemical drug		0.0481	IRF7
xylooligosaccharide		chemical - endogenous non-mammalian		0.0481	CXCL2
GMNN		transcription regulator		0.0484	DUSP1,IER5,VEGFA
TPH1		enzyme		0.0484	HSPA1A/HSPA1B,IL1R2,JUN
chloroquine		chemical drug		0.0484	CD83,HIF1A,VEGFA
zymosan		chemical - endogenous non-mammalian		0.0484	CXCL2,HIF1A,RXRA
pioglitazone		chemical drug	-1.387	0.0486	CEBPD,FOS,IL1RN,KLF4,TNFRSF1B
ACVRL1		kinase		0.0486	PLAUR,VEGFA
AIM2		other		0.0486	CSF2RB,TNFRSF1B
CDC42		enzyme		0.0486	FOS,JUN
CFI-402257		chemical drug		0.0486	CXCL2,PLAUR
COL5A1		other		0.0486	CTSC,LGALS3
FTO		enzyme		0.0486	HSPA1A/HSPA1B,JUN
NGLY1		enzyme		0.0486	GABARAP,TAX1BP1
PARK7		enzyme		0.0486	HIF1A,PTEN
PLAT		peptidase		0.0486	FOS,JUN
TNFSF14	-0.133	cytokine		0.0486	ADAM8,HIF1A
asoprisnil		chemical drug		0.0486	G0S2,SGK1
mercuric chloride		chemical toxicant		0.0486	HSPA1A/HSPA1B,JUN
mir-214		microrna		0.0486	CEBPB,PTEN
vinblastine		chemical drug		0.0486	FOS,HIF1A
PARP1		enzyme		0.0494	CD83,FOS,JUN,SH3BP2
JUND		transcription regulator		0.0498	HIF1A,PLAUR,VEGFA
LARP1		translation regulator		0.0498	RPS16,RPS23,TPT1
PD173074		chemical reagent		0.0498	CEBPB,DUSP6,LTB
CCND1		transcription regulator	-0.447	0.0499	CD44,ERBIN,FLNA,HSPA1A/HSPA1B,MARCKS,RGS2,SERINC3
TET2		enzyme	-2	0.0618	ADAM8,FOSL2,KLF2,TNFSF14
atorvastatin		chemical drug	-2.236	0.0714	DUSP1,FOS,FOSB,JUN,VEGFA
