## Supplementary Data 6 for "Distinct respiratory tract biological pathways characterizing ARDS molecular phenotypes"

### Sheet: 6A - Hyperinflammatory ARDS
source	target	ligand	receptor	prob	pval	interaction_name	interaction_name_2	pathway_name	annotation	evidence	datasets	ligand.logFC	ligand.pct.1	ligand.pct.2	ligand.pvalues	receptor.logFC	receptor.pct.1	receptor.pct.2	receptor.pvalues
NK cell	T cell	MIF	CD74_CXCR4	0.118355	0	MIF_CD74_CXCR4	MIF - (CD74+CXCR4)	MIF	Secreted Signaling	PMID: 29637711; PMID: 24760155	HyperARDS	0.244707	0.72	0.764	0.00600496	0.308588	0.804	0.697	4.48911e-19
B cell	T cell	MIF	CD74_CXCR4	0.131565	0	MIF_CD74_CXCR4	MIF - (CD74+CXCR4)	MIF	Secreted Signaling	PMID: 29637711; PMID: 24760155	HyperARDS	0.536048	0.8	0.762	0.0626054	0.308588	0.804	0.697	4.48911e-19
Dendritic cell	Monocyte	IL1B	IL1R2	0.0292483	0	IL1B_IL1R2	IL1B - IL1R2	IL1	Secreted Signaling	KEGG: hsa04060	HyperARDS	0.517711	0.579	0.483	7.68795e-06	1.32614	0.437	0.205	1.30543e-108
Neutrophil	Monocyte	IL1B	IL1R2	0.0124459	0.03	IL1B_IL1R2	IL1B - IL1R2	IL1	Secreted Signaling	KEGG: hsa04060	HyperARDS	0.412172	0.328	0.287	3.93861e-08	1.32614	0.437	0.205	1.30543e-108
Dendritic cell	Dendritic cell	IL1B	IL1R2	0.0255749	0	IL1B_IL1R2	IL1B - IL1R2	IL1	Secreted Signaling	KEGG: hsa04060	HyperARDS	0.517711	0.579	0.483	7.68795e-06	1.28366	0.491	0.173	3.42774e-41
Dendritic cell	Neutrophil	IL1B	IL1R2	0.0921043	0	IL1B_IL1R2	IL1B - IL1R2	IL1	Secreted Signaling	KEGG: hsa04060	HyperARDS	0.517711	0.579	0.483	7.68795e-06	0.681163	0.588	0.386	3.08404e-128
Neutrophil	Neutrophil	IL1B	IL1R2	0.0407069	0	IL1B_IL1R2	IL1B - IL1R2	IL1	Secreted Signaling	KEGG: hsa04060	HyperARDS	0.412172	0.328	0.287	3.93861e-08	0.681163	0.588	0.386	3.08404e-128
Dendritic cell	Monocyte-derived mac	IL1B	IL1R2	0.0389971	0	IL1B_IL1R2	IL1B - IL1R2	IL1	Secreted Signaling	KEGG: hsa04060	HyperARDS	0.517711	0.579	0.483	7.68795e-06	1.42774	0.523	0.18	1.4142e-107
Neutrophil	Monocyte-derived mac	IL1B	IL1R2	0.0166905	0	IL1B_IL1R2	IL1B - IL1R2	IL1	Secreted Signaling	KEGG: hsa04060	HyperARDS	0.412172	0.328	0.287	3.93861e-08	1.42774	0.523	0.18	1.4142e-107
Monocyte	Alveolar mac	RETN	TLR4	0.00220422	0	RETN_TLR4	RETN - TLR4	RESISTIN	Secreted Signaling	PMID: 30809105	HyperARDS	0.93907	0.417	0.266	4.11595e-50	0.210316	0.327	0.167	7.7846e-15
Dendritic cell	Alveolar mac	RETN	TLR4	0.000940693	0	RETN_TLR4	RETN - TLR4	RESISTIN	Secreted Signaling	PMID: 30809105	HyperARDS	0.976716	0.291	0.101	3.1995e-20	0.210316	0.327	0.167	7.7846e-15
Alveolar mac	Alveolar mac	RETN	TLR4	0.00126253	0	RETN_TLR4	RETN - TLR4	RESISTIN	Secreted Signaling	PMID: 30809105	HyperARDS	0.8337	0.431	0.136	1.48875e-38	0.210316	0.327	0.167	7.7846e-15
Monocyte-derived mac	Alveolar mac	RETN	TLR4	0.00121474	0	RETN_TLR4	RETN - TLR4	RESISTIN	Secreted Signaling	PMID: 30809105	HyperARDS	0.856544	0.409	0.156	3.94236e-57	0.210316	0.327	0.167	7.7846e-15
Monocyte	Dendritic cell	RETN	CAP1	0.0192707	0	RETN_CAP1	RETN - CAP1	RESISTIN	Secreted Signaling	PMID: 30809105	HyperARDS	0.93907	0.417	0.266	4.11595e-50	0.143715	0.699	0.648	0.00580567
Dendritic cell	Dendritic cell	RETN	CAP1	0.00830556	0	RETN_CAP1	RETN - CAP1	RESISTIN	Secreted Signaling	PMID: 30809105	HyperARDS	0.976716	0.291	0.101	3.1995e-20	0.143715	0.699	0.648	0.00580567
Alveolar mac	Dendritic cell	RETN	CAP1	0.0111191	0	RETN_CAP1	RETN - CAP1	RESISTIN	Secreted Signaling	PMID: 30809105	HyperARDS	0.8337	0.431	0.136	1.48875e-38	0.143715	0.699	0.648	0.00580567
Monocyte-derived mac	Dendritic cell	RETN	CAP1	0.0107022	0	RETN_CAP1	RETN - CAP1	RESISTIN	Secreted Signaling	PMID: 30809105	HyperARDS	0.856544	0.409	0.156	3.94236e-57	0.143715	0.699	0.648	0.00580567
Monocyte	Alveolar mac	RETN	CAP1	0.0234739	0	RETN_CAP1	RETN - CAP1	RESISTIN	Secreted Signaling	PMID: 30809105	HyperARDS	0.93907	0.417	0.266	4.11595e-50	0.147007	0.819	0.584	1.63946e-14
Dendritic cell	Alveolar mac	RETN	CAP1	0.0101418	0	RETN_CAP1	RETN - CAP1	RESISTIN	Secreted Signaling	PMID: 30809105	HyperARDS	0.976716	0.291	0.101	3.1995e-20	0.147007	0.819	0.584	1.63946e-14
Alveolar mac	Alveolar mac	RETN	CAP1	0.0135689	0	RETN_CAP1	RETN - CAP1	RESISTIN	Secreted Signaling	PMID: 30809105	HyperARDS	0.8337	0.431	0.136	1.48875e-38	0.147007	0.819	0.584	1.63946e-14
Monocyte-derived mac	Alveolar mac	RETN	CAP1	0.0130614	0	RETN_CAP1	RETN - CAP1	RESISTIN	Secreted Signaling	PMID: 30809105	HyperARDS	0.856544	0.409	0.156	3.94236e-57	0.147007	0.819	0.584	1.63946e-14
Monocyte	Monocyte-derived mac	RETN	CAP1	0.0229772	0	RETN_CAP1	RETN - CAP1	RESISTIN	Secreted Signaling	PMID: 30809105	HyperARDS	0.93907	0.417	0.266	4.11595e-50	0.135156	0.783	0.725	1.09838e-08
Dendritic cell	Monocyte-derived mac	RETN	CAP1	0.00992436	0	RETN_CAP1	RETN - CAP1	RESISTIN	Secreted Signaling	PMID: 30809105	HyperARDS	0.976716	0.291	0.101	3.1995e-20	0.135156	0.783	0.725	1.09838e-08
Alveolar mac	Monocyte-derived mac	RETN	CAP1	0.0132789	0	RETN_CAP1	RETN - CAP1	RESISTIN	Secreted Signaling	PMID: 30809105	HyperARDS	0.8337	0.431	0.136	1.48875e-38	0.135156	0.783	0.725	1.09838e-08
Monocyte-derived mac	Monocyte-derived mac	RETN	CAP1	0.0127821	0	RETN_CAP1	RETN - CAP1	RESISTIN	Secreted Signaling	PMID: 30809105	HyperARDS	0.856544	0.409	0.156	3.94236e-57	0.135156	0.783	0.725	1.09838e-08
T cell	Monocyte	NAMPT	ITGA5_ITGB1	0.00363362	0	NAMPT_ITGA5_ITGB1	NAMPT - (ITGA5+ITGB1)	VISFATIN	Secreted Signaling	PMID: 28490838	HyperARDS	0.286373	0.395	0.312	1.87747e-08	0.12472	0.481	0.499	0.0473729
NK cell	Monocyte	NAMPT	ITGA5_ITGB1	0.00389771	0	NAMPT_ITGA5_ITGB1	NAMPT - (ITGA5+ITGB1)	VISFATIN	Secreted Signaling	PMID: 28490838	HyperARDS	0.20509	0.329	0.326	0.383611	0.12472	0.481	0.499	0.0473729
T cell	Dendritic cell	NAMPT	ITGA5_ITGB1	0.00662812	0	NAMPT_ITGA5_ITGB1	NAMPT - (ITGA5+ITGB1)	VISFATIN	Secreted Signaling	PMID: 28490838	HyperARDS	0.286373	0.395	0.312	1.87747e-08	0.351759	0.711	0.591	1.77303e-12
NK cell	Dendritic cell	NAMPT	ITGA5_ITGB1	0.00710829	0	NAMPT_ITGA5_ITGB1	NAMPT - (ITGA5+ITGB1)	VISFATIN	Secreted Signaling	PMID: 28490838	HyperARDS	0.20509	0.329	0.326	0.383611	0.351759	0.711	0.591	1.77303e-12
T cell	Alveolar mac	NAMPT	ITGA5_ITGB1	0.00547932	0	NAMPT_ITGA5_ITGB1	NAMPT - (ITGA5+ITGB1)	VISFATIN	Secreted Signaling	PMID: 28490838	HyperARDS	0.286373	0.395	0.312	1.87747e-08	0.214696	0.755	0.493	3.05057e-24
NK cell	Alveolar mac	NAMPT	ITGA5_ITGB1	0.00587676	0	NAMPT_ITGA5_ITGB1	NAMPT - (ITGA5+ITGB1)	VISFATIN	Secreted Signaling	PMID: 28490838	HyperARDS	0.20509	0.329	0.326	0.383611	0.214696	0.755	0.493	3.05057e-24
T cell	Monocyte-derived mac	NAMPT	ITGA5_ITGB1	0.00602079	0	NAMPT_ITGA5_ITGB1	NAMPT - (ITGA5+ITGB1)	VISFATIN	Secreted Signaling	PMID: 28490838	HyperARDS	0.286373	0.395	0.312	1.87747e-08	0.224323	0.727	0.658	3.05977e-17
NK cell	Monocyte-derived mac	NAMPT	ITGA5_ITGB1	0.00645725	0	NAMPT_ITGA5_ITGB1	NAMPT - (ITGA5+ITGB1)	VISFATIN	Secreted Signaling	PMID: 28490838	HyperARDS	0.20509	0.329	0.326	0.383611	0.224323	0.727	0.658	3.05977e-17
Neutrophil	Alveolar mac	GRN	SORT1	0.00327597	0	GRN_SORT1	GRN - SORT1	GRN	Secreted Signaling	PMID: 29555433	HyperARDS	0.201093	0.34	0.255	1.51763e-19	0.254608	0.431	0.18	2.99551e-27
Neutrophil	Monocyte-derived mac	GRN	SORT1	0.00179605	0	GRN_SORT1	GRN - SORT1	GRN	Secreted Signaling	PMID: 29555433	HyperARDS	0.201093	0.34	0.255	1.51763e-19	0.12601	0.266	0.154	1.19289e-14
Alveolar mac	NK cell	FN1	ITGA4_ITGB1	0.00593104	0	FN1_ITGA4_ITGB1	FN1 - (ITGA4+ITGB1)	FN1	ECM-Receptor	KEGG: hsa04512	HyperARDS	0.45662	0.415	0.264	1.09504e-10	0.25967	0.379	0.367	0.235266
Alveolar mac	Monocyte	FN1	ITGA5_ITGB1	0.00395562	0	FN1_ITGA5_ITGB1	FN1 - (ITGA5+ITGB1)	FN1	ECM-Receptor	KEGG: hsa04512	HyperARDS	0.45662	0.415	0.264	1.09504e-10	0.12472	0.481	0.499	0.0473729
Alveolar mac	Dendritic cell	FN1	ITGA5_ITGB1	0.00721357	0	FN1_ITGA5_ITGB1	FN1 - (ITGA5+ITGB1)	FN1	ECM-Receptor	KEGG: hsa04512	HyperARDS	0.45662	0.415	0.264	1.09504e-10	0.351759	0.711	0.591	1.77303e-12
Alveolar mac	Alveolar mac	FN1	ITGA5_ITGB1	0.00596391	0	FN1_ITGA5_ITGB1	FN1 - (ITGA5+ITGB1)	FN1	ECM-Receptor	KEGG: hsa04512	HyperARDS	0.45662	0.415	0.264	1.09504e-10	0.214696	0.755	0.493	3.05057e-24
Alveolar mac	Monocyte-derived mac	FN1	ITGA5_ITGB1	0.00655294	0	FN1_ITGA5_ITGB1	FN1 - (ITGA5+ITGB1)	FN1	ECM-Receptor	KEGG: hsa04512	HyperARDS	0.45662	0.415	0.264	1.09504e-10	0.224323	0.727	0.658	3.05977e-17
Alveolar mac	Alveolar mac	FN1	ITGAV_ITGB1	0.00393618	0	FN1_ITGAV_ITGB1	FN1 - (ITGAV+ITGB1)	FN1	ECM-Receptor	KEGG: hsa04512	HyperARDS	0.45662	0.415	0.264	1.09504e-10	0.214696	0.755	0.493	3.05057e-24
Alveolar mac	Monocyte	FN1	SDC4	0.0016308	0	FN1_SDC4	FN1 - SDC4	FN1	ECM-Receptor	KEGG: hsa04512	HyperARDS	0.45662	0.415	0.264	1.09504e-10	0.107403	0.253	0.228	0.00792348
Alveolar mac	Dendritic cell	FN1	SDC4	0.003311	0	FN1_SDC4	FN1 - SDC4	FN1	ECM-Receptor	KEGG: hsa04512	HyperARDS	0.45662	0.415	0.264	1.09504e-10	0.164711	0.398	0.319	0.000680614
Monocyte	Monocyte	THBS1	SDC4	0.00132743	0	THBS1_SDC4	THBS1 - SDC4	THBS	ECM-Receptor	KEGG: hsa04512	HyperARDS	0.698739	0.306	0.19	2.68779e-27	0.107403	0.253	0.228	0.00792348
Dendritic cell	Monocyte	THBS1	SDC4	0.00228558	0	THBS1_SDC4	THBS1 - SDC4	THBS	ECM-Receptor	KEGG: hsa04512	HyperARDS	1.31969	0.429	0.185	1.83069e-26	0.107403	0.253	0.228	0.00792348
Alveolar mac	Monocyte	THBS1	SDC4	0.000829494	0	THBS1_SDC4	THBS1 - SDC4	THBS	ECM-Receptor	KEGG: hsa04512	HyperARDS	0.661193	0.362	0.058	1.04372e-47	0.107403	0.253	0.228	0.00792348
Monocyte-derived mac	Monocyte	THBS1	SDC4	0.00136249	0	THBS1_SDC4	THBS1 - SDC4	THBS	ECM-Receptor	KEGG: hsa04512	HyperARDS	0.943857	0.396	0.145	1.99421e-56	0.107403	0.253	0.228	0.00792348
Monocyte	Dendritic cell	THBS1	SDC4	0.00269591	0	THBS1_SDC4	THBS1 - SDC4	THBS	ECM-Receptor	KEGG: hsa04512	HyperARDS	0.698739	0.306	0.19	2.68779e-27	0.164711	0.398	0.319	0.000680614
Dendritic cell	Dendritic cell	THBS1	SDC4	0.00463727	0	THBS1_SDC4	THBS1 - SDC4	THBS	ECM-Receptor	KEGG: hsa04512	HyperARDS	1.31969	0.429	0.185	1.83069e-26	0.164711	0.398	0.319	0.000680614
Alveolar mac	Dendritic cell	THBS1	SDC4	0.00168551	0	THBS1_SDC4	THBS1 - SDC4	THBS	ECM-Receptor	KEGG: hsa04512	HyperARDS	0.661193	0.362	0.058	1.04372e-47	0.164711	0.398	0.319	0.000680614
Monocyte-derived mac	Dendritic cell	THBS1	SDC4	0.00276702	0	THBS1_SDC4	THBS1 - SDC4	THBS	ECM-Receptor	KEGG: hsa04512	HyperARDS	0.943857	0.396	0.145	1.99421e-56	0.164711	0.398	0.319	0.000680614
Monocyte	Alveolar mac	THBS1	CD36	0.00860582	0	THBS1_CD36	THBS1 - CD36	THBS	ECM-Receptor	KEGG: hsa04512	HyperARDS	0.698739	0.306	0.19	2.68779e-27	0.657027	0.559	0.317	3.04372e-28
Dendritic cell	Alveolar mac	THBS1	CD36	0.0147401	0	THBS1_CD36	THBS1 - CD36	THBS	ECM-Receptor	KEGG: hsa04512	HyperARDS	1.31969	0.429	0.185	1.83069e-26	0.657027	0.559	0.317	3.04372e-28
Alveolar mac	Alveolar mac	THBS1	CD36	0.00539243	0	THBS1_CD36	THBS1 - CD36	THBS	ECM-Receptor	KEGG: hsa04512	HyperARDS	0.661193	0.362	0.058	1.04372e-47	0.657027	0.559	0.317	3.04372e-28
Monocyte-derived mac	Alveolar mac	THBS1	CD36	0.00883145	0	THBS1_CD36	THBS1 - CD36	THBS	ECM-Receptor	KEGG: hsa04512	HyperARDS	0.943857	0.396	0.145	1.99421e-56	0.657027	0.559	0.317	3.04372e-28
Monocyte	B cell	THBS1	CD47	0.00397903	0	THBS1_CD47	THBS1 - CD47	THBS	ECM-Receptor	KEGG: hsa04512	HyperARDS	0.698739	0.306	0.19	2.68779e-27	0.102494	0.36	0.476	0.785962
Dendritic cell	B cell	THBS1	CD47	0.00683806	0	THBS1_CD47	THBS1 - CD47	THBS	ECM-Receptor	KEGG: hsa04512	HyperARDS	1.31969	0.429	0.185	1.83069e-26	0.102494	0.36	0.476	0.785962
Alveolar mac	B cell	THBS1	CD47	0.00248893	0	THBS1_CD47	THBS1 - CD47	THBS	ECM-Receptor	KEGG: hsa04512	HyperARDS	0.661193	0.362	0.058	1.04372e-47	0.102494	0.36	0.476	0.785962
Monocyte-derived mac	B cell	THBS1	CD47	0.00408386	0	THBS1_CD47	THBS1 - CD47	THBS	ECM-Receptor	KEGG: hsa04512	HyperARDS	0.943857	0.396	0.145	1.99421e-56	0.102494	0.36	0.476	0.785962
T cell	Dendritic cell	PTPRC	MRC1	0.0648021	0	PTPRC_MRC1	PTPRC - MRC1	CD45	Cell-Cell Contact	PMID: 27601670; PMID: 10575006	HyperARDS	0.244649	0.909	0.886	2.88344e-13	0.624176	0.539	0.353	8.1859e-17
T cell	Alveolar mac	PTPRC	MRC1	0.0609964	0	PTPRC_MRC1	PTPRC - MRC1	CD45	Cell-Cell Contact	PMID: 27601670; PMID: 10575006	HyperARDS	0.244649	0.909	0.886	2.88344e-13	0.353937	0.623	0.407	1.05984e-18
T cell	Monocyte-derived mac	PTPRC	MRC1	0.0590661	0	PTPRC_MRC1	PTPRC - MRC1	CD45	Cell-Cell Contact	PMID: 27601670; PMID: 10575006	HyperARDS	0.244649	0.909	0.886	2.88344e-13	0.485518	0.567	0.403	7.72546e-31
Dendritic cell	T cell	CD86	CTLA4	0.00428476	0	CD86_CTLA4	CD86 - CTLA4	CD86	Cell-Cell Contact	PMID: 23954143	HyperARDS	0.24544	0.455	0.414	0.00182502	0.207798	0.339	0.262	5.73038e-07
Monocyte-derived mac	T cell	CD86	CTLA4	0.00374593	0	CD86_CTLA4	CD86 - CTLA4	CD86	Cell-Cell Contact	PMID: 23954143	HyperARDS	0.276725	0.487	0.433	1.54871e-07	0.207798	0.339	0.262	5.73038e-07
T cell	T cell	CD99	CD99	0.120189	0	CD99_CD99	CD99 - CD99	CD99	Cell-Cell Contact	KEGG: hsa04514	HyperARDS	0.215346	0.812	0.794	2.12643e-08	0.215346	0.812	0.794	2.12643e-08
NK cell	T cell	CD99	CD99	0.100454	0	CD99_CD99	CD99 - CD99	CD99	Cell-Cell Contact	KEGG: hsa04514	HyperARDS	0.302657	0.728	0.693	0.00217871	0.215346	0.812	0.794	2.12643e-08
B cell	T cell	CD99	CD99	0.0726158	0	CD99_CD99	CD99 - CD99	CD99	Cell-Cell Contact	KEGG: hsa04514	HyperARDS	0.377967	0.64	0.571	0.641054	0.215346	0.812	0.794	2.12643e-08
T cell	NK cell	CD99	CD99	0.100454	0	CD99_CD99	CD99 - CD99	CD99	Cell-Cell Contact	KEGG: hsa04514	HyperARDS	0.215346	0.812	0.794	2.12643e-08	0.302657	0.728	0.693	0.00217871
NK cell	NK cell	CD99	CD99	0.0836508	0	CD99_CD99	CD99 - CD99	CD99	Cell-Cell Contact	KEGG: hsa04514	HyperARDS	0.302657	0.728	0.693	0.00217871	0.302657	0.728	0.693	0.00217871
B cell	NK cell	CD99	CD99	0.0601579	0	CD99_CD99	CD99 - CD99	CD99	Cell-Cell Contact	KEGG: hsa04514	HyperARDS	0.377967	0.64	0.571	0.641054	0.302657	0.728	0.693	0.00217871
T cell	B cell	CD99	CD99	0.0726158	0	CD99_CD99	CD99 - CD99	CD99	Cell-Cell Contact	KEGG: hsa04514	HyperARDS	0.215346	0.812	0.794	2.12643e-08	0.377967	0.64	0.571	0.641054
NK cell	B cell	CD99	CD99	0.0601579	0	CD99_CD99	CD99 - CD99	CD99	Cell-Cell Contact	KEGG: hsa04514	HyperARDS	0.302657	0.728	0.693	0.00217871	0.377967	0.64	0.571	0.641054
B cell	B cell	CD99	CD99	0.0429535	0.04	CD99_CD99	CD99 - CD99	CD99	Cell-Cell Contact	KEGG: hsa04514	HyperARDS	0.377967	0.64	0.571	0.641054	0.377967	0.64	0.571	0.641054
Monocyte	T cell	HLA-A	CD8A	0.045268	0	HLA-A_CD8A	HLA-A - CD8A	MHC-I	Cell-Cell Contact	KEGG: hsa04514	HyperARDS	0.387057	0.861	0.829	3.26859e-31	0.541163	0.379	0.186	2.5814e-31
Neutrophil	T cell	HLA-A	CD8A	0.052829	0	HLA-A_CD8A	HLA-A - CD8A	MHC-I	Cell-Cell Contact	KEGG: hsa04514	HyperARDS	0.424592	0.83	0.659	1.38135e-140	0.541163	0.379	0.186	2.5814e-31
B cell	T cell	HLA-A	CD8A	0.0571068	0	HLA-A_CD8A	HLA-A - CD8A	MHC-I	Cell-Cell Contact	KEGG: hsa04514	HyperARDS	0.318614	0.92	0.81	0.0850748	0.541163	0.379	0.186	2.5814e-31
Monocyte	NK cell	HLA-A	CD8A	0.0292087	0	HLA-A_CD8A	HLA-A - CD8A	MHC-I	Cell-Cell Contact	KEGG: hsa04514	HyperARDS	0.387057	0.861	0.829	3.26859e-31	0.195879	0.276	0.251	0.355464
Neutrophil	NK cell	HLA-A	CD8A	0.0341834	0	HLA-A_CD8A	HLA-A - CD8A	MHC-I	Cell-Cell Contact	KEGG: hsa04514	HyperARDS	0.424592	0.83	0.659	1.38135e-140	0.195879	0.276	0.251	0.355464
B cell	NK cell	HLA-A	CD8A	0.0370104	0	HLA-A_CD8A	HLA-A - CD8A	MHC-I	Cell-Cell Contact	KEGG: hsa04514	HyperARDS	0.318614	0.92	0.81	0.0850748	0.195879	0.276	0.251	0.355464
Monocyte	T cell	HLA-B	CD8A	0.0546847	0	HLA-B_CD8A	HLA-B - CD8A	MHC-I	Cell-Cell Contact	KEGG: hsa04514	HyperARDS	0.415719	0.934	0.911	4.74133e-29	0.541163	0.379	0.186	2.5814e-31
Neutrophil	T cell	HLA-B	CD8A	0.065445	0	HLA-B_CD8A	HLA-B - CD8A	MHC-I	Cell-Cell Contact	KEGG: hsa04514	HyperARDS	0.583141	0.937	0.801	0	0.541163	0.379	0.186	2.5814e-31
Monocyte	NK cell	HLA-B	CD8A	0.0354087	0	HLA-B_CD8A	HLA-B - CD8A	MHC-I	Cell-Cell Contact	KEGG: hsa04514	HyperARDS	0.415719	0.934	0.911	4.74133e-29	0.195879	0.276	0.251	0.355464
Neutrophil	NK cell	HLA-B	CD8A	0.0425467	0	HLA-B_CD8A	HLA-B - CD8A	MHC-I	Cell-Cell Contact	KEGG: hsa04514	HyperARDS	0.583141	0.937	0.801	0	0.195879	0.276	0.251	0.355464
Monocyte	T cell	HLA-C	CD8A	0.0438914	0	HLA-C_CD8A	HLA-C - CD8A	MHC-I	Cell-Cell Contact	KEGG: hsa04514	HyperARDS	0.408402	0.86	0.822	3.6243e-24	0.541163	0.379	0.186	2.5814e-31
Neutrophil	T cell	HLA-C	CD8A	0.0559748	0	HLA-C_CD8A	HLA-C - CD8A	MHC-I	Cell-Cell Contact	KEGG: hsa04514	HyperARDS	0.385869	0.862	0.7	5.48517e-135	0.541163	0.379	0.186	2.5814e-31
Monocyte	NK cell	HLA-C	CD8A	0.028306	0	HLA-C_CD8A	HLA-C - CD8A	MHC-I	Cell-Cell Contact	KEGG: hsa04514	HyperARDS	0.408402	0.86	0.822	3.6243e-24	0.195879	0.276	0.251	0.355464
Neutrophil	NK cell	HLA-C	CD8A	0.0362615	0	HLA-C_CD8A	HLA-C - CD8A	MHC-I	Cell-Cell Contact	KEGG: hsa04514	HyperARDS	0.385869	0.862	0.7	5.48517e-135	0.195879	0.276	0.251	0.355464
Monocyte	T cell	HLA-E	CD8A	0.0357401	0	HLA-E_CD8A	HLA-E - CD8A	MHC-I	Cell-Cell Contact	KEGG: hsa04514	HyperARDS	0.38728	0.795	0.769	2.59131e-20	0.541163	0.379	0.186	2.5814e-31
Neutrophil	T cell	HLA-E	CD8A	0.0498561	0	HLA-E_CD8A	HLA-E - CD8A	MHC-I	Cell-Cell Contact	KEGG: hsa04514	HyperARDS	0.205262	0.801	0.687	1.5369e-47	0.541163	0.379	0.186	2.5814e-31
Monocyte	NK cell	HLA-E	CD8A	0.0229796	0	HLA-E_CD8A	HLA-E - CD8A	MHC-I	Cell-Cell Contact	KEGG: hsa04514	HyperARDS	0.38728	0.795	0.769	2.59131e-20	0.195879	0.276	0.251	0.355464
Neutrophil	NK cell	HLA-E	CD8A	0.0322241	0	HLA-E_CD8A	HLA-E - CD8A	MHC-I	Cell-Cell Contact	KEGG: hsa04514	HyperARDS	0.205262	0.801	0.687	1.5369e-47	0.195879	0.276	0.251	0.355464
B cell	T cell	HLA-F	CD8A	0.00714024	0	HLA-F_CD8A	HLA-F - CD8A	MHC-I	Cell-Cell Contact	KEGG: hsa04514	HyperARDS	0.248584	0.48	0.381	0.387181	0.541163	0.379	0.186	2.5814e-31
B cell	NK cell	HLA-F	CD8A	0.00454281	0	HLA-F_CD8A	HLA-F - CD8A	MHC-I	Cell-Cell Contact	KEGG: hsa04514	HyperARDS	0.248584	0.48	0.381	0.387181	0.195879	0.276	0.251	0.355464
Monocyte	T cell	HLA-A	CD8B	0.0424769	0	HLA-A_CD8B	HLA-A - CD8B	MHC-I	Cell-Cell Contact	KEGG: hsa04514	HyperARDS	0.387057	0.861	0.829	3.26859e-31	0.758662	0.362	0.155	7.05457e-41
Neutrophil	T cell	HLA-A	CD8B	0.0495959	0	HLA-A_CD8B	HLA-A - CD8B	MHC-I	Cell-Cell Contact	KEGG: hsa04514	HyperARDS	0.424592	0.83	0.659	1.38135e-140	0.758662	0.362	0.155	7.05457e-41
B cell	T cell	HLA-A	CD8B	0.0536268	0	HLA-A_CD8B	HLA-A - CD8B	MHC-I	Cell-Cell Contact	KEGG: hsa04514	HyperARDS	0.318614	0.92	0.81	0.0850748	0.758662	0.362	0.155	7.05457e-41
Monocyte	T cell	HLA-B	CD8B	0.0513443	0	HLA-B_CD8B	HLA-B - CD8B	MHC-I	Cell-Cell Contact	KEGG: hsa04514	HyperARDS	0.415719	0.934	0.911	4.74133e-29	0.758662	0.362	0.155	7.05457e-41
Neutrophil	T cell	HLA-B	CD8B	0.06149	0	HLA-B_CD8B	HLA-B - CD8B	MHC-I	Cell-Cell Contact	KEGG: hsa04514	HyperARDS	0.583141	0.937	0.801	0	0.758662	0.362	0.155	7.05457e-41
Monocyte	T cell	HLA-C	CD8B	0.0411815	0	HLA-C_CD8B	HLA-C - CD8B	MHC-I	Cell-Cell Contact	KEGG: hsa04514	HyperARDS	0.408402	0.86	0.822	3.6243e-24	0.758662	0.362	0.155	7.05457e-41
Neutrophil	T cell	HLA-C	CD8B	0.05256	0	HLA-C_CD8B	HLA-C - CD8B	MHC-I	Cell-Cell Contact	KEGG: hsa04514	HyperARDS	0.385869	0.862	0.7	5.48517e-135	0.758662	0.362	0.155	7.05457e-41
Monocyte	T cell	HLA-E	CD8B	0.0335159	0	HLA-E_CD8B	HLA-E - CD8B	MHC-I	Cell-Cell Contact	KEGG: hsa04514	HyperARDS	0.38728	0.795	0.769	2.59131e-20	0.758662	0.362	0.155	7.05457e-41
Neutrophil	T cell	HLA-E	CD8B	0.046796	0	HLA-E_CD8B	HLA-E - CD8B	MHC-I	Cell-Cell Contact	KEGG: hsa04514	HyperARDS	0.205262	0.801	0.687	1.5369e-47	0.758662	0.362	0.155	7.05457e-41
B cell	T cell	HLA-F	CD8B	0.00668354	0	HLA-F_CD8B	HLA-F - CD8B	MHC-I	Cell-Cell Contact	KEGG: hsa04514	HyperARDS	0.248584	0.48	0.381	0.387181	0.758662	0.362	0.155	7.05457e-41
Alveolar mac	Alveolar mac	PECAM1	PECAM1	0.00175397	0	PECAM1_PECAM1	PECAM1 - PECAM1	PECAM1	Cell-Cell Contact	KEGG: hsa04514	HyperARDS	0.323797	0.431	0.21	6.72833e-24	0.323797	0.431	0.21	6.72833e-24
T cell	B cell	SELPLG	SELL	0.01252	0	SELPLG_SELL	SELPLG - SELL	SELPLG	Cell-Cell Contact	PMC2431087; PMID: 8892633,PMID: 8896607	HyperARDS	0.203699	0.555	0.519	3.57425e-05	0.147046	0.32	0.571	0.361001
NK cell	B cell	SELPLG	SELL	0.00560799	0	SELPLG_SELL	SELPLG - SELL	SELPLG	Cell-Cell Contact	PMC2431087; PMID: 8892633,PMID: 8896607	HyperARDS	0.226915	0.453	0.434	0.183364	0.147046	0.32	0.571	0.361001

### Sheet: 6B - Hypoinflammatory ARDS
source	target	ligand	receptor	prob	pval	interaction_name	interaction_name_2	pathway_name	annotation	evidence	datasets	ligand.logFC	ligand.pct.1	ligand.pct.2	ligand.pvalues	receptor.logFC	receptor.pct.1	receptor.pct.2	receptor.pvalues
Dendritic cell	Dendritic cell	MIF	CD74_CXCR4	0.048788	0	MIF_CD74_CXCR4	MIF - (CD74+CXCR4)	MIF	Secreted Signaling	PMID: 29637711; PMID: 24760155	HypoARDS	-0.153086	0.814	0.822	0.192965	-0.334101	0.5235	0.6095	8.40178e-09
Alveolar mac	Dendritic cell	MIF	CD74_CXCR4	0.0436337	0	MIF_CD74_CXCR4	MIF - (CD74+CXCR4)	MIF	Secreted Signaling	PMID: 29637711; PMID: 24760155	HypoARDS	-0.300841	0.871	0.752	0.0237606	-0.334101	0.5235	0.6095	8.40178e-09
Dendritic cell	Monocyte-derived mac	MIF	CD74_CXCR4	0.0451719	0	MIF_CD74_CXCR4	MIF - (CD74+CXCR4)	MIF	Secreted Signaling	PMID: 29637711; PMID: 24760155	HypoARDS	-0.153086	0.814	0.822	0.192965	-0.206005	0.5305	0.609	1.90145e-10
Alveolar mac	Monocyte-derived mac	MIF	CD74_CXCR4	0.0403834	0	MIF_CD74_CXCR4	MIF - (CD74+CXCR4)	MIF	Secreted Signaling	PMID: 29637711; PMID: 24760155	HypoARDS	-0.300841	0.871	0.752	0.0237606	-0.206005	0.5305	0.609	1.90145e-10
Dendritic cell	B cell	MIF	CD74_CXCR4	0.163397	0	MIF_CD74_CXCR4	MIF - (CD74+CXCR4)	MIF	Secreted Signaling	PMID: 29637711; PMID: 24760155	HypoARDS	-0.153086	0.814	0.822	0.192965	-0.489084	0.84	0.881	0.13746
Alveolar mac	B cell	MIF	CD74_CXCR4	0.148019	0	MIF_CD74_CXCR4	MIF - (CD74+CXCR4)	MIF	Secreted Signaling	PMID: 29637711; PMID: 24760155	HypoARDS	-0.300841	0.871	0.752	0.0237606	-0.489084	0.84	0.881	0.13746
Dendritic cell	T cell	MIF	CD74_CD44	0.121556	0	MIF_CD74_CD44	MIF - (CD74+CD44)	MIF	Secreted Signaling	PMID: 29637711; PMID: 26175090	HypoARDS	-0.153086	0.814	0.822	0.192965	-0.155551	0.77	0.853	1.22154e-08
Alveolar mac	T cell	MIF	CD74_CD44	0.1096	0	MIF_CD74_CD44	MIF - (CD74+CD44)	MIF	Secreted Signaling	PMID: 29637711; PMID: 26175090	HypoARDS	-0.300841	0.871	0.752	0.0237606	-0.155551	0.77	0.853	1.22154e-08
Dendritic cell	Monocyte	MIF	CD74_CD44	0.126947	0	MIF_CD74_CD44	MIF - (CD74+CD44)	MIF	Secreted Signaling	PMID: 29637711; PMID: 26175090	HypoARDS	-0.153086	0.814	0.822	0.192965	-0.324605	0.708	0.7915	4.45055e-15
Alveolar mac	Monocyte	MIF	CD74_CD44	0.11453	0	MIF_CD74_CD44	MIF - (CD74+CD44)	MIF	Secreted Signaling	PMID: 29637711; PMID: 26175090	HypoARDS	-0.300841	0.871	0.752	0.0237606	-0.324605	0.708	0.7915	4.45055e-15
Dendritic cell	Dendritic cell	MIF	CD74_CD44	0.159436	0	MIF_CD74_CD44	MIF - (CD74+CD44)	MIF	Secreted Signaling	PMID: 29637711; PMID: 26175090	HypoARDS	-0.153086	0.814	0.822	0.192965	-0.29028	0.8835	0.8865	0.00596445
Alveolar mac	Dendritic cell	MIF	CD74_CD44	0.144366	0	MIF_CD74_CD44	MIF - (CD74+CD44)	MIF	Secreted Signaling	PMID: 29637711; PMID: 26175090	HypoARDS	-0.300841	0.871	0.752	0.0237606	-0.29028	0.8835	0.8865	0.00596445
Dendritic cell	Alveolar mac	MIF	CD74_CD44	0.151362	0	MIF_CD74_CD44	MIF - (CD74+CD44)	MIF	Secreted Signaling	PMID: 29637711; PMID: 26175090	HypoARDS	-0.153086	0.814	0.822	0.192965	-0.407093	0.927	0.849	7.58849e-09
Alveolar mac	Alveolar mac	MIF	CD74_CD44	0.136931	0	MIF_CD74_CD44	MIF - (CD74+CD44)	MIF	Secreted Signaling	PMID: 29637711; PMID: 26175090	HypoARDS	-0.300841	0.871	0.752	0.0237606	-0.407093	0.927	0.849	7.58849e-09
Dendritic cell	Monocyte-derived mac	MIF	CD74_CD44	0.155883	0	MIF_CD74_CD44	MIF - (CD74+CD44)	MIF	Secreted Signaling	PMID: 29637711; PMID: 26175090	HypoARDS	-0.153086	0.814	0.822	0.192965	-0.33301	0.877	0.905	1.90145e-10
Alveolar mac	Monocyte-derived mac	MIF	CD74_CD44	0.141093	0	MIF_CD74_CD44	MIF - (CD74+CD44)	MIF	Secreted Signaling	PMID: 29637711; PMID: 26175090	HypoARDS	-0.300841	0.871	0.752	0.0237606	-0.33301	0.877	0.905	1.90145e-10
Dendritic cell	NK cell	MIF	CD74_CD44	0.118235	0	MIF_CD74_CD44	MIF - (CD74+CD44)	MIF	Secreted Signaling	PMID: 29637711; PMID: 26175090	HypoARDS	-0.153086	0.814	0.822	0.192965	-0.112991	0.778	0.82	0.471144
Alveolar mac	NK cell	MIF	CD74_CD44	0.106566	0	MIF_CD74_CD44	MIF - (CD74+CD44)	MIF	Secreted Signaling	PMID: 29637711; PMID: 26175090	HypoARDS	-0.300841	0.871	0.752	0.0237606	-0.112991	0.778	0.82	0.471144
Dendritic cell	B cell	MIF	CD74_CD44	0.131249	0	MIF_CD74_CD44	MIF - (CD74+CD44)	MIF	Secreted Signaling	PMID: 29637711; PMID: 26175090	HypoARDS	-0.153086	0.814	0.822	0.192965	-0.614994	0.96	0.952	0.0266664
Alveolar mac	B cell	MIF	CD74_CD44	0.118468	0	MIF_CD74_CD44	MIF - (CD74+CD44)	MIF	Secreted Signaling	PMID: 29637711; PMID: 26175090	HypoARDS	-0.300841	0.871	0.752	0.0237606	-0.614994	0.96	0.952	0.0266664
Alveolar mac	Monocyte	CSF1	CSF1R	0.00077616	0	CSF1_CSF1R	CSF1 - CSF1R	CSF	Secreted Signaling	KEGG: hsa04060	HypoARDS	-0.471858	0.203	0.286	3.14473e-06	-0.177108	0.173	0.273	6.28703e-18
Monocyte-derived mac	Monocyte	CSF1	CSF1R	0.000559697	0	CSF1_CSF1R	CSF1 - CSF1R	CSF	Secreted Signaling	KEGG: hsa04060	HypoARDS	-0.495007	0.089	0.263	2.91274e-34	-0.177108	0.173	0.273	6.28703e-18
Monocyte-derived mac	T cell	TNFSF14	TNFRSF14	0.00163552	0	TNFSF14_TNFRSF14	TNFSF14 - TNFRSF14	LIGHT	Secreted Signaling	KEGG: hsa04060	HypoARDS	-0.504218	0.065	0.277	6.17794e-49	-0.363428	0.245	0.427	3.40179e-28
Monocyte-derived mac	Dendritic cell	TNFSF14	TNFRSF14	0.0011762	0	TNFSF14_TNFRSF14	TNFSF14 - TNFRSF14	LIGHT	Secreted Signaling	KEGG: hsa04060	HypoARDS	-0.504218	0.065	0.277	6.17794e-49	-0.207048	0.336	0.457	5.0685e-06
Monocyte-derived mac	Alveolar mac	TNFSF14	TNFRSF14	0.00082657	0	TNFSF14_TNFRSF14	TNFSF14 - TNFRSF14	LIGHT	Secreted Signaling	KEGG: hsa04060	HypoARDS	-0.504218	0.065	0.277	6.17794e-49	-0.12382	0.391	0.356	0.888732
Monocyte-derived mac	Monocyte-derived mac	TNFSF14	TNFRSF14	0.00283484	0	TNFSF14_TNFRSF14	TNFSF14 - TNFRSF14	LIGHT	Secreted Signaling	KEGG: hsa04060	HypoARDS	-0.504218	0.065	0.277	6.17794e-49	-0.263341	0.473	0.576	1.85475e-14
Monocyte-derived mac	NK cell	TNFSF14	TNFRSF14	0.00133475	0	TNFSF14_TNFRSF14	TNFSF14 - TNFRSF14	LIGHT	Secreted Signaling	KEGG: hsa04060	HypoARDS	-0.504218	0.065	0.277	6.17794e-49	-0.187643	0.202	0.307	0.0175396
Dendritic cell	B cell	TNFSF13B	TNFRSF13B	0.00183807	0	TNFSF13B_TNFRSF13B	TNFSF13B - TNFRSF13B	BAFF	Secreted Signaling	KEGG: hsa04060	HypoARDS	-0.165467	0.284	0.339	0.0199764	-0.121022	0.24	0.333	0.559882
Dendritic cell	B cell	TNFSF13B	TNFRSF13C	0.00198076	0	TNFSF13B_TNFRSF13C	TNFSF13B - TNFRSF13C	BAFF	Secreted Signaling	KEGG: hsa04060	HypoARDS	-0.165467	0.284	0.339	0.0199764	-0.171839	0.28	0.381	0.578305
Dendritic cell	T cell	SPP1	CD44	0.0407618	0	SPP1_CD44	SPP1 - CD44	SPP1	Secreted Signaling	PMID: 21907263	HypoARDS	-0.292419	0.395	0.39	0.754476	-0.155551	0.77	0.853	1.22154e-08
Alveolar mac	T cell	SPP1	CD44	0.0319649	0	SPP1_CD44	SPP1 - CD44	SPP1	Secreted Signaling	PMID: 21907263	HypoARDS	-0.298411	0.305	0.355	0.0155959	-0.155551	0.77	0.853	1.22154e-08
Monocyte-derived mac	T cell	SPP1	CD44	0.037624	0	SPP1_CD44	SPP1 - CD44	SPP1	Secreted Signaling	PMID: 21907263	HypoARDS	-0.32141	0.459	0.406	0.0999916	-0.155551	0.77	0.853	1.22154e-08
Dendritic cell	Monocyte	SPP1	CD44	0.0510076	0	SPP1_CD44	SPP1 - CD44	SPP1	Secreted Signaling	PMID: 21907263	HypoARDS	-0.292419	0.395	0.39	0.754476	-0.344394	0.762	0.855	1.07165e-56
Alveolar mac	Monocyte	SPP1	CD44	0.040092	0	SPP1_CD44	SPP1 - CD44	SPP1	Secreted Signaling	PMID: 21907263	HypoARDS	-0.298411	0.305	0.355	0.0155959	-0.344394	0.762	0.855	1.07165e-56
Monocyte-derived mac	Monocyte	SPP1	CD44	0.0471198	0	SPP1_CD44	SPP1 - CD44	SPP1	Secreted Signaling	PMID: 21907263	HypoARDS	-0.32141	0.459	0.406	0.0999916	-0.344394	0.762	0.855	1.07165e-56
Dendritic cell	Dendritic cell	SPP1	CD44	0.0452889	0	SPP1_CD44	SPP1 - CD44	SPP1	Secreted Signaling	PMID: 21907263	HypoARDS	-0.292419	0.395	0.39	0.754476	-0.133489	0.874	0.85	0.0119289
Alveolar mac	Dendritic cell	SPP1	CD44	0.0355512	0	SPP1_CD44	SPP1 - CD44	SPP1	Secreted Signaling	PMID: 21907263	HypoARDS	-0.298411	0.305	0.355	0.0155959	-0.133489	0.874	0.85	0.0119289
Monocyte-derived mac	Dendritic cell	SPP1	CD44	0.0418178	0	SPP1_CD44	SPP1 - CD44	SPP1	Secreted Signaling	PMID: 21907263	HypoARDS	-0.32141	0.459	0.406	0.0999916	-0.133489	0.874	0.85	0.0119289
Dendritic cell	Neutrophil	SPP1	CD44	0.0427748	0	SPP1_CD44	SPP1 - CD44	SPP1	Secreted Signaling	PMID: 21907263	HypoARDS	-0.292419	0.395	0.39	0.754476	-0.331118	0.554	0.657	3.56209e-50
Alveolar mac	Neutrophil	SPP1	CD44	0.0335586	0	SPP1_CD44	SPP1 - CD44	SPP1	Secreted Signaling	PMID: 21907263	HypoARDS	-0.298411	0.305	0.355	0.0155959	-0.331118	0.554	0.657	3.56209e-50
Monocyte-derived mac	Neutrophil	SPP1	CD44	0.0394884	0	SPP1_CD44	SPP1 - CD44	SPP1	Secreted Signaling	PMID: 21907263	HypoARDS	-0.32141	0.459	0.406	0.0999916	-0.331118	0.554	0.657	3.56209e-50
Dendritic cell	Alveolar mac	SPP1	CD44	0.0391467	0	SPP1_CD44	SPP1 - CD44	SPP1	Secreted Signaling	PMID: 21907263	HypoARDS	-0.292419	0.395	0.39	0.754476	-0.331936	0.88	0.767	1.5177e-08
Alveolar mac	Alveolar mac	SPP1	CD44	0.0306872	0	SPP1_CD44	SPP1 - CD44	SPP1	Secreted Signaling	PMID: 21907263	HypoARDS	-0.298411	0.305	0.355	0.0155959	-0.331936	0.88	0.767	1.5177e-08
Monocyte-derived mac	Alveolar mac	SPP1	CD44	0.0361286	0	SPP1_CD44	SPP1 - CD44	SPP1	Secreted Signaling	PMID: 21907263	HypoARDS	-0.32141	0.459	0.406	0.0999916	-0.331936	0.88	0.767	1.5177e-08
Dendritic cell	Monocyte-derived mac	SPP1	CD44	0.0451317	0	SPP1_CD44	SPP1 - CD44	SPP1	Secreted Signaling	PMID: 21907263	HypoARDS	-0.292419	0.395	0.39	0.754476	-0.364241	0.855	0.897	4.70027e-37
Alveolar mac	Monocyte-derived mac	SPP1	CD44	0.0354265	0	SPP1_CD44	SPP1 - CD44	SPP1	Secreted Signaling	PMID: 21907263	HypoARDS	-0.298411	0.305	0.355	0.0155959	-0.364241	0.855	0.897	4.70027e-37
Monocyte-derived mac	Monocyte-derived mac	SPP1	CD44	0.0416721	0	SPP1_CD44	SPP1 - CD44	SPP1	Secreted Signaling	PMID: 21907263	HypoARDS	-0.32141	0.459	0.406	0.0999916	-0.364241	0.855	0.897	4.70027e-37
T cell	Neutrophil	ANXA1	FPR1	0.146747	0	ANXA1_FPR1	ANXA1 - FPR1	ANNEXIN	Secreted Signaling	PMID: 23230437	HypoARDS	-0.692726	0.612	0.799	1.92035e-59	-0.635815	0.551	0.726	4.04558e-177
Monocyte	Neutrophil	ANXA1	FPR1	0.149556	0	ANXA1_FPR1	ANXA1 - FPR1	ANNEXIN	Secreted Signaling	PMID: 23230437	HypoARDS	-0.674625	0.582	0.763	1.97151e-89	-0.635815	0.551	0.726	4.04558e-177
Dendritic cell	Neutrophil	ANXA1	FPR1	0.150804	0	ANXA1_FPR1	ANXA1 - FPR1	ANNEXIN	Secreted Signaling	PMID: 23230437	HypoARDS	-0.308604	0.805	0.827	0.00155927	-0.635815	0.551	0.726	4.04558e-177
Alveolar mac	Neutrophil	ANXA1	FPR1	0.171968	0	ANXA1_FPR1	ANXA1 - FPR1	ANNEXIN	Secreted Signaling	PMID: 23230437	HypoARDS	-0.36677	0.918	0.881	1.35502e-09	-0.635815	0.551	0.726	4.04558e-177
Monocyte-derived mac	Neutrophil	ANXA1	FPR1	0.157299	0	ANXA1_FPR1	ANXA1 - FPR1	ANNEXIN	Secreted Signaling	PMID: 23230437	HypoARDS	-0.647005	0.801	0.87	3.56992e-45	-0.635815	0.551	0.726	4.04558e-177
Monocyte	Neutrophil	LGALS9	PTPRC	0.0053853	0	LGALS9_CD45	LGALS9 - CD45	GALECTIN	Secreted Signaling	PMID: 30120235	HypoARDS	-0.142887	0.261	0.343	2.16205e-10	-0.429057	0.32	0.456	2.55413e-57
Dendritic cell	Neutrophil	LGALS9	PTPRC	0.0065775	0	LGALS9_CD45	LGALS9 - CD45	GALECTIN	Secreted Signaling	PMID: 30120235	HypoARDS	-0.198475	0.338	0.465	2.15199e-06	-0.429057	0.32	0.456	2.55413e-57
Monocyte-derived mac	Neutrophil	LGALS9	PTPRC	0.0146964	0	LGALS9_CD45	LGALS9 - CD45	GALECTIN	Secreted Signaling	PMID: 30120235	HypoARDS	-0.173154	0.53	0.566	5.88649e-05	-0.429057	0.32	0.456	2.55413e-57
Monocyte	Monocyte	LGALS9	HAVCR2	0.00146246	0	LGALS9_HAVCR2	LGALS9 - HAVCR2	GALECTIN	Secreted Signaling	PMID: 27192565	HypoARDS	-0.142887	0.261	0.343	2.16205e-10	-0.12058	0.212	0.29	2.35199e-10
Dendritic cell	Monocyte	LGALS9	HAVCR2	0.00178778	0	LGALS9_HAVCR2	LGALS9 - HAVCR2	GALECTIN	Secreted Signaling	PMID: 27192565	HypoARDS	-0.198475	0.338	0.465	2.15199e-06	-0.12058	0.212	0.29	2.35199e-10
Monocyte-derived mac	Monocyte	LGALS9	HAVCR2	0.00401844	0	LGALS9_HAVCR2	LGALS9 - HAVCR2	GALECTIN	Secreted Signaling	PMID: 27192565	HypoARDS	-0.173154	0.53	0.566	5.88649e-05	-0.12058	0.212	0.29	2.35199e-10
Monocyte	T cell	LGALS9	CD44	0.0157131	0	LGALS9_CD44	LGALS9 - CD44	GALECTIN	Secreted Signaling	PMID: 25065622	HypoARDS	-0.142887	0.261	0.343	2.16205e-10	-0.155551	0.77	0.853	1.22154e-08
Dendritic cell	T cell	LGALS9	CD44	0.0191476	0	LGALS9_CD44	LGALS9 - CD44	GALECTIN	Secreted Signaling	PMID: 25065622	HypoARDS	-0.198475	0.338	0.465	2.15199e-06	-0.155551	0.77	0.853	1.22154e-08
Monocyte-derived mac	T cell	LGALS9	CD44	0.0421245	0	LGALS9_CD44	LGALS9 - CD44	GALECTIN	Secreted Signaling	PMID: 25065622	HypoARDS	-0.173154	0.53	0.566	5.88649e-05	-0.155551	0.77	0.853	1.22154e-08
Monocyte	Monocyte	LGALS9	CD44	0.0197926	0	LGALS9_CD44	LGALS9 - CD44	GALECTIN	Secreted Signaling	PMID: 25065622	HypoARDS	-0.142887	0.261	0.343	2.16205e-10	-0.344394	0.762	0.855	1.07165e-56
Dendritic cell	Monocyte	LGALS9	CD44	0.024097	0	LGALS9_CD44	LGALS9 - CD44	GALECTIN	Secreted Signaling	PMID: 25065622	HypoARDS	-0.198475	0.338	0.465	2.15199e-06	-0.344394	0.762	0.855	1.07165e-56
Monocyte-derived mac	Monocyte	LGALS9	CD44	0.052694	0	LGALS9_CD44	LGALS9 - CD44	GALECTIN	Secreted Signaling	PMID: 25065622	HypoARDS	-0.173154	0.53	0.566	5.88649e-05	-0.344394	0.762	0.855	1.07165e-56
Monocyte	Dendritic cell	LGALS9	CD44	0.017509	0	LGALS9_CD44	LGALS9 - CD44	GALECTIN	Secreted Signaling	PMID: 25065622	HypoARDS	-0.142887	0.261	0.343	2.16205e-10	-0.133489	0.874	0.85	0.0119289
Dendritic cell	Dendritic cell	LGALS9	CD44	0.0213276	0	LGALS9_CD44	LGALS9 - CD44	GALECTIN	Secreted Signaling	PMID: 25065622	HypoARDS	-0.198475	0.338	0.465	2.15199e-06	-0.133489	0.874	0.85	0.0119289
Monocyte-derived mac	Dendritic cell	LGALS9	CD44	0.0467955	0	LGALS9_CD44	LGALS9 - CD44	GALECTIN	Secreted Signaling	PMID: 25065622	HypoARDS	-0.173154	0.53	0.566	5.88649e-05	-0.133489	0.874	0.85	0.0119289
Monocyte	Neutrophil	LGALS9	CD44	0.0165103	0	LGALS9_CD44	LGALS9 - CD44	GALECTIN	Secreted Signaling	PMID: 25065622	HypoARDS	-0.142887	0.261	0.343	2.16205e-10	-0.331118	0.554	0.657	3.56209e-50
Dendritic cell	Neutrophil	LGALS9	CD44	0.0201156	0	LGALS9_CD44	LGALS9 - CD44	GALECTIN	Secreted Signaling	PMID: 25065622	HypoARDS	-0.198475	0.338	0.465	2.15199e-06	-0.331118	0.554	0.657	3.56209e-50
Monocyte-derived mac	Neutrophil	LGALS9	CD44	0.0442016	0	LGALS9_CD44	LGALS9 - CD44	GALECTIN	Secreted Signaling	PMID: 25065622	HypoARDS	-0.173154	0.53	0.566	5.88649e-05	-0.331118	0.554	0.657	3.56209e-50
Monocyte	Alveolar mac	LGALS9	CD44	0.0150749	0	LGALS9_CD44	LGALS9 - CD44	GALECTIN	Secreted Signaling	PMID: 25065622	HypoARDS	-0.142887	0.261	0.343	2.16205e-10	-0.331936	0.88	0.767	1.5177e-08
Dendritic cell	Alveolar mac	LGALS9	CD44	0.0183725	0	LGALS9_CD44	LGALS9 - CD44	GALECTIN	Secreted Signaling	PMID: 25065622	HypoARDS	-0.198475	0.338	0.465	2.15199e-06	-0.331936	0.88	0.767	1.5177e-08
Monocyte-derived mac	Alveolar mac	LGALS9	CD44	0.0404577	0	LGALS9_CD44	LGALS9 - CD44	GALECTIN	Secreted Signaling	PMID: 25065622	HypoARDS	-0.173154	0.53	0.566	5.88649e-05	-0.331936	0.88	0.767	1.5177e-08
Monocyte	Monocyte-derived mac	LGALS9	CD44	0.0174464	0	LGALS9_CD44	LGALS9 - CD44	GALECTIN	Secreted Signaling	PMID: 25065622	HypoARDS	-0.142887	0.261	0.343	2.16205e-10	-0.364241	0.855	0.897	4.70027e-37
Dendritic cell	Monocyte-derived mac	LGALS9	CD44	0.0212516	0	LGALS9_CD44	LGALS9 - CD44	GALECTIN	Secreted Signaling	PMID: 25065622	HypoARDS	-0.198475	0.338	0.465	2.15199e-06	-0.364241	0.855	0.897	4.70027e-37
Monocyte-derived mac	Monocyte-derived mac	LGALS9	CD44	0.0466333	0	LGALS9_CD44	LGALS9 - CD44	GALECTIN	Secreted Signaling	PMID: 25065622	HypoARDS	-0.173154	0.53	0.566	5.88649e-05	-0.364241	0.855	0.897	4.70027e-37
Neutrophil	Neutrophil	ADGRE5	CD55	0.0150217	0	ADGRE5_CD55	ADGRE5 - CD55	ADGRE5	Cell-Cell Contact	PMID: 11297558	HypoARDS	-0.337689	0.37	0.447	9.92237e-24	-0.696071	0.257	0.452	8.49397e-119
NK cell	Neutrophil	ADGRE5	CD55	0.029316	0	ADGRE5_CD55	ADGRE5 - CD55	ADGRE5	Cell-Cell Contact	PMID: 11297558	HypoARDS	-0.174968	0.551	0.652	0.0162789	-0.696071	0.257	0.452	8.49397e-119
NK cell	Monocyte-derived mac	ADGRE5	CD55	0.019407	0	ADGRE5_CD55	ADGRE5 - CD55	ADGRE5	Cell-Cell Contact	PMID: 11297558	HypoARDS	-0.174968	0.551	0.652	0.0162789	-0.100064	0.486	0.502	0.101426
NK cell	B cell	ADGRE5	CD55	0.0385211	0	ADGRE5_CD55	ADGRE5 - CD55	ADGRE5	Cell-Cell Contact	PMID: 11297558	HypoARDS	-0.174968	0.551	0.652	0.0162789	-0.398095	0.36	0.667	0.0989211
B cell	Monocyte	APP	CD74	0.0187965	0	APP_CD74	APP - CD74	APP	Cell-Cell Contact	PMID: 19849849	HypoARDS	-0.783619	0	0.381	0.000894971	-0.304815	0.654	0.728	8.9011e-15
B cell	Dendritic cell	APP	CD74	0.0356194	0	APP_CD74	APP - CD74	APP	Cell-Cell Contact	PMID: 19849849	HypoARDS	-0.783619	0	0.381	0.000894971	-0.447072	0.893	0.923	6.11294e-13
B cell	Alveolar mac	APP	CD74	0.0366326	0	APP_CD74	APP - CD74	APP	Cell-Cell Contact	PMID: 19849849	HypoARDS	-0.783619	0	0.381	0.000894971	-0.48225	0.974	0.931	1.06554e-21
B cell	Monocyte-derived mac	APP	CD74	0.0339456	0	APP_CD74	APP - CD74	APP	Cell-Cell Contact	PMID: 19849849	HypoARDS	-0.783619	0	0.381	0.000894971	-0.301778	0.899	0.913	3.8029e-10
B cell	NK cell	APP	CD74	0.020856	0	APP_CD74	APP - CD74	APP	Cell-Cell Contact	PMID: 19849849	HypoARDS	-0.783619	0	0.381	0.000894971	-0.112991	0.778	0.82	0.471144
B cell	B cell	APP	CD74	0.0413817	0	APP_CD74	APP - CD74	APP	Cell-Cell Contact	PMID: 19849849	HypoARDS	-0.783619	0	0.381	0.000894971	-0.614994	0.96	0.952	0.0266664
B cell	Neutrophil	CD22	PTPRC	0.00300314	0	CD22_PTPRC	CD22 - PTPRC	CD22	Cell-Cell Contact	KEGG: hsa04514	HypoARDS	-0.368476	0.08	0.286	0.0741	-0.429057	0.32	0.456	2.55413e-57
Neutrophil	B cell	PTPRC	CD22	0.00300314	0	PTPRC_CD22	PTPRC - CD22	CD45	Cell-Cell Contact	PMID: 12115612	HypoARDS	-0.429057	0.32	0.456	2.55413e-57	-0.368476	0.08	0.286	0.0741
Monocyte	Monocyte	CD99	PILRA	0.00621956	0	CD99_PILRA	CD99 - PILRA	CD99	Cell-Cell Contact	PMID: 18234675	HypoARDS	-0.197517	0.429	0.514	1.53824e-10	-0.144789	0.272	0.353	7.20096e-09
Monocyte	Alveolar mac	CD99	PILRA	0.00718034	0	CD99_PILRA	CD99 - PILRA	CD99	Cell-Cell Contact	PMID: 18234675	HypoARDS	-0.197517	0.429	0.514	1.53824e-10	-0.202721	0.549	0.447	0.190702
Monocyte	Monocyte	CD99	CD99	0.0190724	0	CD99_CD99	CD99 - CD99	CD99	Cell-Cell Contact	KEGG: hsa04514	HypoARDS	-0.197517	0.429	0.514	1.53824e-10	-0.197517	0.429	0.514	1.53824e-10
T cell	T cell	CLEC2D	KLRB1	0.00591777	0	CLEC2D_KLRB1	CLEC2D - KLRB1	CLEC	Cell-Cell Contact	PMID: 24223577	HypoARDS	-0.171248	0.369	0.489	8.99573e-10	-0.796803	0.172	0.351	5.81152e-33
NK cell	T cell	CLEC2D	KLRB1	0.00504681	0	CLEC2D_KLRB1	CLEC2D - KLRB1	CLEC	Cell-Cell Contact	PMID: 24223577	HypoARDS	-0.150608	0.263	0.348	0.0800079	-0.796803	0.172	0.351	5.81152e-33
T cell	NK cell	CLEC2D	KLRB1	0.0150984	0	CLEC2D_KLRB1	CLEC2D - KLRB1	CLEC	Cell-Cell Contact	PMID: 24223577	HypoARDS	-0.171248	0.369	0.489	8.99573e-10	-1.03212	0.206	0.517	4.38663e-14
NK cell	NK cell	CLEC2D	KLRB1	0.0128937	0	CLEC2D_KLRB1	CLEC2D - KLRB1	CLEC	Cell-Cell Contact	PMID: 24223577	HypoARDS	-0.150608	0.263	0.348	0.0800079	-1.03212	0.206	0.517	4.38663e-14
T cell	T cell	CLEC2B	KLRB1	0.00627317	0	CLEC2B_KLRB1	CLEC2B - KLRB1	CLEC	Cell-Cell Contact	PMID: 24223577	HypoARDS	-0.105873	0.434	0.489	0.00284053	-0.796803	0.172	0.351	5.81152e-33
NK cell	T cell	CLEC2B	KLRB1	0.0159071	0	CLEC2B_KLRB1	CLEC2B - KLRB1	CLEC	Cell-Cell Contact	PMID: 24223577	HypoARDS	-0.101748	0.469	0.562	0.12932	-0.796803	0.172	0.351	5.81152e-33
T cell	NK cell	CLEC2B	KLRB1	0.0159962	0	CLEC2B_KLRB1	CLEC2B - KLRB1	CLEC	Cell-Cell Contact	PMID: 24223577	HypoARDS	-0.105873	0.434	0.489	0.00284053	-1.03212	0.206	0.517	4.38663e-14
NK cell	NK cell	CLEC2B	KLRB1	0.0399617	0	CLEC2B_KLRB1	CLEC2B - KLRB1	CLEC	Cell-Cell Contact	PMID: 24223577	HypoARDS	-0.101748	0.469	0.562	0.12932	-1.03212	0.206	0.517	4.38663e-14
T cell	T cell	CD69	KLRB1	0.027656	0	CLEC2C_KLRB1	CLEC2C - KLRB1	CLEC	Cell-Cell Contact	PMID: 24223577	HypoARDS	-0.148068	0.684	0.771	9.88493e-08	-0.796803	0.172	0.351	5.81152e-33
B cell	T cell	CD69	KLRB1	0.0148398	0	CLEC2C_KLRB1	CLEC2C - KLRB1	CLEC	Cell-Cell Contact	PMID: 24223577	HypoARDS	-0.706296	0.56	0.524	0.944557	-0.796803	0.172	0.351	5.81152e-33
T cell	NK cell	CD69	KLRB1	0.0682451	0	CLEC2C_KLRB1	CLEC2C - KLRB1	CLEC	Cell-Cell Contact	PMID: 24223577	HypoARDS	-0.148068	0.684	0.771	9.88493e-08	-1.03212	0.206	0.517	4.38663e-14
B cell	NK cell	CD69	KLRB1	0.0373417	0	CLEC2C_KLRB1	CLEC2C - KLRB1	CLEC	Cell-Cell Contact	PMID: 24223577	HypoARDS	-0.706296	0.56	0.524	0.944557	-1.03212	0.206	0.517	4.38663e-14
Dendritic cell	Monocyte	ICAM1	ITGAX_ITGB2	0.0193993	0	ICAM1_ITGAX_ITGB2	ICAM1 - (ITGAX+ITGB2)	ICAM	Cell-Cell Contact	PMID: 16252253	HypoARDS	-0.159901	0.498	0.582	0.0012591	-0.138026	0.45	0.56	4.27438e-16
Alveolar mac	Monocyte	ICAM1	ITGAX_ITGB2	0.00798989	0	ICAM1_ITGAX_ITGB2	ICAM1 - (ITGAX+ITGB2)	ICAM	Cell-Cell Contact	PMID: 16252253	HypoARDS	-0.33511	0.445	0.469	0.000489921	-0.138026	0.45	0.56	4.27438e-16
Monocyte-derived mac	Monocyte	ICAM1	ITGAX_ITGB2	0.0192976	0	ICAM1_ITGAX_ITGB2	ICAM1 - (ITGAX+ITGB2)	ICAM	Cell-Cell Contact	PMID: 16252253	HypoARDS	-0.203052	0.532	0.621	1.13817e-11	-0.138026	0.45	0.56	4.27438e-16
Dendritic cell	Alveolar mac	ICAM1	ITGAX_ITGB2	0.0138573	0	ICAM1_ITGAX_ITGB2	ICAM1 - (ITGAX+ITGB2)	ICAM	Cell-Cell Contact	PMID: 16252253	HypoARDS	-0.159901	0.498	0.582	0.0012591	-0.219542	0.72	0.584	0.63202
Monocyte-derived mac	Alveolar mac	ICAM1	ITGAX_ITGB2	0.0137842	0	ICAM1_ITGAX_ITGB2	ICAM1 - (ITGAX+ITGB2)	ICAM	Cell-Cell Contact	PMID: 16252253	HypoARDS	-0.203052	0.532	0.621	1.13817e-11	-0.219542	0.72	0.584	0.63202
Dendritic cell	Monocyte-derived mac	ICAM1	ITGAX_ITGB2	0.0253595	0	ICAM1_ITGAX_ITGB2	ICAM1 - (ITGAX+ITGB2)	ICAM	Cell-Cell Contact	PMID: 16252253	HypoARDS	-0.159901	0.498	0.582	0.0012591	-0.116878	0.74	0.694	0.562888
Alveolar mac	Monocyte-derived mac	ICAM1	ITGAX_ITGB2	0.0104822	0	ICAM1_ITGAX_ITGB2	ICAM1 - (ITGAX+ITGB2)	ICAM	Cell-Cell Contact	PMID: 16252253	HypoARDS	-0.33511	0.445	0.469	0.000489921	-0.116878	0.74	0.694	0.562888
Monocyte-derived mac	Monocyte-derived mac	ICAM1	ITGAX_ITGB2	0.0252273	0	ICAM1_ITGAX_ITGB2	ICAM1 - (ITGAX+ITGB2)	ICAM	Cell-Cell Contact	PMID: 16252253	HypoARDS	-0.203052	0.532	0.621	1.13817e-11	-0.116878	0.74	0.694	0.562888
Dendritic cell	Monocyte-derived mac	ICAM1	ITGAM_ITGB2	0.0105988	0	ICAM1_ITGAM_ITGB2	ICAM1 - (ITGAM+ITGB2)	ICAM	Cell-Cell Contact	KEGG: hsa04514	HypoARDS	-0.159901	0.498	0.582	0.0012591	-0.130373	0.478	0.5115	0.281444
Alveolar mac	Monocyte-derived mac	ICAM1	ITGAM_ITGB2	0.00434236	0	ICAM1_ITGAM_ITGB2	ICAM1 - (ITGAM+ITGB2)	ICAM	Cell-Cell Contact	KEGG: hsa04514	HypoARDS	-0.33511	0.445	0.469	0.000489921	-0.130373	0.478	0.5115	0.281444
Monocyte-derived mac	Monocyte-derived mac	ICAM1	ITGAM_ITGB2	0.0105428	0	ICAM1_ITGAM_ITGB2	ICAM1 - (ITGAM+ITGB2)	ICAM	Cell-Cell Contact	KEGG: hsa04514	HypoARDS	-0.203052	0.532	0.621	1.13817e-11	-0.130373	0.478	0.5115	0.281444
Dendritic cell	NK cell	ICAM1	SPN	0.00676102	0	ICAM1_SPN	ICAM1 - SPN	ICAM	Cell-Cell Contact	PMID: 1683685	HypoARDS	-0.159901	0.498	0.582	0.0012591	-0.167776	0.152	0.27	0.00294131
Alveolar mac	NK cell	ICAM1	SPN	0.00276368	0	ICAM1_SPN	ICAM1 - SPN	ICAM	Cell-Cell Contact	PMID: 1683685	HypoARDS	-0.33511	0.445	0.469	0.000489921	-0.167776	0.152	0.27	0.00294131
Monocyte-derived mac	NK cell	ICAM1	SPN	0.00672513	0	ICAM1_SPN	ICAM1 - SPN	ICAM	Cell-Cell Contact	PMID: 1683685	HypoARDS	-0.203052	0.532	0.621	1.13817e-11	-0.167776	0.152	0.27	0.00294131
Alveolar mac	Dendritic cell	ITGB2	ICAM1	0.0236768	0	ITGB2_ICAM1	ITGB2 - ICAM1	ITGB2	Cell-Cell Contact	KEGG: hsa04514	HypoARDS	-0.219542	0.72	0.584	0.63202	-0.159901	0.498	0.582	0.0012591
Monocyte-derived mac	Dendritic cell	ITGB2	ICAM1	0.0278022	0	ITGB2_ICAM1	ITGB2 - ICAM1	ITGB2	Cell-Cell Contact	KEGG: hsa04514	HypoARDS	-0.116878	0.74	0.694	0.562888	-0.159901	0.498	0.582	0.0012591
NK cell	Dendritic cell	ITGB2	ICAM1	0.0107656	0	ITGB2_ICAM1	ITGB2 - ICAM1	ITGB2	Cell-Cell Contact	KEGG: hsa04514	HypoARDS	-0.294898	0.288	0.431	0.000994716	-0.159901	0.498	0.582	0.0012591
Alveolar mac	Alveolar mac	ITGB2	ICAM1	0.00977673	0	ITGB2_ICAM1	ITGB2 - ICAM1	ITGB2	Cell-Cell Contact	KEGG: hsa04514	HypoARDS	-0.219542	0.72	0.584	0.63202	-0.33511	0.445	0.469	0.000489921
Monocyte-derived mac	Alveolar mac	ITGB2	ICAM1	0.0115088	0	ITGB2_ICAM1	ITGB2 - ICAM1	ITGB2	Cell-Cell Contact	KEGG: hsa04514	HypoARDS	-0.116878	0.74	0.694	0.562888	-0.33511	0.445	0.469	0.000489921
Alveolar mac	Monocyte-derived mac	ITGB2	ICAM1	0.0235532	0	ITGB2_ICAM1	ITGB2 - ICAM1	ITGB2	Cell-Cell Contact	KEGG: hsa04514	HypoARDS	-0.219542	0.72	0.584	0.63202	-0.203052	0.532	0.621	1.13817e-11
Monocyte-derived mac	Monocyte-derived mac	ITGB2	ICAM1	0.0276578	0	ITGB2_ICAM1	ITGB2 - ICAM1	ITGB2	Cell-Cell Contact	KEGG: hsa04514	HypoARDS	-0.116878	0.74	0.694	0.562888	-0.203052	0.532	0.621	1.13817e-11
NK cell	Monocyte-derived mac	ITGB2	ICAM1	0.0107087	0	ITGB2_ICAM1	ITGB2 - ICAM1	ITGB2	Cell-Cell Contact	KEGG: hsa04514	HypoARDS	-0.294898	0.288	0.431	0.000994716	-0.203052	0.532	0.621	1.13817e-11
Dendritic cell	Monocyte	HLA-F	LILRB1	0.00186643	0	HLA-F_LILRB1	HLA-F - LILRB1	MHC-I	Cell-Cell Contact	PMID: 28484462	HypoARDS	-0.147583	0.284	0.345	0.02293	-0.391701	0.26	0.404	7.85323e-33
NK cell	Monocyte	HLA-F	LILRB1	0.00943133	0	HLA-F_LILRB1	HLA-F - LILRB1	MHC-I	Cell-Cell Contact	PMID: 28484462	HypoARDS	-0.211636	0.317	0.513	0.000168403	-0.391701	0.26	0.404	7.85323e-33
Dendritic cell	Dendritic cell	HLA-F	LILRB1	0.00151825	0	HLA-F_LILRB1	HLA-F - LILRB1	MHC-I	Cell-Cell Contact	PMID: 28484462	HypoARDS	-0.147583	0.284	0.345	0.02293	-0.225719	0.308	0.39	0.000748564
NK cell	Dendritic cell	HLA-F	LILRB1	0.0076828	0	HLA-F_LILRB1	HLA-F - LILRB1	MHC-I	Cell-Cell Contact	PMID: 28484462	HypoARDS	-0.211636	0.317	0.513	0.000168403	-0.225719	0.308	0.39	0.000748564
Dendritic cell	Monocyte-derived mac	HLA-F	LILRB1	0.00176137	0	HLA-F_LILRB1	HLA-F - LILRB1	MHC-I	Cell-Cell Contact	PMID: 28484462	HypoARDS	-0.147583	0.284	0.345	0.02293	-0.261896	0.445	0.494	6.3903e-06
NK cell	Monocyte-derived mac	HLA-F	LILRB1	0.00890423	0	HLA-F_LILRB1	HLA-F - LILRB1	MHC-I	Cell-Cell Contact	PMID: 28484462	HypoARDS	-0.211636	0.317	0.513	0.000168403	-0.261896	0.445	0.494	6.3903e-06
Monocyte	Dendritic cell	HLA-DPA1	CD4	0.00238045	0	HLA-DPA1_CD4	HLA-DPA1 - CD4	MHC-II	Cell-Cell Contact	KEGG: hsa04514	HypoARDS	-0.296087	0.368	0.427	6.51837e-07	-0.224256	0.16	0.283	1.32198e-07
Dendritic cell	Dendritic cell	HLA-DPA1	CD4	0.0129499	0	HLA-DPA1_CD4	HLA-DPA1 - CD4	MHC-II	Cell-Cell Contact	KEGG: hsa04514	HypoARDS	-0.597537	0.703	0.803	4.4521e-15	-0.224256	0.16	0.283	1.32198e-07
Alveolar mac	Dendritic cell	HLA-DPA1	CD4	0.0141082	0	HLA-DPA1_CD4	HLA-DPA1 - CD4	MHC-II	Cell-Cell Contact	KEGG: hsa04514	HypoARDS	-0.635239	0.895	0.827	6.08888e-27	-0.224256	0.16	0.283	1.32198e-07
Monocyte-derived mac	Dendritic cell	HLA-DPA1	CD4	0.0118082	0	HLA-DPA1_CD4	HLA-DPA1 - CD4	MHC-II	Cell-Cell Contact	KEGG: hsa04514	HypoARDS	-0.425065	0.733	0.783	6.04993e-15	-0.224256	0.16	0.283	1.32198e-07
B cell	Dendritic cell	HLA-DPA1	CD4	0.015319	0	HLA-DPA1_CD4	HLA-DPA1 - CD4	MHC-II	Cell-Cell Contact	KEGG: hsa04514	HypoARDS	-0.973066	0.8	0.81	0.00132947	-0.224256	0.16	0.283	1.32198e-07
Monocyte	Dendritic cell	HLA-DPB1	CD4	0.0019424	0	HLA-DPB1_CD4	HLA-DPB1 - CD4	MHC-II	Cell-Cell Contact	KEGG: hsa04514	HypoARDS	-0.143751	0.327	0.368	0.0008724	-0.224256	0.16	0.283	1.32198e-07
Dendritic cell	Dendritic cell	HLA-DPB1	CD4	0.0116907	0	HLA-DPB1_CD4	HLA-DPB1 - CD4	MHC-II	Cell-Cell Contact	KEGG: hsa04514	HypoARDS	-0.465879	0.718	0.785	1.44868e-10	-0.224256	0.16	0.283	1.32198e-07
Alveolar mac	Dendritic cell	HLA-DPB1	CD4	0.0103733	0	HLA-DPB1_CD4	HLA-DPB1 - CD4	MHC-II	Cell-Cell Contact	KEGG: hsa04514	HypoARDS	-0.348013	0.852	0.751	5.92665e-08	-0.224256	0.16	0.283	1.32198e-07
Monocyte-derived mac	Dendritic cell	HLA-DPB1	CD4	0.00947185	0	HLA-DPB1_CD4	HLA-DPB1 - CD4	MHC-II	Cell-Cell Contact	KEGG: hsa04514	HypoARDS	-0.137461	0.74	0.733	0.00213704	-0.224256	0.16	0.283	1.32198e-07
B cell	Dendritic cell	HLA-DPB1	CD4	0.012611	0	HLA-DPB1_CD4	HLA-DPB1 - CD4	MHC-II	Cell-Cell Contact	KEGG: hsa04514	HypoARDS	-0.302789	0.84	0.857	0.177805	-0.224256	0.16	0.283	1.32198e-07
Dendritic cell	Dendritic cell	HLA-DQA1	CD4	0.0090065	0	HLA-DQA1_CD4	HLA-DQA1 - CD4	MHC-II	Cell-Cell Contact	KEGG: hsa04514	HypoARDS	-0.780679	0.53	0.661	5.62524e-16	-0.224256	0.16	0.283	1.32198e-07
Alveolar mac	Dendritic cell	HLA-DQA1	CD4	0.00865802	0	HLA-DQA1_CD4	HLA-DQA1 - CD4	MHC-II	Cell-Cell Contact	KEGG: hsa04514	HypoARDS	-0.457337	0.81	0.687	0.00205278	-0.224256	0.16	0.283	1.32198e-07
Monocyte-derived mac	Dendritic cell	HLA-DQA1	CD4	0.00718866	0	HLA-DQA1_CD4	HLA-DQA1 - CD4	MHC-II	Cell-Cell Contact	KEGG: hsa04514	HypoARDS	-0.511258	0.573	0.582	1.28775e-06	-0.224256	0.16	0.283	1.32198e-07
B cell	Dendritic cell	HLA-DQA1	CD4	0.0116564	0	HLA-DQA1_CD4	HLA-DQA1 - CD4	MHC-II	Cell-Cell Contact	KEGG: hsa04514	HypoARDS	-0.722721	0.76	0.762	0.109892	-0.224256	0.16	0.283	1.32198e-07
Dendritic cell	Dendritic cell	HLA-DMA	CD4	0.00494174	0	HLA-DMA_CD4	HLA-DMA - CD4	MHC-II	Cell-Cell Contact	KEGG: hsa04514	HypoARDS	-0.222235	0.545	0.59	0.00519382	-0.224256	0.16	0.283	1.32198e-07
Alveolar mac	Dendritic cell	HLA-DMA	CD4	0.00558073	0	HLA-DMA_CD4	HLA-DMA - CD4	MHC-II	Cell-Cell Contact	KEGG: hsa04514	HypoARDS	-0.248104	0.739	0.595	0.450495	-0.224256	0.16	0.283	1.32198e-07
Alveolar mac	Dendritic cell	HLA-DMB	CD4	0.00132262	0	HLA-DMB_CD4	HLA-DMB - CD4	MHC-II	Cell-Cell Contact	KEGG: hsa04514	HypoARDS	-0.139435	0.496	0.411	0.324873	-0.224256	0.16	0.283	1.32198e-07
B cell	Dendritic cell	HLA-DMB	CD4	0.0017811	0	HLA-DMB_CD4	HLA-DMB - CD4	MHC-II	Cell-Cell Contact	KEGG: hsa04514	HypoARDS	-0.339022	0.2	0.429	0.136485	-0.224256	0.16	0.283	1.32198e-07
B cell	Dendritic cell	HLA-DOB	CD4	0.00115224	0	HLA-DOB_CD4	HLA-DOB - CD4	MHC-II	Cell-Cell Contact	KEGG: hsa04514	HypoARDS	-0.509165	0.04	0.333	0.0106497	-0.224256	0.16	0.283	1.32198e-07
Monocyte	Dendritic cell	HLA-DQB1	CD4	0.00145122	0	HLA-DQB1_CD4	HLA-DQB1 - CD4	MHC-II	Cell-Cell Contact	KEGG: hsa04514	HypoARDS	-0.270661	0.284	0.331	4.57853e-05	-0.224256	0.16	0.283	1.32198e-07
Dendritic cell	Dendritic cell	HLA-DQB1	CD4	0.00936147	0	HLA-DQB1_CD4	HLA-DQB1 - CD4	MHC-II	Cell-Cell Contact	KEGG: hsa04514	HypoARDS	-0.921858	0.57	0.73	5.5466e-26	-0.224256	0.16	0.283	1.32198e-07
Alveolar mac	Dendritic cell	HLA-DQB1	CD4	0.00857619	0	HLA-DQB1_CD4	HLA-DQB1 - CD4	MHC-II	Cell-Cell Contact	KEGG: hsa04514	HypoARDS	-0.855984	0.726	0.673	2.06865e-15	-0.224256	0.16	0.283	1.32198e-07
Monocyte-derived mac	Dendritic cell	HLA-DQB1	CD4	0.00826968	0	HLA-DQB1_CD4	HLA-DQB1 - CD4	MHC-II	Cell-Cell Contact	KEGG: hsa04514	HypoARDS	-0.697885	0.634	0.698	1.19569e-19	-0.224256	0.16	0.283	1.32198e-07
B cell	Dendritic cell	HLA-DQB1	CD4	0.0110336	0	HLA-DQB1_CD4	HLA-DQB1 - CD4	MHC-II	Cell-Cell Contact	KEGG: hsa04514	HypoARDS	-0.295605	0.72	0.81	0.424094	-0.224256	0.16	0.283	1.32198e-07
Monocyte	Dendritic cell	HLA-DRA	CD4	0.00775668	0	HLA-DRA_CD4	HLA-DRA - CD4	MHC-II	Cell-Cell Contact	KEGG: hsa04514	HypoARDS	-0.23371	0.54	0.632	5.03767e-11	-0.224256	0.16	0.283	1.32198e-07
Dendritic cell	Dendritic cell	HLA-DRA	CD4	0.0169124	0	HLA-DRA_CD4	HLA-DRA - CD4	MHC-II	Cell-Cell Contact	KEGG: hsa04514	HypoARDS	-0.461575	0.842	0.891	7.10585e-13	-0.224256	0.16	0.283	1.32198e-07
Alveolar mac	Dendritic cell	HLA-DRA	CD4	0.0171213	0	HLA-DRA_CD4	HLA-DRA - CD4	MHC-II	Cell-Cell Contact	KEGG: hsa04514	HypoARDS	-0.560084	0.955	0.874	5.23491e-19	-0.224256	0.16	0.283	1.32198e-07
Monocyte-derived mac	Dendritic cell	HLA-DRA	CD4	0.015957	0	HLA-DRA_CD4	HLA-DRA - CD4	MHC-II	Cell-Cell Contact	KEGG: hsa04514	HypoARDS	-0.326751	0.85	0.877	8.64798e-10	-0.224256	0.16	0.283	1.32198e-07
B cell	Dendritic cell	HLA-DRA	CD4	0.0184703	0	HLA-DRA_CD4	HLA-DRA - CD4	MHC-II	Cell-Cell Contact	KEGG: hsa04514	HypoARDS	-0.795496	0.92	0.857	0.0086422	-0.224256	0.16	0.283	1.32198e-07
Monocyte	Dendritic cell	HLA-DRB1	CD4	0.00610613	0	HLA-DRB1_CD4	HLA-DRB1 - CD4	MHC-II	Cell-Cell Contact	KEGG: hsa04514	HypoARDS	-0.296107	0.474	0.57	1.22291e-13	-0.224256	0.16	0.283	1.32198e-07
Dendritic cell	Dendritic cell	HLA-DRB1	CD4	0.014933	0	HLA-DRB1_CD4	HLA-DRB1 - CD4	MHC-II	Cell-Cell Contact	KEGG: hsa04514	HypoARDS	-0.50267	0.833	0.846	2.86523e-11	-0.224256	0.16	0.283	1.32198e-07
Alveolar mac	Dendritic cell	HLA-DRB1	CD4	0.0162367	0	HLA-DRB1_CD4	HLA-DRB1 - CD4	MHC-II	Cell-Cell Contact	KEGG: hsa04514	HypoARDS	-0.522712	0.929	0.866	1.67265e-18	-0.224256	0.16	0.283	1.32198e-07
Monocyte-derived mac	Dendritic cell	HLA-DRB1	CD4	0.0142195	0	HLA-DRB1_CD4	HLA-DRB1 - CD4	MHC-II	Cell-Cell Contact	KEGG: hsa04514	HypoARDS	-0.417031	0.819	0.835	2.5875e-10	-0.224256	0.16	0.283	1.32198e-07
B cell	Dendritic cell	HLA-DRB1	CD4	0.0157545	0	HLA-DRB1_CD4	HLA-DRB1 - CD4	MHC-II	Cell-Cell Contact	KEGG: hsa04514	HypoARDS	-0.649632	0.96	0.81	0.0577351	-0.224256	0.16	0.283	1.32198e-07
T cell	Dendritic cell	HLA-DRB5	CD4	0.00150251	0	HLA-DRB5_CD4	HLA-DRB5 - CD4	MHC-II	Cell-Cell Contact	KEGG: hsa04514	HypoARDS	-0.724823	0.099	0.305	8.99839e-47	-0.224256	0.16	0.283	1.32198e-07
Monocyte	Dendritic cell	HLA-DRB5	CD4	0.00241869	0	HLA-DRB5_CD4	HLA-DRB5 - CD4	MHC-II	Cell-Cell Contact	KEGG: hsa04514	HypoARDS	-1.54114	0.151	0.457	4.73209e-157	-0.224256	0.16	0.283	1.32198e-07
Dendritic cell	Dendritic cell	HLA-DRB5	CD4	0.0102318	0	HLA-DRB5_CD4	HLA-DRB5 - CD4	MHC-II	Cell-Cell Contact	KEGG: hsa04514	HypoARDS	-2.01666	0.451	0.737	9.96707e-65	-0.224256	0.16	0.283	1.32198e-07
Alveolar mac	Dendritic cell	HLA-DRB5	CD4	0.00967665	0	HLA-DRB5_CD4	HLA-DRB5 - CD4	MHC-II	Cell-Cell Contact	KEGG: hsa04514	HypoARDS	-2.06253	0.488	0.654	8.76034e-64	-0.224256	0.16	0.283	1.32198e-07
Monocyte-derived mac	Dendritic cell	HLA-DRB5	CD4	0.0106093	0	HLA-DRB5_CD4	HLA-DRB5 - CD4	MHC-II	Cell-Cell Contact	KEGG: hsa04514	HypoARDS	-2.33131	0.418	0.754	3.1073e-188	-0.224256	0.16	0.283	1.32198e-07
NK cell	Dendritic cell	HLA-DRB5	CD4	0.00154138	0	HLA-DRB5_CD4	HLA-DRB5 - CD4	MHC-II	Cell-Cell Contact	KEGG: hsa04514	HypoARDS	-0.92717	0.066	0.3	4.88751e-12	-0.224256	0.16	0.283	1.32198e-07
B cell	Dendritic cell	HLA-DRB5	CD4	0.00775647	0	HLA-DRB5_CD4	HLA-DRB5 - CD4	MHC-II	Cell-Cell Contact	KEGG: hsa04514	HypoARDS	-1.68764	0.36	0.714	0.00107099	-0.224256	0.16	0.283	1.32198e-07
