## Supplementary Data 7 for "Distinct respiratory tract biological pathways characterizing ARDS molecular phenotypes"

### Sheet: S7A - Olink results
Sample ID	IL8	VEGFA	CD8A	MCP-3	CDCP1	CD244	IL7	OPG	LAP TGF-beta-1	uPA	IL6	IL-17C	MCP-1	IL-17A	CXCL11	AXIN1	TRAIL	CXCL9	CST5	OSM	CXCL1	CCL4	CD6	SCF	IL18	SLAMF1	TGF-alpha	MCP-4	CCL11	TNFSF14	IL-10RA	MMP-1	LIF-R	FGF-21	CCL19	IL-15RA	IL-10RB	IL-18R1	PD-L1	CXCL5	TRANCE	HGF	IL-12B	MMP-10	IL10	TNF	CCL23	CD5	CCL3	Flt3L	CXCL6	CXCL10	4E-BP1	SIRT2	CCL28	DNER	EN-RAGE	CD40	IFN-gamma	FGF-19	MCP-2	CASP-8	CCL25	CX3CL1	TNFRSF9	NT-3	TWEAK	CCL20	ST1A1	STAMBP	ADA	TNFB	CSF-1
OLinkControl3217	-0.558773	-1.09927	-0.0310567	-0.543538	-0.495562	-0.0031357	1.08491	-0.517903	0.989539	0.442068	-1.13817	-0.439965	0.815287	-0.489227	0.424879	-0.774899	1.14413	-0.105544	-0.903522	0.0287383	0.515092	0.456821	0.72146	1.26378	-0.228398	-0.212695	0.565982	1.6398	1.41867	0.988939	1.19601	-0.214684	-0.162232	-1.11471	-0.461155	-0.542953	-0.477935	-0.416831	-0.675723	0.922847	1.35174	-0.719656	0.178403	0.171566	-0.447966	-0.0332268	-0.828176	0.263123	-0.170301	1.05158	0.963748	-0.348137	-0.271258	-0.438639	0.0296703	1.36672	1.11508	-0.434833	0.487196	0.115971	0.662201	0.42206	0.558482	0.430866	-0.226999	-0.33961	1.23131	-0.433272	0.569309	-0.383599	0.178882	0.949721	-0.150044
OLinkControl2867	-0.661216	-1.31351	-0.149107	-0.254565	-0.511579	0.226774	2.50325	-1.18069	1.05792	-0.277045	-1.14656	-0.477347	0.771431	-0.85997	0.395702	-0.534466	1.51507	-0.219008	-0.730995	-0.00257339	-0.116341	-0.394402	0.866343	0.814063	-0.379137	-0.552875	1.02141	1.47778	0.964313	0.449157	-0.473489	0.312955	-0.461993	-0.871403	-0.503598	-0.814541	-0.132398	-0.730878	-0.737374	1.2879	1.8315	-0.712248	0.775779	-0.244007	-0.442717	-0.418872	-0.613324	0.341535	-0.828955	0.97304	1.35465	-0.320534	-0.13238	-0.543639	-0.795836	0.977943	0.695503	-0.783416	0.384818	0.149147	0.565099	-0.211513	0.166913	0.359086	-0.449032	-1.11536	1.40042	-1.3339	0.293547	-0.639095	0.560635	0.874124	-0.346418
TA315	-0.601867	-0.00138042	-0.678302	-0.506212	-0.255789	-0.140727	0.270006	1.00031	0.244386	-0.869143	-0.347392	-0.184854	-1.49157	-0.66196	1.32736	1.21616	-0.417816	-0.767523	-0.314387	-0.801438	0.342104	-1.23727	-0.436214	-0.703748	0.749981	0.129192	-1.34234	-0.985318	0.448689	-0.738717	-1.1229	0.108965	-0.251146	0.985657	-1.3895	1.1702	0.634558	0.26838	1.60926	0.663987	-0.418285	-0.686528	-1.63701	1.45238	-0.13438	-0.37888	0.288591	-1.57018	-0.829731	-0.115634	0.652951	-0.102741	1.50795	1.87723	-0.117059	0.102116	-0.423076	1.05765	-1.0163	0.156764	-1.19299	0.830968	0.438048	0.986095	0.127754	-0.350479	-1.10127	0.14409	1.77908	1.90862	0.85139	-0.990464	1.05466
TA488	-0.407661	0.623592	0.884737	-0.149376	0.858038	0.413166	-0.0710037	-0.0630935	-0.563352	0.0543843	0.336975	0.0861356	-0.112717	-0.136607	0.0632559	0.683505	0.138913	0.68492	1.22511	-1.05545	-0.339153	-0.537638	-0.253062	0.342987	-0.24261	0.269523	-0.551437	0.0833217	-0.717899	0.475102	-0.48864	-0.443522	0.570691	-0.203012	1.277	0.0143805	1.36198	0.786417	0.442648	0.484664	0.151247	-0.190503	0.0487094	0.958696	0.020527	0.204608	0.959202	-0.375707	0.19443	2.44101	-1.24386	0.060623	0.342978	0.236482	0.0759049	-0.213704	0.098919	0.24537	-0.108118	0.248021	0.0460127	-0.059444	-0.169899	0.372891	0.741777	-0.928666	-0.0561975	0.096412	0.699151	0.521661	0.295544	-0.48581	1.47361
TA288	-0.353847	-0.10643	0.277177	0.0678256	0.0844353	-1.54409	-0.0285165	0.280533	-1.84811	0.332769	1.31038	0.257881	-0.295954	2.57094	-1.3267	-0.516867	-1.37203	-0.386597	-1.59081	1.13414	-1.12399	-0.340708	-1.22382	-1.15014	-0.691751	-0.75831	-0.148805	-1.29851	-1.1878	0.845048	0.0523606	-1.70724	0.596728	0.516965	1.51041	-0.45033	-0.191368	0.102914	-0.469532	-0.722047	-1.57027	1.41669	0.0417075	1.55475	-0.173375	-0.565343	1.12048	-1.25922	-0.199773	0.825033	-1.09412	0.601213	-0.200192	-0.590786	0.0131167	-0.2378	-0.0669264	-1.09237	0.869712	0.231046	-0.819637	-0.761624	0.695839	-1.63241	-0.799941	1.39071	-0.441597	1.10632	-1.93918	-0.810518	0.191566	-0.79842	1.33082
TA203	-1.66311	-1.37627	0.432605	-0.820133	-0.275127	0.663324	-0.797413	-0.750416	-1.50822	-1.47022	-0.250183	-0.0285996	-1.57373	-0.100382	-0.561821	0.777889	-0.25097	-0.30686	0.198899	-0.122718	-1.05544	-0.794987	0.516264	1.03287	-0.394008	-0.715791	-0.996251	-0.437824	0.643016	-1.22142	-0.209628	-0.384388	0.34052	-0.360212	-0.318525	-1.06276	-0.938883	-0.102798	-0.353144	0.220441	-0.860399	-0.976311	-0.117341	0.262205	-0.38677	-0.64744	-0.0749099	-0.675083	-1.04584	-0.751122	-1.04729	-0.728717	0.11416	0.577219	-0.83808	0.314456	-1.03406	0.214874	-0.647444	0.947505	-0.16855	-0.0106726	-0.405866	-0.157003	-0.495282	-0.274443	-0.532529	-0.417297	0.952032	0.469369	-0.100387	-0.295253	0.584384
OLinkControl1367	-0.0105303	0.139494	0.160922	-0.839356	-0.90567	-0.208224	-0.526957	-1.5319	0.16254	-0.251756	-1.18296	-1.12851	0.130893	-0.591727	0.100116	-0.390877	0.900002	-0.386942	-0.631443	0.213628	0.41232	0.0258388	0.701429	0.952394	-0.266994	-0.634721	0.376668	0.8003	0.521173	1.20779	-0.382773	-0.595691	-0.207863	-0.912608	-1.29427	-0.350932	-0.609564	-0.452991	-0.773583	0.742132	1.12525	-1.26356	0.0304554	-0.89944	-0.692862	-0.61841	-1.39181	0.171838	-0.0993477	0.141249	1.1905	-0.541303	-0.626408	-0.306701	-0.565592	0.615016	1.17336	-0.568156	-0.0179561	-0.0257665	-0.797041	0.507451	1.59895	-0.110667	-0.541948	-1.20686	0.947384	-0.980837	0.456448	-0.640862	0.0105042	0.591648	-1.08544
OLinkControl177	-0.486023	-0.266323	0.202845	-0.541995	-0.812081	0.267852	0.41198	-0.592429	0.00360253	-0.0326027	-1.2118	-0.78932	0.66751	-0.407195	-0.245094	-1.14986	1.05207	0.193647	-0.352106	-0.407325	0.540816	0.052838	0.99918	0.9424	-0.439751	-0.537297	0.655778	1.37409	1.29075	0.148445	2.51831	0.691461	0.174536	-0.326163	-1.01377	-0.410599	0.0786355	-1.10646	-0.679532	0.811228	0.492011	-1.10811	0.342034	-0.440409	-0.552231	-0.20748	-0.200186	0.836574	-0.261497	0.603333	0.542307	-0.487576	-1.15416	-1.29209	-0.212939	0.976587	0.901829	-0.822682	0.402678	0.987618	0.532937	-0.658537	0.534715	0.0882272	-0.257494	-0.402399	1.41181	-1.3914	-0.571505	-1.17019	-0.384788	1.36763	-0.145281
TA311	3.02935	1.82382	1.21138	1.89297	2.66032	0.949989	-1.04717	1.74305	-0.166111	1.365	2.05979	3.46186	1.96394	1.22974	1.30951	1.53887	-0.929158	1.82439	0.173121	0.778462	3.43348	3.45269	2.05367	-0.775771	1.95834	2.13694	0.389417	-0.966839	1.15814	-0.134914	0.172373	1.08896	1.09214	-1.55514	1.36339	1.03177	0.8931	2.2713	1.06713	0.802217	-0.942492	0.294569	2.01394	1.25378	2.80479	2.92831	1.01891	2.03042	3.76842	-0.425454	1.873	2.06878	0.991079	1.52475	-0.189685	-1.04361	0.11372	1.17907	0.970424	1.04902	2.16279	1.53629	-0.92734	0.00264077	1.43145	0.494329	-0.782398	1.37129	1.18598	1.20643	1.21764	-0.559181	1.18181
OLinkControl4117	-0.720222	-0.19055	-0.273666	-0.748579	-0.446722	0.184897	0.894111	-0.652092	0.358834	0.297455	-0.829796	-0.965122	-0.0920117	-0.954119	-0.101074	-1.24529	1.30607	-0.275399	0.00624199	-0.160091	-0.310788	0.125801	1.0095	0.88757	-0.871428	0.128352	0.636929	0.96185	0.491795	1.1314	-0.859581	0.724626	-0.288673	-0.213037	-0.389398	-0.561342	-0.611704	0.0851627	-0.985809	0.371776	0.906152	-0.341135	0.452473	-1.07141	-0.718595	-0.432193	-0.495169	0.866535	-0.388877	1.06889	-0.307299	0.0357583	-1.56279	-0.959977	-0.0534788	0.898917	0.741006	-0.951987	0.158327	-0.727111	0.299716	-0.314892	-0.315458	-0.385588	-0.625224	-0.525742	1.32797	-0.818926	-0.337432	-1.05743	0.194725	0.935251	-0.125236
OLinkControl134	-0.567202	-0.568525	0.10918	-0.361824	0.228329	0.384222	0.664802	0.0271864	1.2672	-0.00948787	-0.950353	-1.14951	0.110558	-0.986764	0.237595	-1.32858	0.631346	-0.666179	0.158639	-0.751074	0.562538	0.186444	1.38487	0.154963	-0.346296	-0.493356	0.423251	1.46161	1.32179	0.342237	-0.597488	1.43452	0.350141	0.022689	-0.872509	-0.641964	-0.156293	0.418932	-0.959325	1.42342	1.13101	-0.703486	0.30258	-1.1122	-0.798609	-0.405377	-1.29795	1.22715	-0.0452241	1.0541	0.406134	-0.0869216	-1.77268	-1.3702	0.414897	1.40798	-0.47951	-0.931766	0.137517	-1.31551	0.15868	-0.81905	-0.0350422	-0.288277	-0.620766	-0.223114	0.750667	-0.890504	-0.654736	-1.26824	-0.202574	1.08507	-0.683036
TA479	-0.430726	1.75425	0.685247	-0.43519	-0.0700597	0.43745	-0.0393439	1.01983	-0.1481	0.522678	0.236595	0.349534	-0.429381	0.185231	1.85492	1.55905	-0.0331969	1.12931	1.48986	-0.574538	0.578806	-1.24713	0.330901	0.065195	-0.135282	1.01292	0.402974	0.0154303	-0.0929669	-0.599868	0.24948	0.364994	0.911719	0.484589	0.521402	0.48876	1.30481	0.256685	0.980856	-0.245071	-0.878803	0.393722	0.864823	1.32216	-0.595157	0.628258	0.294782	0.779895	-0.142152	0.0691342	0.084392	0.0596607	1.09402	0.787631	0.216497	-0.569879	-1.02891	1.45911	0.970776	-0.0868024	-0.258362	-0.695601	1.68736	1.2548	0.52882	0.539306	-0.651864	1.39309	-0.153036	0.811154	-0.159014	0.20251	2.12015
TA463	-0.789618	-1.31324	0.0904396	-0.831778	-0.802279	-2.14737	-1.00152	0.61283	-1.84825	-2.08517	0.0517241	-0.525033	-1.84717	-0.767878	-1.586	-1.33935	-0.124669	-1.42193	0.202206	0.737293	-0.82954	-0.393433	-1.91889	-0.322342	-0.596387	-1.17328	0.339267	-1.45334	-1.13933	-0.932519	0.0491536	-1.60415	0.13784	0.883893	-0.894635	-1.16709	-1.12403	-0.112862	-1.07091	-0.811406	-0.0315902	-0.698817	-1.65284	-1.38007	0.204546	-0.820562	0.759123	-1.45887	-0.998184	-0.632076	-1.50667	-0.90975	-0.29793	-1.17939	-1.74462	0.182741	-1.17565	-2.26817	-0.565774	0.12155	-1.99071	-2.13902	-1.34769	-0.670668	-0.954073	0.445841	-1.49562	-0.514118	-1.27776	-1.20952	-0.934417	-1.02617	-0.0473085
TA335	1.79347	1.12483	1.00809	2.67608	2.70462	1.00278	0.897842	1.45767	0.422789	1.35497	0.918963	1.85347	1.80882	-0.0557078	1.92728	0.464704	0.493451	2.7527	0.352184	0.889954	1.36123	2.56972	-0.351876	-0.278868	3.69918	-1.10224	0.20703	0.0921262	-0.0802647	0.401444	1.30352	0.847312	1.35772	0.671846	1.42384	2.41498	1.61322	2.32345	2.15164	-0.962708	-1.14645	0.397949	0.611183	0.148045	1.7672	3.37256	0.600945	0.745172	2.77107	0.588543	0.940856	2.19561	1.1638	2.3579	0.92561	-0.479818	1.57803	1.50157	2.75454	-0.0461882	2.35993	2.27761	1.22664	2.19955	2.70741	-0.0515538	-0.212607	1.31954	-0.182969	1.41802	4.16601	0.206446	0.606247
TA539	0.969845	1.89798	-0.00871994	0.834867	0.669849	-1.34045	-0.281049	0.878229	-0.448511	0.708779	1.69867	1.06804	1.37094	2.55535	-0.494172	-0.784297	-1.65333	1.28384	1.63263	1.68571	-0.721476	-0.684094	-0.307776	0.426697	-0.101334	0.440557	1.86435	-0.0459782	-0.633252	0.130073	0.48212	0.624318	-0.851	1.54533	1.45781	1.34306	0.0817062	-0.228345	0.220706	-1.30061	-1.16957	1.37418	-0.0378565	0.773462	0.325695	1.00417	1.16303	-0.0591966	0.862825	-0.595336	-1.01383	0.2643	1.2558	0.2036	0.074184	-1.04672	-0.14499	0.90654	-0.177596	1.16865	-0.137205	0.749191	-0.149788	-0.82281	1.07508	1.70127	-0.267807	1.21837	-1.83092	0.465948	-0.34668	-0.70132	0.65391
OLinkControl4096	0.47964	-0.325008	0.143716	-0.728607	-0.956055	0.467163	0.153859	-1.76138	1.20326	0.223236	-0.830727	-0.422686	0.19204	-0.84047	-0.930295	0.24237	1.02292	-0.558627	0.359541	0.850356	-0.374845	0.390377	0.413281	0.488309	-0.443924	-0.472956	1.27836	0.713851	0.327192	1.81302	0.356665	1.13668	-0.935467	-0.810793	-0.979748	-0.640921	-0.292592	-0.656994	-0.849996	0.27445	1.56078	-0.76415	0.296154	-0.866107	-0.160791	-0.612323	-1.42834	0.949931	-0.285185	0.0633718	0.514822	-1.21366	-0.230461	0.240255	-0.881726	0.722435	2.04547	-0.785373	0.00377443	-0.637408	0.340199	1.32832	-0.219692	-0.490708	-0.172046	-0.596607	1.08022	-0.522491	1.27757	-0.165374	-0.176603	1.1546	-0.795099
OLinkControl4799	-0.905805	0.0307333	-0.120144	-0.983986	-0.526824	0.0729976	1.34793	-0.375003	-0.122443	-0.504837	-1.34782	-0.577141	-0.742567	-0.534234	0.255982	-0.936867	0.303466	-0.66993	0.197401	0.58706	-0.02773	-0.0741775	0.927393	1.11051	-0.775363	-0.687195	1.39659	0.25793	0.67738	1.31009	-0.8415	0.790479	-1.40493	-0.561545	-1.21814	-0.643347	-0.568218	-0.839804	-1.04187	0.847172	-0.225599	-1.09288	-0.0750849	-1.09423	-1.01752	-0.267125	-1.80633	-0.202294	-0.916909	0.784836	-0.0105592	-0.493594	-1.46182	-1.04492	0.332951	0.951334	1.34936	-1.13563	1.01481	0.372139	-0.896751	0.522456	0.0360933	-0.747932	-0.865	-0.659236	0.795717	-0.890609	0.20063	-1.14914	-0.325955	0.664543	-1.1984
TA227	0.809537	0.441466	-0.950479	1.42989	0.786424	-1.34445	0.34062	1.04107	-0.171653	1.04034	0.890967	1.25823	1.8624	0.76258	-1.54348	-0.709146	-1.00327	0.762819	0.379139	0.918711	-0.983881	0.689789	-1.06432	-0.650132	-0.0108446	0.653296	0.377522	-0.329209	0.211757	-0.103784	-0.123003	1.0595	-0.518138	1.36087	1.36927	1.18353	0.655793	1.08958	0.538088	-1.37555	-0.70252	1.94705	-1.59798	1.66384	0.778965	0.423854	0.934303	0.0462428	0.648625	0.673538	-0.662039	0.618852	0.692507	0.0916444	1.51521	-0.723463	0.318146	0.784126	-0.539501	-3.25127	-0.184576	-0.546117	0.822799	0.324878	0.430164	1.36337	-1.22255	1.52284	-1.64913	-0.152964	1.11302	-0.73798	0.641837
TA551	0.710047	-0.259494	0.218751	2.46355	1.53771	-2.01616	0.256544	-0.274382	-1.78203	0.188097	0.913701	-0.245866	1.79267	-0.193132	0.120324	-0.856875	-0.362979	0.414149	-0.95043	-0.128542	-0.540696	-0.161981	-1.27144	-1.72258	1.32685	-0.429247	-0.672669	1.17181	-2.12953	0.354339	-0.795821	-0.391136	-0.697546	-0.804567	0.762772	0.363766	0.292653	0.730153	0.290999	-1.25146	-0.0527613	1.32873	-0.151753	0.164154	0.160333	0.184398	0.744682	-1.04142	0.347776	0.561588	-1.26394	1.67418	-0.152718	-1.03747	-1.80753	-1.35045	1.23341	-0.253339	0.582832	-1.2463	1.04089	-0.248834	-1.68048	-0.21559	-0.353697	-1.25606	-0.78377	0.402725	-0.733887	-0.484391	-0.772529	-0.157253	0.613954
OLinkControl4319	-0.0456386	-1.32756	-0.0169263	-0.758567	-1.26384	0.306579	0.579675	-1.11734	1.25039	-0.353117	-1.08251	0.0280218	0.205091	-1.02746	-0.405427	-0.275639	1.17396	-0.872908	-1.17792	0.261717	0.5945	-0.40579	0.227313	1.21352	-0.700986	-0.211053	0.769338	1.10338	1.28987	1.19531	-0.188045	0.994995	-0.692372	-0.69074	-0.88826	-0.953974	-1.24813	-0.50748	-0.974264	0.977666	1.10153	-1.09402	0.136219	-0.342985	-0.571042	-0.774922	-1.65145	0.43972	-1.07947	0.818439	1.12065	-0.756194	-0.745399	-0.22792	-1.12817	1.08078	1.37276	-0.815949	-0.369857	-0.305608	0.300351	1.03718	0.853612	-0.0875107	-0.537829	-0.571293	1.08086	-1.21703	0.504237	-0.533813	-0.499546	0.515868	-1.85242
TA314	1.72319	1.25833	-4.82684	0.296853	0.514812	0.924907	-0.443536	1.12684	0.642124	0.458675	1.63912	1.28463	1.23185	1.95007	-0.17639	0.618183	0.50048	1.6779	3.35413	0.897001	0.734306	-0.190182	-0.616099	-0.144706	0.0869527	2.40067	-3.17695	0.0762781	-0.183984	-1.37425	-0.818687	0.648968	1.25765	1.1984	1.22055	1.2118	1.21081	0.420272	1.53907	-0.580196	0.159676	1.3917	0.374357	1.29096	1.90756	1.01844	0.0507829	0.910504	-0.141521	0.60964	-0.245087	0.851791	0.581544	0.949584	-0.200969	-0.0952214	-0.857023	1.21668	-0.0452288	1.22443	0.432235	0.955668	-0.761277	0.357886	1.76861	2.44271	-0.331119	1.01134	0.666827	1.0028	-0.164786	-0.418601	0.552862
TA413	-1.04275	0.743519	0.301797	-0.84044	-0.939461	1.31306	0.0494072	-0.203851	1.07515	0.184551	-0.0953137	-0.363124	-1.19975	-1.09771	0.204588	2.58534	0.197968	-0.371443	0.361883	-1.63879	-0.09854	-0.442419	0.0394642	0.887705	-0.531803	0.207392	-0.83371	-0.463159	-0.115564	-0.472741	-0.881128	-0.246122	-0.0350428	1.03611	-1.07778	-0.431449	-0.0459431	-0.869946	0.345423	0.621218	-0.343201	-0.548684	0.621837	-0.863776	-0.366895	-0.160736	0.553071	-0.535053	-0.566056	-1.37321	0.0381732	-1.48881	0.836475	0.966084	-0.522144	-0.431668	-1.41647	0.949608	0.175988	0.910678	-0.649897	0.469346	0.552616	0.10847	-0.0121317	2.61817	-0.36303	-0.559664	0.721615	2.09989	-0.686641	-0.518737	0.469344
OLinkControl4444	-0.645268	-0.998654	-0.245015	-1.07511	-1.36815	0.0369849	0.321889	-0.110579	0.60504	-1.01066	-1.42971	-1.80356	-0.458845	-0.978827	-0.572271	-0.760008	0.594045	-0.965405	-1.20218	-0.346111	0.477606	0.300386	-0.0389336	-0.374033	-1.34898	-0.770708	0.781161	0.580569	-0.0868914	1.09081	-0.724383	0.929777	-0.870719	-1.90851	-1.42715	-1.61503	-1.47474	-1.14176	-1.16018	1.08985	0.341684	-1.19972	0.0023469	-0.241223	-1.16851	-0.883324	-1.46674	-0.19271	-0.290951	0.274817	0.214638	-0.81092	-1.77193	-0.72495	1.45767	0.753497	0.596834	-1.11497	-0.106521	0.656727	0.800305	0.117735	-0.818218	-0.440394	-1.11878	-1.00753	0.551011	-1.67388	0.111447	-0.925159	-0.887093	-0.139181	-2.03903
TA509	1.6104	-0.416088	-0.149601	1.16686	-0.616026	0.514846	0.00545801	0.520839	-0.725625	-1.14566	1.08881	0.342967	0.251929	0.434765	-0.674265	1.77269	-1.57958	-0.513842	1.08762	0.101745	1.0993	1.71789	-0.571724	0.00609745	-0.524714	-1.07009	-1.0751	-1.06081	-2.28291	0.317006	-0.965083	-1.44711	-0.782054	0.112263	0.772191	-0.620739	-1.40007	-0.538963	-0.225388	0.436886	-0.950131	-0.0128154	-1.13087	-1.538	1.66597	0.824998	1.12933	-1.44007	1.12217	-1.51156	-0.734491	0.925112	-0.231086	0.286321	-0.175126	-0.541614	-0.738684	0.157197	-0.560243	1.45126	-0.522591	-1.02935	-1.0908	-1.25948	-1.00841	0.533225	-0.888761	1.29072	-0.729737	0.647539	-0.795501	-1.83558	0.0575435
TA419	0.212801	1.49929	1.33724	-0.361416	1.07288	2.42294	-1.11145	0.734326	0.386117	2.33417	0.373235	0.998504	-0.200204	0.955028	0.752656	-0.782201	0.315675	1.88824	1.81577	-1.21261	0.211471	-0.0203315	2.02099	0.145165	0.891147	1.99319	0.315172	-0.328289	1.66322	-0.825286	1.08175	-0.229212	2.23708	0.636062	0.725399	2.36013	1.96641	1.16757	1.70395	-1.37916	1.25167	1.15857	2.34754	0.247417	-0.452335	1.00131	0.44565	2.09614	0.534313	0.544995	1.87312	0.988706	1.27261	-0.377454	1.43206	1.02586	-2.01413	1.59276	1.08142	0.869087	0.147519	-0.427347	1.42527	1.36221	2.42912	0.380674	0.836445	0.602822	-0.632419	-0.215778	0.79015	0.769273	0.267148
OLinkControl1	-0.781543	0.0673993	-0.560682	-0.908313	-0.883029	0.151715	2.47527	-0.900191	1.43192	-0.147973	-1.19235	-1.36659	-0.4616	-0.682569	0.0471388	-1.34827	1.19044	-0.540165	0.149572	-0.299058	0.323447	0.28776	1.09969	1.27115	-0.913952	-0.689392	0.755915	0.76455	0.602205	-0.00365732	-1.03812	0.712926	-0.28111	-1.73873	-1.35854	-0.676526	-1.11482	-0.541971	-1.32836	1.06318	0.620657	-0.941156	0.0110993	-0.671838	-0.795058	-1.23415	-1.71092	-0.0832895	-1.08575	0.84104	0.758516	-0.546233	-0.742192	-1.08842	0.264437	1.27361	0.0749331	-1.42986	-0.0989442	0.705849	0.887406	-1.07052	-0.159488	-0.488517	-1.13502	-0.30887	1.42167	-1.1744	-1.21123	-1.33181	-0.13278	0.409419	-1.83545
TA575	-0.291728	0.428452	0.510162	-0.406851	-0.452546	-1.10874	-1.8447	0.866302	-1.45779	-1.2869	0.371416	0.912419	-1.30405	1.01769	-2.35193	-0.865235	-1.9022	-0.707951	0.457329	1.0996	-2.08373	-0.719306	-1.20388	-0.704116	0.14689	0.0548965	0.0961567	-1.62222	-0.761504	-1.03161	2.61549	-1.39902	0.0872635	0.373423	-0.0246875	-0.0178144	0.600542	-0.275463	-0.152573	-2.46711	-0.86126	0.580297	-1.87109	0.0624737	0.016115	-0.112872	0.78773	-0.461491	-0.846536	-1.15416	-1.78631	-1.49855	0.813938	-0.37102	-0.459326	-0.72205	-0.746932	0.0298496	-1.57586	1.36789	-1.66363	-1.07863	0.354216	0.546915	0.388152	-0.264037	-0.622403	0.191342	-2.03017	-0.637475	-0.615227	-1.7216	-0.472902
TA530	-0.90535	-1.26407	0.0852245	-0.334229	0.38888	-1.80514	-1.68872	-1.09994	-0.743346	-1.01627	-0.405706	0.142529	-1.27638	0.953585	-0.629339	1.44839	-1.68823	-0.5643	-0.188002	-2.83904	-0.955345	-0.668402	-1.34158	-1.71905	-1.60461	-1.02789	-1.37485	0.312878	-1.43293	-1.29994	-0.505455	-2.64213	-3.33415	-0.362199	0.555209	-1.20908	-1.41332	-2.11602	-0.806525	-0.219954	-1.29583	-0.863908	-0.578978	-1.2417	-0.898972	-0.300665	0.618752	-0.714717	0.656191	-2.20793	-0.744763	-0.206396	0.110025	-0.599605	0.143688	-2.93546	-1.28344	0.198534	-1.1255	0.135383	-0.309358	-0.703133	0.083754	-2.68678	-0.757916	1.90633	-1.30713	0.836421	0.397545	0.605528	-1.55881	3.3205	-1.63441
TA543	-0.371714	-0.504363	0.059877	0.389958	-0.342976	-0.132961	-0.301105	-1.047	-1.08229	-1.38222	0.0106884	0.466298	-0.242141	-0.26622	-0.298938	0.885643	0.0860426	-0.740496	-0.151737	-0.387441	-1.18844	2.11807	-0.294752	-0.851841	-0.000503042	-0.985955	-0.906859	-1.02228	-1.06409	-1.60399	2.00482	-1.28879	-1.01214	-0.0795359	-0.42456	1.01774	-0.912544	0.159572	0.484943	-0.86519	-1.01611	0.439013	-2.46383	-1.09625	0.214515	-0.220245	0.556152	-1.51353	0.96981	-2.22661	-1.31268	-0.335494	0.482804	-0.00715063	-0.198731	-0.533064	-0.934089	0.403089	-1.9809	0.145674	-1.45836	0.107771	-0.205879	0.149899	-0.0221109	0.40736	-1.12113	0.0807753	0.284831	0.61275	-1.01338	-0.928497	-0.635274
TA213	-0.498143	-0.200099	-0.129911	-0.498026	-0.522739	-1.6456	-0.0706992	0.36288	-1.23417	-1.50741	0.634997	0.385609	-0.272297	0.30405	0.0550817	0.292264	-0.657543	0.434272	0.114683	0.493838	1.0457	-0.541709	-0.980554	-0.529864	-0.610319	0.94567	-0.305209	0.0823442	-0.203352	-1.29934	0.222472	-0.0139887	-0.0696609	-1.12926	0.409427	-0.495065	-0.636248	-1.06032	-0.208181	0.147284	-0.721347	-0.688786	-0.335964	0.620251	-0.378075	-0.118412	0.956433	-1.16647	-0.548681	-0.0579357	-0.128816	0.047269	0.0624776	-0.323975	0.787789	-0.0834589	-0.730927	-0.42371	0.259511	0.795586	-0.688123	-0.711811	-0.178037	-0.292683	-0.357364	-0.0629496	-0.609734	0.0661342	-0.511943	-0.212038	-0.100158	-0.238608	0.330457
TA473	-0.479638	1.09291	1.1515	-0.337852	0.980712	1.57791	-1.02887	-0.221024	0.257523	1.92647	0.184876	0.0555617	-0.454203	1.26163	-0.277032	-0.0227594	0.0241027	-0.0894191	0.821869	-2.31417	-1.00896	-0.255828	1.0654	-0.182392	1.40246	1.27566	-0.177707	-0.655557	-0.777706	-1.05843	2.2382	-0.187553	0.719678	1.30704	0.903954	1.68497	2.02594	0.0383861	1.23263	-1.67008	0.324269	1.13583	1.62931	0.355373	-0.515808	0.730838	0.10263	1.79837	0.243179	-0.453113	0.137221	-0.407986	1.04591	-0.115964	-0.668249	-1.07781	-0.672111	1.51912	0.107908	-2.34162	-0.388722	-1.32097	0.829629	1.93466	1.78833	0.088931	-0.318333	0.278013	-0.543418	-0.496766	0.366901	0.818632	0.69509
TA458	0.508493	0.339698	-0.692159	0.30647	0.267768	-0.238329	-0.479627	0.0995134	0.183305	-0.421556	0.532245	-0.250929	-1.07675	0.982258	0.473801	1.22576	-1.4485	-0.626293	-1.41067	0.876939	-0.177625	-0.434959	-1.61586	-2.82486	0.5682	-0.305736	-0.683235	-1.54192	-0.883168	0.383804	-0.370534	-0.047987	0.513237	0.682653	0.753437	-0.0579789	0.411523	1.39342	1.11337	-0.254125	-1.29003	1.02772	-0.770941	-0.848466	0.224785	0.193646	0.863463	-0.941962	-0.519772	-1.37144	0.228634	-0.704726	0.517308	0.758262	-0.506459	-2.21544	-0.286789	0.857033	-0.627828	-0.340134	-1.26077	-0.165303	-3.74932	-0.990678	-0.509577	-1.14318	-1.5419	1.04934	0.74894	0.804476	-0.416771	-1.58698	-0.0360956
TA414	-0.478858	-1.41885	0.947208	-0.302984	0.4857	-0.354263	-1.19334	0.674079	-1.13753	-0.535073	0.573852	-0.184083	-1.19997	-0.531127	-1.46969	0.12055	-1.3684	-1.3795	-1.13688	-0.155447	-1.69023	-1.44431	-0.590138	-1.90012	-0.853423	-0.673543	-1.19544	-1.48786	-1.17583	0.584362	-0.20122	-2.02262	0.282796	1.02824	-0.0835735	-0.543656	-0.750815	-0.06987	-0.83058	-0.512166	-1.28454	0.149039	-0.16392	0.0103286	-0.225365	-1.4747	0.695082	-0.510105	-1.32776	-1.40591	-0.956306	-1.74082	-0.766504	-0.954206	-0.630802	-1.02621	-1.46021	-0.98495	-2.08801	-0.207864	-0.984014	-2.004	-1.21269	-1.42582	-0.767662	0.270881	-1.31803	0.753479	-0.468607	-0.856407	-1.33094	-1.13931	-0.132943
OLinkControl3288	-0.98246	-0.89527	-0.352043	-0.931134	-1.03704	0.03054	0.601101	-0.877214	1.58225	-0.275119	-1.03689	-1.19946	0.506279	-0.864608	0.120808	-0.855558	1.22789	-0.42017	-0.22561	0.0320665	0.503511	0.23734	-0.237981	1.23996	-0.298458	-0.506904	1.06308	0.988019	1.18577	0.360495	-1.16652	0.47472	-0.526948	-0.756132	-0.413793	-0.452932	-0.555524	-1.42233	-0.799085	1.48728	1.10384	-0.930779	0.225141	0.919413	-0.798233	-0.853347	-0.585447	-0.272744	-0.227445	0.841157	0.725083	-0.191221	-1.02372	-0.807024	-0.68165	0.77708	0.0736775	-0.565655	-0.0861321	-1.00325	0.753298	-0.00381882	0.312764	-0.0706088	-0.359346	-1.67444	0.935754	-1.3968	-0.132165	-0.754279	-0.604049	0.627701	-0.361468
TA321	-0.453998	0.838689	0.918447	-0.11409	0.117934	-0.296477	-1.11575	0.339012	-0.913692	0.609067	0.586041	0.954974	-0.321632	0.586015	0.821367	0.260825	-0.23429	0.969147	-0.696028	-1.3981	-0.399419	-1.04495	-0.259871	-0.114931	0.608164	0.888451	-0.299379	-1.48389	0.0342343	-1.06595	-0.513065	0.0443621	0.379419	1.01242	1.35404	0.254359	1.1694	0.750664	0.625674	-1.01092	-0.62325	0.766055	1.38694	0.529658	2.05028	0.909528	0.542593	0.136716	-0.246441	-0.853307	-1.11552	1.97628	0.80117	-0.133048	1.60644	-0.451425	0.447991	0.412108	-0.283583	0.403395	1.05752	-0.137081	0.846464	0.685508	-0.335875	-0.919058	-0.43276	0.404677	-0.398389	-0.31994	-0.0507013	0.0228002	0.802158
OLinkControl4923	0.64807	-1.57106	0.333517	-0.804337	-1.22035	0.262482	0.253833	-1.5573	0.187735	-0.0823346	-0.989013	-1.13145	-0.318001	-0.912685	-0.0450106	-0.46922	0.857416	-1.09825	-0.883104	1.07135	0.395356	0.301785	0.0407622	0.658991	-0.200804	-0.747283	1.06889	1.03498	0.934795	1.4425	-0.293912	0.562186	-0.302159	-1.22885	-1.10208	-0.637205	-0.841313	-0.835061	-1.01239	0.599257	0.877254	-0.582504	0.545363	-1.31723	-1.00157	-0.756562	-1.73242	-0.316005	0.757734	0.143628	0.72199	-0.552118	-0.781564	-0.601247	-0.299941	1.00895	1.13074	-1.17827	-0.368345	-0.883233	0.406163	0.287289	-0.038559	-0.568229	-0.713527	-0.435517	1.27494	-1.5834	1.05295	-0.590673	-0.506332	-0.50031	-0.488944
TA524	0.338362	1.2039	-0.248214	1.95411	1.16868	0.267954	0.147661	1.43634	0.0632811	1.72013	0.721998	0.459071	0.986793	0.0445365	2.60434	0.52712	0.688487	1.72554	-0.829194	-0.377371	-0.498866	-0.419007	-1.37109	-0.72034	0.520125	0.384644	-0.819236	-0.908184	-0.45032	-1.10195	-0.30603	-0.658051	2.06748	1.56031	1.10753	0.184895	0.333134	2.14475	1.35194	-0.79154	-0.693773	0.872289	0.182438	0.45449	0.370339	0.844734	0.812365	-0.487471	0.517517	0.475175	-0.877751	2.17002	0.958498	1.17537	-0.311546	-0.0777346	0.917146	0.586926	2.88726	-0.184844	1.83122	2.08393	0.613404	1.53864	-0.336235	-0.173604	-1.08806	0.227431	0.767957	1.11027	1.39033	0.244472	1.02503
TA503	2.22621	0.689732	-1.63184	1.05021	1.16295	0.863971	-1.57287	2.08981	1.23841	1.24456	1.53825	-0.126519	0.579631	-1.13462	-0.41397	-0.28882	-1.25523	-0.386583	-0.615907	1.39745	-0.226583	-0.742396	1.33571	0.66191	1.88881	2.53988	-1.25613	-0.315201	-0.68283	-1.73916	-0.0787636	1.39736	1.27959	1.41582	-0.415083	1.24301	1.64243	0.638545	1.41127	-0.337124	1.62334	2.32616	-0.85881	2.163	2.05679	-0.776216	0.86973	1.91048	-0.53348	-0.442901	-0.149267	0.150947	1.50642	2.85245	3.81612	0.745546	-0.996457	1.45904	-0.974602	-0.151999	-1.17228	1.52564	-0.29418	1.77559	1.74021	0.0570258	1.6004	1.46009	1.43436	2.60489	1.81721	-0.652203	1.14794
OLinkControl3231	0.0742637	-0.582066	-0.00535805	0.88885	-0.986136	0.581603	1.38349	-1.47693	1.2879	-0.342843	-1.20605	-1.00606	0.122856	-0.71827	1.0062	0.0157919	0.917443	-0.699604	-0.546894	0.916121	1.62002	0.281851	0.196238	1.10361	-0.335042	-0.702721	1.03006	1.41346	0.897355	1.63616	-0.596951	0.573311	-0.670886	-1.20743	-0.936885	-0.969128	-0.780181	-1.019	-1.01527	1.48156	1.12461	-0.8798	0.0234391	-1.10906	-1.27556	-1.19626	-1.58464	-0.272774	0.231783	0.129564	1.8592	-0.216693	-2.22629	0.211021	-0.116587	0.675028	0.512483	-0.189179	0.114752	-1.45847	0.759083	0.358376	0.122134	-0.64646	-0.823595	-0.14952	0.844029	-1.02872	1.88419	-0.283884	-0.378845	0.671262	-1.54375

### Sheet: S7B - Wilcox test results
biomarker	p.hypervshypo	p.hypervscontrol	p.hypovscontrol	padj.hypervshypo	padj.hypervscontrol	padj.hypovscontrol
4E-BP1	0.129418	0.000171999	5.35929e-07	0.209945	0.000545909	3.91228e-06
ADA	0.00741577	0.00326797	0.822503	0.0498561	0.00644762	0.845672
AXIN1	0.973762	0.0142759	0.00227957	1	0.0248128	0.00396211
CASP-8	0.0121965	0.0436877	0.0832441	0.0523732	0.0678553	0.108515
CCL11	0.070958	0.0257998	6.3004e-06	0.143887	0.041853	2.87456e-05
CCL19	0.112366	0.000687994	3.71989e-05	0.195303	0.00167412	9.36387e-05
CCL20	0.00158103	0.000171999	1.00576e-08	0.0192358	0.000545909	1.83552e-07
CCL23	0.717297	0.000171999	1.43681e-09	0.80558	0.000545909	5.24434e-08
CCL25	1	0.55934	0.665983	1	0.600467	0.694525
CCL28	0.0832298	0.0700034	1	0.159889	0.0912545	1
CCL3	0.112366	0.0700034	0.340663	0.195303	0.0912545	0.37117
CCL4	0.0506305	0.443928	0.000201215	0.127449	0.514393	0.000445111
CD244	0.129418	0.0557276	0.230777	0.209945	0.0753354	0.259181
CD40	0.0289479	0.000171999	0.000118189	0.0782664	0.000545909	0.000287593
CD5	0.00564653	0.0557276	0.00114077	0.0457996	0.0753354	0.00225071
CD6	0.335554	0.499828	0.000201215	0.471067	0.570116	0.000445111
CD8A	0.407604	0.55934	0.0431042	0.55102	0.600467	0.05937
CDCP1	0.00956145	0.000171999	3.71989e-05	0.0498561	0.000545909	9.36387e-05
CSF-1	0.271786	0.000171999	8.00158e-06	0.396808	0.000545909	3.43597e-05
CST5	0.487596	0.0257998	0.104294	0.624466	0.041853	0.131267
CX3CL1	0.129418	0.00722394	0.52248	0.209945	0.0135217	0.560897
CXCL1	0.070958	0.55934	0.00173947	0.143887	0.600467	0.00334161
CXCL10	0.0289479	0.000171999	0.104294	0.0782664	0.000545909	0.131267
CXCL11	0.717297	0.964396	0.592293	0.80558	0.964396	0.626628
CXCL5	1	0.00206398	1.99716e-07	1	0.0041853	1.61992e-06
CXCL6	0.070958	0.391297	3.71989e-05	0.143887	0.460721	9.36387e-05
CXCL9	0.0351214	0.00206398	0.129228	0.0915665	0.0041853	0.159892
DNER	0.817956	0.00120399	1.99716e-07	0.865374	0.00266337	1.61992e-06
EN-RAGE	0.216337	0.156003	3.02692e-05	0.336013	0.19302	8.49866e-05
FGF-19	0.817956	0.55934	0.077023	0.865374	0.600467	0.102231
FGF-21	0.3706	0.0338837	1.01151e-05	0.51045	0.053772	3.69202e-05
Flt3L	0.0601543	0.106811	0.000169045	0.141654	0.134435	0.000398073
HGF	0.0601543	0.000171999	6.3004e-06	0.141654	0.000545909	2.87456e-05
IFN-gamma	0.446678	0.823013	0.169141	0.592863	0.846197	0.202415
IL-10RA	0.767137	0.185931	0.217356	0.8485	0.222507	0.247922
IL-10RB	0.0289479	0.000171999	0.0431042	0.0782664	0.000545909	0.05937
IL-12B	0.621005	0.823013	0.0656865	0.768362	0.846197	0.0887984
IL-15RA	0.00956145	0.000171999	0.00227957	0.0498561	0.000545909	0.00396211
IL-17A	0.717297	0.0557276	1.5904e-05	0.80558	0.0753354	4.83747e-05
IL-17C	0.0121965	0.000343997	1.99716e-07	0.0523732	0.00100447	1.61992e-06
IL-18R1	0.0153586	0.000171999	0.00260146	0.0622875	0.000545909	0.00441643
IL10	0.000451722	0.000171999	1.5904e-05	0.00824393	0.000545909	4.83747e-05
IL18	0.0236401	0.000171999	0.0329269	0.0782664	0.000545909	0.0480733
IL6	0.00312441	0.000171999	1.43681e-09	0.0325832	0.000545909	5.24434e-08
IL7	0.717297	0.0557276	1.31037e-06	0.80558	0.0753354	7.35822e-06
IL8	0.000150574	0.000171999	0.323241	0.00366397	0.000545909	0.357525
LAP TGF-beta-1	0.0191605	0.185931	1.5904e-05	0.069936	0.222507	4.83747e-05
LIF-R	0.070958	0.0103199	0.0204162	0.143887	0.0183745	0.0317102
MCP-1	0.000715227	0.00120399	0.0394588	0.0104423	0.00266337	0.0564802
MCP-2	0.0969697	0.893189	0.00620609	0.17697	0.905594	0.0102965
MCP-3	0.00956145	0.000343997	0.00199343	0.0498561	0.00100447	0.00363801
MCP-4	0.191718	0.000171999	1.99716e-07	0.304249	0.000545909	1.61992e-06
MMP-1	3.76435e-05	0.106811	1.01151e-05	0.00274798	0.134435	3.69202e-05
MMP-10	0.0289479	0.000687994	0.0329269	0.0782664	0.00167412	0.0480733
NT-3	0.271786	0.000171999	0.00199343	0.396808	0.000545909	0.00363801
OPG	0.000150574	0.000171999	3.02692e-05	0.00366397	0.000545909	8.49866e-05
OSM	0.0121965	0.0103199	0.204489	0.0523732	0.0183745	0.236948
PD-L1	0.0191605	0.000171999	6.3004e-06	0.069936	0.000545909	2.87456e-05
SCF	0.717297	0.00498796	1.01151e-05	0.80558	0.00958213	3.69202e-05
SIRT2	0.00956145	0.000687994	0.00697466	0.0498561	0.00167412	0.0113144
SLAMF1	0.0832298	0.0557276	0.138466	0.159889	0.0753354	0.168467
ST1A1	0.302654	0.686791	0.204489	0.43321	0.726604	0.236948
STAMBP	0.0289479	0.000171999	0.000392385	0.0782664	0.000545909	0.000818402
TGF-alpha	0.817956	0.000687994	9.81339e-07	0.865374	0.00167412	5.96981e-06
TNF	0.0969697	0.0194358	0.000986621	0.17697	0.0329957	0.00200065
TNFB	0.869415	0.00120399	0.000238816	0.906675	0.00266337	0.000512752
TNFRSF9	0.00564653	0.000171999	0.0248284	0.0457996	0.000545909	0.0377598
TNFSF14	0.717297	0.00206398	1.27114e-05	0.80558	0.0041853	4.41873e-05
TRAIL	0.574892	0.000687994	1.72417e-08	0.723571	0.00167412	2.51729e-07
TRANCE	0.487596	0.0557276	9.81339e-07	0.624466	0.0753354	5.96981e-06
TWEAK	0.271786	0.0557276	1.00576e-08	0.396808	0.0753354	1.83552e-07
uPA	0.0289479	0.000171999	0.849464	0.0782664	0.000545909	0.861263
VEGFA	0.070958	0.000171999	0.0204162	0.143887	0.000545909	0.0317102
